# Unlocking uterine biology at home: a validated system for DNA, RNA, and microbial analysis from menstrual effluence

**DOI:** 10.1101/2025.05.21.25327630

**Authors:** Stephen Gire, Xitong Li, Claire Toth, Meet Doshi, Sachin Kumar Gupta, Scott Parker, Debbie Boles, Ridhi Tariyal

## Abstract

**Introduction:** Access to accurate, non-invasive diagnostics remains a critical unmet need in women’s health. Menstrual effluence, containing endometrial tissue, immune cells, and microbial communities, represents a clinically relevant specimen for genomic and molecular pathology applications, yet has historically been underutilized due to concerns about sample integrity and variability.

**Methods:** We developed and validated a standardized, at-home tampon-based collection system designed to preserve nucleic acids at ambient temperature for clinical-grade analyses. 1,067 tampon samples from 328 participants underwent, RNA sequencing and metatranscriptomic profiling to assess specimen transcript integrity, diagnostic fidelity, and microbial composition over time. 12 patients were exome sequenced using matched menstrual effluence and whole blood to assess assay concordance between sample types.

**Results:** RNA extracted from menstrual effluence maintained stability for up to 14 days without refrigeration, achieving sufficient yield and quality for sequencing in >97% of samples. Variant detection via exome sequencing demonstrated 100% concordance among overlapping single nucleotide variants between menstrual fluid and matched venous blood, confirming clinical equivalency for genetic testing. Transcriptomic analyses revealed cycle-dependent variation in key reproductive and immune markers, while metatranscriptomic profiling identified shifts in microbial communities consistent with known reproductive tract dysbiosis.

**Conclusions:** Standardized at-home collection of menstrual effluence provides a clinically actionable platform that supports remote specimen acquisition without compromising molecular assay fidelity, offering a scalable solution to improve access to carrier screening, reproductive health assessment, and infectious disease monitoring in clinical practice.

## Supplementary material for "Unlocking uterine biology at home: a validated system for DNA, RNA, and microbial analysis from menstrual effluence": GTex Analysis sample list and Spearman table (part 1 of 3)

### Sheet: gtex_reproduce_tissue_samples
SAMPID	SMTS	n	SID
GTEX-1117F-0003-SM-58Q7G	Blood	3480	GTEX.1117F.0003.SM.58Q7G
GTEX-1117F-0003-SM-5DWSB	Blood	3480	GTEX.1117F.0003.SM.5DWSB
GTEX-1117F-0003-SM-6WBT7	Blood	3480	GTEX.1117F.0003.SM.6WBT7
GTEX-1117F-2226-SM-5N9CH	Ovary	195	GTEX.1117F.2226.SM.5N9CH
GTEX-1117F-2426-SM-5EGGH	Uterus	166	GTEX.1117F.2426.SM.5EGGH
GTEX-1117F-2526-SM-5GZY6	Vagina	173	GTEX.1117F.2526.SM.5GZY6
GTEX-111CU-0003-SM-58Q95	Blood	3480	GTEX.111CU.0003.SM.58Q95
GTEX-111CU-0003-SM-5DWTR	Blood	3480	GTEX.111CU.0003.SM.5DWTR
GTEX-111CU-0003-SM-6WBUD	Blood	3480	GTEX.111CU.0003.SM.6WBUD
GTEX-111CU-1326-SM-5NQ8L	Small Intestine	193	GTEX.111CU.1326.SM.5NQ8L
GTEX-111FC-0001-SM-58Q7U	Blood	3480	GTEX.111FC.0001.SM.58Q7U
GTEX-111FC-0001-SM-5DWSO	Blood	3480	GTEX.111FC.0001.SM.5DWSO
GTEX-111FC-0001-SM-6WBTJ	Blood	3480	GTEX.111FC.0001.SM.6WBTJ
GTEX-111VG-0004-SM-58Q85	Blood	3480	GTEX.111VG.0004.SM.58Q85
GTEX-111VG-0004-SM-5DWSX	Blood	3480	GTEX.111VG.0004.SM.5DWSX
GTEX-111VG-0004-SM-6WBTS	Blood	3480	GTEX.111VG.0004.SM.6WBTS
GTEX-111YS-0004-SM-58Q7Y	Blood	3480	GTEX.111YS.0004.SM.58Q7Y
GTEX-111YS-0004-SM-5DWSS	Blood	3480	GTEX.111YS.0004.SM.5DWSS
GTEX-111YS-0004-SM-6WBTN	Blood	3480	GTEX.111YS.0004.SM.6WBTN
GTEX-111YS-0006-SM-5NQBE	Blood	3480	GTEX.111YS.0006.SM.5NQBE
GTEX-111YS-1426-SM-5GID8	Small Intestine	193	GTEX.111YS.1426.SM.5GID8
GTEX-1122O-0003-SM-5Q5DL	Blood	3480	GTEX.1122O.0003.SM.5Q5DL
GTEX-1122O-0004-SM-58Q7O	Blood	3480	GTEX.1122O.0004.SM.58Q7O
GTEX-1122O-0004-SM-5DWSJ	Blood	3480	GTEX.1122O.0004.SM.5DWSJ
GTEX-1122O-0004-SM-6WBTE	Blood	3480	GTEX.1122O.0004.SM.6WBTE
GTEX-1122O-0005-SM-5O99J	Blood	3480	GTEX.1122O.0005.SM.5O99J
GTEX-1122O-1326-SM-5H11F	Small Intestine	193	GTEX.1122O.1326.SM.5H11F
GTEX-1128S-0001-SM-58Q96	Blood	3480	GTEX.1128S.0001.SM.58Q96
GTEX-1128S-0001-SM-5DWTV	Blood	3480	GTEX.1128S.0001.SM.5DWTV
GTEX-1128S-0001-SM-6WBUH	Blood	3480	GTEX.1128S.0001.SM.6WBUH
GTEX-1128S-0005-SM-5P9HI	Blood	3480	GTEX.1128S.0005.SM.5P9HI
GTEX-113IC-0001-SM-58Q97	Blood	3480	GTEX.113IC.0001.SM.58Q97
GTEX-113IC-0001-SM-5DWSI	Blood	3480	GTEX.113IC.0001.SM.5DWSI
GTEX-113IC-0001-SM-DLIPU	Blood	3480	GTEX.113IC.0001.SM.DLIPU
GTEX-113IC-0006-SM-5NQ9C	Blood	3480	GTEX.113IC.0006.SM.5NQ9C
GTEX-113JC-0001-SM-58Q7M	Blood	3480	GTEX.113JC.0001.SM.58Q7M
GTEX-113JC-0001-SM-5DWSH	Blood	3480	GTEX.113JC.0001.SM.5DWSH
GTEX-113JC-0001-SM-6WBTD	Blood	3480	GTEX.113JC.0001.SM.6WBTD
GTEX-113JC-0006-SM-5O997	Blood	3480	GTEX.113JC.0006.SM.5O997
GTEX-113JC-1926-SM-5N9GE	Vagina	173	GTEX.113JC.1926.SM.5N9GE
GTEX-113JC-2226-SM-5EGJG	Uterus	166	GTEX.113JC.2226.SM.5EGJG
GTEX-117XS-0001-SM-58Q7J	Blood	3480	GTEX.117XS.0001.SM.58Q7J
GTEX-117XS-0001-SM-5DWSE	Blood	3480	GTEX.117XS.0001.SM.5DWSE
GTEX-117XS-0001-SM-6WBTA	Blood	3480	GTEX.117XS.0001.SM.6WBTA
GTEX-117XS-0005-SM-5PNU6	Blood	3480	GTEX.117XS.0005.SM.5PNU6
GTEX-117YW-0003-SM-58Q99	Blood	3480	GTEX.117YW.0003.SM.58Q99
GTEX-117YW-0003-SM-5DWRD	Blood	3480	GTEX.117YW.0003.SM.5DWRD
GTEX-117YW-0003-SM-6WBSY	Blood	3480	GTEX.117YW.0003.SM.6WBSY
GTEX-117YW-0005-SM-5NQ8Z	Blood	3480	GTEX.117YW.0005.SM.5NQ8Z
GTEX-117YX-0001-SM-5DU4O	Blood	3480	GTEX.117YX.0001.SM.5DU4O
GTEX-117YX-0001-SM-7DRQ6	Blood	3480	GTEX.117YX.0001.SM.7DRQ6
GTEX-117YX-0326-SM-5GICL	Small Intestine	193	GTEX.117YX.0326.SM.5GICL
GTEX-1192W-0001-SM-58Q7T	Blood	3480	GTEX.1192W.0001.SM.58Q7T
GTEX-1192W-0001-SM-5DWSN	Blood	3480	GTEX.1192W.0001.SM.5DWSN
GTEX-1192W-0001-SM-6WBTI	Blood	3480	GTEX.1192W.0001.SM.6WBTI
GTEX-1192W-0005-SM-5NQBQ	Blood	3480	GTEX.1192W.0005.SM.5NQBQ
GTEX-1192X-0004-SM-58Q7Q	Blood	3480	GTEX.1192X.0004.SM.58Q7Q
GTEX-1192X-0004-SM-5DWSK	Blood	3480	GTEX.1192X.0004.SM.5DWSK
GTEX-1192X-0004-SM-6WBTF	Blood	3480	GTEX.1192X.0004.SM.6WBTF
GTEX-1192X-0005-SM-5NQC3	Blood	3480	GTEX.1192X.0005.SM.5NQC3
GTEX-1192X-2526-SM-59868	Small Intestine	193	GTEX.1192X.2526.SM.59868
GTEX-11DXW-0003-SM-58Q7S	Blood	3480	GTEX.11DXW.0003.SM.58Q7S
GTEX-11DXW-0003-SM-5DWSM	Blood	3480	GTEX.11DXW.0003.SM.5DWSM
GTEX-11DXW-0006-SM-5NQ7Y	Blood	3480	GTEX.11DXW.0006.SM.5NQ7Y
GTEX-11DXX-0004-SM-58Q7I	Blood	3480	GTEX.11DXX.0004.SM.58Q7I
GTEX-11DXX-0004-SM-5DWSD	Blood	3480	GTEX.11DXX.0004.SM.5DWSD
GTEX-11DXX-0004-SM-6WBT9	Blood	3480	GTEX.11DXX.0004.SM.6WBT9
GTEX-11DXX-0005-SM-5NQ8B	Blood	3480	GTEX.11DXX.0005.SM.5NQ8B
GTEX-11DXX-1426-SM-5GIDU	Ovary	195	GTEX.11DXX.1426.SM.5GIDU
GTEX-11DXX-1526-SM-5H115	Uterus	166	GTEX.11DXX.1526.SM.5H115
GTEX-11DXX-1626-SM-5H11H	Small Intestine	193	GTEX.11DXX.1626.SM.5H11H
GTEX-11DXX-1726-SM-5H11T	Vagina	173	GTEX.11DXX.1726.SM.5H11T
GTEX-11DXY-0004-SM-58Q7Z	Blood	3480	GTEX.11DXY.0004.SM.58Q7Z
GTEX-11DXY-0004-SM-5DWST	Blood	3480	GTEX.11DXY.0004.SM.5DWST
GTEX-11DXY-0004-SM-6WBTO	Blood	3480	GTEX.11DXY.0004.SM.6WBTO
GTEX-11DXY-0006-SM-5NQ8N	Blood	3480	GTEX.11DXY.0006.SM.5NQ8N
GTEX-11DXZ-0003-SM-58Q7X	Blood	3480	GTEX.11DXZ.0003.SM.58Q7X
GTEX-11DXZ-0003-SM-5DWSR	Blood	3480	GTEX.11DXZ.0003.SM.5DWSR
GTEX-11DXZ-0003-SM-6WBTM	Blood	3480	GTEX.11DXZ.0003.SM.6WBTM
GTEX-11DXZ-0003-SM-CLTG6	Blood	3480	GTEX.11DXZ.0003.SM.CLTG6
GTEX-11DXZ-0006-SM-5LZZH	Blood	3480	GTEX.11DXZ.0006.SM.5LZZH
GTEX-11DXZ-1326-SM-5H11X	Small Intestine	193	GTEX.11DXZ.1326.SM.5H11X
GTEX-11DYG-0004-SM-58Q7K	Blood	3480	GTEX.11DYG.0004.SM.58Q7K
GTEX-11DYG-0004-SM-5DWSF	Blood	3480	GTEX.11DYG.0004.SM.5DWSF
GTEX-11DYG-0004-SM-6WBTB	Blood	3480	GTEX.11DYG.0004.SM.6WBTB
GTEX-11DYG-0006-SM-5NQB2	Blood	3480	GTEX.11DYG.0006.SM.5NQB2
GTEX-11DZ1-0002-SM-58Q7R	Blood	3480	GTEX.11DZ1.0002.SM.58Q7R
GTEX-11DZ1-0002-SM-5DWSL	Blood	3480	GTEX.11DZ1.0002.SM.5DWSL
GTEX-11DZ1-0002-SM-6WBTG	Blood	3480	GTEX.11DZ1.0002.SM.6WBTG
GTEX-11DZ1-0002-SM-CLTG7	Blood	3480	GTEX.11DZ1.0002.SM.CLTG7
GTEX-11EI6-0004-SM-58Q7L	Blood	3480	GTEX.11EI6.0004.SM.58Q7L
GTEX-11EI6-0004-SM-5DWSG	Blood	3480	GTEX.11EI6.0004.SM.5DWSG
GTEX-11EI6-0004-SM-6WBTC	Blood	3480	GTEX.11EI6.0004.SM.6WBTC
GTEX-11EI6-0004-SM-7FG6D	Blood	3480	GTEX.11EI6.0004.SM.7FG6D
GTEX-11EI6-0005-SM-5N9GN	Blood	3480	GTEX.11EI6.0005.SM.5N9GN
GTEX-11EM3-0001-SM-5Q5BD	Blood	3480	GTEX.11EM3.0001.SM.5Q5BD
GTEX-11EM3-0004-SM-58Q9C	Blood	3480	GTEX.11EM3.0004.SM.58Q9C
GTEX-11EM3-0004-SM-5DWTY	Blood	3480	GTEX.11EM3.0004.SM.5DWTY
GTEX-11EM3-0004-SM-6WBUK	Blood	3480	GTEX.11EM3.0004.SM.6WBUK
GTEX-11EM3-0005-SM-5N9DK	Blood	3480	GTEX.11EM3.0005.SM.5N9DK
GTEX-11EM3-1726-SM-5N9D1	Ovary	195	GTEX.11EM3.1726.SM.5N9D1
GTEX-11EM3-1826-SM-5A5KO	Vagina	173	GTEX.11EM3.1826.SM.5A5KO
GTEX-11EM3-1926-SM-5987U	Uterus	166	GTEX.11EM3.1926.SM.5987U
GTEX-11EMC-0002-SM-5Q5DO	Blood	3480	GTEX.11EMC.0002.SM.5Q5DO
GTEX-11EMC-0004-SM-58Q8T	Blood	3480	GTEX.11EMC.0004.SM.58Q8T
GTEX-11EMC-0004-SM-5DWTM	Blood	3480	GTEX.11EMC.0004.SM.5DWTM
GTEX-11EMC-0004-SM-6WBUA	Blood	3480	GTEX.11EMC.0004.SM.6WBUA
GTEX-11EMC-0006-SM-5O9DN	Blood	3480	GTEX.11EMC.0006.SM.5O9DN
GTEX-11EMC-1726-SM-5H11P	Ovary	195	GTEX.11EMC.1726.SM.5H11P
GTEX-11EMC-1826-SM-5A5JT	Uterus	166	GTEX.11EMC.1826.SM.5A5JT
GTEX-11EMC-1926-SM-5A5JU	Vagina	173	GTEX.11EMC.1926.SM.5A5JU
GTEX-11EQ8-0001-SM-58Q82	Blood	3480	GTEX.11EQ8.0001.SM.58Q82
GTEX-11EQ8-0001-SM-5DWSU	Blood	3480	GTEX.11EQ8.0001.SM.5DWSU
GTEX-11EQ8-0001-SM-6WBTP	Blood	3480	GTEX.11EQ8.0001.SM.6WBTP
GTEX-11EQ8-0006-SM-5P9HJ	Blood	3480	GTEX.11EQ8.0006.SM.5P9HJ
GTEX-11EQ9-0002-SM-5QGQ1	Blood	3480	GTEX.11EQ9.0002.SM.5QGQ1
GTEX-11EQ9-0003-SM-58Q7V	Blood	3480	GTEX.11EQ9.0003.SM.58Q7V
GTEX-11EQ9-0003-SM-5DWSP	Blood	3480	GTEX.11EQ9.0003.SM.5DWSP
GTEX-11EQ9-0003-SM-6WBTK	Blood	3480	GTEX.11EQ9.0003.SM.6WBTK
GTEX-11EQ9-0006-SM-5LUB6	Blood	3480	GTEX.11EQ9.0006.SM.5LUB6
GTEX-11EQ9-1326-SM-5985X	Small Intestine	193	GTEX.11EQ9.1326.SM.5985X
GTEX-11GS4-0004-SM-58Q7W	Blood	3480	GTEX.11GS4.0004.SM.58Q7W
GTEX-11GS4-0004-SM-5DWSQ	Blood	3480	GTEX.11GS4.0004.SM.5DWSQ
GTEX-11GS4-0004-SM-6WBTL	Blood	3480	GTEX.11GS4.0004.SM.6WBTL
GTEX-11GS4-0006-SM-5SI9M	Blood	3480	GTEX.11GS4.0006.SM.5SI9M
GTEX-11GSO-0003-SM-58Q84	Blood	3480	GTEX.11GSO.0003.SM.58Q84
GTEX-11GSO-0003-SM-5DWSW	Blood	3480	GTEX.11GSO.0003.SM.5DWSW
GTEX-11GSO-0003-SM-6WBTR	Blood	3480	GTEX.11GSO.0003.SM.6WBTR
GTEX-11GSO-0005-SM-5O9CA	Blood	3480	GTEX.11GSO.0005.SM.5O9CA
GTEX-11GSP-0004-SM-58Q83	Blood	3480	GTEX.11GSP.0004.SM.58Q83
GTEX-11GSP-0004-SM-5DWSV	Blood	3480	GTEX.11GSP.0004.SM.5DWSV
GTEX-11GSP-0004-SM-6WBTQ	Blood	3480	GTEX.11GSP.0004.SM.6WBTQ
GTEX-11GSP-0006-SM-5N9EL	Blood	3480	GTEX.11GSP.0006.SM.5N9EL
GTEX-11GSP-0226-SM-5A5KV	Ovary	195	GTEX.11GSP.0226.SM.5A5KV
GTEX-11GSP-2226-SM-5HL5Q	Vagina	173	GTEX.11GSP.2226.SM.5HL5Q
GTEX-11GSP-2426-SM-5N9BD	Uterus	166	GTEX.11GSP.2426.SM.5N9BD
GTEX-11I78-0001-SM-5Q5BE	Blood	3480	GTEX.11I78.0001.SM.5Q5BE
GTEX-11I78-0002-SM-58Q8G	Blood	3480	GTEX.11I78.0002.SM.58Q8G
GTEX-11I78-0002-SM-5DWT9	Blood	3480	GTEX.11I78.0002.SM.5DWT9
GTEX-11I78-0002-SM-6WBU2	Blood	3480	GTEX.11I78.0002.SM.6WBU2
GTEX-11I78-0005-SM-5N9GB	Blood	3480	GTEX.11I78.0005.SM.5N9GB
GTEX-11I78-1126-SM-5A5K5	Small Intestine	193	GTEX.11I78.1126.SM.5A5K5
GTEX-11I78-1926-SM-59878	Ovary	195	GTEX.11I78.1926.SM.59878
GTEX-11I78-2026-SM-5987C	Vagina	173	GTEX.11I78.2026.SM.5987C
GTEX-11I78-2126-SM-5A5K8	Uterus	166	GTEX.11I78.2126.SM.5A5K8
GTEX-11ILO-0002-SM-5CV9V	Blood	3480	GTEX.11ILO.0002.SM.5CV9V
GTEX-11ILO-0006-SM-5LZWE	Blood	3480	GTEX.11ILO.0006.SM.5LZWE
GTEX-11LCK-0002-SM-58Q7P	Blood	3480	GTEX.11LCK.0002.SM.58Q7P
GTEX-11LCK-0002-SM-5DWRA	Blood	3480	GTEX.11LCK.0002.SM.5DWRA
GTEX-11LCK-0002-SM-6WBSW	Blood	3480	GTEX.11LCK.0002.SM.6WBSW
GTEX-11LCK-0005-SM-5O98U	Blood	3480	GTEX.11LCK.0005.SM.5O98U
GTEX-11LCK-1926-SM-5A5KE	Small Intestine	193	GTEX.11LCK.1926.SM.5A5KE
GTEX-11NSD-0005-SM-5LZZ5	Blood	3480	GTEX.11NSD.0005.SM.5LZZ5
GTEX-11NSD-1726-SM-5N9C3	Small Intestine	193	GTEX.11NSD.1726.SM.5N9C3
GTEX-11NUK-0004-SM-58Q87	Blood	3480	GTEX.11NUK.0004.SM.58Q87
GTEX-11NUK-0004-SM-5DWSZ	Blood	3480	GTEX.11NUK.0004.SM.5DWSZ
GTEX-11NUK-0004-SM-6WBTU	Blood	3480	GTEX.11NUK.0004.SM.6WBTU
GTEX-11NUK-0005-SM-5MR5F	Blood	3480	GTEX.11NUK.0005.SM.5MR5F
GTEX-11NV4-0001-SM-58Q86	Blood	3480	GTEX.11NV4.0001.SM.58Q86
GTEX-11NV4-0001-SM-5DWSY	Blood	3480	GTEX.11NV4.0001.SM.5DWSY
GTEX-11NV4-0001-SM-6WBTT	Blood	3480	GTEX.11NV4.0001.SM.6WBTT
GTEX-11NV4-0005-SM-5N9EX	Blood	3480	GTEX.11NV4.0005.SM.5N9EX
GTEX-11O72-0006-SM-5O9DB	Blood	3480	GTEX.11O72.0006.SM.5O9DB
GTEX-11OC5-0004-SM-5S2O6	Blood	3480	GTEX.11OC5.0004.SM.5S2O6
GTEX-11OC5-0006-SM-5N9FA	Blood	3480	GTEX.11OC5.0006.SM.5N9FA
GTEX-11OF3-0006-SM-5O9CM	Blood	3480	GTEX.11OF3.0006.SM.5O9CM
GTEX-11ONC-0003-SM-5DWT5	Blood	3480	GTEX.11ONC.0003.SM.5DWT5
GTEX-11ONC-0005-SM-5O9CY	Blood	3480	GTEX.11ONC.0005.SM.5O9CY
GTEX-11P7K-0002-SM-58Q9D	Blood	3480	GTEX.11P7K.0002.SM.58Q9D
GTEX-11P7K-0002-SM-5DWTW	Blood	3480	GTEX.11P7K.0002.SM.5DWTW
GTEX-11P7K-0002-SM-6WBUI	Blood	3480	GTEX.11P7K.0002.SM.6WBUI
GTEX-11P7K-0003-SM-5S2OU	Blood	3480	GTEX.11P7K.0003.SM.5S2OU
GTEX-11P7K-0006-SM-5N9FM	Blood	3480	GTEX.11P7K.0006.SM.5N9FM
GTEX-11P7K-1626-SM-5GU63	Small Intestine	193	GTEX.11P7K.1626.SM.5GU63
GTEX-11P81-0002-SM-58Q88	Blood	3480	GTEX.11P81.0002.SM.58Q88
GTEX-11P81-0002-SM-5DWT1	Blood	3480	GTEX.11P81.0002.SM.5DWT1
GTEX-11P81-0002-SM-6WBTV	Blood	3480	GTEX.11P81.0002.SM.6WBTV
GTEX-11P81-0006-SM-5NQ7A	Blood	3480	GTEX.11P81.0006.SM.5NQ7A
GTEX-11P81-1526-SM-5P9GS	Ovary	195	GTEX.11P81.1526.SM.5P9GS
GTEX-11P81-1626-SM-5BC52	Uterus	166	GTEX.11P81.1626.SM.5BC52
GTEX-11P81-2126-SM-5HL6N	Vagina	173	GTEX.11P81.2126.SM.5HL6N
GTEX-11P82-0003-SM-58Q7E	Blood	3480	GTEX.11P82.0003.SM.58Q7E
GTEX-11P82-0003-SM-5DWRC	Blood	3480	GTEX.11P82.0003.SM.5DWRC
GTEX-11P82-0003-SM-6WBSX	Blood	3480	GTEX.11P82.0003.SM.6WBSX
GTEX-11P82-0006-SM-5N9FY	Blood	3480	GTEX.11P82.0006.SM.5N9FY
GTEX-11P82-0826-SM-5P9GU	Small Intestine	193	GTEX.11P82.0826.SM.5P9GU
GTEX-11PRG-0004-SM-58Q9A	Blood	3480	GTEX.11PRG.0004.SM.58Q9A
GTEX-11PRG-0004-SM-5DWRB	Blood	3480	GTEX.11PRG.0004.SM.5DWRB
GTEX-11PRG-0004-SM-6WBUN	Blood	3480	GTEX.11PRG.0004.SM.6WBUN
GTEX-11PRG-0005-SM-5NQ6X	Blood	3480	GTEX.11PRG.0005.SM.5NQ6X
GTEX-11TT1-0001-SM-58Q8E	Blood	3480	GTEX.11TT1.0001.SM.58Q8E
GTEX-11TT1-0001-SM-5DWT7	Blood	3480	GTEX.11TT1.0001.SM.5DWT7
GTEX-11TT1-0001-SM-6WBTZ	Blood	3480	GTEX.11TT1.0001.SM.6WBTZ
GTEX-11TT1-0004-SM-5S2NT	Blood	3480	GTEX.11TT1.0004.SM.5S2NT
GTEX-11TT1-0005-SM-5NQ8Y	Blood	3480	GTEX.11TT1.0005.SM.5NQ8Y
GTEX-11TTK-0002-SM-58Q8B	Blood	3480	GTEX.11TTK.0002.SM.58Q8B
GTEX-11TTK-0002-SM-5DWT4	Blood	3480	GTEX.11TTK.0002.SM.5DWT4
GTEX-11TTK-0002-SM-6WBTX	Blood	3480	GTEX.11TTK.0002.SM.6WBTX
GTEX-11TTK-0005-SM-5O9BX	Blood	3480	GTEX.11TTK.0005.SM.5O9BX
GTEX-11TTK-2726-SM-5GU58	Vagina	173	GTEX.11TTK.2726.SM.5GU58
GTEX-11TUW-0004-SM-58Q8F	Blood	3480	GTEX.11TUW.0004.SM.58Q8F
GTEX-11TUW-0004-SM-5DWT8	Blood	3480	GTEX.11TUW.0004.SM.5DWT8
GTEX-11TUW-0004-SM-6WBU1	Blood	3480	GTEX.11TUW.0004.SM.6WBU1
GTEX-11TUW-0004-SM-7FG6E	Blood	3480	GTEX.11TUW.0004.SM.7FG6E
GTEX-11TUW-0006-SM-5LZW2	Blood	3480	GTEX.11TUW.0006.SM.5LZW2
GTEX-11TUW-1926-SM-5BC58	Small Intestine	193	GTEX.11TUW.1926.SM.5BC58
GTEX-11UD1-0001-SM-58Q8D	Blood	3480	GTEX.11UD1.0001.SM.58Q8D
GTEX-11UD1-0001-SM-5DWT6	Blood	3480	GTEX.11UD1.0001.SM.5DWT6
GTEX-11UD1-0001-SM-6WBTY	Blood	3480	GTEX.11UD1.0001.SM.6WBTY
GTEX-11UD2-0001-SM-58Q8A	Blood	3480	GTEX.11UD2.0001.SM.58Q8A
GTEX-11UD2-0001-SM-5DWT3	Blood	3480	GTEX.11UD2.0001.SM.5DWT3
GTEX-11UD2-0001-SM-6WBTW	Blood	3480	GTEX.11UD2.0001.SM.6WBTW
GTEX-11UD2-0005-SM-5NQ9B	Blood	3480	GTEX.11UD2.0005.SM.5NQ9B
GTEX-11VI4-0001-SM-5S2OI	Blood	3480	GTEX.11VI4.0001.SM.5S2OI
GTEX-11VI4-0003-SM-58Q81	Blood	3480	GTEX.11VI4.0003.SM.58Q81
GTEX-11VI4-0003-SM-5DWTX	Blood	3480	GTEX.11VI4.0003.SM.5DWTX
GTEX-11VI4-0003-SM-6WBUJ	Blood	3480	GTEX.11VI4.0003.SM.6WBUJ
GTEX-11VI4-0006-SM-5N9D8	Blood	3480	GTEX.11VI4.0006.SM.5N9D8
GTEX-11VI4-0726-SM-5GU5B	Vagina	173	GTEX.11VI4.0726.SM.5GU5B
GTEX-11VI4-1026-SM-5EQM1	Ovary	195	GTEX.11VI4.1026.SM.5EQM1
GTEX-11VI4-1626-SM-5EQKO	Small Intestine	193	GTEX.11VI4.1626.SM.5EQKO
GTEX-11WQC-0003-SM-58Q8N	Blood	3480	GTEX.11WQC.0003.SM.58Q8N
GTEX-11WQC-0003-SM-5DWTG	Blood	3480	GTEX.11WQC.0003.SM.5DWTG
GTEX-11WQC-0003-SM-6WBU8	Blood	3480	GTEX.11WQC.0003.SM.6WBU8
GTEX-11WQC-0006-SM-5LZVP	Blood	3480	GTEX.11WQC.0006.SM.5LZVP
GTEX-11WQK-0003-SM-58Q8U	Blood	3480	GTEX.11WQK.0003.SM.58Q8U
GTEX-11WQK-0003-SM-5DWTN	Blood	3480	GTEX.11WQK.0003.SM.5DWTN
GTEX-11WQK-0003-SM-6WBUB	Blood	3480	GTEX.11WQK.0003.SM.6WBUB
GTEX-11WQK-0005-SM-5O9AV	Blood	3480	GTEX.11WQK.0005.SM.5O9AV
GTEX-11WQK-2326-SM-5GU4Z	Small Intestine	193	GTEX.11WQK.2326.SM.5GU4Z
GTEX-11XUK-0003-SM-58Q8M	Blood	3480	GTEX.11XUK.0003.SM.58Q8M
GTEX-11XUK-0003-SM-5DWTF	Blood	3480	GTEX.11XUK.0003.SM.5DWTF
GTEX-11XUK-0003-SM-6WBU7	Blood	3480	GTEX.11XUK.0003.SM.6WBU7
GTEX-11XUK-0005-SM-5LU9F	Blood	3480	GTEX.11XUK.0005.SM.5LU9F
GTEX-11XUK-1326-SM-5EQM4	Vagina	173	GTEX.11XUK.1326.SM.5EQM4
GTEX-11XUK-1426-SM-5EQMG	Small Intestine	193	GTEX.11XUK.1426.SM.5EQMG
GTEX-11XUK-1626-SM-5GU5O	Ovary	195	GTEX.11XUK.1626.SM.5GU5O
GTEX-11ZTS-0001-SM-58Q8K	Blood	3480	GTEX.11ZTS.0001.SM.58Q8K
GTEX-11ZTS-0001-SM-5DWTD	Blood	3480	GTEX.11ZTS.0001.SM.5DWTD
GTEX-11ZTS-0001-SM-6WBU5	Blood	3480	GTEX.11ZTS.0001.SM.6WBU5
GTEX-11ZTS-0005-SM-5NQ8A	Blood	3480	GTEX.11ZTS.0005.SM.5NQ8A
GTEX-11ZTS-1926-SM-5CVLA	Ovary	195	GTEX.11ZTS.1926.SM.5CVLA
GTEX-11ZTS-2326-SM-5EQMY	Uterus	166	GTEX.11ZTS.2326.SM.5EQMY
GTEX-11ZTT-0002-SM-5S2PA	Blood	3480	GTEX.11ZTT.0002.SM.5S2PA
GTEX-11ZTT-0003-SM-58Q8I	Blood	3480	GTEX.11ZTT.0003.SM.58Q8I
GTEX-11ZTT-0003-SM-5DWTB	Blood	3480	GTEX.11ZTT.0003.SM.5DWTB
GTEX-11ZTT-0003-SM-6WBU4	Blood	3480	GTEX.11ZTT.0003.SM.6WBU4
GTEX-11ZTT-0006-SM-5N9FX	Blood	3480	GTEX.11ZTT.0006.SM.5N9FX
GTEX-11ZTT-1726-SM-5EQL4	Uterus	166	GTEX.11ZTT.1726.SM.5EQL4
GTEX-11ZTT-1826-SM-5CVLN	Ovary	195	GTEX.11ZTT.1826.SM.5CVLN
GTEX-11ZU8-0001-SM-58Q8J	Blood	3480	GTEX.11ZU8.0001.SM.58Q8J
GTEX-11ZU8-0001-SM-5DWTC	Blood	3480	GTEX.11ZU8.0001.SM.5DWTC
GTEX-11ZU8-0001-SM-DLIPQ	Blood	3480	GTEX.11ZU8.0001.SM.DLIPQ
GTEX-11ZU8-0005-SM-5PNU5	Blood	3480	GTEX.11ZU8.0005.SM.5PNU5
GTEX-11ZUS-0003-SM-58Q8H	Blood	3480	GTEX.11ZUS.0003.SM.58Q8H
GTEX-11ZUS-0003-SM-5DWTA	Blood	3480	GTEX.11ZUS.0003.SM.5DWTA
GTEX-11ZUS-0003-SM-6WBU3	Blood	3480	GTEX.11ZUS.0003.SM.6WBU3
GTEX-11ZUS-0006-SM-5O9AJ	Blood	3480	GTEX.11ZUS.0006.SM.5O9AJ
GTEX-11ZVC-0004-SM-58Q8O	Blood	3480	GTEX.11ZVC.0004.SM.58Q8O
GTEX-11ZVC-0004-SM-5DWTH	Blood	3480	GTEX.11ZVC.0004.SM.5DWTH
GTEX-11ZVC-0004-SM-6WBU9	Blood	3480	GTEX.11ZVC.0004.SM.6WBU9
GTEX-11ZVC-0006-SM-5N9GA	Blood	3480	GTEX.11ZVC.0006.SM.5N9GA
GTEX-11ZVC-1426-SM-5EGGA	Ovary	195	GTEX.11ZVC.1426.SM.5EGGA
GTEX-1211K-0001-SM-5S2P9	Blood	3480	GTEX.1211K.0001.SM.5S2P9
GTEX-1211K-0003-SM-58Q98	Blood	3480	GTEX.1211K.0003.SM.58Q98
GTEX-1211K-0003-SM-5DWTL	Blood	3480	GTEX.1211K.0003.SM.5DWTL
GTEX-1211K-0003-SM-7DRPU	Blood	3480	GTEX.1211K.0003.SM.7DRPU
GTEX-1211K-0003-SM-CLTG2	Blood	3480	GTEX.1211K.0003.SM.CLTG2
GTEX-1211K-0006-SM-5MR53	Blood	3480	GTEX.1211K.0006.SM.5MR53
GTEX-12126-0001-SM-58Q8L	Blood	3480	GTEX.12126.0001.SM.58Q8L
GTEX-12126-0001-SM-5DWTE	Blood	3480	GTEX.12126.0001.SM.5DWTE
GTEX-12126-0001-SM-6WBU6	Blood	3480	GTEX.12126.0001.SM.6WBU6
GTEX-12126-0006-SM-5O9B8	Blood	3480	GTEX.12126.0006.SM.5O9B8
GTEX-1212Z-0002-SM-5SI6W	Blood	3480	GTEX.1212Z.0002.SM.5SI6W
GTEX-1212Z-0004-SM-58Q8P	Blood	3480	GTEX.1212Z.0004.SM.58Q8P
GTEX-1212Z-0004-SM-5DWTI	Blood	3480	GTEX.1212Z.0004.SM.5DWTI
GTEX-1212Z-0004-SM-7DRQE	Blood	3480	GTEX.1212Z.0004.SM.7DRQE
GTEX-1212Z-0006-SM-5NQ8M	Blood	3480	GTEX.1212Z.0006.SM.5NQ8M
GTEX-12584-0004-SM-58Q8Q	Blood	3480	GTEX.12584.0004.SM.58Q8Q
GTEX-12584-0004-SM-5DWTJ	Blood	3480	GTEX.12584.0004.SM.5DWTJ
GTEX-12584-0004-SM-7DRPH	Blood	3480	GTEX.12584.0004.SM.7DRPH
GTEX-12584-0005-SM-5N9GM	Blood	3480	GTEX.12584.0005.SM.5N9GM
GTEX-12696-0002-SM-5SI6U	Blood	3480	GTEX.12696.0002.SM.5SI6U
GTEX-12696-0003-SM-5DWTK	Blood	3480	GTEX.12696.0003.SM.5DWTK
GTEX-12696-0005-SM-5LZYS	Blood	3480	GTEX.12696.0005.SM.5LZYS
GTEX-1269C-0003-SM-5S2PB	Blood	3480	GTEX.1269C.0003.SM.5S2PB
GTEX-1269C-0005-SM-5N9CJ	Blood	3480	GTEX.1269C.0005.SM.5N9CJ
GTEX-1269C-1826-SM-5N9E1	Ovary	195	GTEX.1269C.1826.SM.5N9E1
GTEX-1269C-1826-SM-DO3X2	Ovary	195	GTEX.1269C.1826.SM.DO3X2
GTEX-1269C-2026-SM-DK2JN	Uterus	166	GTEX.1269C.2026.SM.DK2JN
GTEX-1269C-2026-SM-DLIOA	Uterus	166	GTEX.1269C.2026.SM.DLIOA
GTEX-12BJ1-0001-SM-5DU4Z	Blood	3480	GTEX.12BJ1.0001.SM.5DU4Z
GTEX-12BJ1-0001-SM-7DRPO	Blood	3480	GTEX.12BJ1.0001.SM.7DRPO
GTEX-12BJ1-0003-SM-5SI6V	Blood	3480	GTEX.12BJ1.0003.SM.5SI6V
GTEX-12BJ1-0006-SM-5SIB5	Blood	3480	GTEX.12BJ1.0006.SM.5SIB5
GTEX-12BJ1-1926-SM-5HL9Z	Small Intestine	193	GTEX.12BJ1.1926.SM.5HL9Z
GTEX-12C56-0002-SM-5S2PC	Blood	3480	GTEX.12C56.0002.SM.5S2PC
GTEX-12C56-0003-SM-5DU56	Blood	3480	GTEX.12C56.0003.SM.5DU56
GTEX-12C56-0003-SM-7DRPT	Blood	3480	GTEX.12C56.0003.SM.7DRPT
GTEX-12C56-0006-SM-5N9E9	Blood	3480	GTEX.12C56.0006.SM.5N9E9
GTEX-12KS4-0003-SM-5ANGF	Blood	3480	GTEX.12KS4.0003.SM.5ANGF
GTEX-12KS4-0003-SM-5DWRE	Blood	3480	GTEX.12KS4.0003.SM.5DWRE
GTEX-12KS4-0003-SM-7DRPS	Blood	3480	GTEX.12KS4.0003.SM.7DRPS
GTEX-12KS4-0005-SM-5SI94	Blood	3480	GTEX.12KS4.0005.SM.5SI94
GTEX-12WS9-0001-SM-5DU63	Blood	3480	GTEX.12WS9.0001.SM.5DU63
GTEX-12WS9-0001-SM-7DRQ3	Blood	3480	GTEX.12WS9.0001.SM.7DRQ3
GTEX-12WS9-0006-SM-5O99W	Blood	3480	GTEX.12WS9.0006.SM.5O99W
GTEX-12WSA-0001-SM-5ANGH	Blood	3480	GTEX.12WSA.0001.SM.5ANGH
GTEX-12WSA-0001-SM-5DWRG	Blood	3480	GTEX.12WSA.0001.SM.5DWRG
GTEX-12WSA-0001-SM-7DRQ8	Blood	3480	GTEX.12WSA.0001.SM.7DRQ8
GTEX-12WSA-0005-SM-5O9BM	Blood	3480	GTEX.12WSA.0005.SM.5O9BM
GTEX-12WSB-0001-SM-5DU3Y	Blood	3480	GTEX.12WSB.0001.SM.5DU3Y
GTEX-12WSB-0001-SM-7DRQC	Blood	3480	GTEX.12WSB.0001.SM.7DRQC
GTEX-12WSB-0006-SM-5O998	Blood	3480	GTEX.12WSB.0006.SM.5O998
GTEX-12WSB-2226-SM-5GCOS	Ovary	195	GTEX.12WSB.2226.SM.5GCOS
GTEX-12WSB-2426-SM-5EGJC	Vagina	173	GTEX.12WSB.2426.SM.5EGJC
GTEX-12WSC-0001-SM-5ANGC	Blood	3480	GTEX.12WSC.0001.SM.5ANGC
GTEX-12WSC-0001-SM-5DWRP	Blood	3480	GTEX.12WSC.0001.SM.5DWRP
GTEX-12WSC-0005-SM-5MR3H	Blood	3480	GTEX.12WSC.0005.SM.5MR3H
GTEX-12WSD-0002-SM-5ANGA	Blood	3480	GTEX.12WSD.0002.SM.5ANGA
GTEX-12WSD-0002-SM-5DWRK	Blood	3480	GTEX.12WSD.0002.SM.5DWRK
GTEX-12WSD-0002-SM-6WSCG	Blood	3480	GTEX.12WSD.0002.SM.6WSCG
GTEX-12WSD-0005-SM-5N9FZ	Blood	3480	GTEX.12WSD.0005.SM.5N9FZ
GTEX-12WSD-2726-SM-59HLR	Ovary	195	GTEX.12WSD.2726.SM.59HLR
GTEX-12WSD-2826-SM-59HKT	Uterus	166	GTEX.12WSD.2826.SM.59HKT
GTEX-12WSD-2926-SM-5LZUH	Vagina	173	GTEX.12WSD.2926.SM.5LZUH
GTEX-12WSE-0002-SM-5ANG8	Blood	3480	GTEX.12WSE.0002.SM.5ANG8
GTEX-12WSE-0002-SM-5DWRT	Blood	3480	GTEX.12WSE.0002.SM.5DWRT
GTEX-12WSE-0002-SM-6WSCA	Blood	3480	GTEX.12WSE.0002.SM.6WSCA
GTEX-12WSE-0005-SM-5NQAE	Blood	3480	GTEX.12WSE.0005.SM.5NQAE
GTEX-12WSF-0002-SM-5DWRS	Blood	3480	GTEX.12WSF.0002.SM.5DWRS
GTEX-12WSF-0002-SM-5IX76	Blood	3480	GTEX.12WSF.0002.SM.5IX76
GTEX-12WSF-0002-SM-6WSCI	Blood	3480	GTEX.12WSF.0002.SM.6WSCI
GTEX-12WSF-0005-SM-5NQAQ	Blood	3480	GTEX.12WSF.0005.SM.5NQAQ
GTEX-12WSG-0001-SM-5ANGG	Blood	3480	GTEX.12WSG.0001.SM.5ANGG
GTEX-12WSG-0001-SM-5DWRF	Blood	3480	GTEX.12WSG.0001.SM.5DWRF
GTEX-12WSG-0001-SM-7DRPL	Blood	3480	GTEX.12WSG.0001.SM.7DRPL
GTEX-12WSG-0005-SM-5NQA2	Blood	3480	GTEX.12WSG.0005.SM.5NQA2
GTEX-12WSG-1426-SM-5FQUK	Ovary	195	GTEX.12WSG.1426.SM.5FQUK
GTEX-12WSG-2126-SM-5EGJ7	Uterus	166	GTEX.12WSG.2126.SM.5EGJ7
GTEX-12WSH-0001-SM-5ANG1	Blood	3480	GTEX.12WSH.0001.SM.5ANG1
GTEX-12WSH-0001-SM-5DWRM	Blood	3480	GTEX.12WSH.0001.SM.5DWRM
GTEX-12WSH-0001-SM-6WSBP	Blood	3480	GTEX.12WSH.0001.SM.6WSBP
GTEX-12WSH-0005-SM-5NQ9P	Blood	3480	GTEX.12WSH.0005.SM.5NQ9P
GTEX-12WSI-0004-SM-5ANGP	Blood	3480	GTEX.12WSI.0004.SM.5ANGP
GTEX-12WSI-0004-SM-5DWRW	Blood	3480	GTEX.12WSI.0004.SM.5DWRW
GTEX-12WSI-0004-SM-6WSCD	Blood	3480	GTEX.12WSI.0004.SM.6WSCD
GTEX-12WSI-0005-SM-5O99K	Blood	3480	GTEX.12WSI.0005.SM.5O99K
GTEX-12WSJ-0002-SM-5TDBV	Blood	3480	GTEX.12WSJ.0002.SM.5TDBV
GTEX-12WSJ-0003-SM-5ANG5	Blood	3480	GTEX.12WSJ.0003.SM.5ANG5
GTEX-12WSJ-0003-SM-5DWRN	Blood	3480	GTEX.12WSJ.0003.SM.5DWRN
GTEX-12WSJ-0003-SM-6WSBN	Blood	3480	GTEX.12WSJ.0003.SM.6WSBN
GTEX-12WSJ-0005-SM-5LU8S	Blood	3480	GTEX.12WSJ.0005.SM.5LU8S
GTEX-12WSJ-1226-SM-5LU91	Ovary	195	GTEX.12WSJ.1226.SM.5LU91
GTEX-12WSJ-1326-SM-5GCOB	Vagina	173	GTEX.12WSJ.1326.SM.5GCOB
GTEX-12WSK-0003-SM-5ANG3	Blood	3480	GTEX.12WSK.0003.SM.5ANG3
GTEX-12WSK-0003-SM-5DWRQ	Blood	3480	GTEX.12WSK.0003.SM.5DWRQ
GTEX-12WSK-0003-SM-6WSBW	Blood	3480	GTEX.12WSK.0003.SM.6WSBW
GTEX-12WSK-0006-SM-5NQA1	Blood	3480	GTEX.12WSK.0006.SM.5NQA1
GTEX-12WSK-1526-SM-5CVNO	Small Intestine	193	GTEX.12WSK.1526.SM.5CVNO
GTEX-12WSK-1926-SM-5LZVK	Ovary	195	GTEX.12WSK.1926.SM.5LZVK
GTEX-12WSK-2026-SM-5CVNB	Uterus	166	GTEX.12WSK.2026.SM.5CVNB
GTEX-12WSL-0002-SM-664MF	Blood	3480	GTEX.12WSL.0002.SM.664MF
GTEX-12WSL-0003-SM-5ANFZ	Blood	3480	GTEX.12WSL.0003.SM.5ANFZ
GTEX-12WSL-0003-SM-5DWRL	Blood	3480	GTEX.12WSL.0003.SM.5DWRL
GTEX-12WSL-0003-SM-6WSBO	Blood	3480	GTEX.12WSL.0003.SM.6WSBO
GTEX-12WSL-0005-SM-5NQAD	Blood	3480	GTEX.12WSL.0005.SM.5NQAD
GTEX-12WSM-0001-SM-5ANFP	Blood	3480	GTEX.12WSM.0001.SM.5ANFP
GTEX-12WSM-0001-SM-5DWS1	Blood	3480	GTEX.12WSM.0001.SM.5DWS1
GTEX-12WSM-0001-SM-6WSBS	Blood	3480	GTEX.12WSM.0001.SM.6WSBS
GTEX-12WSM-0005-SM-5NQB3	Blood	3480	GTEX.12WSM.0005.SM.5NQB3
GTEX-12WSN-0001-SM-664MG	Blood	3480	GTEX.12WSN.0001.SM.664MG
GTEX-12WSN-0004-SM-5ANGE	Blood	3480	GTEX.12WSN.0004.SM.5ANGE
GTEX-12WSN-0004-SM-5DWRZ	Blood	3480	GTEX.12WSN.0004.SM.5DWRZ
GTEX-12WSN-0004-SM-6WSBR	Blood	3480	GTEX.12WSN.0004.SM.6WSBR
GTEX-12WSN-0006-SM-5NQAP	Blood	3480	GTEX.12WSN.0006.SM.5NQAP
GTEX-12ZZW-0003-SM-5ANGB	Blood	3480	GTEX.12ZZW.0003.SM.5ANGB
GTEX-12ZZW-0003-SM-5DWRO	Blood	3480	GTEX.12ZZW.0003.SM.5DWRO
GTEX-12ZZW-0003-SM-6WSBT	Blood	3480	GTEX.12ZZW.0003.SM.6WSBT
GTEX-12ZZW-0005-SM-5O9BY	Blood	3480	GTEX.12ZZW.0005.SM.5O9BY
GTEX-12ZZX-0001-SM-5ANG4	Blood	3480	GTEX.12ZZX.0001.SM.5ANG4
GTEX-12ZZX-0001-SM-5DWRR	Blood	3480	GTEX.12ZZX.0001.SM.5DWRR
GTEX-12ZZX-0001-SM-6WSBV	Blood	3480	GTEX.12ZZX.0001.SM.6WSBV
GTEX-12ZZX-0005-SM-5O9A9	Blood	3480	GTEX.12ZZX.0005.SM.5O9A9
GTEX-12ZZX-1926-SM-5EGKC	Vagina	173	GTEX.12ZZX.1926.SM.5EGKC
GTEX-12ZZX-2026-SM-5LZV9	Ovary	195	GTEX.12ZZX.2026.SM.5LZV9
GTEX-12ZZX-2126-SM-5LZVL	Uterus	166	GTEX.12ZZX.2126.SM.5LZVL
GTEX-12ZZY-0004-SM-5ANFV	Blood	3480	GTEX.12ZZY.0004.SM.5ANFV
GTEX-12ZZY-0004-SM-5DWRV	Blood	3480	GTEX.12ZZY.0004.SM.5DWRV
GTEX-12ZZY-0004-SM-6WSCC	Blood	3480	GTEX.12ZZY.0004.SM.6WSCC
GTEX-12ZZZ-0002-SM-5ANGD	Blood	3480	GTEX.12ZZZ.0002.SM.5ANGD
GTEX-12ZZZ-0002-SM-5DWRU	Blood	3480	GTEX.12ZZZ.0002.SM.5DWRU
GTEX-12ZZZ-0002-SM-6WSCB	Blood	3480	GTEX.12ZZZ.0002.SM.6WSCB
GTEX-13111-0002-SM-5TDBU	Blood	3480	GTEX.13111.0002.SM.5TDBU
GTEX-13111-0003-SM-5ANG9	Blood	3480	GTEX.13111.0003.SM.5ANG9
GTEX-13111-0003-SM-5DWRJ	Blood	3480	GTEX.13111.0003.SM.5DWRJ
GTEX-13111-0003-SM-6WSCF	Blood	3480	GTEX.13111.0003.SM.6WSCF
GTEX-13111-0005-SM-5NQ7Z	Blood	3480	GTEX.13111.0005.SM.5NQ7Z
GTEX-13111-1426-SM-5DUW3	Small Intestine	193	GTEX.13111.1426.SM.5DUW3
GTEX-13112-0004-SM-5ANFX	Blood	3480	GTEX.13112.0004.SM.5ANFX
GTEX-13112-0004-SM-5DWRX	Blood	3480	GTEX.13112.0004.SM.5DWRX
GTEX-13112-0004-SM-6WSBQ	Blood	3480	GTEX.13112.0004.SM.6WSBQ
GTEX-13113-0003-SM-5ANGI	Blood	3480	GTEX.13113.0003.SM.5ANGI
GTEX-13113-0003-SM-5DWRH	Blood	3480	GTEX.13113.0003.SM.5DWRH
GTEX-13113-0004-SM-DO3XJ	Blood	3480	GTEX.13113.0004.SM.DO3XJ
GTEX-13113-0006-SM-5NQ7X	Blood	3480	GTEX.13113.0006.SM.5NQ7X
GTEX-13113-1226-SM-5EGHT	Small Intestine	193	GTEX.13113.1226.SM.5EGHT
GTEX-1313W-0004-SM-5DU5K	Blood	3480	GTEX.1313W.0004.SM.5DU5K
GTEX-1313W-0004-SM-7DRP8	Blood	3480	GTEX.1313W.0004.SM.7DRP8
GTEX-1313W-0006-SM-5O9B1	Blood	3480	GTEX.1313W.0006.SM.5O9B1
GTEX-1313W-2726-SM-5P9IX	Ovary	195	GTEX.1313W.2726.SM.5P9IX
GTEX-1313W-2826-SM-5P9G1	Uterus	166	GTEX.1313W.2826.SM.5P9G1
GTEX-1314G-0003-SM-5DU4J	Blood	3480	GTEX.1314G.0003.SM.5DU4J
GTEX-1314G-0003-SM-7DRPN	Blood	3480	GTEX.1314G.0003.SM.7DRPN
GTEX-1314G-0005-SM-5NQ9O	Blood	3480	GTEX.1314G.0005.SM.5NQ9O
GTEX-131XE-0004-SM-5GYA4	Blood	3480	GTEX.131XE.0004.SM.5GYA4
GTEX-131XE-0004-SM-7DRP4	Blood	3480	GTEX.131XE.0004.SM.7DRP4
GTEX-131XE-0006-SM-5P9F9	Blood	3480	GTEX.131XE.0006.SM.5P9F9
GTEX-131XE-0926-SM-5HL7J	Small Intestine	193	GTEX.131XE.0926.SM.5HL7J
GTEX-131XF-0004-SM-5DU3L	Blood	3480	GTEX.131XF.0004.SM.5DU3L
GTEX-131XF-0004-SM-7DRPB	Blood	3480	GTEX.131XF.0004.SM.7DRPB
GTEX-131XF-0006-SM-5P9HK	Blood	3480	GTEX.131XF.0006.SM.5P9HK
GTEX-131XF-1326-SM-5GCMQ	Small Intestine	193	GTEX.131XF.1326.SM.5GCMQ
GTEX-131XG-0003-SM-5DU5J	Blood	3480	GTEX.131XG.0003.SM.5DU5J
GTEX-131XG-0003-SM-7DRPV	Blood	3480	GTEX.131XG.0003.SM.7DRPV
GTEX-131XG-0006-SM-5O9CE	Blood	3480	GTEX.131XG.0006.SM.5O9CE
GTEX-131XG-1726-SM-5LZUR	Small Intestine	193	GTEX.131XG.1726.SM.5LZUR
GTEX-131XG-1926-SM-5LZVG	Ovary	195	GTEX.131XG.1926.SM.5LZVG
GTEX-131XG-2026-SM-5GCN5	Uterus	166	GTEX.131XG.2026.SM.5GCN5
GTEX-131XG-2126-SM-5DUXG	Vagina	173	GTEX.131XG.2126.SM.5DUXG
GTEX-131XH-0003-SM-5DU5M	Blood	3480	GTEX.131XH.0003.SM.5DU5M
GTEX-131XH-0003-SM-7DRPA	Blood	3480	GTEX.131XH.0003.SM.7DRPA
GTEX-131XH-0006-SM-5O98V	Blood	3480	GTEX.131XH.0006.SM.5O98V
GTEX-131XW-0002-SM-5GYA5	Blood	3480	GTEX.131XW.0002.SM.5GYA5
GTEX-131XW-0002-SM-7DROR	Blood	3480	GTEX.131XW.0002.SM.7DROR
GTEX-131XW-0006-SM-5O9AO	Blood	3480	GTEX.131XW.0006.SM.5O9AO
GTEX-131YS-0003-SM-5DU4F	Blood	3480	GTEX.131YS.0003.SM.5DU4F
GTEX-131YS-0003-SM-7DRPE	Blood	3480	GTEX.131YS.0003.SM.7DRPE
GTEX-131YS-0005-SM-5NQAS	Blood	3480	GTEX.131YS.0005.SM.5NQAS
GTEX-131YS-2226-SM-5P9G8	Ovary	195	GTEX.131YS.2226.SM.5P9G8
GTEX-131YS-2326-SM-5IJFJ	Uterus	166	GTEX.131YS.2326.SM.5IJFJ
GTEX-131YS-2426-SM-5J2OD	Vagina	173	GTEX.131YS.2426.SM.5J2OD
GTEX-132AR-0002-SM-5DU51	Blood	3480	GTEX.132AR.0002.SM.5DU51
GTEX-132AR-0006-SM-5NQ7N	Blood	3480	GTEX.132AR.0006.SM.5NQ7N
GTEX-132AR-1426-SM-5IFF1	Ovary	195	GTEX.132AR.1426.SM.5IFF1
GTEX-132AR-1526-SM-5KM1L	Uterus	166	GTEX.132AR.1526.SM.5KM1L
GTEX-132AR-1526-SM-DLIPN	Uterus	166	GTEX.132AR.1526.SM.DLIPN
GTEX-132AR-1626-SM-5EGHP	Vagina	173	GTEX.132AR.1626.SM.5EGHP
GTEX-132NY-0001-SM-5GYA3	Blood	3480	GTEX.132NY.0001.SM.5GYA3
GTEX-132NY-0001-SM-7DRPZ	Blood	3480	GTEX.132NY.0001.SM.7DRPZ
GTEX-132NY-0005-SM-5O9AC	Blood	3480	GTEX.132NY.0005.SM.5O9AC
GTEX-132Q8-0004-SM-5DU3I	Blood	3480	GTEX.132Q8.0004.SM.5DU3I
GTEX-132Q8-0004-SM-7DRQB	Blood	3480	GTEX.132Q8.0004.SM.7DRQB
GTEX-132Q8-0006-SM-5NQA4	Blood	3480	GTEX.132Q8.0006.SM.5NQA4
GTEX-132QS-0001-SM-62LDA	Blood	3480	GTEX.132QS.0001.SM.62LDA
GTEX-132QS-0003-SM-5DU49	Blood	3480	GTEX.132QS.0003.SM.5DU49
GTEX-132QS-0003-SM-7DROZ	Blood	3480	GTEX.132QS.0003.SM.7DROZ
GTEX-132QS-0005-SM-5LZXK	Blood	3480	GTEX.132QS.0005.SM.5LZXK
GTEX-1339X-0004-SM-5HJQH	Blood	3480	GTEX.1339X.0004.SM.5HJQH
GTEX-1339X-0005-SM-5O9CQ	Blood	3480	GTEX.1339X.0005.SM.5O9CQ
GTEX-133LE-0001-SM-5ANGK	Blood	3480	GTEX.133LE.0001.SM.5ANGK
GTEX-133LE-0001-SM-5DWRY	Blood	3480	GTEX.133LE.0001.SM.5DWRY
GTEX-133LE-0001-SM-7DRPC	Blood	3480	GTEX.133LE.0001.SM.7DRPC
GTEX-133LE-1226-SM-5IFGC	Ovary	195	GTEX.133LE.1226.SM.5IFGC
GTEX-133LE-1426-SM-5IFH1	Small Intestine	193	GTEX.133LE.1426.SM.5IFH1
GTEX-1399Q-0004-SM-5ANGQ	Blood	3480	GTEX.1399Q.0004.SM.5ANGQ
GTEX-1399Q-0004-SM-5DWRI	Blood	3480	GTEX.1399Q.0004.SM.5DWRI
GTEX-1399Q-0004-SM-7DRP9	Blood	3480	GTEX.1399Q.0004.SM.7DRP9
GTEX-1399Q-0005-SM-5NQAG	Blood	3480	GTEX.1399Q.0005.SM.5NQAG
GTEX-1399R-0002-SM-62LD9	Blood	3480	GTEX.1399R.0002.SM.62LD9
GTEX-1399R-0003-SM-5HJRL_1	Blood	3480	GTEX.1399R.0003.SM.5HJRL_1
GTEX-1399R-0006-SM-5N9FR	Blood	3480	GTEX.1399R.0006.SM.5N9FR
GTEX-1399R-2026-SM-5K7WN	Small Intestine	193	GTEX.1399R.2026.SM.5K7WN
GTEX-1399S-0006-SM-5NQ7U	Blood	3480	GTEX.1399S.0006.SM.5NQ7U
GTEX-1399S-2026-SM-5KM4B	Small Intestine	193	GTEX.1399S.2026.SM.5KM4B
GTEX-1399S-2126-SM-5J2MH	Ovary	195	GTEX.1399S.2126.SM.5J2MH
GTEX-1399S-2226-SM-5IFEW	Uterus	166	GTEX.1399S.2226.SM.5IFEW
GTEX-1399S-2226-SM-DKTR7	Uterus	166	GTEX.1399S.2226.SM.DKTR7
GTEX-1399S-2226-SM-DLIPM	Uterus	166	GTEX.1399S.2226.SM.DLIPM
GTEX-1399S-2326-SM-5K7YV	Vagina	173	GTEX.1399S.2326.SM.5K7YV
GTEX-1399S-2326-SM-DO3X1	Vagina	173	GTEX.1399S.2326.SM.DO3X1
GTEX-1399T-0004-SM-5HJPS_1	Blood	3480	GTEX.1399T.0004.SM.5HJPS_1
GTEX-1399U-0004-SM-5HJQ5	Blood	3480	GTEX.1399U.0004.SM.5HJQ5
GTEX-1399U-0005-SM-5NQ8K	Blood	3480	GTEX.1399U.0005.SM.5NQ8K
GTEX-1399U-1326-SM-5IJET	Uterus	166	GTEX.1399U.1326.SM.5IJET
GTEX-1399U-1326-SM-DK2JO	Uterus	166	GTEX.1399U.1326.SM.DK2JO
GTEX-1399U-1526-SM-5J2N7	Vagina	173	GTEX.1399U.1526.SM.5J2N7
GTEX-1399U-1726-SM-5P9J4	Ovary	195	GTEX.1399U.1726.SM.5P9J4
GTEX-1399U-2126-SM-5IFEZ	Small Intestine	193	GTEX.1399U.2126.SM.5IFEZ
GTEX-139D8-0001-SM-5GYBZ	Blood	3480	GTEX.139D8.0001.SM.5GYBZ
GTEX-139D8-0001-SM-7DROC	Blood	3480	GTEX.139D8.0001.SM.7DROC
GTEX-139D8-0006-SM-5LZX8	Blood	3480	GTEX.139D8.0006.SM.5LZX8
GTEX-139D8-2426-SM-5KM3A	Ovary	195	GTEX.139D8.2426.SM.5KM3A
GTEX-139D8-2526-SM-5N9G3	Uterus	166	GTEX.139D8.2526.SM.5N9G3
GTEX-139T6-0004-SM-5HJQN	Blood	3480	GTEX.139T6.0004.SM.5HJQN
GTEX-139T6-0006-SM-5LU92	Blood	3480	GTEX.139T6.0006.SM.5LU92
GTEX-139T6-1026-SM-5IJGC	Small Intestine	193	GTEX.139T6.1026.SM.5IJGC
GTEX-139T8-0004-SM-5HJPE	Blood	3480	GTEX.139T8.0004.SM.5HJPE
GTEX-139T8-0006-SM-5NQ6V	Blood	3480	GTEX.139T8.0006.SM.5NQ6V
GTEX-139TS-0003-SM-5HJR1	Blood	3480	GTEX.139TS.0003.SM.5HJR1
GTEX-139TS-0005-SM-5NQC1	Blood	3480	GTEX.139TS.0005.SM.5NQC1
GTEX-139TT-0004-SM-5DU4N	Blood	3480	GTEX.139TT.0004.SM.5DU4N
GTEX-139TT-0004-SM-5HJQ1	Blood	3480	GTEX.139TT.0004.SM.5HJQ1
GTEX-139TT-0004-SM-7DRNY	Blood	3480	GTEX.139TT.0004.SM.7DRNY
GTEX-139TT-0006-SM-5O9CG	Blood	3480	GTEX.139TT.0006.SM.5O9CG
GTEX-139TU-0002-SM-5HJR5	Blood	3480	GTEX.139TU.0002.SM.5HJR5
GTEX-139TU-0006-SM-5LZVN	Blood	3480	GTEX.139TU.0006.SM.5LZVN
GTEX-139UC-0004-SM-5HJQ3	Blood	3480	GTEX.139UC.0004.SM.5HJQ3
GTEX-139UC-0005-SM-5PNU7	Blood	3480	GTEX.139UC.0005.SM.5PNU7
GTEX-139UW-0003-SM-5DU4H	Blood	3480	GTEX.139UW.0003.SM.5DU4H
GTEX-139UW-0003-SM-5HJRP	Blood	3480	GTEX.139UW.0003.SM.5HJRP
GTEX-139UW-0003-SM-6WSC8	Blood	3480	GTEX.139UW.0003.SM.6WSC8
GTEX-139UW-0005-SM-5NQ8U	Blood	3480	GTEX.139UW.0005.SM.5NQ8U
GTEX-139YR-0004-SM-5DU3U	Blood	3480	GTEX.139YR.0004.SM.5DU3U
GTEX-139YR-0004-SM-5HJRB	Blood	3480	GTEX.139YR.0004.SM.5HJRB
GTEX-139YR-0004-SM-6WSC7	Blood	3480	GTEX.139YR.0004.SM.6WSC7
GTEX-139YR-2226-SM-5IFFW	Small Intestine	193	GTEX.139YR.2226.SM.5IFFW
GTEX-13CF2-0004-SM-5DU48	Blood	3480	GTEX.13CF2.0004.SM.5DU48
GTEX-13CF2-0004-SM-5HJPZ	Blood	3480	GTEX.13CF2.0004.SM.5HJPZ
GTEX-13CF2-0004-SM-6WSB1	Blood	3480	GTEX.13CF2.0004.SM.6WSB1
GTEX-13CF2-0006-SM-5O99L	Blood	3480	GTEX.13CF2.0006.SM.5O99L
GTEX-13CF3-0004-SM-5HJRC	Blood	3480	GTEX.13CF3.0004.SM.5HJRC
GTEX-13CF3-0004-SM-5JVC6	Blood	3480	GTEX.13CF3.0004.SM.5JVC6
GTEX-13CF3-0004-SM-6WSD5	Blood	3480	GTEX.13CF3.0004.SM.6WSD5
GTEX-13CF3-0006-SM-5N9ED	Blood	3480	GTEX.13CF3.0006.SM.5N9ED
GTEX-13CF3-1226-SM-5LZXN	Small Intestine	193	GTEX.13CF3.1226.SM.5LZXN
GTEX-13CIG-0004-SM-5DU44	Blood	3480	GTEX.13CIG.0004.SM.5DU44
GTEX-13CIG-0004-SM-5HJRO	Blood	3480	GTEX.13CIG.0004.SM.5HJRO
GTEX-13CIG-0004-SM-6WSC9	Blood	3480	GTEX.13CIG.0004.SM.6WSC9
GTEX-13CIG-0006-SM-5P9HF	Blood	3480	GTEX.13CIG.0006.SM.5P9HF
GTEX-13CZU-0003-SM-5DU3K	Blood	3480	GTEX.13CZU.0003.SM.5DU3K
GTEX-13CZU-0003-SM-5HJRM_1	Blood	3480	GTEX.13CZU.0003.SM.5HJRM_1
GTEX-13CZU-0003-SM-6WSC3	Blood	3480	GTEX.13CZU.0003.SM.6WSC3
GTEX-13CZU-0005-SM-5LU8K	Blood	3480	GTEX.13CZU.0005.SM.5LU8K
GTEX-13CZV-0003-SM-5DU45	Blood	3480	GTEX.13CZV.0003.SM.5DU45
GTEX-13CZV-0003-SM-5HJPB	Blood	3480	GTEX.13CZV.0003.SM.5HJPB
GTEX-13CZV-0003-SM-6WSB7	Blood	3480	GTEX.13CZV.0003.SM.6WSB7
GTEX-13CZV-0006-SM-5P9IN	Blood	3480	GTEX.13CZV.0006.SM.5P9IN
GTEX-13D11-0003-SM-5HJQR	Blood	3480	GTEX.13D11.0003.SM.5HJQR
GTEX-13D11-0003-SM-5JVBH	Blood	3480	GTEX.13D11.0003.SM.5JVBH
GTEX-13D11-0003-SM-6WSCK	Blood	3480	GTEX.13D11.0003.SM.6WSCK
GTEX-13D11-0726-SM-5LZZB	Small Intestine	193	GTEX.13D11.0726.SM.5LZZB
GTEX-13D11-1126-SM-5KLYS	Ovary	195	GTEX.13D11.1126.SM.5KLYS
GTEX-13D11-1226-SM-5IFGA	Uterus	166	GTEX.13D11.1226.SM.5IFGA
GTEX-13D11-1326-SM-5IJFY	Vagina	173	GTEX.13D11.1326.SM.5IJFY
GTEX-13FH7-0004-SM-5DU3O	Blood	3480	GTEX.13FH7.0004.SM.5DU3O
GTEX-13FH7-0004-SM-5HJPL	Blood	3480	GTEX.13FH7.0004.SM.5HJPL
GTEX-13FH7-0004-SM-6WSB3	Blood	3480	GTEX.13FH7.0004.SM.6WSB3
GTEX-13FH7-1226-SM-5IJFK	Small Intestine	193	GTEX.13FH7.1226.SM.5IJFK
GTEX-13FHO-0003-SM-5DU53	Blood	3480	GTEX.13FHO.0003.SM.5DU53
GTEX-13FHO-0003-SM-5HJQE	Blood	3480	GTEX.13FHO.0003.SM.5HJQE
GTEX-13FHO-0003-SM-6WSAZ	Blood	3480	GTEX.13FHO.0003.SM.6WSAZ
GTEX-13FHP-0004-SM-5DU3X	Blood	3480	GTEX.13FHP.0004.SM.5DU3X
GTEX-13FHP-0004-SM-5HJPM	Blood	3480	GTEX.13FHP.0004.SM.5HJPM
GTEX-13FHP-0004-SM-6WSAX	Blood	3480	GTEX.13FHP.0004.SM.6WSAX
GTEX-13FLV-0004-SM-5DU4T	Blood	3480	GTEX.13FLV.0004.SM.5DU4T
GTEX-13FLV-0004-SM-5HJRE	Blood	3480	GTEX.13FLV.0004.SM.5HJRE
GTEX-13FLV-0004-SM-6WSBZ	Blood	3480	GTEX.13FLV.0004.SM.6WSBZ
GTEX-13FLW-0003-SM-5CV8N	Blood	3480	GTEX.13FLW.0003.SM.5CV8N
GTEX-13FLW-0003-SM-5HJRA	Blood	3480	GTEX.13FLW.0003.SM.5HJRA
GTEX-13FLW-0003-SM-6WSC2	Blood	3480	GTEX.13FLW.0003.SM.6WSC2
GTEX-13FTW-0003-SM-5CV8M	Blood	3480	GTEX.13FTW.0003.SM.5CV8M
GTEX-13FTW-0003-SM-5HJRT	Blood	3480	GTEX.13FTW.0003.SM.5HJRT
GTEX-13FTW-0003-SM-6WSBY	Blood	3480	GTEX.13FTW.0003.SM.6WSBY
GTEX-13FTW-0005-SM-5LZVZ	Blood	3480	GTEX.13FTW.0005.SM.5LZVZ
GTEX-13FTW-2026-SM-5IJE2	Small Intestine	193	GTEX.13FTW.2026.SM.5IJE2
GTEX-13FTX-0004-SM-5CV8K	Blood	3480	GTEX.13FTX.0004.SM.5CV8K
GTEX-13FTX-0004-SM-5HJQL	Blood	3480	GTEX.13FTX.0004.SM.5HJQL
GTEX-13FTX-0004-SM-6WSC4	Blood	3480	GTEX.13FTX.0004.SM.6WSC4
GTEX-13FTX-0005-SM-5N9F6	Blood	3480	GTEX.13FTX.0005.SM.5N9F6
GTEX-13FTX-0926-SM-5IFF7	Ovary	195	GTEX.13FTX.0926.SM.5IFF7
GTEX-13FTX-1026-SM-5J2O5	Uterus	166	GTEX.13FTX.1026.SM.5J2O5
GTEX-13FTY-0004-SM-5DU5P	Blood	3480	GTEX.13FTY.0004.SM.5DU5P
GTEX-13FTY-0004-SM-5HJQG	Blood	3480	GTEX.13FTY.0004.SM.5HJQG
GTEX-13FTY-0004-SM-6WSBL	Blood	3480	GTEX.13FTY.0004.SM.6WSBL
GTEX-13FTY-0005-SM-5NQ78	Blood	3480	GTEX.13FTY.0005.SM.5NQ78
GTEX-13FTZ-0004-SM-5DU3W	Blood	3480	GTEX.13FTZ.0004.SM.5DU3W
GTEX-13FTZ-0004-SM-5HJPA	Blood	3480	GTEX.13FTZ.0004.SM.5HJPA
GTEX-13FTZ-0004-SM-6WSAY	Blood	3480	GTEX.13FTZ.0004.SM.6WSAY
GTEX-13FTZ-0005-SM-5NQ9N	Blood	3480	GTEX.13FTZ.0005.SM.5NQ9N
GTEX-13FXS-0004-SM-5DU61	Blood	3480	GTEX.13FXS.0004.SM.5DU61
GTEX-13FXS-0004-SM-5HJPR	Blood	3480	GTEX.13FXS.0004.SM.5HJPR
GTEX-13FXS-0004-SM-6WSB8	Blood	3480	GTEX.13FXS.0004.SM.6WSB8
GTEX-13FXS-0006-SM-5O99X	Blood	3480	GTEX.13FXS.0006.SM.5O99X
GTEX-13G51-0004-SM-5CV8L	Blood	3480	GTEX.13G51.0004.SM.5CV8L
GTEX-13G51-0004-SM-5HJPG	Blood	3480	GTEX.13G51.0004.SM.5HJPG
GTEX-13G51-0004-SM-6WSBK	Blood	3480	GTEX.13G51.0004.SM.6WSBK
GTEX-13G51-0005-SM-5N9EP	Blood	3480	GTEX.13G51.0005.SM.5N9EP
GTEX-13IVO-0004-SM-5DU54	Blood	3480	GTEX.13IVO.0004.SM.5DU54
GTEX-13IVO-0004-SM-5HJQQ	Blood	3480	GTEX.13IVO.0004.SM.5HJQQ
GTEX-13IVO-0004-SM-6WSBI	Blood	3480	GTEX.13IVO.0004.SM.6WSBI
GTEX-13JUV-0001-SM-5DU62	Blood	3480	GTEX.13JUV.0001.SM.5DU62
GTEX-13JUV-0001-SM-5HJPQ	Blood	3480	GTEX.13JUV.0001.SM.5HJPQ
GTEX-13JUV-0001-SM-6WSB6	Blood	3480	GTEX.13JUV.0001.SM.6WSB6
GTEX-13JUV-0006-SM-5NQ97	Blood	3480	GTEX.13JUV.0006.SM.5NQ97
GTEX-13JVG-0003-SM-5DU67	Blood	3480	GTEX.13JVG.0003.SM.5DU67
GTEX-13JVG-0003-SM-5HJQ2	Blood	3480	GTEX.13JVG.0003.SM.5HJQ2
GTEX-13JVG-0003-SM-6WSBH	Blood	3480	GTEX.13JVG.0003.SM.6WSBH
GTEX-13N11-0003-SM-5HJQF	Blood	3480	GTEX.13N11.0003.SM.5HJQF
GTEX-13N11-0003-SM-5JVB5	Blood	3480	GTEX.13N11.0003.SM.5JVB5
GTEX-13N11-0003-SM-6WSCJ	Blood	3480	GTEX.13N11.0003.SM.6WSCJ
GTEX-13N11-0526-SM-5IJFI	Ovary	195	GTEX.13N11.0526.SM.5IJFI
GTEX-13N11-1126-SM-5KM41	Uterus	166	GTEX.13N11.1126.SM.5KM41
GTEX-13N11-1526-SM-5L3FL	Vagina	173	GTEX.13N11.1526.SM.5L3FL
GTEX-13N1W-0002-SM-5DU4S	Blood	3480	GTEX.13N1W.0002.SM.5DU4S
GTEX-13N1W-0002-SM-5HJR2	Blood	3480	GTEX.13N1W.0002.SM.5HJR2
GTEX-13N1W-0002-SM-DO3XO	Blood	3480	GTEX.13N1W.0002.SM.DO3XO
GTEX-13N2G-0001-SM-5DU64	Blood	3480	GTEX.13N2G.0001.SM.5DU64
GTEX-13N2G-0001-SM-5HJQA	Blood	3480	GTEX.13N2G.0001.SM.5HJQA
GTEX-13N2G-0001-SM-6WSC5	Blood	3480	GTEX.13N2G.0001.SM.6WSC5
GTEX-13NYB-0004-SM-5DU4R	Blood	3480	GTEX.13NYB.0004.SM.5DU4R
GTEX-13NYB-0004-SM-5HJQP	Blood	3480	GTEX.13NYB.0004.SM.5HJQP
GTEX-13NYB-0004-SM-6WSC1	Blood	3480	GTEX.13NYB.0004.SM.6WSC1
GTEX-13NYB-1826-SM-5J1N3	Small Intestine	193	GTEX.13NYB.1826.SM.5J1N3
GTEX-13NYC-0004-SM-5DU65	Blood	3480	GTEX.13NYC.0004.SM.5DU65
GTEX-13NYC-0004-SM-5HJQD	Blood	3480	GTEX.13NYC.0004.SM.5HJQD
GTEX-13NYC-0004-SM-6WSB9	Blood	3480	GTEX.13NYC.0004.SM.6WSB9
GTEX-13NYS-0003-SM-5DU5X	Blood	3480	GTEX.13NYS.0003.SM.5DU5X
GTEX-13NYS-0003-SM-5HJPP	Blood	3480	GTEX.13NYS.0003.SM.5HJPP
GTEX-13NYS-0003-SM-6WSB2	Blood	3480	GTEX.13NYS.0003.SM.6WSB2
GTEX-13NZ8-0004-SM-5DU4L	Blood	3480	GTEX.13NZ8.0004.SM.5DU4L
GTEX-13NZ8-0004-SM-5HJPC	Blood	3480	GTEX.13NZ8.0004.SM.5HJPC
GTEX-13NZ8-0004-SM-6WSBJ	Blood	3480	GTEX.13NZ8.0004.SM.6WSBJ
GTEX-13NZ9-0004-SM-5DU3T	Blood	3480	GTEX.13NZ9.0004.SM.5DU3T
GTEX-13NZ9-0004-SM-5HJQY	Blood	3480	GTEX.13NZ9.0004.SM.5HJQY
GTEX-13NZ9-0004-SM-6WSC6	Blood	3480	GTEX.13NZ9.0004.SM.6WSC6
GTEX-13NZA-0003-SM-5DU5O	Blood	3480	GTEX.13NZA.0003.SM.5DU5O
GTEX-13NZA-0003-SM-5HJQ4	Blood	3480	GTEX.13NZA.0003.SM.5HJQ4
GTEX-13NZA-0003-SM-6WSBM	Blood	3480	GTEX.13NZA.0003.SM.6WSBM
GTEX-13NZB-0004-SM-5DU5H	Blood	3480	GTEX.13NZB.0004.SM.5DU5H
GTEX-13NZB-0004-SM-5HJRG	Blood	3480	GTEX.13NZB.0004.SM.5HJRG
GTEX-13NZB-0004-SM-6WSBX	Blood	3480	GTEX.13NZB.0004.SM.6WSBX
GTEX-13O1R-0002-SM-5DU3N	Blood	3480	GTEX.13O1R.0002.SM.5DU3N
GTEX-13O1R-0002-SM-5HJP9	Blood	3480	GTEX.13O1R.0002.SM.5HJP9
GTEX-13O1R-0002-SM-6WSB4	Blood	3480	GTEX.13O1R.0002.SM.6WSB4
GTEX-13O21-0003-SM-5DU66	Blood	3480	GTEX.13O21.0003.SM.5DU66
GTEX-13O21-0003-SM-5HJPF	Blood	3480	GTEX.13O21.0003.SM.5HJPF
GTEX-13O21-0003-SM-6WSB5	Blood	3480	GTEX.13O21.0003.SM.6WSB5
GTEX-13O21-1026-SM-5IJDU	Small Intestine	193	GTEX.13O21.1026.SM.5IJDU
GTEX-13O3O-0003-SM-5CV8I	Blood	3480	GTEX.13O3O.0003.SM.5CV8I
GTEX-13O3O-0003-SM-5HJQ9_1	Blood	3480	GTEX.13O3O.0003.SM.5HJQ9_1
GTEX-13O3O-0003-SM-6WSCO	Blood	3480	GTEX.13O3O.0003.SM.6WSCO
GTEX-13O3O-2726-SM-5KM35	Ovary	195	GTEX.13O3O.2726.SM.5KM35
GTEX-13O3P-0003-SM-5GYAO	Blood	3480	GTEX.13O3P.0003.SM.5GYAO
GTEX-13O3P-0003-SM-5HJPJ	Blood	3480	GTEX.13O3P.0003.SM.5HJPJ
GTEX-13O3P-0003-SM-6WSAJ	Blood	3480	GTEX.13O3P.0003.SM.6WSAJ
GTEX-13O3Q-0003-SM-5GYBP	Blood	3480	GTEX.13O3Q.0003.SM.5GYBP
GTEX-13O3Q-0003-SM-5HJQV	Blood	3480	GTEX.13O3Q.0003.SM.5HJQV
GTEX-13O3Q-0003-SM-6WSCX	Blood	3480	GTEX.13O3Q.0003.SM.6WSCX
GTEX-13O61-0003-SM-5GYAM	Blood	3480	GTEX.13O61.0003.SM.5GYAM
GTEX-13O61-0003-SM-5HJRK	Blood	3480	GTEX.13O61.0003.SM.5HJRK
GTEX-13O61-0003-SM-6WSAT	Blood	3480	GTEX.13O61.0003.SM.6WSAT
GTEX-13O61-0005-SM-5O9AU	Blood	3480	GTEX.13O61.0005.SM.5O9AU
GTEX-13O61-1326-SM-5KM31	Small Intestine	193	GTEX.13O61.1326.SM.5KM31
GTEX-13OVG-0003-SM-5GYCC	Blood	3480	GTEX.13OVG.0003.SM.5GYCC
GTEX-13OVG-0003-SM-5HJR9	Blood	3480	GTEX.13OVG.0003.SM.5HJR9
GTEX-13OVG-0003-SM-6WSAV	Blood	3480	GTEX.13OVG.0003.SM.6WSAV
GTEX-13OVG-0005-SM-5P9HA	Blood	3480	GTEX.13OVG.0005.SM.5P9HA
GTEX-13OVH-0003-SM-5CV8F	Blood	3480	GTEX.13OVH.0003.SM.5CV8F
GTEX-13OVH-0003-SM-5HJPW_1	Blood	3480	GTEX.13OVH.0003.SM.5HJPW_1
GTEX-13OVH-0003-SM-6WSCP	Blood	3480	GTEX.13OVH.0003.SM.6WSCP
GTEX-13OVH-0005-SM-5P9HB	Blood	3480	GTEX.13OVH.0005.SM.5P9HB
GTEX-13OVI-0001-SM-5O9BL	Blood	3480	GTEX.13OVI.0001.SM.5O9BL
GTEX-13OVI-0003-SM-5GY9X	Blood	3480	GTEX.13OVI.0003.SM.5GY9X
GTEX-13OVI-0003-SM-5HJQK	Blood	3480	GTEX.13OVI.0003.SM.5HJQK
GTEX-13OVI-0003-SM-6WSCW	Blood	3480	GTEX.13OVI.0003.SM.6WSCW
GTEX-13OVI-0726-SM-5L3DD	Ovary	195	GTEX.13OVI.0726.SM.5L3DD
GTEX-13OVI-0926-SM-5J1MI	Vagina	173	GTEX.13OVI.0926.SM.5J1MI
GTEX-13OVI-1026-SM-5L3EM	Uterus	166	GTEX.13OVI.1026.SM.5L3EM
GTEX-13OVI-1926-SM-5IJCG	Small Intestine	193	GTEX.13OVI.1926.SM.5IJCG
GTEX-13OVJ-0001-SM-5GYAL	Blood	3480	GTEX.13OVJ.0001.SM.5GYAL
GTEX-13OVJ-0001-SM-5HJR8	Blood	3480	GTEX.13OVJ.0001.SM.5HJR8
GTEX-13OVJ-0001-SM-6WSAU	Blood	3480	GTEX.13OVJ.0001.SM.6WSAU
GTEX-13OVJ-0006-SM-5O98T	Blood	3480	GTEX.13OVJ.0006.SM.5O98T
GTEX-13OVJ-2326-SM-5IJGA	Uterus	166	GTEX.13OVJ.2326.SM.5IJGA
GTEX-13OVJ-2426-SM-5KM3I	Ovary	195	GTEX.13OVJ.2426.SM.5KM3I
GTEX-13OVK-0001-SM-5GYAH	Blood	3480	GTEX.13OVK.0001.SM.5GYAH
GTEX-13OVK-0001-SM-5HJQJ	Blood	3480	GTEX.13OVK.0001.SM.5HJQJ
GTEX-13OVK-0001-SM-6WSCS	Blood	3480	GTEX.13OVK.0001.SM.6WSCS
GTEX-13OVK-0006-SM-5O9B7	Blood	3480	GTEX.13OVK.0006.SM.5O9B7
GTEX-13OVL-0003-SM-5CV8H	Blood	3480	GTEX.13OVL.0003.SM.5CV8H
GTEX-13OVL-0003-SM-5HJRX	Blood	3480	GTEX.13OVL.0003.SM.5HJRX
GTEX-13OVL-0003-SM-6WSD4	Blood	3480	GTEX.13OVL.0003.SM.6WSD4
GTEX-13OVL-0006-SM-5O996	Blood	3480	GTEX.13OVL.0006.SM.5O996
GTEX-13OW5-0003-SM-5GYAG	Blood	3480	GTEX.13OW5.0003.SM.5GYAG
GTEX-13OW5-0003-SM-5HJQ7	Blood	3480	GTEX.13OW5.0003.SM.5HJQ7
GTEX-13OW5-0003-SM-6WSCR	Blood	3480	GTEX.13OW5.0003.SM.6WSCR
GTEX-13OW6-0002-SM-5GYAF	Blood	3480	GTEX.13OW6.0002.SM.5GYAF
GTEX-13OW6-0002-SM-5HJPU	Blood	3480	GTEX.13OW6.0002.SM.5HJPU
GTEX-13OW6-0002-SM-6WSAM	Blood	3480	GTEX.13OW6.0002.SM.6WSAM
GTEX-13OW6-0005-SM-5NQ9Z	Blood	3480	GTEX.13OW6.0005.SM.5NQ9Z
GTEX-13OW7-0001-SM-5GYA6	Blood	3480	GTEX.13OW7.0001.SM.5GYA6
GTEX-13OW7-0001-SM-5HJRV	Blood	3480	GTEX.13OW7.0001.SM.5HJRV
GTEX-13OW7-0001-SM-6WSD2	Blood	3480	GTEX.13OW7.0001.SM.6WSD2
GTEX-13OW8-0002-SM-5CV8J	Blood	3480	GTEX.13OW8.0002.SM.5CV8J
GTEX-13OW8-0002-SM-5HJQX_1	Blood	3480	GTEX.13OW8.0002.SM.5HJQX_1
GTEX-13OW8-0002-SM-6WSAW	Blood	3480	GTEX.13OW8.0002.SM.6WSAW
GTEX-13OW8-0005-SM-5NQAC	Blood	3480	GTEX.13OW8.0005.SM.5NQAC
GTEX-13PL6-0002-SM-5GYAR	Blood	3480	GTEX.13PL6.0002.SM.5GYAR
GTEX-13PL6-0002-SM-5HJPV	Blood	3480	GTEX.13PL6.0002.SM.5HJPV
GTEX-13PL6-0002-SM-6WSCU	Blood	3480	GTEX.13PL6.0002.SM.6WSCU
GTEX-13PL7-0003-SM-5GYAN	Blood	3480	GTEX.13PL7.0003.SM.5GYAN
GTEX-13PL7-0003-SM-5HJRW	Blood	3480	GTEX.13PL7.0003.SM.5HJRW
GTEX-13PL7-0003-SM-6WSD3	Blood	3480	GTEX.13PL7.0003.SM.6WSD3
GTEX-13PL7-0005-SM-5N9ET	Blood	3480	GTEX.13PL7.0005.SM.5N9ET
GTEX-13PL7-2026-SM-5IFGK	Uterus	166	GTEX.13PL7.2026.SM.5IFGK
GTEX-13PL7-2326-SM-5L3FY	Ovary	195	GTEX.13PL7.2326.SM.5L3FY
GTEX-13PL7-2626-SM-5IFH4	Small Intestine	193	GTEX.13PL7.2626.SM.5IFH4
GTEX-13PL7-2726-SM-5L3GB	Vagina	173	GTEX.13PL7.2726.SM.5L3GB
GTEX-13PLJ-0003-SM-5CV8G	Blood	3480	GTEX.13PLJ.0003.SM.5CV8G
GTEX-13PLJ-0003-SM-5HJPK	Blood	3480	GTEX.13PLJ.0003.SM.5HJPK
GTEX-13PLJ-0003-SM-6WSCN	Blood	3480	GTEX.13PLJ.0003.SM.6WSCN
GTEX-13PLJ-0005-SM-5NQ99	Blood	3480	GTEX.13PLJ.0005.SM.5NQ99
GTEX-13PVQ-0003-SM-5GYCU	Blood	3480	GTEX.13PVQ.0003.SM.5GYCU
GTEX-13PVQ-0003-SM-7DRPY	Blood	3480	GTEX.13PVQ.0003.SM.7DRPY
GTEX-13PVR-0003-SM-5GYDY	Blood	3480	GTEX.13PVR.0003.SM.5GYDY
GTEX-13PVR-0003-SM-7DRNW	Blood	3480	GTEX.13PVR.0003.SM.7DRNW
GTEX-13PVR-1226-SM-5RQJ2	Ovary	195	GTEX.13PVR.1226.SM.5RQJ2
GTEX-13PVR-1426-SM-5S2PW	Vagina	173	GTEX.13PVR.1426.SM.5S2PW
GTEX-13QBU-0003-SM-5DU3V	Blood	3480	GTEX.13QBU.0003.SM.5DU3V
GTEX-13QBU-0003-SM-5HJRN_1	Blood	3480	GTEX.13QBU.0003.SM.5HJRN_1
GTEX-13QBU-0003-SM-6WSD1	Blood	3480	GTEX.13QBU.0003.SM.6WSD1
GTEX-13QBU-1526-SM-5LU3W	Ovary	195	GTEX.13QBU.1526.SM.5LU3W
GTEX-13QBU-1626-SM-5LU4S	Uterus	166	GTEX.13QBU.1626.SM.5LU4S
GTEX-13QBU-1726-SM-5IJFQ	Vagina	173	GTEX.13QBU.1726.SM.5IJFQ
GTEX-13QBU-1926-SM-5IJEW	Small Intestine	193	GTEX.13QBU.1926.SM.5IJEW
GTEX-13QIC-0004-SM-5DU5F	Blood	3480	GTEX.13QIC.0004.SM.5DU5F
GTEX-13QIC-0004-SM-5HJR4	Blood	3480	GTEX.13QIC.0004.SM.5HJR4
GTEX-13QIC-0004-SM-6WSCY	Blood	3480	GTEX.13QIC.0004.SM.6WSCY
GTEX-13QIC-1526-SM-5IJFL	Ovary	195	GTEX.13QIC.1526.SM.5IJFL
GTEX-13QIC-1826-SM-5J1MY	Vagina	173	GTEX.13QIC.1826.SM.5J1MY
GTEX-13QJ3-0002-SM-5DU5T	Blood	3480	GTEX.13QJ3.0002.SM.5DU5T
GTEX-13QJ3-0002-SM-5HJRS_1	Blood	3480	GTEX.13QJ3.0002.SM.5HJRS_1
GTEX-13QJ3-0002-SM-6WSD6	Blood	3480	GTEX.13QJ3.0002.SM.6WSD6
GTEX-13QJC-0003-SM-5GYCG	Blood	3480	GTEX.13QJC.0003.SM.5GYCG
GTEX-13QJC-0003-SM-5HJQ8	Blood	3480	GTEX.13QJC.0003.SM.5HJQ8
GTEX-13QJC-0003-SM-6WSAQ	Blood	3480	GTEX.13QJC.0003.SM.6WSAQ
GTEX-13RTJ-0003-SM-5GY9V	Blood	3480	GTEX.13RTJ.0003.SM.5GY9V
GTEX-13RTJ-0003-SM-5HJQ6	Blood	3480	GTEX.13RTJ.0003.SM.5HJQ6
GTEX-13RTJ-0003-SM-6WSCV	Blood	3480	GTEX.13RTJ.0003.SM.6WSCV
GTEX-13RTK-0003-SM-5DU57	Blood	3480	GTEX.13RTK.0003.SM.5DU57
GTEX-13RTK-0003-SM-5HJRF	Blood	3480	GTEX.13RTK.0003.SM.5HJRF
GTEX-13RTK-0003-SM-6WSCZ	Blood	3480	GTEX.13RTK.0003.SM.6WSCZ
GTEX-13RTK-0826-SM-5Q5C6	Small Intestine	193	GTEX.13RTK.0826.SM.5Q5C6
GTEX-13S7M-0003-SM-5DU58	Blood	3480	GTEX.13S7M.0003.SM.5DU58
GTEX-13S7M-0003-SM-5HJRR	Blood	3480	GTEX.13S7M.0003.SM.5HJRR
GTEX-13S7M-0003-SM-6WSAH	Blood	3480	GTEX.13S7M.0003.SM.6WSAH
GTEX-13S7M-0005-SM-5NQ76	Blood	3480	GTEX.13S7M.0005.SM.5NQ76
GTEX-13S7M-1726-SM-5RQK3	Uterus	166	GTEX.13S7M.1726.SM.5RQK3
GTEX-13S86-0003-SM-5DU4X	Blood	3480	GTEX.13S86.0003.SM.5DU4X
GTEX-13S86-0003-SM-5HJPD	Blood	3480	GTEX.13S86.0003.SM.5HJPD
GTEX-13S86-0003-SM-6WSCT	Blood	3480	GTEX.13S86.0003.SM.6WSCT
GTEX-13S86-0005-SM-5NQ7I	Blood	3480	GTEX.13S86.0005.SM.5NQ7I
GTEX-13SLW-0003-SM-5DU4Y	Blood	3480	GTEX.13SLW.0003.SM.5DU4Y
GTEX-13SLW-0003-SM-5HJRH	Blood	3480	GTEX.13SLW.0003.SM.5HJRH
GTEX-13SLW-0003-SM-6WSAP	Blood	3480	GTEX.13SLW.0003.SM.6WSAP
GTEX-13SLX-0003-SM-5DU5R	Blood	3480	GTEX.13SLX.0003.SM.5DU5R
GTEX-13SLX-0003-SM-5HJPY	Blood	3480	GTEX.13SLX.0003.SM.5HJPY
GTEX-13SLX-0003-SM-6WSAO	Blood	3480	GTEX.13SLX.0003.SM.6WSAO
GTEX-13SLX-0005-SM-CM2RF	Blood	3480	GTEX.13SLX.0005.SM.CM2RF
GTEX-13SLX-2426-SM-664OM	Ovary	195	GTEX.13SLX.2426.SM.664OM
GTEX-13U4I-0004-SM-5DU3P	Blood	3480	GTEX.13U4I.0004.SM.5DU3P
GTEX-13U4I-0004-SM-5HJPX	Blood	3480	GTEX.13U4I.0004.SM.5HJPX
GTEX-13U4I-0004-SM-6WSAN	Blood	3480	GTEX.13U4I.0004.SM.6WSAN
GTEX-13U4I-0006-SM-5N9CI	Blood	3480	GTEX.13U4I.0006.SM.5N9CI
GTEX-13U4I-1926-SM-5LU39	Uterus	166	GTEX.13U4I.1926.SM.5LU39
GTEX-13U4I-2026-SM-5LU3L	Vagina	173	GTEX.13U4I.2026.SM.5LU3L
GTEX-13U4I-2126-SM-5LU55	Ovary	195	GTEX.13U4I.2126.SM.5LU55
GTEX-13VXT-0003-SM-5GY9Y	Blood	3480	GTEX.13VXT.0003.SM.5GY9Y
GTEX-13VXT-0003-SM-5HJR7	Blood	3480	GTEX.13VXT.0003.SM.5HJR7
GTEX-13VXT-0003-SM-6WSCL	Blood	3480	GTEX.13VXT.0003.SM.6WSCL
GTEX-13VXT-0005-SM-5N9F3	Blood	3480	GTEX.13VXT.0005.SM.5N9F3
GTEX-13VXT-1526-SM-5LU3J	Ovary	195	GTEX.13VXT.1526.SM.5LU3J
GTEX-13VXT-1626-SM-5IJES	Uterus	166	GTEX.13VXT.1626.SM.5IJES
GTEX-13VXU-0004-SM-5DU5Q	Blood	3480	GTEX.13VXU.0004.SM.5DU5Q
GTEX-13VXU-0004-SM-5HJQS	Blood	3480	GTEX.13VXU.0004.SM.5HJQS
GTEX-13VXU-0004-SM-6WSAS	Blood	3480	GTEX.13VXU.0004.SM.6WSAS
GTEX-13VXU-0006-SM-5N9FF	Blood	3480	GTEX.13VXU.0006.SM.5N9FF
GTEX-13W3W-0004-SM-5GYAC	Blood	3480	GTEX.13W3W.0004.SM.5GYAC
GTEX-13W3W-0004-SM-5HJPI	Blood	3480	GTEX.13W3W.0004.SM.5HJPI
GTEX-13W3W-0004-SM-6WSCQ	Blood	3480	GTEX.13W3W.0004.SM.6WSCQ
GTEX-13W3W-0005-SM-5SI9Y	Blood	3480	GTEX.13W3W.0005.SM.5SI9Y
GTEX-13W3W-1426-SM-5LU56	Uterus	166	GTEX.13W3W.1426.SM.5LU56
GTEX-13W3W-1526-SM-5LU5I	Ovary	195	GTEX.13W3W.1526.SM.5LU5I
GTEX-13W3W-2026-SM-5K7UL	Small Intestine	193	GTEX.13W3W.2026.SM.5K7UL
GTEX-13W3W-2326-SM-5LU4Y	Vagina	173	GTEX.13W3W.2326.SM.5LU4Y
GTEX-13W46-0003-SM-5DU47	Blood	3480	GTEX.13W46.0003.SM.5DU47
GTEX-13W46-0003-SM-5HJPN	Blood	3480	GTEX.13W46.0003.SM.5HJPN
GTEX-13W46-0003-SM-6WSAK	Blood	3480	GTEX.13W46.0003.SM.6WSAK
GTEX-13X6H-0001-SM-5DU55	Blood	3480	GTEX.13X6H.0001.SM.5DU55
GTEX-13X6H-0001-SM-5HJR3	Blood	3480	GTEX.13X6H.0001.SM.5HJR3
GTEX-13X6H-0001-SM-6WSCM	Blood	3480	GTEX.13X6H.0001.SM.6WSCM
GTEX-13X6H-1026-SM-5SIBE	Ovary	195	GTEX.13X6H.1026.SM.5SIBE
GTEX-13X6H-1826-SM-7EWCZ	Small Intestine	193	GTEX.13X6H.1826.SM.7EWCZ
GTEX-13X6I-0002-SM-5DU4A	Blood	3480	GTEX.13X6I.0002.SM.5DU4A
GTEX-13X6I-0002-SM-5HJQC	Blood	3480	GTEX.13X6I.0002.SM.5HJQC
GTEX-13X6I-0002-SM-6WSAR	Blood	3480	GTEX.13X6I.0002.SM.6WSAR
GTEX-13X6J-0002-SM-5DU4W	Blood	3480	GTEX.13X6J.0002.SM.5DU4W
GTEX-13X6J-0002-SM-5HJRQ_1	Blood	3480	GTEX.13X6J.0002.SM.5HJRQ_1
GTEX-13X6J-0002-SM-6WSAI	Blood	3480	GTEX.13X6J.0002.SM.6WSAI
GTEX-13X6K-0003-SM-5DU4M	Blood	3480	GTEX.13X6K.0003.SM.5DU4M
GTEX-13X6K-0003-SM-5HJPO	Blood	3480	GTEX.13X6K.0003.SM.5HJPO
GTEX-13X6K-0003-SM-6WSAL	Blood	3480	GTEX.13X6K.0003.SM.6WSAL
GTEX-144FL-0003-SM-6RBKQ	Blood	3480	GTEX.144FL.0003.SM.6RBKQ
GTEX-144GM-1026-SM-79OKU	Small Intestine	193	GTEX.144GM.1026.SM.79OKU
GTEX-145LS-2326-SM-5TDCY	Ovary	195	GTEX.145LS.2326.SM.5TDCY
GTEX-145LS-2426-SM-5TDCZ	Uterus	166	GTEX.145LS.2426.SM.5TDCZ
GTEX-145LS-2426-SM-EZ6XT	Uterus	166	GTEX.145LS.2426.SM.EZ6XT
GTEX-145LS-2526-SM-5TDC9	Vagina	173	GTEX.145LS.2526.SM.5TDC9
GTEX-145LT-1026-SM-5LU9O	Small Intestine	193	GTEX.145LT.1026.SM.5LU9O
GTEX-145LU-0004-SM-DINCL	Blood	3480	GTEX.145LU.0004.SM.DINCL
GTEX-145LU-0004-SM-DLIOV	Blood	3480	GTEX.145LU.0004.SM.DLIOV
GTEX-145ME-0926-SM-5O9AR	Small Intestine	193	GTEX.145ME.0926.SM.5O9AR
GTEX-145ME-1226-SM-5SIB6	Ovary	195	GTEX.145ME.1226.SM.5SIB6
GTEX-145ME-1326-SM-5O98Q	Uterus	166	GTEX.145ME.1326.SM.5O98Q
GTEX-145ME-1326-SM-EZ6Y4	Uterus	166	GTEX.145ME.1326.SM.EZ6Y4
GTEX-145ME-1426-SM-5RQJS	Vagina	173	GTEX.145ME.1426.SM.5RQJS
GTEX-145ME-1426-SM-E9WQY	Vagina	173	GTEX.145ME.1426.SM.E9WQY
GTEX-145MF-0004-SM-5DU4B	Blood	3480	GTEX.145MF.0004.SM.5DU4B
GTEX-145MF-0004-SM-5HJQO	Blood	3480	GTEX.145MF.0004.SM.5HJQO
GTEX-145MF-0004-SM-7DRP1	Blood	3480	GTEX.145MF.0004.SM.7DRP1
GTEX-145MG-0002-SM-5DU3Z	Blood	3480	GTEX.145MG.0002.SM.5DU3Z
GTEX-145MG-0002-SM-5HJQB	Blood	3480	GTEX.145MG.0002.SM.5HJQB
GTEX-145MG-0002-SM-7DROJ	Blood	3480	GTEX.145MG.0002.SM.7DROJ
GTEX-145MH-0001-SM-5GYC7	Blood	3480	GTEX.145MH.0001.SM.5GYC7
GTEX-145MH-0001-SM-5HJR6	Blood	3480	GTEX.145MH.0001.SM.5HJR6
GTEX-145MH-0001-SM-7DRP2	Blood	3480	GTEX.145MH.0001.SM.7DRP2
GTEX-145MI-0001-SM-5DU4V	Blood	3480	GTEX.145MI.0001.SM.5DU4V
GTEX-145MI-0001-SM-7DRO7	Blood	3480	GTEX.145MI.0001.SM.7DRO7
GTEX-145MI-2626-SM-5QGQ8	Ovary	195	GTEX.145MI.2626.SM.5QGQ8
GTEX-145MN-0001-SM-5GYC2	Blood	3480	GTEX.145MN.0001.SM.5GYC2
GTEX-145MN-0001-SM-7DROT	Blood	3480	GTEX.145MN.0001.SM.7DROT
GTEX-145MO-0001-SM-5GY9Z	Blood	3480	GTEX.145MO.0001.SM.5GY9Z
GTEX-145MO-0001-SM-5HJRJ	Blood	3480	GTEX.145MO.0001.SM.5HJRJ
GTEX-145MO-0001-SM-7DROL	Blood	3480	GTEX.145MO.0001.SM.7DROL
GTEX-146FH-0002-SM-5DU3S	Blood	3480	GTEX.146FH.0002.SM.5DU3S
GTEX-146FH-0002-SM-6WSBB	Blood	3480	GTEX.146FH.0002.SM.6WSBB
GTEX-146FH-2526-SM-5Q5BP	Ovary	195	GTEX.146FH.2526.SM.5Q5BP
GTEX-146FH-2626-SM-5Q5E1	Vagina	173	GTEX.146FH.2626.SM.5Q5E1
GTEX-146FQ-0003-SM-5GYCE	Blood	3480	GTEX.146FQ.0003.SM.5GYCE
GTEX-146FQ-0003-SM-6WSCH	Blood	3480	GTEX.146FQ.0003.SM.6WSCH
GTEX-146FR-0004-SM-5DU4Q	Blood	3480	GTEX.146FR.0004.SM.5DU4Q
GTEX-146FR-0004-SM-6WSBD	Blood	3480	GTEX.146FR.0004.SM.6WSBD
GTEX-146FR-2426-SM-5NQAU	Vagina	173	GTEX.146FR.2426.SM.5NQAU
GTEX-14753-0003-SM-5GYBX	Blood	3480	GTEX.14753.0003.SM.5GYBX
GTEX-14753-0003-SM-6WSBF	Blood	3480	GTEX.14753.0003.SM.6WSBF
GTEX-1477Z-0003-SM-5DU3M	Blood	3480	GTEX.1477Z.0003.SM.5DU3M
GTEX-1477Z-0003-SM-6WSBA	Blood	3480	GTEX.1477Z.0003.SM.6WSBA
GTEX-1477Z-0005-SM-5PNWD	Blood	3480	GTEX.1477Z.0005.SM.5PNWD
GTEX-147F3-0002-SM-5DU5B	Blood	3480	GTEX.147F3.0002.SM.5DU5B
GTEX-147F3-0002-SM-6WSBE	Blood	3480	GTEX.147F3.0002.SM.6WSBE
GTEX-147F3-0005-SM-5N9FI	Blood	3480	GTEX.147F3.0005.SM.5N9FI
GTEX-147F3-1526-SM-5SIAK	Vagina	173	GTEX.147F3.1526.SM.5SIAK
GTEX-147F4-0003-SM-5GYA1	Blood	3480	GTEX.147F4.0003.SM.5GYA1
GTEX-147F4-0003-SM-6WSBG	Blood	3480	GTEX.147F4.0003.SM.6WSBG
GTEX-147F4-0006-SM-5O99T	Blood	3480	GTEX.147F4.0006.SM.5O99T
GTEX-147GR-0003-SM-5DU4P	Blood	3480	GTEX.147GR.0003.SM.5DU4P
GTEX-147GR-0003-SM-6WSBC	Blood	3480	GTEX.147GR.0003.SM.6WSBC
GTEX-147GR-0005-SM-5NQAO	Blood	3480	GTEX.147GR.0005.SM.5NQAO
GTEX-147JS-0003-SM-5DU46	Blood	3480	GTEX.147JS.0003.SM.5DU46
GTEX-147JS-0003-SM-7DRO2	Blood	3480	GTEX.147JS.0003.SM.7DRO2
GTEX-147JS-0006-SM-5NQ7K	Blood	3480	GTEX.147JS.0006.SM.5NQ7K
GTEX-148VI-0002-SM-5GYBT	Blood	3480	GTEX.148VI.0002.SM.5GYBT
GTEX-148VI-0002-SM-7DROU	Blood	3480	GTEX.148VI.0002.SM.7DROU
GTEX-148VI-0006-SM-5O9A6	Blood	3480	GTEX.148VI.0006.SM.5O9A6
GTEX-148VJ-0002-SM-5DU4I	Blood	3480	GTEX.148VJ.0002.SM.5DU4I
GTEX-148VJ-0002-SM-7DRO4	Blood	3480	GTEX.148VJ.0002.SM.7DRO4
GTEX-148VJ-0006-SM-5NQB1	Blood	3480	GTEX.148VJ.0006.SM.5NQB1
GTEX-148VJ-2226-SM-5NQ9M	Small Intestine	193	GTEX.148VJ.2226.SM.5NQ9M
GTEX-1497J-0004-SM-5JVBR	Blood	3480	GTEX.1497J.0004.SM.5JVBR
GTEX-1497J-0004-SM-7DRPQ	Blood	3480	GTEX.1497J.0004.SM.7DRPQ
GTEX-1497J-0005-SM-5NQBD	Blood	3480	GTEX.1497J.0005.SM.5NQBD
GTEX-1497J-1926-SM-5TDCC	Small Intestine	193	GTEX.1497J.1926.SM.5TDCC
GTEX-14A5H-0004-SM-5DU5W	Blood	3480	GTEX.14A5H.0004.SM.5DU5W
GTEX-14A5H-0004-SM-7DRO9	Blood	3480	GTEX.14A5H.0004.SM.7DRO9
GTEX-14A5H-0006-SM-5O9AI	Blood	3480	GTEX.14A5H.0006.SM.5O9AI
GTEX-14A5I-0004-SM-5DU5S	Blood	3480	GTEX.14A5I.0004.SM.5DU5S
GTEX-14A5I-0004-SM-7DRO1	Blood	3480	GTEX.14A5I.0004.SM.7DRO1
GTEX-14A5I-0005-SM-5N9FU	Blood	3480	GTEX.14A5I.0005.SM.5N9FU
GTEX-14A5I-2726-SM-5SIB3	Vagina	173	GTEX.14A5I.2726.SM.5SIB3
GTEX-14A6H-0003-SM-5GYBV	Blood	3480	GTEX.14A6H.0003.SM.5GYBV
GTEX-14A6H-0003-SM-7DROY	Blood	3480	GTEX.14A6H.0003.SM.7DROY
GTEX-14A6H-0006-SM-5NQ7W	Blood	3480	GTEX.14A6H.0006.SM.5NQ7W
GTEX-14ABY-0003-SM-5CV94	Blood	3480	GTEX.14ABY.0003.SM.5CV94
GTEX-14ABY-0003-SM-7DRQD	Blood	3480	GTEX.14ABY.0003.SM.7DRQD
GTEX-14ABY-0005-SM-5O99U	Blood	3480	GTEX.14ABY.0005.SM.5O99U
GTEX-14AS3-0003-SM-5DU52	Blood	3480	GTEX.14AS3.0003.SM.5DU52
GTEX-14AS3-0003-SM-7DRO8	Blood	3480	GTEX.14AS3.0003.SM.7DRO8
GTEX-14AS3-0006-SM-5NQC2	Blood	3480	GTEX.14AS3.0006.SM.5NQC2
GTEX-14AS3-1326-SM-5RQJE	Ovary	195	GTEX.14AS3.1326.SM.5RQJE
GTEX-14AS3-1726-SM-5RQJV	Vagina	173	GTEX.14AS3.1726.SM.5RQJV
GTEX-14AS3-1826-SM-5TDD8	Uterus	166	GTEX.14AS3.1826.SM.5TDD8
GTEX-14ASI-0001-SM-5CV9M	Blood	3480	GTEX.14ASI.0001.SM.5CV9M
GTEX-14ASI-0001-SM-7DROX	Blood	3480	GTEX.14ASI.0001.SM.7DROX
GTEX-14B4R-0004-SM-5CV95	Blood	3480	GTEX.14B4R.0004.SM.5CV95
GTEX-14B4R-0004-SM-7DRQ2	Blood	3480	GTEX.14B4R.0004.SM.7DRQ2
GTEX-14B4R-0006-SM-5O9A7	Blood	3480	GTEX.14B4R.0006.SM.5O9A7
GTEX-14BIL-0004-SM-5DU4U	Blood	3480	GTEX.14BIL.0004.SM.5DU4U
GTEX-14BIL-0004-SM-7DRO6	Blood	3480	GTEX.14BIL.0004.SM.7DRO6
GTEX-14BIL-0006-SM-5N9F2	Blood	3480	GTEX.14BIL.0006.SM.5N9F2
GTEX-14BIM-0002-SM-5DU5L	Blood	3480	GTEX.14BIM.0002.SM.5DU5L
GTEX-14BIM-0002-SM-7DROA	Blood	3480	GTEX.14BIM.0002.SM.7DROA
GTEX-14BIM-0006-SM-5O9AA	Blood	3480	GTEX.14BIM.0006.SM.5O9AA
GTEX-14BIM-2226-SM-5SI8Y	Uterus	166	GTEX.14BIM.2226.SM.5SI8Y
GTEX-14BIN-0004-SM-5CV9N	Blood	3480	GTEX.14BIN.0004.SM.5CV9N
GTEX-14BIN-0004-SM-7DROI	Blood	3480	GTEX.14BIN.0004.SM.7DROI
GTEX-14BIN-0005-SM-5N9FE	Blood	3480	GTEX.14BIN.0005.SM.5N9FE
GTEX-14BIN-1426-SM-664NI	Ovary	195	GTEX.14BIN.1426.SM.664NI
GTEX-14BIN-1526-SM-73KZ7	Uterus	166	GTEX.14BIN.1526.SM.73KZ7
GTEX-14BMU-0003-SM-5CV98	Blood	3480	GTEX.14BMU.0003.SM.5CV98
GTEX-14BMU-0003-SM-7DRNV	Blood	3480	GTEX.14BMU.0003.SM.7DRNV
GTEX-14BMU-0006-SM-5MR3T	Blood	3480	GTEX.14BMU.0006.SM.5MR3T
GTEX-14BMU-1426-SM-5TDE5	Small Intestine	193	GTEX.14BMU.1426.SM.5TDE5
GTEX-14BMU-1726-SM-5TDE8	Ovary	195	GTEX.14BMU.1726.SM.5TDE8
GTEX-14BMU-1826-SM-5RQII	Uterus	166	GTEX.14BMU.1826.SM.5RQII
GTEX-14BMU-1926-SM-5S2QC	Vagina	173	GTEX.14BMU.1926.SM.5S2QC
GTEX-14BMV-0002-SM-5CV8E	Blood	3480	GTEX.14BMV.0002.SM.5CV8E
GTEX-14BMV-0002-SM-7DRNQ	Blood	3480	GTEX.14BMV.0002.SM.7DRNQ
GTEX-14BMV-0005-SM-5NQ6Y	Blood	3480	GTEX.14BMV.0005.SM.5NQ6Y
GTEX-14C38-0003-SM-5DU4G	Blood	3480	GTEX.14C38.0003.SM.5DU4G
GTEX-14C38-0003-SM-7DRO3	Blood	3480	GTEX.14C38.0003.SM.7DRO3
GTEX-14C38-0006-SM-5NQBF	Blood	3480	GTEX.14C38.0006.SM.5NQBF
GTEX-14C39-0004-SM-5CV93	Blood	3480	GTEX.14C39.0004.SM.5CV93
GTEX-14C39-0004-SM-7DROE	Blood	3480	GTEX.14C39.0004.SM.7DROE
GTEX-14C39-0005-SM-5NQBR	Blood	3480	GTEX.14C39.0005.SM.5NQBR
GTEX-14C39-1826-SM-5ZZW4	Small Intestine	193	GTEX.14C39.1826.SM.5ZZW4
GTEX-14C5O-0002-SM-5CV8D	Blood	3480	GTEX.14C5O.0002.SM.5CV8D
GTEX-14C5O-0002-SM-7DRQF	Blood	3480	GTEX.14C5O.0002.SM.7DRQF
GTEX-14C5O-0005-SM-5P9ER	Blood	3480	GTEX.14C5O.0005.SM.5P9ER
GTEX-14DAQ-0004-SM-5CV9E	Blood	3480	GTEX.14DAQ.0004.SM.5CV9E
GTEX-14DAQ-0004-SM-7DROH	Blood	3480	GTEX.14DAQ.0004.SM.7DROH
GTEX-14DAQ-0005-SM-5NQ7B	Blood	3480	GTEX.14DAQ.0005.SM.5NQ7B
GTEX-14DAQ-2226-SM-5YYAD	Ovary	195	GTEX.14DAQ.2226.SM.5YYAD
GTEX-14DAQ-2326-SM-5S2QX	Vagina	173	GTEX.14DAQ.2326.SM.5S2QX
GTEX-14DAR-0004-SM-5CV9S	Blood	3480	GTEX.14DAR.0004.SM.5CV9S
GTEX-14DAR-0004-SM-7DROF	Blood	3480	GTEX.14DAR.0004.SM.7DROF
GTEX-14DAR-0006-SM-5N9GC	Blood	3480	GTEX.14DAR.0006.SM.5N9GC
GTEX-14DAR-1426-SM-5RQIR	Small Intestine	193	GTEX.14DAR.1426.SM.5RQIR
GTEX-14E1K-0003-SM-5CV9F	Blood	3480	GTEX.14E1K.0003.SM.5CV9F
GTEX-14E1K-0003-SM-7DROG	Blood	3480	GTEX.14E1K.0003.SM.7DROG
GTEX-14E1K-0006-SM-5N9DY	Blood	3480	GTEX.14E1K.0006.SM.5N9DY
GTEX-14E6C-0002-SM-5CV9B	Blood	3480	GTEX.14E6C.0002.SM.5CV9B
GTEX-14E6C-0002-SM-7DROW	Blood	3480	GTEX.14E6C.0002.SM.7DROW
GTEX-14E6C-0005-SM-5O98N	Blood	3480	GTEX.14E6C.0005.SM.5O98N
GTEX-14E6D-0002-SM-5CV9L	Blood	3480	GTEX.14E6D.0002.SM.5CV9L
GTEX-14E6D-0002-SM-7DROV	Blood	3480	GTEX.14E6D.0002.SM.7DROV
GTEX-14E6D-0005-SM-5N9D7	Blood	3480	GTEX.14E6D.0005.SM.5N9D7
GTEX-14E6E-0001-SM-5DU3J	Blood	3480	GTEX.14E6E.0001.SM.5DU3J
GTEX-14E6E-0001-SM-7DRNZ	Blood	3480	GTEX.14E6E.0001.SM.7DRNZ
GTEX-14E6E-0006-SM-5MR5N	Blood	3480	GTEX.14E6E.0006.SM.5MR5N
GTEX-14E6E-1626-SM-5RQI7	Small Intestine	193	GTEX.14E6E.1626.SM.5RQI7
GTEX-14E7W-0001-SM-5CV9I	Blood	3480	GTEX.14E7W.0001.SM.5CV9I
GTEX-14E7W-0001-SM-7DROS	Blood	3480	GTEX.14E7W.0001.SM.7DROS
GTEX-14E7W-0006-SM-5N9GG	Blood	3480	GTEX.14E7W.0006.SM.5N9GG
GTEX-14H4A-0003-SM-5DU4K	Blood	3480	GTEX.14H4A.0003.SM.5DU4K
GTEX-14H4A-0003-SM-7DRO5	Blood	3480	GTEX.14H4A.0003.SM.7DRO5
GTEX-14H4A-0006-SM-5N9E3	Blood	3480	GTEX.14H4A.0006.SM.5N9E3
GTEX-14H4A-2426-SM-664OQ	Vagina	173	GTEX.14H4A.2426.SM.664OQ
GTEX-14ICK-0004-SM-5DU5N	Blood	3480	GTEX.14ICK.0004.SM.5DU5N
GTEX-14ICK-0004-SM-7DROB	Blood	3480	GTEX.14ICK.0004.SM.7DROB
GTEX-14ICK-0006-SM-5NQB5	Blood	3480	GTEX.14ICK.0006.SM.5NQB5
GTEX-14ICL-0004-SM-5CV9H	Blood	3480	GTEX.14ICL.0004.SM.5CV9H
GTEX-14ICL-0004-SM-7DRNX	Blood	3480	GTEX.14ICL.0004.SM.7DRNX
GTEX-14ICL-0006-SM-5SIAB	Blood	3480	GTEX.14ICL.0006.SM.5SIAB
GTEX-14JFF-0002-SM-DINCH	Blood	3480	GTEX.14JFF.0002.SM.DINCH
GTEX-14JFF-0002-SM-DLIOQ	Blood	3480	GTEX.14JFF.0002.SM.DLIOQ
GTEX-14JFF-0005-SM-7P8RF	Blood	3480	GTEX.14JFF.0005.SM.7P8RF
GTEX-14JG1-0002-SM-5HX8M	Blood	3480	GTEX.14JG1.0002.SM.5HX8M
GTEX-14JG1-0002-SM-7DRNT	Blood	3480	GTEX.14JG1.0002.SM.7DRNT
GTEX-14JG1-0006-SM-7SB6P	Blood	3480	GTEX.14JG1.0006.SM.7SB6P
GTEX-14JG6-0004-SM-5HX8A	Blood	3480	GTEX.14JG6.0004.SM.5HX8A
GTEX-14JG6-0004-SM-7DRNR	Blood	3480	GTEX.14JG6.0004.SM.7DRNR
GTEX-14JG6-0005-SM-9JGFV	Blood	3480	GTEX.14JG6.0005.SM.9JGFV
GTEX-14JG6-0626-SM-68716	Ovary	195	GTEX.14JG6.0626.SM.68716
GTEX-14JG6-0726-SM-69LQH	Vagina	173	GTEX.14JG6.0726.SM.69LQH
GTEX-14JG6-0826-SM-6AJB9	Uterus	166	GTEX.14JG6.0826.SM.6AJB9
GTEX-14JIY-0004-SM-5HX9Y	Blood	3480	GTEX.14JIY.0004.SM.5HX9Y
GTEX-14JIY-0004-SM-7DRNU	Blood	3480	GTEX.14JIY.0004.SM.7DRNU
GTEX-14JIY-0005-SM-7MXVF	Blood	3480	GTEX.14JIY.0005.SM.7MXVF
GTEX-14LLW-0002-SM-5HX99	Blood	3480	GTEX.14LLW.0002.SM.5HX99
GTEX-14LLW-0002-SM-7DRNS	Blood	3480	GTEX.14LLW.0002.SM.7DRNS
GTEX-14LLW-0006-SM-9QEGG	Blood	3480	GTEX.14LLW.0006.SM.9QEGG
GTEX-14LZ3-0003-SM-5GYE9	Blood	3480	GTEX.14LZ3.0003.SM.5GYE9
GTEX-14LZ3-0003-SM-7DLGY	Blood	3480	GTEX.14LZ3.0003.SM.7DLGY
GTEX-14LZ3-0005-SM-7MXUG	Blood	3480	GTEX.14LZ3.0005.SM.7MXUG
GTEX-14PHW-0002-SM-5GYEU	Blood	3480	GTEX.14PHW.0002.SM.5GYEU
GTEX-14PHW-0002-SM-7DROQ	Blood	3480	GTEX.14PHW.0002.SM.7DROQ
GTEX-14PHW-0005-SM-9KNTK	Blood	3480	GTEX.14PHW.0005.SM.9KNTK
GTEX-14PHW-2426-SM-69LPU	Uterus	166	GTEX.14PHW.2426.SM.69LPU
GTEX-14PHX-0001-SM-5GYEB	Blood	3480	GTEX.14PHX.0001.SM.5GYEB
GTEX-14PHX-0001-SM-7DLGQ	Blood	3480	GTEX.14PHX.0001.SM.7DLGQ
GTEX-14PHX-0006-SM-9MQJN	Blood	3480	GTEX.14PHX.0006.SM.9MQJN
GTEX-14PHY-0002-SM-5GYE7	Blood	3480	GTEX.14PHY.0002.SM.5GYE7
GTEX-14PHY-0002-SM-7DLFV	Blood	3480	GTEX.14PHY.0002.SM.7DLFV
GTEX-14PHY-0006-SM-7SB7I	Blood	3480	GTEX.14PHY.0006.SM.7SB7I
GTEX-14PII-0004-SM-5GYE5	Blood	3480	GTEX.14PII.0004.SM.5GYE5
GTEX-14PII-0004-SM-7DROO	Blood	3480	GTEX.14PII.0004.SM.7DROO
GTEX-14PII-0005-SM-7RHFV	Blood	3480	GTEX.14PII.0005.SM.7RHFV
GTEX-14PJ2-0002-SM-5GYE2	Blood	3480	GTEX.14PJ2.0002.SM.5GYE2
GTEX-14PJ2-0002-SM-7DROD	Blood	3480	GTEX.14PJ2.0002.SM.7DROD
GTEX-14PJ2-0005-SM-9JGFU	Blood	3480	GTEX.14PJ2.0005.SM.9JGFU
GTEX-14PJ3-0004-SM-5GYE1	Blood	3480	GTEX.14PJ3.0004.SM.5GYE1
GTEX-14PJ3-0004-SM-7DROK	Blood	3480	GTEX.14PJ3.0004.SM.7DROK
GTEX-14PJ3-0005-SM-9JGFT	Blood	3480	GTEX.14PJ3.0005.SM.9JGFT
GTEX-14PJ3-1326-SM-664O7	Small Intestine	193	GTEX.14PJ3.1326.SM.664O7
GTEX-14PJ4-0004-SM-5GYE3	Blood	3480	GTEX.14PJ4.0004.SM.5GYE3
GTEX-14PJ4-0004-SM-7DROM	Blood	3480	GTEX.14PJ4.0004.SM.7DROM
GTEX-14PJ4-0006-SM-7RHFY	Blood	3480	GTEX.14PJ4.0006.SM.7RHFY
GTEX-14PJ5-0001-SM-5GYE4	Blood	3480	GTEX.14PJ5.0001.SM.5GYE4
GTEX-14PJ5-0001-SM-7DROP	Blood	3480	GTEX.14PJ5.0001.SM.7DROP
GTEX-14PJ5-0005-SM-9MQLO	Blood	3480	GTEX.14PJ5.0005.SM.9MQLO
GTEX-14PJ6-0001-SM-5GYEE	Blood	3480	GTEX.14PJ6.0001.SM.5GYEE
GTEX-14PJ6-0001-SM-7DLF2	Blood	3480	GTEX.14PJ6.0001.SM.7DLF2
GTEX-14PJ6-0006-SM-7P8RE	Blood	3480	GTEX.14PJ6.0006.SM.7P8RE
GTEX-14PJ6-1526-SM-6AJ9M	Uterus	166	GTEX.14PJ6.1526.SM.6AJ9M
GTEX-14PJ6-1626-SM-6872D	Vagina	173	GTEX.14PJ6.1626.SM.6872D
GTEX-14PJ6-1726-SM-6AJBN	Small Intestine	193	GTEX.14PJ6.1726.SM.6AJBN
GTEX-14PJM-0003-SM-5GYE8	Blood	3480	GTEX.14PJM.0003.SM.5GYE8
GTEX-14PJM-0003-SM-7DLG8	Blood	3480	GTEX.14PJM.0003.SM.7DLG8
GTEX-14PJM-0006-SM-9JGHA	Blood	3480	GTEX.14PJM.0006.SM.9JGHA
GTEX-14PJM-2426-SM-686ZC	Ovary	195	GTEX.14PJM.2426.SM.686ZC
GTEX-14PJM-2826-SM-69LPV	Uterus	166	GTEX.14PJM.2826.SM.69LPV
GTEX-14PJM-2926-SM-69LOE	Vagina	173	GTEX.14PJM.2926.SM.69LOE
GTEX-14PJN-0002-SM-5GYEC	Blood	3480	GTEX.14PJN.0002.SM.5GYEC
GTEX-14PJN-0002-SM-7DRP3	Blood	3480	GTEX.14PJN.0002.SM.7DRP3
GTEX-14PJN-0005-SM-9JGGF	Blood	3480	GTEX.14PJN.0005.SM.9JGGF
GTEX-14PJN-0826-SM-686ZL	Small Intestine	193	GTEX.14PJN.0826.SM.686ZL
GTEX-14PJO-0003-SM-5GYDZ	Blood	3480	GTEX.14PJO.0003.SM.5GYDZ
GTEX-14PJO-0003-SM-7DRON	Blood	3480	GTEX.14PJO.0003.SM.7DRON
GTEX-14PJO-0005-SM-9JGGY	Blood	3480	GTEX.14PJO.0005.SM.9JGGY
GTEX-14PJP-0001-SM-5GYEA	Blood	3480	GTEX.14PJP.0001.SM.5GYEA
GTEX-14PJP-0001-SM-7DLEZ	Blood	3480	GTEX.14PJP.0001.SM.7DLEZ
GTEX-14PJP-0005-SM-7P8OM	Blood	3480	GTEX.14PJP.0005.SM.7P8OM
GTEX-14PK6-0003-SM-5GYF3	Blood	3480	GTEX.14PK6.0003.SM.5GYF3
GTEX-14PK6-0003-SM-7DRPF	Blood	3480	GTEX.14PK6.0003.SM.7DRPF
GTEX-14PK6-0006-SM-7PC1L	Blood	3480	GTEX.14PK6.0006.SM.7PC1L
GTEX-14PK6-1626-SM-6871I	Small Intestine	193	GTEX.14PK6.1626.SM.6871I
GTEX-14PKU-0004-SM-6RBLN	Blood	3480	GTEX.14PKU.0004.SM.6RBLN
GTEX-14PKU-0004-SM-7DLF7	Blood	3480	GTEX.14PKU.0004.SM.7DLF7
GTEX-14PKU-0005-SM-9KNTL	Blood	3480	GTEX.14PKU.0005.SM.9KNTL
GTEX-14PKU-1226-SM-686ZM	Ovary	195	GTEX.14PKU.1226.SM.686ZM
GTEX-14PKU-1326-SM-6871B	Vagina	173	GTEX.14PKU.1326.SM.6871B
GTEX-14PKU-1626-SM-6871C	Small Intestine	193	GTEX.14PKU.1626.SM.6871C
GTEX-14PKV-0002-SM-6RBLM	Blood	3480	GTEX.14PKV.0002.SM.6RBLM
GTEX-14PKV-0002-SM-7DLG9	Blood	3480	GTEX.14PKV.0002.SM.7DLG9
GTEX-14PKV-0006-SM-9MQL3	Blood	3480	GTEX.14PKV.0006.SM.9MQL3
GTEX-14PKV-1226-SM-6871T	Ovary	195	GTEX.14PKV.1226.SM.6871T
GTEX-14PKV-1426-SM-5YYB9	Uterus	166	GTEX.14PKV.1426.SM.5YYB9
GTEX-14PKV-2026-SM-6AJ9A	Small Intestine	193	GTEX.14PKV.2026.SM.6AJ9A
GTEX-14PN3-0004-SM-6RBLO	Blood	3480	GTEX.14PN3.0004.SM.6RBLO
GTEX-14PN3-0004-SM-7DLGK	Blood	3480	GTEX.14PN3.0004.SM.7DLGK
GTEX-14PN3-0006-SM-7SB6O	Blood	3480	GTEX.14PN3.0006.SM.7SB6O
GTEX-14PN3-1526-SM-6ETZM	Ovary	195	GTEX.14PN3.1526.SM.6ETZM
GTEX-14PN3-1626-SM-6AJAV	Vagina	173	GTEX.14PN3.1626.SM.6AJAV
GTEX-14PN3-2026-SM-68729	Small Intestine	193	GTEX.14PN3.2026.SM.68729
GTEX-14PN4-0001-SM-6RBKN	Blood	3480	GTEX.14PN4.0001.SM.6RBKN
GTEX-14PN4-0001-SM-7DRP6	Blood	3480	GTEX.14PN4.0001.SM.7DRP6
GTEX-14PN4-0005-SM-7PC21	Blood	3480	GTEX.14PN4.0005.SM.7PC21
GTEX-14PQA-0003-SM-6RBJN	Blood	3480	GTEX.14PQA.0003.SM.6RBJN
GTEX-14PQA-0003-SM-7DLH4	Blood	3480	GTEX.14PQA.0003.SM.7DLH4
GTEX-14PQA-0006-SM-7PC2D	Blood	3480	GTEX.14PQA.0006.SM.7PC2D
GTEX-14XAO-0003-SM-6RBJA	Blood	3480	GTEX.14XAO.0003.SM.6RBJA
GTEX-14XAO-0003-SM-7DLF1	Blood	3480	GTEX.14XAO.0003.SM.7DLF1
GTEX-14XAO-0006-SM-7RHFX	Blood	3480	GTEX.14XAO.0006.SM.7RHFX
GTEX-14XAO-1926-SM-6ETZO	Small Intestine	193	GTEX.14XAO.1926.SM.6ETZO
GTEX-15CHC-0001-SM-6RBJF	Blood	3480	GTEX.15CHC.0001.SM.6RBJF
GTEX-15CHC-0001-SM-7DLH1	Blood	3480	GTEX.15CHC.0001.SM.7DLH1
GTEX-15CHC-0006-SM-7P8RG	Blood	3480	GTEX.15CHC.0006.SM.7P8RG
GTEX-15CHC-2026-SM-6EU1Z	Uterus	166	GTEX.15CHC.2026.SM.6EU1Z
GTEX-15CHQ-0002-SM-6RBKS	Blood	3480	GTEX.15CHQ.0002.SM.6RBKS
GTEX-15CHQ-0002-SM-7DLEY	Blood	3480	GTEX.15CHQ.0002.SM.7DLEY
GTEX-15CHQ-0005-SM-7P8RH	Blood	3480	GTEX.15CHQ.0005.SM.7P8RH
GTEX-15CHR-0002-SM-6RBJC	Blood	3480	GTEX.15CHR.0002.SM.6RBJC
GTEX-15CHR-0002-SM-7DLH5	Blood	3480	GTEX.15CHR.0002.SM.7DLH5
GTEX-15CHR-0005-SM-9KNUS	Blood	3480	GTEX.15CHR.0005.SM.9KNUS
GTEX-15CHS-0001-SM-6RBJP	Blood	3480	GTEX.15CHS.0001.SM.6RBJP
GTEX-15CHS-0001-SM-7DLFY	Blood	3480	GTEX.15CHS.0001.SM.7DLFY
GTEX-15D1Q-0004-SM-6RBJB	Blood	3480	GTEX.15D1Q.0004.SM.6RBJB
GTEX-15D1Q-0004-SM-7DLFO	Blood	3480	GTEX.15D1Q.0004.SM.7DLFO
GTEX-15D1Q-0006-SM-9KNTN	Blood	3480	GTEX.15D1Q.0006.SM.9KNTN
GTEX-15D79-0004-SM-6RBJR	Blood	3480	GTEX.15D79.0004.SM.6RBJR
GTEX-15D79-0004-SM-7DLH2	Blood	3480	GTEX.15D79.0004.SM.7DLH2
GTEX-15D79-0005-SM-7P8TS	Blood	3480	GTEX.15D79.0005.SM.7P8TS
GTEX-15DCD-0001-SM-6RBJS	Blood	3480	GTEX.15DCD.0001.SM.6RBJS
GTEX-15DCD-0001-SM-7DLGT	Blood	3480	GTEX.15DCD.0001.SM.7DLGT
GTEX-15DCD-0006-SM-7RHG4	Blood	3480	GTEX.15DCD.0006.SM.7RHG4
GTEX-15DCE-0003-SM-6RBJM	Blood	3480	GTEX.15DCE.0003.SM.6RBJM
GTEX-15DCE-0003-SM-7DLFB	Blood	3480	GTEX.15DCE.0003.SM.7DLFB
GTEX-15DCE-0005-SM-7SB7J	Blood	3480	GTEX.15DCE.0005.SM.7SB7J
GTEX-15DCZ-0001-SM-6RBKW	Blood	3480	GTEX.15DCZ.0001.SM.6RBKW
GTEX-15DCZ-2226-SM-69LOB	Uterus	166	GTEX.15DCZ.2226.SM.69LOB
GTEX-15DCZ-2326-SM-6AJB1	Vagina	173	GTEX.15DCZ.2326.SM.6AJB1
GTEX-15DDE-0001-SM-6RBJO	Blood	3480	GTEX.15DDE.0001.SM.6RBJO
GTEX-15DDE-0001-SM-7DLFL	Blood	3480	GTEX.15DDE.0001.SM.7DLFL
GTEX-15DDE-2326-SM-6AJA8	Ovary	195	GTEX.15DDE.2326.SM.6AJA8
GTEX-15DYW-0002-SM-6RBJG	Blood	3480	GTEX.15DYW.0002.SM.6RBJG
GTEX-15DYW-0002-SM-7DLFW	Blood	3480	GTEX.15DYW.0002.SM.7DLFW
GTEX-15DYW-0006-SM-7RHFR	Blood	3480	GTEX.15DYW.0006.SM.7RHFR
GTEX-15DYW-2626-SM-6LPK7	Ovary	195	GTEX.15DYW.2626.SM.6LPK7
GTEX-15DYW-2926-SM-6PANA	Vagina	173	GTEX.15DYW.2926.SM.6PANA
GTEX-15DZA-0004-SM-6RBJI	Blood	3480	GTEX.15DZA.0004.SM.6RBJI
GTEX-15DZA-0004-SM-7DLFX	Blood	3480	GTEX.15DZA.0004.SM.7DLFX
GTEX-15DZA-0005-SM-9JGFP	Blood	3480	GTEX.15DZA.0005.SM.9JGFP
GTEX-15DZA-0826-SM-6AJBF	Small Intestine	193	GTEX.15DZA.0826.SM.6AJBF
GTEX-15DZA-1326-SM-68722	Uterus	166	GTEX.15DZA.1326.SM.68722
GTEX-15EO6-0004-SM-6RBJH	Blood	3480	GTEX.15EO6.0004.SM.6RBJH
GTEX-15EO6-0004-SM-7DLGJ	Blood	3480	GTEX.15EO6.0004.SM.7DLGJ
GTEX-15EO6-0005-SM-7PBZC	Blood	3480	GTEX.15EO6.0005.SM.7PBZC
GTEX-15EOM-0004-SM-6RBKT	Blood	3480	GTEX.15EOM.0004.SM.6RBKT
GTEX-15EOM-0004-SM-7DLFA	Blood	3480	GTEX.15EOM.0004.SM.7DLFA
GTEX-15EOM-1526-SM-68723	Ovary	195	GTEX.15EOM.1526.SM.68723
GTEX-15ER7-0002-SM-6RBKV	Blood	3480	GTEX.15ER7.0002.SM.6RBKV
GTEX-15ER7-0002-SM-7DLFM	Blood	3480	GTEX.15ER7.0002.SM.7DLFM
GTEX-15ER7-2326-SM-7KUN3	Ovary	195	GTEX.15ER7.2326.SM.7KUN3
GTEX-15ER7-2426-SM-793B9	Uterus	166	GTEX.15ER7.2426.SM.793B9
GTEX-15ER7-2526-SM-7KUFW	Vagina	173	GTEX.15ER7.2526.SM.7KUFW
GTEX-15ETS-0003-SM-6RBJE	Blood	3480	GTEX.15ETS.0003.SM.6RBJE
GTEX-15ETS-0003-SM-7DLGI	Blood	3480	GTEX.15ETS.0003.SM.7DLGI
GTEX-15ETS-0005-SM-9KNTJ	Blood	3480	GTEX.15ETS.0005.SM.9KNTJ
GTEX-15ETS-1526-SM-6LPKM	Uterus	166	GTEX.15ETS.1526.SM.6LPKM
GTEX-15EU6-0003-SM-6RBJQ	Blood	3480	GTEX.15EU6.0003.SM.6RBJQ
GTEX-15EU6-0003-SM-7DLFZ	Blood	3480	GTEX.15EU6.0003.SM.7DLFZ
GTEX-15EU6-0005-SM-7P8RJ	Blood	3480	GTEX.15EU6.0005.SM.7P8RJ
GTEX-15EU6-1826-SM-7PC1W	Small Intestine	193	GTEX.15EU6.1826.SM.7PC1W
GTEX-15FZZ-0826-SM-6LLJO	Ovary	195	GTEX.15FZZ.0826.SM.6LLJO
GTEX-15FZZ-1026-SM-6AJBI	Uterus	166	GTEX.15FZZ.1026.SM.6AJBI
GTEX-15FZZ-1026-SM-DK2JM	Uterus	166	GTEX.15FZZ.1026.SM.DK2JM
GTEX-15FZZ-1026-SM-DLL3J	Uterus	166	GTEX.15FZZ.1026.SM.DLL3J
GTEX-15G19-0001-SM-6RBJJ	Blood	3480	GTEX.15G19.0001.SM.6RBJJ
GTEX-15G19-0001-SM-7J38Q	Blood	3480	GTEX.15G19.0001.SM.7J38Q
GTEX-15G19-0006-SM-9KNW6	Blood	3480	GTEX.15G19.0006.SM.9KNW6
GTEX-15G1A-0001-SM-6RBJD	Blood	3480	GTEX.15G1A.0001.SM.6RBJD
GTEX-15G1A-0001-SM-7J38P	Blood	3480	GTEX.15G1A.0001.SM.7J38P
GTEX-15G1A-0006-SM-7PC1Z	Blood	3480	GTEX.15G1A.0006.SM.7PC1Z
GTEX-15G1A-1726-SM-6LPI4	Small Intestine	193	GTEX.15G1A.1726.SM.6LPI4
GTEX-15RIE-0004-SM-6RBKY	Blood	3480	GTEX.15RIE.0004.SM.6RBKY
GTEX-15RIE-0004-SM-6UH2C	Blood	3480	GTEX.15RIE.0004.SM.6UH2C
GTEX-15RIE-0006-SM-7MKF8	Blood	3480	GTEX.15RIE.0006.SM.7MKF8
GTEX-15RIF-0004-SM-6RBL2	Blood	3480	GTEX.15RIF.0004.SM.6RBL2
GTEX-15RIF-0004-SM-6UH2F	Blood	3480	GTEX.15RIF.0004.SM.6UH2F
GTEX-15RIF-0005-SM-7RHGH	Blood	3480	GTEX.15RIF.0005.SM.7RHGH
GTEX-15RIG-0003-SM-6RBL9	Blood	3480	GTEX.15RIG.0003.SM.6RBL9
GTEX-15RIG-0003-SM-6UH2M	Blood	3480	GTEX.15RIG.0003.SM.6UH2M
GTEX-15RIG-0006-SM-7PC1N	Blood	3480	GTEX.15RIG.0006.SM.7PC1N
GTEX-15RJ7-0001-SM-6RBLA	Blood	3480	GTEX.15RJ7.0001.SM.6RBLA
GTEX-15RJ7-0001-SM-6UH2H	Blood	3480	GTEX.15RJ7.0001.SM.6UH2H
GTEX-15RJ7-0006-SM-7RHHM	Blood	3480	GTEX.15RJ7.0006.SM.7RHHM
GTEX-15RJE-0003-SM-6RBL3	Blood	3480	GTEX.15RJE.0003.SM.6RBL3
GTEX-15RJE-0003-SM-6UH2G	Blood	3480	GTEX.15RJE.0003.SM.6UH2G
GTEX-15RJE-0006-SM-7PC1J	Blood	3480	GTEX.15RJE.0006.SM.7PC1J
GTEX-15SB6-0002-SM-6RBJK	Blood	3480	GTEX.15SB6.0002.SM.6RBJK
GTEX-15SB6-0002-SM-6UH1J	Blood	3480	GTEX.15SB6.0002.SM.6UH1J
GTEX-15SB6-0005-SM-7P8OO	Blood	3480	GTEX.15SB6.0005.SM.7P8OO
GTEX-15SB6-1426-SM-7KUEM	Vagina	173	GTEX.15SB6.1426.SM.7KUEM
GTEX-15SDE-0001-SM-6RBLS	Blood	3480	GTEX.15SDE.0001.SM.6RBLS
GTEX-15SDE-0001-SM-6UH2N	Blood	3480	GTEX.15SDE.0001.SM.6UH2N
GTEX-15SDE-0006-SM-7PC19	Blood	3480	GTEX.15SDE.0006.SM.7PC19
GTEX-15SDE-0926-SM-6LPIA	Ovary	195	GTEX.15SDE.0926.SM.6LPIA
GTEX-15SDE-1726-SM-6LPJS	Vagina	173	GTEX.15SDE.1726.SM.6LPJS
GTEX-15SHU-0001-SM-6RBL6	Blood	3480	GTEX.15SHU.0001.SM.6RBL6
GTEX-15SHU-0001-SM-6UH2J	Blood	3480	GTEX.15SHU.0001.SM.6UH2J
GTEX-15SHU-2926-SM-7KUKT	Vagina	173	GTEX.15SHU.2926.SM.7KUKT
GTEX-15SHV-0002-SM-6RBL7	Blood	3480	GTEX.15SHV.0002.SM.6RBL7
GTEX-15SHV-0002-SM-6UH2K	Blood	3480	GTEX.15SHV.0002.SM.6UH2K
GTEX-15SHW-0004-SM-6RBKO	Blood	3480	GTEX.15SHW.0004.SM.6RBKO
GTEX-15SHW-0004-SM-6UH2L	Blood	3480	GTEX.15SHW.0004.SM.6UH2L
GTEX-15SKB-0002-SM-6RBL4	Blood	3480	GTEX.15SKB.0002.SM.6RBL4
GTEX-15SKB-0002-SM-6UH2I	Blood	3480	GTEX.15SKB.0002.SM.6UH2I
GTEX-15SZO-0004-SM-6RBLK	Blood	3480	GTEX.15SZO.0004.SM.6RBLK
GTEX-15SZO-0004-SM-6UH2X	Blood	3480	GTEX.15SZO.0004.SM.6UH2X
GTEX-15TU5-0004-SM-6RBKZ	Blood	3480	GTEX.15TU5.0004.SM.6RBKZ
GTEX-15TU5-0004-SM-6UH2D	Blood	3480	GTEX.15TU5.0004.SM.6UH2D
GTEX-15UF6-0001-SM-6RBL5	Blood	3480	GTEX.15UF6.0001.SM.6RBL5
GTEX-15UF6-0001-SM-6UH2E	Blood	3480	GTEX.15UF6.0001.SM.6UH2E
GTEX-15UF6-2026-SM-6LPI3	Ovary	195	GTEX.15UF6.2026.SM.6LPI3
GTEX-15UF6-2126-SM-6M46Z	Vagina	173	GTEX.15UF6.2126.SM.6M46Z
GTEX-15UF7-0003-SM-6RBLL	Blood	3480	GTEX.15UF7.0003.SM.6RBLL
GTEX-15UF7-0003-SM-6UH2Y	Blood	3480	GTEX.15UF7.0003.SM.6UH2Y
GTEX-15UKP-0003-SM-6RBJ5	Blood	3480	GTEX.15UKP.0003.SM.6RBJ5
GTEX-15UKP-0003-SM-6UH1I	Blood	3480	GTEX.15UKP.0003.SM.6UH1I
GTEX-169BO-0003-SM-6RBL1	Blood	3480	GTEX.169BO.0003.SM.6RBL1
GTEX-169BO-0003-SM-6UH2W	Blood	3480	GTEX.169BO.0003.SM.6UH2W
GTEX-16A39-0004-SM-6RBLC	Blood	3480	GTEX.16A39.0004.SM.6RBLC
GTEX-16A39-0004-SM-6UH2P	Blood	3480	GTEX.16A39.0004.SM.6UH2P
GTEX-16A39-0726-SM-7KUEB	Uterus	166	GTEX.16A39.0726.SM.7KUEB
GTEX-16A39-1426-SM-6LLI6	Small Intestine	193	GTEX.16A39.1426.SM.6LLI6
GTEX-16AAH-0003-SM-6RBLI	Blood	3480	GTEX.16AAH.0003.SM.6RBLI
GTEX-16AAH-0003-SM-6UH2V	Blood	3480	GTEX.16AAH.0003.SM.6UH2V
GTEX-16AAH-0005-SM-7P8RD	Blood	3480	GTEX.16AAH.0005.SM.7P8RD
GTEX-16AAH-1426-SM-7KFTR	Small Intestine	193	GTEX.16AAH.1426.SM.7KFTR
GTEX-16BQI-0003-SM-6RBLB	Blood	3480	GTEX.16BQI.0003.SM.6RBLB
GTEX-16BQI-0003-SM-6UH2O	Blood	3480	GTEX.16BQI.0003.SM.6UH2O
GTEX-16BQI-0006-SM-7SB6K	Blood	3480	GTEX.16BQI.0006.SM.7SB6K
GTEX-16GPK-0003-SM-6RBLF	Blood	3480	GTEX.16GPK.0003.SM.6RBLF
GTEX-16GPK-0003-SM-6UH2S	Blood	3480	GTEX.16GPK.0003.SM.6UH2S
GTEX-16MT8-0002-SM-6RBLH	Blood	3480	GTEX.16MT8.0002.SM.6RBLH
GTEX-16MT8-0002-SM-6UH2U	Blood	3480	GTEX.16MT8.0002.SM.6UH2U
GTEX-16MT8-0005-SM-7PBYO	Blood	3480	GTEX.16MT8.0005.SM.7PBYO
GTEX-16MT8-2226-SM-6LPK2	Ovary	195	GTEX.16MT8.2226.SM.6LPK2
GTEX-16MT9-0004-SM-6RBLG	Blood	3480	GTEX.16MT9.0004.SM.6RBLG
GTEX-16MT9-0004-SM-6UH2T	Blood	3480	GTEX.16MT9.0004.SM.6UH2T
GTEX-16MT9-0006-SM-7MXTU	Blood	3480	GTEX.16MT9.0006.SM.7MXTU
GTEX-16MTA-0003-SM-6RBLE	Blood	3480	GTEX.16MTA.0003.SM.6RBLE
GTEX-16MTA-0003-SM-6UH2R	Blood	3480	GTEX.16MTA.0003.SM.6UH2R
GTEX-16MTA-0005-SM-7RHFT	Blood	3480	GTEX.16MTA.0005.SM.7RHFT
GTEX-16MTA-1526-SM-6LPJB	Small Intestine	193	GTEX.16MTA.1526.SM.6LPJB
GTEX-16NFA-0003-SM-6RBLD	Blood	3480	GTEX.16NFA.0003.SM.6RBLD
GTEX-16NFA-0003-SM-6UH2Q	Blood	3480	GTEX.16NFA.0003.SM.6UH2Q
GTEX-16NGA-0004-SM-6RBKH	Blood	3480	GTEX.16NGA.0004.SM.6RBKH
GTEX-16NGA-0004-SM-6UH29	Blood	3480	GTEX.16NGA.0004.SM.6UH29
GTEX-16NGA-0006-SM-9JGFQ	Blood	3480	GTEX.16NGA.0006.SM.9JGFQ
GTEX-16NGA-0426-SM-7LG6K	Ovary	195	GTEX.16NGA.0426.SM.7LG6K
GTEX-16NGA-0626-SM-72D72	Uterus	166	GTEX.16NGA.0626.SM.72D72
GTEX-16NGA-1126-SM-7KFSY	Small Intestine	193	GTEX.16NGA.1126.SM.7KFSY
GTEX-16NGA-1626-SM-72D6M	Vagina	173	GTEX.16NGA.1626.SM.72D6M
GTEX-16NPV-0003-SM-6RBJY	Blood	3480	GTEX.16NPV.0003.SM.6RBJY
GTEX-16NPV-0003-SM-6UH1Q	Blood	3480	GTEX.16NPV.0003.SM.6UH1Q
GTEX-16NPV-0005-SM-7PC2F	Blood	3480	GTEX.16NPV.0005.SM.7PC2F
GTEX-16NPV-2526-SM-6M483	Vagina	173	GTEX.16NPV.2526.SM.6M483
GTEX-16NPX-0002-SM-6RBK7	Blood	3480	GTEX.16NPX.0002.SM.6RBK7
GTEX-16NPX-0002-SM-6UH1Y	Blood	3480	GTEX.16NPX.0002.SM.6UH1Y
GTEX-16NPX-0005-SM-7MKGG	Blood	3480	GTEX.16NPX.0005.SM.7MKGG
GTEX-16XZY-0002-SM-6RBKE	Blood	3480	GTEX.16XZY.0002.SM.6RBKE
GTEX-16XZY-0002-SM-6UH26	Blood	3480	GTEX.16XZY.0002.SM.6UH26
GTEX-16XZY-0006-SM-7SB99	Blood	3480	GTEX.16XZY.0006.SM.7SB99
GTEX-16XZZ-0001-SM-6RBK3	Blood	3480	GTEX.16XZZ.0001.SM.6RBK3
GTEX-16XZZ-0001-SM-6UH1U	Blood	3480	GTEX.16XZZ.0001.SM.6UH1U
GTEX-16XZZ-0006-SM-7MKF5	Blood	3480	GTEX.16XZZ.0006.SM.7MKF5
GTEX-16YQH-0004-SM-6RBKA	Blood	3480	GTEX.16YQH.0004.SM.6RBKA
GTEX-16YQH-0004-SM-6UH22	Blood	3480	GTEX.16YQH.0004.SM.6UH22
GTEX-16YQH-0006-SM-7P8OQ	Blood	3480	GTEX.16YQH.0006.SM.7P8OQ
GTEX-16Z82-0004-SM-6UH1S	Blood	3480	GTEX.16Z82.0004.SM.6UH1S
GTEX-16Z82-0005-SM-7PBXZ	Blood	3480	GTEX.16Z82.0005.SM.7PBXZ
GTEX-178AV-0004-SM-6RBJU	Blood	3480	GTEX.178AV.0004.SM.6RBJU
GTEX-178AV-0004-SM-6UH1M	Blood	3480	GTEX.178AV.0004.SM.6UH1M
GTEX-178AV-0005-SM-9JGFM	Blood	3480	GTEX.178AV.0005.SM.9JGFM
GTEX-17EUY-0003-SM-6RBKF	Blood	3480	GTEX.17EUY.0003.SM.6RBKF
GTEX-17EUY-0003-SM-6UH27	Blood	3480	GTEX.17EUY.0003.SM.6UH27
GTEX-17EUY-0006-SM-7P8SB	Blood	3480	GTEX.17EUY.0006.SM.7P8SB
GTEX-17EVP-0004-SM-6RBJT	Blood	3480	GTEX.17EVP.0004.SM.6RBJT
GTEX-17EVP-0004-SM-6UH1L	Blood	3480	GTEX.17EVP.0004.SM.6UH1L
GTEX-17EVP-0005-SM-7P8RC	Blood	3480	GTEX.17EVP.0005.SM.7P8RC
GTEX-17EVQ-0001-SM-6RBK4	Blood	3480	GTEX.17EVQ.0001.SM.6RBK4
GTEX-17EVQ-0001-SM-6UH1V	Blood	3480	GTEX.17EVQ.0001.SM.6UH1V
GTEX-17EVQ-0006-SM-7MGWB	Blood	3480	GTEX.17EVQ.0006.SM.7MGWB
GTEX-17F96-0002-SM-6RBJL	Blood	3480	GTEX.17F96.0002.SM.6RBJL
GTEX-17F96-0002-SM-6UH1K	Blood	3480	GTEX.17F96.0002.SM.6UH1K
GTEX-17F97-0002-SM-6RBLP	Blood	3480	GTEX.17F97.0002.SM.6RBLP
GTEX-17F97-0002-SM-6UH2Z	Blood	3480	GTEX.17F97.0002.SM.6UH2Z
GTEX-17F98-0003-SM-6RBKG	Blood	3480	GTEX.17F98.0003.SM.6RBKG
GTEX-17F98-0003-SM-6UH28	Blood	3480	GTEX.17F98.0003.SM.6UH28
GTEX-17F9E-0003-SM-6RBKR	Blood	3480	GTEX.17F9E.0003.SM.6RBKR
GTEX-17F9E-0003-SM-6UH2B	Blood	3480	GTEX.17F9E.0003.SM.6UH2B
GTEX-17F9Y-0004-SM-6RBJW	Blood	3480	GTEX.17F9Y.0004.SM.6RBJW
GTEX-17F9Y-0004-SM-6UH1O	Blood	3480	GTEX.17F9Y.0004.SM.6UH1O
GTEX-17F9Y-2326-SM-7DUFP	Vagina	173	GTEX.17F9Y.2326.SM.7DUFP
GTEX-17GQL-0003-SM-6RBKD	Blood	3480	GTEX.17GQL.0003.SM.6RBKD
GTEX-17GQL-0003-SM-6UH25	Blood	3480	GTEX.17GQL.0003.SM.6UH25
GTEX-17GQL-0005-SM-7MKF4	Blood	3480	GTEX.17GQL.0005.SM.7MKF4
GTEX-17HG3-0002-SM-6RBKU	Blood	3480	GTEX.17HG3.0002.SM.6RBKU
GTEX-17HG3-0006-SM-7MKFE	Blood	3480	GTEX.17HG3.0006.SM.7MKFE
GTEX-17HGU-0001-SM-6RBK5	Blood	3480	GTEX.17HGU.0001.SM.6RBK5
GTEX-17HGU-0001-SM-6UH1W	Blood	3480	GTEX.17HGU.0001.SM.6UH1W
GTEX-17HGU-0006-SM-7MXT8	Blood	3480	GTEX.17HGU.0006.SM.7MXT8
GTEX-17HHE-0002-SM-6RBJV	Blood	3480	GTEX.17HHE.0002.SM.6RBJV
GTEX-17HHE-0002-SM-6UH1N	Blood	3480	GTEX.17HHE.0002.SM.6UH1N
GTEX-17HHE-0005-SM-7P8OT	Blood	3480	GTEX.17HHE.0005.SM.7P8OT
GTEX-17HHE-1726-SM-79OKT	Small Intestine	193	GTEX.17HHE.1726.SM.79OKT
GTEX-17HHY-0002-SM-6RBK6	Blood	3480	GTEX.17HHY.0002.SM.6RBK6
GTEX-17HHY-0002-SM-6UH1X	Blood	3480	GTEX.17HHY.0002.SM.6UH1X
GTEX-17HHY-0006-SM-7MXT4	Blood	3480	GTEX.17HHY.0006.SM.7MXT4
GTEX-17HII-0004-SM-6RBK8	Blood	3480	GTEX.17HII.0004.SM.6RBK8
GTEX-17HII-0004-SM-6UH1Z	Blood	3480	GTEX.17HII.0004.SM.6UH1Z
GTEX-17HII-0005-SM-7MKF6	Blood	3480	GTEX.17HII.0005.SM.7MKF6
GTEX-17JCI-0004-SM-6RBKB	Blood	3480	GTEX.17JCI.0004.SM.6RBKB
GTEX-17JCI-0004-SM-6UH23	Blood	3480	GTEX.17JCI.0004.SM.6UH23
GTEX-17JCI-0005-SM-7P8OL	Blood	3480	GTEX.17JCI.0005.SM.7P8OL
GTEX-17JCI-2326-SM-7IGPC	Ovary	195	GTEX.17JCI.2326.SM.7IGPC
GTEX-17JCI-2526-SM-7DHLB	Vagina	173	GTEX.17JCI.2526.SM.7DHLB
GTEX-17KNJ-0003-SM-6RBJX	Blood	3480	GTEX.17KNJ.0003.SM.6RBJX
GTEX-17KNJ-0003-SM-6UH1P	Blood	3480	GTEX.17KNJ.0003.SM.6UH1P
GTEX-17KNJ-0005-SM-7PBYB	Blood	3480	GTEX.17KNJ.0005.SM.7PBYB
GTEX-17KNJ-1626-SM-718AL	Small Intestine	193	GTEX.17KNJ.1626.SM.718AL
GTEX-17MF6-0002-SM-6RBK9	Blood	3480	GTEX.17MF6.0002.SM.6RBK9
GTEX-17MF6-0002-SM-6UH21	Blood	3480	GTEX.17MF6.0002.SM.6UH21
GTEX-17MF6-0006-SM-7MXT6	Blood	3480	GTEX.17MF6.0006.SM.7MXT6
GTEX-17MFQ-0003-SM-6RBKC	Blood	3480	GTEX.17MFQ.0003.SM.6RBKC
GTEX-17MFQ-0003-SM-6UH24	Blood	3480	GTEX.17MFQ.0003.SM.6UH24
GTEX-17MFQ-0006-SM-7PBXP	Blood	3480	GTEX.17MFQ.0006.SM.7PBXP
GTEX-17MFQ-1026-SM-7KFSZ	Small Intestine	193	GTEX.17MFQ.1026.SM.7KFSZ
GTEX-183FY-0003-SM-6RBJZ	Blood	3480	GTEX.183FY.0003.SM.6RBJZ
GTEX-183FY-0003-SM-6UH1R	Blood	3480	GTEX.183FY.0003.SM.6UH1R
GTEX-183FY-0005-SM-9KNTO	Blood	3480	GTEX.183FY.0005.SM.9KNTO
GTEX-183FY-1626-SM-793D8	Small Intestine	193	GTEX.183FY.1626.SM.793D8
GTEX-183WM-0004-SM-6RBK2	Blood	3480	GTEX.183WM.0004.SM.6RBK2
GTEX-183WM-0004-SM-6UH1T	Blood	3480	GTEX.183WM.0004.SM.6UH1T
GTEX-183WM-0005-SM-9JGFW	Blood	3480	GTEX.183WM.0005.SM.9JGFW
GTEX-183WM-1926-SM-72D5F	Ovary	195	GTEX.183WM.1926.SM.72D5F
GTEX-183WM-2126-SM-7LG4I	Vagina	173	GTEX.183WM.2126.SM.7LG4I
GTEX-18464-0004-SM-DINAW	Blood	3480	GTEX.18464.0004.SM.DINAW
GTEX-18464-0004-SM-DJWXS	Blood	3480	GTEX.18464.0004.SM.DJWXS
GTEX-18465-0002-SM-DINCG	Blood	3480	GTEX.18465.0002.SM.DINCG
GTEX-18465-0002-SM-DJWXW	Blood	3480	GTEX.18465.0002.SM.DJWXW
GTEX-18465-0006-SM-7SB6R	Blood	3480	GTEX.18465.0006.SM.7SB6R
GTEX-18A66-0002-SM-DINAV	Blood	3480	GTEX.18A66.0002.SM.DINAV
GTEX-18A66-0002-SM-DLIP1	Blood	3480	GTEX.18A66.0002.SM.DLIP1
GTEX-18A66-0005-SM-7SB6U	Blood	3480	GTEX.18A66.0005.SM.7SB6U
GTEX-18A66-2526-SM-7KFTZ	Small Intestine	193	GTEX.18A66.2526.SM.7KFTZ
GTEX-18A67-0003-SM-DINAR	Blood	3480	GTEX.18A67.0003.SM.DINAR
GTEX-18A67-0003-SM-DJWXP	Blood	3480	GTEX.18A67.0003.SM.DJWXP
GTEX-18A67-0006-SM-7SB6T	Blood	3480	GTEX.18A67.0006.SM.7SB6T
GTEX-18A6Q-0003-SM-DINAS	Blood	3480	GTEX.18A6Q.0003.SM.DINAS
GTEX-18A6Q-0003-SM-DJWXQ	Blood	3480	GTEX.18A6Q.0003.SM.DJWXQ
GTEX-18A6Q-0005-SM-9KNVX	Blood	3480	GTEX.18A6Q.0005.SM.9KNVX
GTEX-18A7A-0002-SM-6RBLJ	Blood	3480	GTEX.18A7A.0002.SM.6RBLJ
GTEX-18A7A-0002-SM-6UH2A	Blood	3480	GTEX.18A7A.0002.SM.6UH2A
GTEX-18A7A-0006-SM-7PC1P	Blood	3480	GTEX.18A7A.0006.SM.7PC1P
GTEX-18A7A-2626-SM-7LG6L	Ovary	195	GTEX.18A7A.2626.SM.7LG6L
GTEX-18A7A-2826-SM-7LT8J	Vagina	173	GTEX.18A7A.2826.SM.7LT8J
GTEX-18A7B-0004-SM-DINCC	Blood	3480	GTEX.18A7B.0004.SM.DINCC
GTEX-18A7B-0004-SM-DJWXU	Blood	3480	GTEX.18A7B.0004.SM.DJWXU
GTEX-18A7B-0005-SM-7PC1D	Blood	3480	GTEX.18A7B.0005.SM.7PC1D
GTEX-18D9A-0005-SM-7SB7H	Blood	3480	GTEX.18D9A.0005.SM.7SB7H
GTEX-18D9A-0826-SM-718C1	Ovary	195	GTEX.18D9A.0826.SM.718C1
GTEX-18D9A-1026-SM-7KFRU	Vagina	173	GTEX.18D9A.1026.SM.7KFRU
GTEX-18D9B-0004-SM-DINCD	Blood	3480	GTEX.18D9B.0004.SM.DINCD
GTEX-18D9B-0005-SM-7PBYL	Blood	3480	GTEX.18D9B.0005.SM.7PBYL
GTEX-18D9U-0001-SM-DINAT	Blood	3480	GTEX.18D9U.0001.SM.DINAT
GTEX-18D9U-0001-SM-DJWXR	Blood	3480	GTEX.18D9U.0001.SM.DJWXR
GTEX-18D9U-0006-SM-7SB6M	Blood	3480	GTEX.18D9U.0006.SM.7SB6M
GTEX-18QFQ-0003-SM-DINAU	Blood	3480	GTEX.18QFQ.0003.SM.DINAU
GTEX-18QFQ-0003-SM-DLIOZ	Blood	3480	GTEX.18QFQ.0003.SM.DLIOZ
GTEX-18QFQ-0006-SM-7SB6X	Blood	3480	GTEX.18QFQ.0006.SM.7SB6X
GTEX-18QFQ-1626-SM-72D7H	Small Intestine	193	GTEX.18QFQ.1626.SM.72D7H
GTEX-19HZE-0002-SM-7J39O	Blood	3480	GTEX.19HZE.0002.SM.7J39O
GTEX-19HZE-0002-SM-7MD4L	Blood	3480	GTEX.19HZE.0002.SM.7MD4L
GTEX-19HZE-2326-SM-7189J	Vagina	173	GTEX.19HZE.2326.SM.7189J
GTEX-1A32A-0001-SM-7J3A1	Blood	3480	GTEX.1A32A.0001.SM.7J3A1
GTEX-1A32A-0001-SM-7MD4W	Blood	3480	GTEX.1A32A.0001.SM.7MD4W
GTEX-1A32A-0006-SM-7PC1Y	Blood	3480	GTEX.1A32A.0006.SM.7PC1Y
GTEX-1A32A-2726-SM-73KVU	Ovary	195	GTEX.1A32A.2726.SM.73KVU
GTEX-1A32A-2826-SM-72D5S	Uterus	166	GTEX.1A32A.2826.SM.72D5S
GTEX-1A3MV-0002-SM-7J39R	Blood	3480	GTEX.1A3MV.0002.SM.7J39R
GTEX-1A3MV-0002-SM-7MD4O	Blood	3480	GTEX.1A3MV.0002.SM.7MD4O
GTEX-1A3MV-0005-SM-7PC1O	Blood	3480	GTEX.1A3MV.0005.SM.7PC1O
GTEX-1A3MW-0004-SM-7J39Q	Blood	3480	GTEX.1A3MW.0004.SM.7J39Q
GTEX-1A3MW-0004-SM-7MD4N	Blood	3480	GTEX.1A3MW.0004.SM.7MD4N
GTEX-1A3MW-0006-SM-7MKGU	Blood	3480	GTEX.1A3MW.0006.SM.7MKGU
GTEX-1A3MX-0002-SM-7J38V	Blood	3480	GTEX.1A3MX.0002.SM.7J38V
GTEX-1A3MX-0002-SM-7MA69	Blood	3480	GTEX.1A3MX.0002.SM.7MA69
GTEX-1A3MX-0005-SM-7MGW7	Blood	3480	GTEX.1A3MX.0005.SM.7MGW7
GTEX-1A8FM-0004-SM-7J39J	Blood	3480	GTEX.1A8FM.0004.SM.7J39J
GTEX-1A8FM-0004-SM-7MD4G	Blood	3480	GTEX.1A8FM.0004.SM.7MD4G
GTEX-1A8FM-0006-SM-7MGWI	Blood	3480	GTEX.1A8FM.0006.SM.7MGWI
GTEX-1A8FM-2226-SM-7PC1C	Ovary	195	GTEX.1A8FM.2226.SM.7PC1C
GTEX-1A8FM-2326-SM-7MKGC	Uterus	166	GTEX.1A8FM.2326.SM.7MKGC
GTEX-1A8FM-2426-SM-7IGPE	Vagina	173	GTEX.1A8FM.2426.SM.7IGPE
GTEX-1A8G6-0004-SM-7J39W	Blood	3480	GTEX.1A8G6.0004.SM.7J39W
GTEX-1A8G6-0004-SM-7MD4S	Blood	3480	GTEX.1A8G6.0004.SM.7MD4S
GTEX-1A8G6-0006-SM-7PC1X	Blood	3480	GTEX.1A8G6.0006.SM.7PC1X
GTEX-1A8G7-0003-SM-7J38W	Blood	3480	GTEX.1A8G7.0003.SM.7J38W
GTEX-1A8G7-0003-SM-7MA6A	Blood	3480	GTEX.1A8G7.0003.SM.7MA6A
GTEX-1A8G7-0006-SM-7P8RM	Blood	3480	GTEX.1A8G7.0006.SM.7P8RM
GTEX-1AMEY-0004-SM-7J39X	Blood	3480	GTEX.1AMEY.0004.SM.7J39X
GTEX-1AMEY-0004-SM-7MD4T	Blood	3480	GTEX.1AMEY.0004.SM.7MD4T
GTEX-1AMEY-0005-SM-7PBYK	Blood	3480	GTEX.1AMEY.0005.SM.7PBYK
GTEX-1AMEY-0626-SM-72D6B	Uterus	166	GTEX.1AMEY.0626.SM.72D6B
GTEX-1AMEY-0926-SM-72D6G	Ovary	195	GTEX.1AMEY.0926.SM.72D6G
GTEX-1AMFI-0001-SM-7J39V	Blood	3480	GTEX.1AMFI.0001.SM.7J39V
GTEX-1AMFI-0001-SM-7MD4R	Blood	3480	GTEX.1AMFI.0001.SM.7MD4R
GTEX-1AMFI-0006-SM-9KNTQ	Blood	3480	GTEX.1AMFI.0006.SM.9KNTQ
GTEX-1AMFI-1426-SM-731EL	Ovary	195	GTEX.1AMFI.1426.SM.731EL
GTEX-1AMFI-1526-SM-73KVY	Vagina	173	GTEX.1AMFI.1526.SM.73KVY
GTEX-1AMFI-1926-SM-731F2	Small Intestine	193	GTEX.1AMFI.1926.SM.731F2
GTEX-1AX8Y-0002-SM-7J38S	Blood	3480	GTEX.1AX8Y.0002.SM.7J38S
GTEX-1AX8Y-0002-SM-7MA62	Blood	3480	GTEX.1AX8Y.0002.SM.7MA62
GTEX-1AX8Z-0002-SM-7J39U	Blood	3480	GTEX.1AX8Z.0002.SM.7J39U
GTEX-1AX8Z-0002-SM-7MD5D	Blood	3480	GTEX.1AX8Z.0002.SM.7MD5D
GTEX-1AX8Z-0006-SM-9KNVB	Blood	3480	GTEX.1AX8Z.0006.SM.9KNVB
GTEX-1AX8Z-2526-SM-731E3	Small Intestine	193	GTEX.1AX8Z.2526.SM.731E3
GTEX-1AX9I-0002-SM-7J39K	Blood	3480	GTEX.1AX9I.0002.SM.7J39K
GTEX-1AX9I-0002-SM-7MD4H	Blood	3480	GTEX.1AX9I.0002.SM.7MD4H
GTEX-1AX9I-0005-SM-9MQKI	Blood	3480	GTEX.1AX9I.0005.SM.9MQKI
GTEX-1AX9J-0004-SM-7J38U	Blood	3480	GTEX.1AX9J.0004.SM.7J38U
GTEX-1AX9J-0004-SM-7MA68	Blood	3480	GTEX.1AX9J.0004.SM.7MA68
GTEX-1AX9J-0005-SM-9MQKU	Blood	3480	GTEX.1AX9J.0005.SM.9MQKU
GTEX-1AX9K-0001-SM-7J39L	Blood	3480	GTEX.1AX9K.0001.SM.7J39L
GTEX-1AX9K-0001-SM-7MD4I	Blood	3480	GTEX.1AX9K.0001.SM.7MD4I
GTEX-1AX9K-0006-SM-9KNVP	Blood	3480	GTEX.1AX9K.0006.SM.9KNVP
GTEX-1AYCT-0004-SM-7J39Y	Blood	3480	GTEX.1AYCT.0004.SM.7J39Y
GTEX-1AYCT-0004-SM-7MD4U	Blood	3480	GTEX.1AYCT.0004.SM.7MD4U
GTEX-1AYCT-0005-SM-7SB6V	Blood	3480	GTEX.1AYCT.0005.SM.7SB6V
GTEX-1AYD5-0003-SM-7J39P	Blood	3480	GTEX.1AYD5.0003.SM.7J39P
GTEX-1AYD5-0003-SM-7MD4M	Blood	3480	GTEX.1AYD5.0003.SM.7MD4M
GTEX-1AYD5-0005-SM-7SB6L	Blood	3480	GTEX.1AYD5.0005.SM.7SB6L
GTEX-1B8KE-0004-SM-7J39M	Blood	3480	GTEX.1B8KE.0004.SM.7J39M
GTEX-1B8KE-0004-SM-7MD4J	Blood	3480	GTEX.1B8KE.0004.SM.7MD4J
GTEX-1B8KE-0006-SM-7SB6W	Blood	3480	GTEX.1B8KE.0006.SM.7SB6W
GTEX-1B8KE-1726-SM-7IGMN	Small Intestine	193	GTEX.1B8KE.1726.SM.7IGMN
GTEX-1B8KZ-0003-SM-7J39Z	Blood	3480	GTEX.1B8KZ.0003.SM.7J39Z
GTEX-1B8KZ-0003-SM-7MD4V	Blood	3480	GTEX.1B8KZ.0003.SM.7MD4V
GTEX-1B8KZ-0006-SM-7MXTJ	Blood	3480	GTEX.1B8KZ.0006.SM.7MXTJ
GTEX-1B8KZ-1126-SM-7IGLX	Small Intestine	193	GTEX.1B8KZ.1126.SM.7IGLX
GTEX-1B8L1-0004-SM-7J3AV	Blood	3480	GTEX.1B8L1.0004.SM.7J3AV
GTEX-1B8L1-0004-SM-7MA5X	Blood	3480	GTEX.1B8L1.0004.SM.7MA5X
GTEX-1B8L1-0005-SM-9MQK6	Blood	3480	GTEX.1B8L1.0005.SM.9MQK6
GTEX-1B8SF-0003-SM-7J38X	Blood	3480	GTEX.1B8SF.0003.SM.7J38X
GTEX-1B8SF-0003-SM-7MA6B	Blood	3480	GTEX.1B8SF.0003.SM.7MA6B
GTEX-1B8SF-0005-SM-7MGVK	Blood	3480	GTEX.1B8SF.0005.SM.7MGVK
GTEX-1B8SG-0003-SM-7J3A3	Blood	3480	GTEX.1B8SG.0003.SM.7J3A3
GTEX-1B8SG-0003-SM-7MD4Y	Blood	3480	GTEX.1B8SG.0003.SM.7MD4Y
GTEX-1B8SG-0006-SM-7MKFA	Blood	3480	GTEX.1B8SG.0006.SM.7MKFA
GTEX-1B932-0003-SM-7J39T	Blood	3480	GTEX.1B932.0003.SM.7J39T
GTEX-1B932-0003-SM-7MD4Q	Blood	3480	GTEX.1B932.0003.SM.7MD4Q
GTEX-1B932-0005-SM-9KNTP	Blood	3480	GTEX.1B932.0005.SM.9KNTP
GTEX-1B932-2726-SM-731ER	Uterus	166	GTEX.1B932.2726.SM.731ER
GTEX-1B933-0003-SM-7J3A4	Blood	3480	GTEX.1B933.0003.SM.7J3A4
GTEX-1B933-0003-SM-7MD4Z	Blood	3480	GTEX.1B933.0003.SM.7MD4Z
GTEX-1B933-0006-SM-7P8OP	Blood	3480	GTEX.1B933.0006.SM.7P8OP
GTEX-1B933-2126-SM-7MGXR	Ovary	195	GTEX.1B933.2126.SM.7MGXR
GTEX-1B97I-0004-SM-7J39N	Blood	3480	GTEX.1B97I.0004.SM.7J39N
GTEX-1B97I-0004-SM-7MD4K	Blood	3480	GTEX.1B97I.0004.SM.7MD4K
GTEX-1B97I-0005-SM-7PC1M	Blood	3480	GTEX.1B97I.0005.SM.7PC1M
GTEX-1B97J-0003-SM-7J39S	Blood	3480	GTEX.1B97J.0003.SM.7J39S
GTEX-1B97J-0003-SM-7MD4P	Blood	3480	GTEX.1B97J.0003.SM.7MD4P
GTEX-1B97J-0005-SM-7MXT5	Blood	3480	GTEX.1B97J.0005.SM.7MXT5
GTEX-1B97J-0226-SM-79392	Uterus	166	GTEX.1B97J.0226.SM.79392
GTEX-1B98T-0004-SM-7J38T	Blood	3480	GTEX.1B98T.0004.SM.7J38T
GTEX-1B98T-0004-SM-7MA63	Blood	3480	GTEX.1B98T.0004.SM.7MA63
GTEX-1B996-0003-SM-7J38R	Blood	3480	GTEX.1B996.0003.SM.7J38R
GTEX-1B996-0003-SM-7MA64	Blood	3480	GTEX.1B996.0003.SM.7MA64
GTEX-1B996-0006-SM-7P8OS	Blood	3480	GTEX.1B996.0006.SM.7P8OS
GTEX-1BAJH-0003-SM-7J39G	Blood	3480	GTEX.1BAJH.0003.SM.7J39G
GTEX-1BAJH-0003-SM-7MA6G	Blood	3480	GTEX.1BAJH.0003.SM.7MA6G
GTEX-1BAJH-0005-SM-7PC1R	Blood	3480	GTEX.1BAJH.0005.SM.7PC1R
GTEX-1BAJH-2526-SM-7IGOT	Small Intestine	193	GTEX.1BAJH.2526.SM.7IGOT
GTEX-1C2JI-0003-SM-7J39E	Blood	3480	GTEX.1C2JI.0003.SM.7J39E
GTEX-1C2JI-0003-SM-7MA6E	Blood	3480	GTEX.1C2JI.0003.SM.7MA6E
GTEX-1C2JI-0006-SM-7MKFD	Blood	3480	GTEX.1C2JI.0006.SM.7MKFD
GTEX-1C2JI-0006-SM-7PC3Q	Blood	3480	GTEX.1C2JI.0006.SM.7PC3Q
GTEX-1C475-0003-SM-7J3B4	Blood	3480	GTEX.1C475.0003.SM.7J3B4
GTEX-1C475-0003-SM-7MA7G	Blood	3480	GTEX.1C475.0003.SM.7MA7G
GTEX-1C475-0006-SM-9MQL7	Blood	3480	GTEX.1C475.0006.SM.9MQL7
GTEX-1C475-0426-SM-7P8OU	Ovary	195	GTEX.1C475.0426.SM.7P8OU
GTEX-1C475-0526-SM-793AC	Vagina	173	GTEX.1C475.0526.SM.793AC
GTEX-1C475-0626-SM-73KV9	Uterus	166	GTEX.1C475.0626.SM.73KV9
GTEX-1C475-1426-SM-793CH	Small Intestine	193	GTEX.1C475.1426.SM.793CH
GTEX-1C4CL-0003-SM-7J39F	Blood	3480	GTEX.1C4CL.0003.SM.7J39F
GTEX-1C4CL-0003-SM-7MA6F	Blood	3480	GTEX.1C4CL.0003.SM.7MA6F
GTEX-1C4CL-0005-SM-7MKF3	Blood	3480	GTEX.1C4CL.0005.SM.7MKF3
GTEX-1C64N-0003-SM-7J3A2	Blood	3480	GTEX.1C64N.0003.SM.7J3A2
GTEX-1C64N-0003-SM-7MD4X	Blood	3480	GTEX.1C64N.0003.SM.7MD4X
GTEX-1C64N-0005-SM-7PBY7	Blood	3480	GTEX.1C64N.0005.SM.7PBY7
GTEX-1C64O-0003-SM-DINCB	Blood	3480	GTEX.1C64O.0003.SM.DINCB
GTEX-1C64O-0003-SM-DJWXT	Blood	3480	GTEX.1C64O.0003.SM.DJWXT
GTEX-1C64O-0006-SM-7PC22	Blood	3480	GTEX.1C64O.0006.SM.7PC22
GTEX-1C64O-2526-SM-79ONO	Small Intestine	193	GTEX.1C64O.2526.SM.79ONO
GTEX-1C6VQ-0003-SM-7MA5K	Blood	3480	GTEX.1C6VQ.0003.SM.7MA5K
GTEX-1C6VQ-0005-SM-7P8OR	Blood	3480	GTEX.1C6VQ.0005.SM.7P8OR
GTEX-1C6VR-0003-SM-7J39D	Blood	3480	GTEX.1C6VR.0003.SM.7J39D
GTEX-1C6VR-0003-SM-7MA6D	Blood	3480	GTEX.1C6VR.0003.SM.7MA6D
GTEX-1C6VR-0005-SM-7MKF7	Blood	3480	GTEX.1C6VR.0005.SM.7MKF7
GTEX-1C6VS-0003-SM-7MA5Y	Blood	3480	GTEX.1C6VS.0003.SM.7MA5Y
GTEX-1C6VS-0003-SM-DJWWB	Blood	3480	GTEX.1C6VS.0003.SM.DJWWB
GTEX-1C6VS-0005-SM-7MGWG	Blood	3480	GTEX.1C6VS.0005.SM.7MGWG
GTEX-1C6WA-0003-SM-7J39H	Blood	3480	GTEX.1C6WA.0003.SM.7J39H
GTEX-1C6WA-0003-SM-7MA6H	Blood	3480	GTEX.1C6WA.0003.SM.7MA6H
GTEX-1CAMQ-0003-SM-7J39C	Blood	3480	GTEX.1CAMQ.0003.SM.7J39C
GTEX-1CAMQ-0003-SM-7MA6C	Blood	3480	GTEX.1CAMQ.0003.SM.7MA6C
GTEX-1CAMQ-0006-SM-A9SK3	Blood	3480	GTEX.1CAMQ.0006.SM.A9SK3
GTEX-1CAMR-0004-SM-7J3B6	Blood	3480	GTEX.1CAMR.0004.SM.7J3B6
GTEX-1CAMR-0004-SM-7MA7I	Blood	3480	GTEX.1CAMR.0004.SM.7MA7I
GTEX-1CAMR-0006-SM-ACKV5	Blood	3480	GTEX.1CAMR.0006.SM.ACKV5
GTEX-1CAMR-0826-SM-7MKFK	Small Intestine	193	GTEX.1CAMR.0826.SM.7MKFK
GTEX-1CAMS-0003-SM-7J3B7	Blood	3480	GTEX.1CAMS.0003.SM.7J3B7
GTEX-1CAMS-0003-SM-7MA7J	Blood	3480	GTEX.1CAMS.0003.SM.7MA7J
GTEX-1CAMS-0005-SM-ARL6Y	Blood	3480	GTEX.1CAMS.0005.SM.ARL6Y
GTEX-1CAMS-2026-SM-79395	Uterus	166	GTEX.1CAMS.2026.SM.79395
GTEX-1CAMS-2126-SM-7MXTF	Ovary	195	GTEX.1CAMS.2126.SM.7MXTF
GTEX-1CAMS-2326-SM-793CR	Vagina	173	GTEX.1CAMS.2326.SM.793CR
GTEX-1CAMS-2426-SM-7DHMV	Small Intestine	193	GTEX.1CAMS.2426.SM.7DHMV
GTEX-1CAV2-0003-SM-DIND8	Blood	3480	GTEX.1CAV2.0003.SM.DIND8
GTEX-1CAV2-1426-SM-7MGX6	Uterus	166	GTEX.1CAV2.1426.SM.7MGX6
GTEX-1CB4E-0001-SM-DIND6	Blood	3480	GTEX.1CB4E.0001.SM.DIND6
GTEX-1CB4E-0001-SM-DLIOY	Blood	3480	GTEX.1CB4E.0001.SM.DLIOY
GTEX-1CB4E-0005-SM-ADEGS	Blood	3480	GTEX.1CB4E.0005.SM.ADEGS
GTEX-1CB4F-0005-SM-A8N7L	Blood	3480	GTEX.1CB4F.0005.SM.A8N7L
GTEX-1CB4F-1826-SM-7MGXI	Small Intestine	193	GTEX.1CB4F.1826.SM.7MGXI
GTEX-1CB4G-0002-SM-DINCF	Blood	3480	GTEX.1CB4G.0002.SM.DINCF
GTEX-1CB4G-0002-SM-DLIOL	Blood	3480	GTEX.1CB4G.0002.SM.DLIOL
GTEX-1CB4G-0006-SM-AHZ22	Blood	3480	GTEX.1CB4G.0006.SM.AHZ22
GTEX-1CB4H-0004-SM-7J38K	Blood	3480	GTEX.1CB4H.0004.SM.7J38K
GTEX-1CB4H-0004-SM-7MA5Z	Blood	3480	GTEX.1CB4H.0004.SM.7MA5Z
GTEX-1CB4H-0006-SM-A96RE	Blood	3480	GTEX.1CB4H.0006.SM.A96RE
GTEX-1CB4H-2726-SM-7EWFF	Uterus	166	GTEX.1CB4H.2726.SM.7EWFF
GTEX-1CB4I-0002-SM-DINB1	Blood	3480	GTEX.1CB4I.0002.SM.DINB1
GTEX-1CB4I-0002-SM-DLIOJ	Blood	3480	GTEX.1CB4I.0002.SM.DLIOJ
GTEX-1CB4I-0006-SM-A96RF	Blood	3480	GTEX.1CB4I.0006.SM.A96RF
GTEX-1CB4J-0004-SM-7J38M	Blood	3480	GTEX.1CB4J.0004.SM.7J38M
GTEX-1CB4J-0004-SM-7MA67	Blood	3480	GTEX.1CB4J.0004.SM.7MA67
GTEX-1CB4J-0006-SM-ACKV6	Blood	3480	GTEX.1CB4J.0006.SM.ACKV6
GTEX-1E1VI-0003-SM-7J38L	Blood	3480	GTEX.1E1VI.0003.SM.7J38L
GTEX-1E1VI-0003-SM-7MA61	Blood	3480	GTEX.1E1VI.0003.SM.7MA61
GTEX-1E1VI-0005-SM-ARU6H	Blood	3480	GTEX.1E1VI.0005.SM.ARU6H
GTEX-1E2YA-0002-SM-DIND7	Blood	3480	GTEX.1E2YA.0002.SM.DIND7
GTEX-1E2YA-0002-SM-DLIOW	Blood	3480	GTEX.1E2YA.0002.SM.DLIOW
GTEX-1E2YA-0006-SM-AHZ23	Blood	3480	GTEX.1E2YA.0006.SM.AHZ23
GTEX-1EH9U-0001-SM-7J3AD	Blood	3480	GTEX.1EH9U.0001.SM.7J3AD
GTEX-1EH9U-0001-SM-7MA6P	Blood	3480	GTEX.1EH9U.0001.SM.7MA6P
GTEX-1EH9U-0005-SM-ACKV3	Blood	3480	GTEX.1EH9U.0005.SM.ACKV3
GTEX-1EKGG-0001-SM-EAZCL	Blood	3480	GTEX.1EKGG.0001.SM.EAZCL
GTEX-1EKGG-0004-SM-DIND5	Blood	3480	GTEX.1EKGG.0004.SM.DIND5
GTEX-1EKGG-0004-SM-DLIOP	Blood	3480	GTEX.1EKGG.0004.SM.DLIOP
GTEX-1EKGG-0005-SM-AHZ1Z	Blood	3480	GTEX.1EKGG.0005.SM.AHZ1Z
GTEX-1EMGI-0001-SM-EAZCK	Blood	3480	GTEX.1EMGI.0001.SM.EAZCK
GTEX-1EMGI-0004-SM-DINCE	Blood	3480	GTEX.1EMGI.0004.SM.DINCE
GTEX-1EMGI-0004-SM-DLIOK	Blood	3480	GTEX.1EMGI.0004.SM.DLIOK
GTEX-1EMGI-0006-SM-ACKVA	Blood	3480	GTEX.1EMGI.0006.SM.ACKVA
GTEX-1EMGI-2826-SM-7IGMR	Small Intestine	193	GTEX.1EMGI.2826.SM.7IGMR
GTEX-1EN7A-0006-SM-AHZ4O	Blood	3480	GTEX.1EN7A.0006.SM.AHZ4O
GTEX-1EU9M-0001-SM-EVR3A	Blood	3480	GTEX.1EU9M.0001.SM.EVR3A
GTEX-1EU9M-0003-SM-7J3AO	Blood	3480	GTEX.1EU9M.0003.SM.7J3AO
GTEX-1EU9M-0003-SM-7MA71	Blood	3480	GTEX.1EU9M.0003.SM.7MA71
GTEX-1EU9M-0006-SM-ARU6I	Blood	3480	GTEX.1EU9M.0006.SM.ARU6I
GTEX-1EWIQ-0001-SM-EVR3B	Blood	3480	GTEX.1EWIQ.0001.SM.EVR3B
GTEX-1EWIQ-0002-SM-7J3AN	Blood	3480	GTEX.1EWIQ.0002.SM.7J3AN
GTEX-1EWIQ-0002-SM-7MA78	Blood	3480	GTEX.1EWIQ.0002.SM.7MA78
GTEX-1EWIQ-0005-SM-ADEHB	Blood	3480	GTEX.1EWIQ.0005.SM.ADEHB
GTEX-1EWIQ-2226-SM-7MGXJ	Ovary	195	GTEX.1EWIQ.2226.SM.7MGXJ
GTEX-1EWIQ-2326-SM-7IGNF	Vagina	173	GTEX.1EWIQ.2326.SM.7IGNF
GTEX-1EX96-0004-SM-7J3AP	Blood	3480	GTEX.1EX96.0004.SM.7J3AP
GTEX-1EX96-0004-SM-7MA72	Blood	3480	GTEX.1EX96.0004.SM.7MA72
GTEX-1EX96-0006-SM-ARU6J	Blood	3480	GTEX.1EX96.0006.SM.ARU6J
GTEX-1F48J-0001-SM-EVR39	Blood	3480	GTEX.1F48J.0001.SM.EVR39
GTEX-1F48J-0003-SM-7J3AS	Blood	3480	GTEX.1F48J.0003.SM.7J3AS
GTEX-1F48J-0003-SM-7MA75	Blood	3480	GTEX.1F48J.0003.SM.7MA75
GTEX-1F48J-0006-SM-ARL6W	Blood	3480	GTEX.1F48J.0006.SM.ARL6W
GTEX-1F48J-2326-SM-7MKG3	Ovary	195	GTEX.1F48J.2326.SM.7MKG3
GTEX-1F48J-2526-SM-7P8TU	Vagina	173	GTEX.1F48J.2526.SM.7P8TU
GTEX-1F52S-0001-SM-EVR36	Blood	3480	GTEX.1F52S.0001.SM.EVR36
GTEX-1F52S-0004-SM-7J3AY	Blood	3480	GTEX.1F52S.0004.SM.7J3AY
GTEX-1F52S-0004-SM-7MA7B	Blood	3480	GTEX.1F52S.0004.SM.7MA7B
GTEX-1F52S-0006-SM-ARL6X	Blood	3480	GTEX.1F52S.0006.SM.ARL6X
GTEX-1F52S-2226-SM-7MXVE	Ovary	195	GTEX.1F52S.2226.SM.7MXVE
GTEX-1F5PK-0001-SM-EVR37	Blood	3480	GTEX.1F5PK.0001.SM.EVR37
GTEX-1F5PK-0003-SM-7J3AQ	Blood	3480	GTEX.1F5PK.0003.SM.7J3AQ
GTEX-1F5PK-0003-SM-7MA73	Blood	3480	GTEX.1F5PK.0003.SM.7MA73
GTEX-1F5PK-0005-SM-A96RM	Blood	3480	GTEX.1F5PK.0005.SM.A96RM
GTEX-1F5PL-0002-SM-7J3AU	Blood	3480	GTEX.1F5PL.0002.SM.7J3AU
GTEX-1F5PL-0002-SM-7MA77	Blood	3480	GTEX.1F5PL.0002.SM.7MA77
GTEX-1F5PL-0006-SM-A8N7M	Blood	3480	GTEX.1F5PL.0006.SM.A8N7M
GTEX-1F5PL-1626-SM-7MXTY	Ovary	195	GTEX.1F5PL.1626.SM.7MXTY
GTEX-1F5PL-1826-SM-7P8PP	Vagina	173	GTEX.1F5PL.1826.SM.7P8PP
GTEX-1F6I4-0002-SM-EVR38	Blood	3480	GTEX.1F6I4.0002.SM.EVR38
GTEX-1F6I4-0004-SM-7J3AG	Blood	3480	GTEX.1F6I4.0004.SM.7J3AG
GTEX-1F6I4-0004-SM-7MA6S	Blood	3480	GTEX.1F6I4.0004.SM.7MA6S
GTEX-1F6I4-0005-SM-ARZKZ	Blood	3480	GTEX.1F6I4.0005.SM.ARZKZ
GTEX-1F6IF-0004-SM-7J3AJ	Blood	3480	GTEX.1F6IF.0004.SM.7J3AJ
GTEX-1F6IF-0004-SM-7MA6V	Blood	3480	GTEX.1F6IF.0004.SM.7MA6V
GTEX-1F6IF-0005-SM-ARU6K	Blood	3480	GTEX.1F6IF.0005.SM.ARU6K
GTEX-1F6RS-0004-SM-7J3AR	Blood	3480	GTEX.1F6RS.0004.SM.7J3AR
GTEX-1F6RS-0004-SM-7MA74	Blood	3480	GTEX.1F6RS.0004.SM.7MA74
GTEX-1F6RS-2726-SM-7MKHA	Ovary	195	GTEX.1F6RS.2726.SM.7MKHA
GTEX-1F6RS-2926-SM-7MKG5	Uterus	166	GTEX.1F6RS.2926.SM.7MKG5
GTEX-1F75A-0001-SM-7J3AT	Blood	3480	GTEX.1F75A.0001.SM.7J3AT
GTEX-1F75A-0001-SM-7MA76	Blood	3480	GTEX.1F75A.0001.SM.7MA76
GTEX-1F75B-0003-SM-7J3AW	Blood	3480	GTEX.1F75B.0003.SM.7J3AW
GTEX-1F75B-0003-SM-7MA79	Blood	3480	GTEX.1F75B.0003.SM.7MA79
GTEX-1F75I-0001-SM-EVR3C	Blood	3480	GTEX.1F75I.0001.SM.EVR3C
GTEX-1F75I-0004-SM-7MA7F	Blood	3480	GTEX.1F75I.0004.SM.7MA7F
GTEX-1F75I-0004-SM-7OO5C	Blood	3480	GTEX.1F75I.0004.SM.7OO5C
GTEX-1F75I-0004-SM-DLIPB	Blood	3480	GTEX.1F75I.0004.SM.DLIPB
GTEX-1F75I-0005-SM-ADEHC	Blood	3480	GTEX.1F75I.0005.SM.ADEHC
GTEX-1F75I-2526-SM-9WPOZ	Small Intestine	193	GTEX.1F75I.2526.SM.9WPOZ
GTEX-1F75W-0004-SM-7J3AH	Blood	3480	GTEX.1F75W.0004.SM.7J3AH
GTEX-1F75W-0004-SM-7MA6T	Blood	3480	GTEX.1F75W.0004.SM.7MA6T
GTEX-1F75W-0005-SM-A9SMP	Blood	3480	GTEX.1F75W.0005.SM.A9SMP
GTEX-1F7RK-0004-SM-7J3AF	Blood	3480	GTEX.1F7RK.0004.SM.7J3AF
GTEX-1F7RK-0004-SM-7MA6R	Blood	3480	GTEX.1F7RK.0004.SM.7MA6R
GTEX-1F7RK-0006-SM-ACKV4	Blood	3480	GTEX.1F7RK.0006.SM.ACKV4
GTEX-1F88E-0005-SM-A8N7N	Blood	3480	GTEX.1F88E.0005.SM.A8N7N
GTEX-1F88E-2026-SM-7MXVP	Ovary	195	GTEX.1F88E.2026.SM.7MXVP
GTEX-1F88E-2126-SM-DK2JJ	Uterus	166	GTEX.1F88E.2126.SM.DK2JJ
GTEX-1F88E-2126-SM-DLL3I	Uterus	166	GTEX.1F88E.2126.SM.DLL3I
GTEX-1F88F-0003-SM-7J3AI	Blood	3480	GTEX.1F88F.0003.SM.7J3AI
GTEX-1F88F-0003-SM-7MA6U	Blood	3480	GTEX.1F88F.0003.SM.7MA6U
GTEX-1F88F-0005-SM-A9SK2	Blood	3480	GTEX.1F88F.0005.SM.A9SK2
GTEX-1F88F-2126-SM-9KNUK	Ovary	195	GTEX.1F88F.2126.SM.9KNUK
GTEX-1FIGZ-0001-SM-EAZCM	Blood	3480	GTEX.1FIGZ.0001.SM.EAZCM
GTEX-1FIGZ-0003-SM-7J3AX	Blood	3480	GTEX.1FIGZ.0003.SM.7J3AX
GTEX-1FIGZ-0003-SM-7MA7A	Blood	3480	GTEX.1FIGZ.0003.SM.7MA7A
GTEX-1FIGZ-0005-SM-A8N7O	Blood	3480	GTEX.1FIGZ.0005.SM.A8N7O
GTEX-1GF9U-0001-SM-EAZCO	Blood	3480	GTEX.1GF9U.0001.SM.EAZCO
GTEX-1GF9U-0004-SM-7J3A8	Blood	3480	GTEX.1GF9U.0004.SM.7J3A8
GTEX-1GF9U-0004-SM-7MA6K	Blood	3480	GTEX.1GF9U.0004.SM.7MA6K
GTEX-1GF9U-0005-SM-A9SK1	Blood	3480	GTEX.1GF9U.0005.SM.A9SK1
GTEX-1GF9U-1826-SM-7P8T7	Uterus	166	GTEX.1GF9U.1826.SM.7P8T7
GTEX-1GF9U-1926-SM-7P8TZ	Vagina	173	GTEX.1GF9U.1926.SM.7P8TZ
GTEX-1GF9V-0004-SM-7J3AE	Blood	3480	GTEX.1GF9V.0004.SM.7J3AE
GTEX-1GF9V-0004-SM-7MA6Q	Blood	3480	GTEX.1GF9V.0004.SM.7MA6Q
GTEX-1GF9V-0006-SM-A96RD	Blood	3480	GTEX.1GF9V.0006.SM.A96RD
GTEX-1GF9W-0004-SM-7J3AL	Blood	3480	GTEX.1GF9W.0004.SM.7J3AL
GTEX-1GF9W-0004-SM-7MA6X	Blood	3480	GTEX.1GF9W.0004.SM.7MA6X
GTEX-1GF9W-0006-SM-ARZL1	Blood	3480	GTEX.1GF9W.0006.SM.ARZL1
GTEX-1GF9X-0001-SM-EAZCN	Blood	3480	GTEX.1GF9X.0001.SM.EAZCN
GTEX-1GF9X-0003-SM-7J3A6	Blood	3480	GTEX.1GF9X.0003.SM.7J3A6
GTEX-1GF9X-0003-SM-7MA6J	Blood	3480	GTEX.1GF9X.0003.SM.7MA6J
GTEX-1GF9X-0005-SM-A9G3R	Blood	3480	GTEX.1GF9X.0005.SM.A9G3R
GTEX-1GF9X-2326-SM-7PBZD	Vagina	173	GTEX.1GF9X.2326.SM.7PBZD
GTEX-1GF9X-2426-SM-7SB7W	Ovary	195	GTEX.1GF9X.2426.SM.7SB7W
GTEX-1GL5R-0002-SM-7J3A9	Blood	3480	GTEX.1GL5R.0002.SM.7J3A9
GTEX-1GL5R-0002-SM-7MA6L	Blood	3480	GTEX.1GL5R.0002.SM.7MA6L
GTEX-1GL5R-2026-SM-7MKHP	Small Intestine	193	GTEX.1GL5R.2026.SM.7MKHP
GTEX-1GMR2-0001-SM-EYYWA	Blood	3480	GTEX.1GMR2.0001.SM.EYYWA
GTEX-1GMR2-0003-SM-7J3B2	Blood	3480	GTEX.1GMR2.0003.SM.7J3B2
GTEX-1GMR2-0003-SM-7MA7E	Blood	3480	GTEX.1GMR2.0003.SM.7MA7E
GTEX-1GMR2-0005-SM-ADEH3	Blood	3480	GTEX.1GMR2.0005.SM.ADEH3
GTEX-1GMR2-1026-SM-7MKHJ	Small Intestine	193	GTEX.1GMR2.1026.SM.7MKHJ
GTEX-1GMR3-0001-SM-7J3AM	Blood	3480	GTEX.1GMR3.0001.SM.7J3AM
GTEX-1GMR3-0001-SM-7MA6Y	Blood	3480	GTEX.1GMR3.0001.SM.7MA6Y
GTEX-1GMR3-0004-SM-EVR3D	Blood	3480	GTEX.1GMR3.0004.SM.EVR3D
GTEX-1GMR3-0005-SM-ADEGR	Blood	3480	GTEX.1GMR3.0005.SM.ADEGR
GTEX-1GMR3-2726-SM-7MKFB	Small Intestine	193	GTEX.1GMR3.2726.SM.7MKFB
GTEX-1GMR8-0001-SM-EVR3E	Blood	3480	GTEX.1GMR8.0001.SM.EVR3E
GTEX-1GMR8-0003-SM-7J38N	Blood	3480	GTEX.1GMR8.0003.SM.7J38N
GTEX-1GMR8-0003-SM-7MA65	Blood	3480	GTEX.1GMR8.0003.SM.7MA65
GTEX-1GMR8-0005-SM-ARZL2	Blood	3480	GTEX.1GMR8.0005.SM.ARZL2
GTEX-1GMR8-2426-SM-7MKH3	Uterus	166	GTEX.1GMR8.2426.SM.7MKH3
GTEX-1GMR8-2526-SM-7RHI9	Vagina	173	GTEX.1GMR8.2526.SM.7RHI9
GTEX-1GMRU-0003-SM-EYYW5	Blood	3480	GTEX.1GMRU.0003.SM.EYYW5
GTEX-1GMRU-0004-SM-7J38O	Blood	3480	GTEX.1GMRU.0004.SM.7J38O
GTEX-1GMRU-0004-SM-7MA66	Blood	3480	GTEX.1GMRU.0004.SM.7MA66
GTEX-1GMRU-0006-SM-AHZ21	Blood	3480	GTEX.1GMRU.0006.SM.AHZ21
GTEX-1GN1U-0002-SM-7J3A7	Blood	3480	GTEX.1GN1U.0002.SM.7J3A7
GTEX-1GN1U-0002-SM-7MD51	Blood	3480	GTEX.1GN1U.0002.SM.7MD51
GTEX-1GN1U-0006-SM-ARU6G	Blood	3480	GTEX.1GN1U.0006.SM.ARU6G
GTEX-1GN1U-2326-SM-9MQK4	Ovary	195	GTEX.1GN1U.2326.SM.9MQK4
GTEX-1GN1U-2426-SM-9KNTU	Vagina	173	GTEX.1GN1U.2426.SM.9KNTU
GTEX-1GN1U-2526-SM-7MKH4	Uterus	166	GTEX.1GN1U.2526.SM.7MKH4
GTEX-1GN1V-0002-SM-7J3B5	Blood	3480	GTEX.1GN1V.0002.SM.7J3B5
GTEX-1GN1V-0002-SM-7MA7H	Blood	3480	GTEX.1GN1V.0002.SM.7MA7H
GTEX-1GN1V-0006-SM-ADEHD	Blood	3480	GTEX.1GN1V.0006.SM.ADEHD
GTEX-1GN1W-0001-SM-7J3B1	Blood	3480	GTEX.1GN1W.0001.SM.7J3B1
GTEX-1GN1W-0001-SM-7MA7D	Blood	3480	GTEX.1GN1W.0001.SM.7MA7D
GTEX-1GN1W-0006-SM-A9SKL	Blood	3480	GTEX.1GN1W.0006.SM.A9SKL
GTEX-1GN1W-1326-SM-9JGHZ	Uterus	166	GTEX.1GN1W.1326.SM.9JGHZ
GTEX-1GN1W-1426-SM-9JGHP	Ovary	195	GTEX.1GN1W.1426.SM.9JGHP
GTEX-1GN1W-1526-SM-7P8TG	Vagina	173	GTEX.1GN1W.1526.SM.7P8TG
GTEX-1GN2E-0001-SM-EYYVU	Blood	3480	GTEX.1GN2E.0001.SM.EYYVU
GTEX-1GN2E-0003-SM-7J3AB	Blood	3480	GTEX.1GN2E.0003.SM.7J3AB
GTEX-1GN2E-0003-SM-7MA6W	Blood	3480	GTEX.1GN2E.0003.SM.7MA6W
GTEX-1GN2E-0005-SM-ARU6L	Blood	3480	GTEX.1GN2E.0005.SM.ARU6L
GTEX-1GN73-0002-SM-7J3AZ	Blood	3480	GTEX.1GN73.0002.SM.7J3AZ
GTEX-1GN73-0002-SM-7MA7C	Blood	3480	GTEX.1GN73.0002.SM.7MA7C
GTEX-1GN73-0005-SM-ACKVI	Blood	3480	GTEX.1GN73.0005.SM.ACKVI
GTEX-1GPI6-0004-SM-DINCR	Blood	3480	GTEX.1GPI6.0004.SM.DINCR
GTEX-1GPI6-0004-SM-DLION	Blood	3480	GTEX.1GPI6.0004.SM.DLION
GTEX-1GPI6-0005-SM-ADEGT	Blood	3480	GTEX.1GPI6.0005.SM.ADEGT
GTEX-1GPI7-0002-SM-DINAX	Blood	3480	GTEX.1GPI7.0002.SM.DINAX
GTEX-1GPI7-0002-SM-DLIOU	Blood	3480	GTEX.1GPI7.0002.SM.DLIOU
GTEX-1GPI7-0005-SM-A9G13	Blood	3480	GTEX.1GPI7.0005.SM.A9G13
GTEX-1GTWX-0001-SM-7J3A5	Blood	3480	GTEX.1GTWX.0001.SM.7J3A5
GTEX-1GTWX-0001-SM-7MA6I	Blood	3480	GTEX.1GTWX.0001.SM.7MA6I
GTEX-1GTWX-0003-SM-EYYVV	Blood	3480	GTEX.1GTWX.0003.SM.EYYVV
GTEX-1GTWX-0006-SM-ARZL3	Blood	3480	GTEX.1GTWX.0006.SM.ARZL3
GTEX-1GZ2Q-0002-SM-7J3AK	Blood	3480	GTEX.1GZ2Q.0002.SM.7J3AK
GTEX-1GZ2Q-0002-SM-7MA6O	Blood	3480	GTEX.1GZ2Q.0002.SM.7MA6O
GTEX-1GZ2Q-0005-SM-ARL71	Blood	3480	GTEX.1GZ2Q.0005.SM.ARL71
GTEX-1GZ4H-0001-SM-7J3B8	Blood	3480	GTEX.1GZ4H.0001.SM.7J3B8
GTEX-1GZ4H-0001-SM-7MA6N	Blood	3480	GTEX.1GZ4H.0001.SM.7MA6N
GTEX-1GZ4H-0004-SM-EYYW1	Blood	3480	GTEX.1GZ4H.0004.SM.EYYW1
GTEX-1GZ4H-0005-SM-ARZL7	Blood	3480	GTEX.1GZ4H.0005.SM.ARZL7
GTEX-1GZ4H-0826-SM-9OSXK	Uterus	166	GTEX.1GZ4H.0826.SM.9OSXK
GTEX-1GZ4I-0002-SM-7J3AA	Blood	3480	GTEX.1GZ4I.0002.SM.7J3AA
GTEX-1GZ4I-0002-SM-7MA6M	Blood	3480	GTEX.1GZ4I.0002.SM.7MA6M
GTEX-1GZ4I-0002-SM-DLIP8	Blood	3480	GTEX.1GZ4I.0002.SM.DLIP8
GTEX-1GZ4I-0006-SM-ARL6Z	Blood	3480	GTEX.1GZ4I.0006.SM.ARL6Z
GTEX-1GZHY-0001-SM-7J3AC	Blood	3480	GTEX.1GZHY.0001.SM.7J3AC
GTEX-1GZHY-0001-SM-7MA6Z	Blood	3480	GTEX.1GZHY.0001.SM.7MA6Z
GTEX-1GZHY-0005-SM-ARZL6	Blood	3480	GTEX.1GZHY.0005.SM.ARZL6
GTEX-1GZHY-2426-SM-9JGGK	Ovary	195	GTEX.1GZHY.2426.SM.9JGGK
GTEX-1GZHY-2526-SM-9OSW6	Uterus	166	GTEX.1GZHY.2526.SM.9OSW6
GTEX-1H11D-0001-SM-EYYVW	Blood	3480	GTEX.1H11D.0001.SM.EYYVW
GTEX-1H11D-0003-SM-AG5YR	Blood	3480	GTEX.1H11D.0003.SM.AG5YR
GTEX-1H11D-0005-SM-ACKV7	Blood	3480	GTEX.1H11D.0005.SM.ACKV7
GTEX-1H11D-2526-SM-9JGGU	Small Intestine	193	GTEX.1H11D.2526.SM.9JGGU
GTEX-1H1CY-0002-SM-DHP2D	Blood	3480	GTEX.1H1CY.0002.SM.DHP2D
GTEX-1H1CY-0005-SM-A9G15	Blood	3480	GTEX.1H1CY.0005.SM.A9G15
GTEX-1H1CY-1926-SM-9WG7X	Ovary	195	GTEX.1H1CY.1926.SM.9WG7X
GTEX-1H1CY-2126-SM-9OSXV	Uterus	166	GTEX.1H1CY.2126.SM.9OSXV
GTEX-1H1DE-0002-SM-AG5YS	Blood	3480	GTEX.1H1DE.0002.SM.AG5YS
GTEX-1H1DE-0005-SM-A9SK4	Blood	3480	GTEX.1H1DE.0005.SM.A9SK4
GTEX-1H1DE-1426-SM-9JGHV	Small Intestine	193	GTEX.1H1DE.1426.SM.9JGHV
GTEX-1H1DF-0001-SM-AG5YI	Blood	3480	GTEX.1H1DF.0001.SM.AG5YI
GTEX-1H1DF-0005-SM-ADEGU	Blood	3480	GTEX.1H1DF.0005.SM.ADEGU
GTEX-1H1DG-0001-SM-AG5YP	Blood	3480	GTEX.1H1DG.0001.SM.AG5YP
GTEX-1H1DG-0006-SM-ARZL4	Blood	3480	GTEX.1H1DG.0006.SM.ARZL4
GTEX-1H1E6-0001-SM-AG5YO	Blood	3480	GTEX.1H1E6.0001.SM.AG5YO
GTEX-1H1E6-0005-SM-ARZL5	Blood	3480	GTEX.1H1E6.0005.SM.ARZL5
GTEX-1H1ZS-0001-SM-EYYVX	Blood	3480	GTEX.1H1ZS.0001.SM.EYYVX
GTEX-1H1ZS-0002-SM-AG5YJ	Blood	3480	GTEX.1H1ZS.0002.SM.AG5YJ
GTEX-1H1ZS-0006-SM-A8N7P	Blood	3480	GTEX.1H1ZS.0006.SM.A8N7P
GTEX-1H23P-0002-SM-AG5YQ	Blood	3480	GTEX.1H23P.0002.SM.AG5YQ
GTEX-1H23P-0005-SM-A9G14	Blood	3480	GTEX.1H23P.0005.SM.A9G14
GTEX-1H2FU-0001-SM-AG5YK	Blood	3480	GTEX.1H2FU.0001.SM.AG5YK
GTEX-1H2FU-0004-SM-EYYW8	Blood	3480	GTEX.1H2FU.0004.SM.EYYW8
GTEX-1H2FU-0005-SM-A8N7R	Blood	3480	GTEX.1H2FU.0005.SM.A8N7R
GTEX-1H2FU-2326-SM-9WG7R	Ovary	195	GTEX.1H2FU.2326.SM.9WG7R
GTEX-1H3NZ-0001-SM-EYYVZ	Blood	3480	GTEX.1H3NZ.0001.SM.EYYVZ
GTEX-1H3NZ-0002-SM-AG5Z1	Blood	3480	GTEX.1H3NZ.0002.SM.AG5Z1
GTEX-1H3NZ-0005-SM-A96RG	Blood	3480	GTEX.1H3NZ.0005.SM.A96RG
GTEX-1H3O1-0003-SM-AG5YL	Blood	3480	GTEX.1H3O1.0003.SM.AG5YL
GTEX-1H3O1-0005-SM-ACKV8	Blood	3480	GTEX.1H3O1.0005.SM.ACKV8
GTEX-1H3VE-0001-SM-AG5YN	Blood	3480	GTEX.1H3VE.0001.SM.AG5YN
GTEX-1H3VY-0001-SM-EYYVY	Blood	3480	GTEX.1H3VY.0001.SM.EYYVY
GTEX-1H3VY-0004-SM-AG5YM	Blood	3480	GTEX.1H3VY.0004.SM.AG5YM
GTEX-1H3VY-0005-SM-A8N7Q	Blood	3480	GTEX.1H3VY.0005.SM.A8N7Q
GTEX-1H4P4-0001-SM-AG5Y5	Blood	3480	GTEX.1H4P4.0001.SM.AG5Y5
GTEX-1H4P4-0006-SM-AHZ24	Blood	3480	GTEX.1H4P4.0006.SM.AHZ24
GTEX-1HB9E-0004-SM-AG5YT	Blood	3480	GTEX.1HB9E.0004.SM.AG5YT
GTEX-1HB9E-0006-SM-ARU6M	Blood	3480	GTEX.1HB9E.0006.SM.ARU6M
GTEX-1HBPH-0006-SM-A8N7W	Blood	3480	GTEX.1HBPH.0006.SM.A8N7W
GTEX-1HBPH-2726-SM-A96TW	Ovary	195	GTEX.1HBPH.2726.SM.A96TW
GTEX-1HBPH-2826-SM-9WYUU	Uterus	166	GTEX.1HBPH.2826.SM.9WYUU
GTEX-1HBPH-2926-SM-9WPNX	Vagina	173	GTEX.1HBPH.2926.SM.9WPNX
GTEX-1HBPH-2926-SM-DK2JY	Vagina	173	GTEX.1HBPH.2926.SM.DK2JY
GTEX-1HBPI-0003-SM-AG5Y4	Blood	3480	GTEX.1HBPI.0003.SM.AG5Y4
GTEX-1HBPI-0005-SM-ARZLB	Blood	3480	GTEX.1HBPI.0005.SM.ARZLB
GTEX-1HBPM-0006-SM-A9SKK	Blood	3480	GTEX.1HBPM.0006.SM.A9SKK
GTEX-1HBPM-2726-SM-9WYUA	Vagina	173	GTEX.1HBPM.2726.SM.9WYUA
GTEX-1HBPM-2726-SM-DK2K1	Vagina	173	GTEX.1HBPM.2726.SM.DK2K1
GTEX-1HBPN-0002-SM-EYYW2	Blood	3480	GTEX.1HBPN.0002.SM.EYYW2
GTEX-1HBPN-0003-SM-AG5Y8	Blood	3480	GTEX.1HBPN.0003.SM.AG5Y8
GTEX-1HBPN-0006-SM-A8N7X	Blood	3480	GTEX.1HBPN.0006.SM.A8N7X
GTEX-1HBPN-1926-SM-A8N9S	Small Intestine	193	GTEX.1HBPN.1926.SM.A8N9S
GTEX-1HC8U-0001-SM-EYYW3	Blood	3480	GTEX.1HC8U.0001.SM.EYYW3
GTEX-1HC8U-0003-SM-DHP2K	Blood	3480	GTEX.1HC8U.0003.SM.DHP2K
GTEX-1HC8U-0005-SM-ADEGV	Blood	3480	GTEX.1HC8U.0005.SM.ADEGV
GTEX-1HCU6-0002-SM-EYYW4	Blood	3480	GTEX.1HCU6.0002.SM.EYYW4
GTEX-1HCU6-0004-SM-AG5YG	Blood	3480	GTEX.1HCU6.0004.SM.AG5YG
GTEX-1HCU6-0005-SM-AHZ28	Blood	3480	GTEX.1HCU6.0005.SM.AHZ28
GTEX-1HCU6-2326-SM-ACKXP	Vagina	173	GTEX.1HCU6.2326.SM.ACKXP
GTEX-1HCU6-2426-SM-A8N85	Uterus	166	GTEX.1HCU6.2426.SM.A8N85
GTEX-1HCU7-0001-SM-EZ6LZ	Blood	3480	GTEX.1HCU7.0001.SM.EZ6LZ
GTEX-1HCU7-0003-SM-AG5YC	Blood	3480	GTEX.1HCU7.0003.SM.AG5YC
GTEX-1HCU7-0006-SM-A9G19	Blood	3480	GTEX.1HCU7.0006.SM.A9G19
GTEX-1HCU8-0005-SM-A96RL	Blood	3480	GTEX.1HCU8.0005.SM.A96RL
GTEX-1HCU8-2026-SM-9YFLE	Vagina	173	GTEX.1HCU8.2026.SM.9YFLE
GTEX-1HCU9-0002-SM-DHP2A	Blood	3480	GTEX.1HCU9.0002.SM.DHP2A
GTEX-1HCU9-0004-SM-EYYW6	Blood	3480	GTEX.1HCU9.0004.SM.EYYW6
GTEX-1HCU9-0005-SM-A9G1A	Blood	3480	GTEX.1HCU9.0005.SM.A9G1A
GTEX-1HCUA-0002-SM-AG5YA	Blood	3480	GTEX.1HCUA.0002.SM.AG5YA
GTEX-1HCUA-0004-SM-EYYW7	Blood	3480	GTEX.1HCUA.0004.SM.EYYW7
GTEX-1HCUA-0006-SM-ACKV9	Blood	3480	GTEX.1HCUA.0006.SM.ACKV9
GTEX-1HCUA-1026-SM-A9SMI	Vagina	173	GTEX.1HCUA.1026.SM.A9SMI
GTEX-1HCUA-1226-SM-9WPP5	Uterus	166	GTEX.1HCUA.1226.SM.9WPP5
GTEX-1HCUA-1326-SM-9WPP6	Ovary	195	GTEX.1HCUA.1326.SM.9WPP6
GTEX-1HCUA-1726-SM-A8N86	Small Intestine	193	GTEX.1HCUA.1726.SM.A8N86
GTEX-1HCVE-0003-SM-EZ6LX	Blood	3480	GTEX.1HCVE.0003.SM.EZ6LX
GTEX-1HCVE-0006-SM-ADEH2	Blood	3480	GTEX.1HCVE.0006.SM.ADEH2
GTEX-1HFI6-0001-SM-AG5Y7	Blood	3480	GTEX.1HFI6.0001.SM.AG5Y7
GTEX-1HFI6-0003-SM-EZ6M2	Blood	3480	GTEX.1HFI6.0003.SM.EZ6M2
GTEX-1HFI6-0005-SM-A9SK6	Blood	3480	GTEX.1HFI6.0005.SM.A9SK6
GTEX-1HFI7-0001-SM-EZ6LY	Blood	3480	GTEX.1HFI7.0001.SM.EZ6LY
GTEX-1HFI7-0003-SM-AG5YF	Blood	3480	GTEX.1HFI7.0003.SM.AG5YF
GTEX-1HFI7-0005-SM-ADEH1	Blood	3480	GTEX.1HFI7.0005.SM.ADEH1
GTEX-1HFI7-1126-SM-A96S5	Vagina	173	GTEX.1HFI7.1126.SM.A96S5
GTEX-1HGF4-0002-SM-EZ6M7	Blood	3480	GTEX.1HGF4.0002.SM.EZ6M7
GTEX-1HGF4-0003-SM-AG5YE	Blood	3480	GTEX.1HGF4.0003.SM.AG5YE
GTEX-1HKZK-0001-SM-EZ6M1	Blood	3480	GTEX.1HKZK.0001.SM.EZ6M1
GTEX-1HKZK-0004-SM-AG5ZY	Blood	3480	GTEX.1HKZK.0004.SM.AG5ZY
GTEX-1HKZK-0005-SM-ARL73	Blood	3480	GTEX.1HKZK.0005.SM.ARL73
GTEX-1HKZK-2226-SM-A8NA8	Small Intestine	193	GTEX.1HKZK.2226.SM.A8NA8
GTEX-1HR98-0004-SM-AG5ZT	Blood	3480	GTEX.1HR98.0004.SM.AG5ZT
GTEX-1HR98-0005-SM-A9SKM	Blood	3480	GTEX.1HR98.0005.SM.A9SKM
GTEX-1HR9M-0003-SM-DHP29	Blood	3480	GTEX.1HR9M.0003.SM.DHP29
GTEX-1HR9M-0005-SM-AHZ26	Blood	3480	GTEX.1HR9M.0005.SM.AHZ26
GTEX-1HSGN-0001-SM-G8OXV	Blood	3480	GTEX.1HSGN.0001.SM.G8OXV
GTEX-1HSGN-0003-SM-EZ6M3	Blood	3480	GTEX.1HSGN.0003.SM.EZ6M3
GTEX-1HSGN-0006-SM-ACKVH	Blood	3480	GTEX.1HSGN.0006.SM.ACKVH
GTEX-1HSGN-2126-SM-A8N8G	Small Intestine	193	GTEX.1HSGN.2126.SM.A8N8G
GTEX-1HSGN-2326-SM-A9G1D	Uterus	166	GTEX.1HSGN.2326.SM.A9G1D
GTEX-1HSGN-2426-SM-C1YRI	Ovary	195	GTEX.1HSGN.2426.SM.C1YRI
GTEX-1HSKV-0001-SM-EZ6M6	Blood	3480	GTEX.1HSKV.0001.SM.EZ6M6
GTEX-1HSKV-0003-SM-AG5ZV	Blood	3480	GTEX.1HSKV.0003.SM.AG5ZV
GTEX-1HSKV-0004-SM-DHP2F	Blood	3480	GTEX.1HSKV.0004.SM.DHP2F
GTEX-1HSKV-0006-SM-ARZL9	Blood	3480	GTEX.1HSKV.0006.SM.ARZL9
GTEX-1HSMO-0002-SM-EZ6M4	Blood	3480	GTEX.1HSMO.0002.SM.EZ6M4
GTEX-1HSMO-0003-SM-AG611	Blood	3480	GTEX.1HSMO.0003.SM.AG611
GTEX-1HSMO-0005-SM-ADEGW	Blood	3480	GTEX.1HSMO.0005.SM.ADEGW
GTEX-1HSMP-0002-SM-AG612	Blood	3480	GTEX.1HSMP.0002.SM.AG612
GTEX-1HSMP-0006-SM-AHZ25	Blood	3480	GTEX.1HSMP.0006.SM.AHZ25
GTEX-1HSMQ-0001-SM-EZ6M5	Blood	3480	GTEX.1HSMQ.0001.SM.EZ6M5
GTEX-1HSMQ-0004-SM-AG5ZW	Blood	3480	GTEX.1HSMQ.0004.SM.AG5ZW
GTEX-1HSMQ-0006-SM-ARU6N	Blood	3480	GTEX.1HSMQ.0006.SM.ARU6N
GTEX-1HSMQ-2226-SM-C1YRD	Small Intestine	193	GTEX.1HSMQ.2226.SM.C1YRD
GTEX-1HT8W-0006-SM-A9G17	Blood	3480	GTEX.1HT8W.0006.SM.A9G17
GTEX-1HUB1-0002-SM-AG5ZX	Blood	3480	GTEX.1HUB1.0002.SM.AG5ZX
GTEX-1HUB1-0005-SM-ARL74	Blood	3480	GTEX.1HUB1.0005.SM.ARL74
GTEX-1I19N-0002-SM-AG61I	Blood	3480	GTEX.1I19N.0002.SM.AG61I
GTEX-1I19N-0006-SM-A9G18	Blood	3480	GTEX.1I19N.0006.SM.A9G18
GTEX-1I1CD-0004-SM-AG5ZU	Blood	3480	GTEX.1I1CD.0004.SM.AG5ZU
GTEX-1I1CD-0005-SM-ADEGY	Blood	3480	GTEX.1I1CD.0005.SM.ADEGY
GTEX-1I1CD-2026-SM-A8NA4	Ovary	195	GTEX.1I1CD.2026.SM.A8NA4
GTEX-1I1GP-0006-SM-A96RJ	Blood	3480	GTEX.1I1GP.0006.SM.A96RJ
GTEX-1I1GQ-0002-SM-AG5YY	Blood	3480	GTEX.1I1GQ.0002.SM.AG5YY
GTEX-1I1GQ-0005-SM-ARU6O	Blood	3480	GTEX.1I1GQ.0005.SM.ARU6O
GTEX-1I1GR-0002-SM-AG5YZ	Blood	3480	GTEX.1I1GR.0002.SM.AG5YZ
GTEX-1I1GR-0006-SM-ARL75	Blood	3480	GTEX.1I1GR.0006.SM.ARL75
GTEX-1I1GS-0004-SM-DHP2C	Blood	3480	GTEX.1I1GS.0004.SM.DHP2C
GTEX-1I1GS-0005-SM-DHXIW	Blood	3480	GTEX.1I1GS.0005.SM.DHXIW
GTEX-1I1GT-0003-SM-EZ6M8	Blood	3480	GTEX.1I1GT.0003.SM.EZ6M8
GTEX-1I1GT-0005-SM-A9SK5	Blood	3480	GTEX.1I1GT.0005.SM.A9SK5
GTEX-1I1GT-1226-SM-B2LVK	Vagina	173	GTEX.1I1GT.1226.SM.B2LVK
GTEX-1I1GT-1826-SM-ARZLW	Small Intestine	193	GTEX.1I1GT.1826.SM.ARZLW
GTEX-1I1GU-0004-SM-DHP2B	Blood	3480	GTEX.1I1GU.0004.SM.DHP2B
GTEX-1I1GV-0004-SM-AG5YW	Blood	3480	GTEX.1I1GV.0004.SM.AG5YW
GTEX-1I1GV-0005-SM-AHZ27	Blood	3480	GTEX.1I1GV.0005.SM.AHZ27
GTEX-1I1HK-0001-SM-DC69N	Blood	3480	GTEX.1I1HK.0001.SM.DC69N
GTEX-1I1HK-0005-SM-ARZL8	Blood	3480	GTEX.1I1HK.0005.SM.ARZL8
GTEX-1I4MK-0002-SM-EZ6M9	Blood	3480	GTEX.1I4MK.0002.SM.EZ6M9
GTEX-1I4MK-0004-SM-DC69Q	Blood	3480	GTEX.1I4MK.0004.SM.DC69Q
GTEX-1I4MK-0004-SM-DCCZN	Blood	3480	GTEX.1I4MK.0004.SM.DCCZN
GTEX-1I4MK-0006-SM-A96RI	Blood	3480	GTEX.1I4MK.0006.SM.A96RI
GTEX-1I4MK-1426-SM-B2LWU	Uterus	166	GTEX.1I4MK.1426.SM.B2LWU
GTEX-1I4MK-1526-SM-CE6T1	Ovary	195	GTEX.1I4MK.1526.SM.CE6T1
GTEX-1I4MK-1726-SM-ARL7O	Vagina	173	GTEX.1I4MK.1726.SM.ARL7O
GTEX-1I6K6-0003-SM-DC69H	Blood	3480	GTEX.1I6K6.0003.SM.DC69H
GTEX-1I6K6-0006-SM-ARZLA	Blood	3480	GTEX.1I6K6.0006.SM.ARZLA
GTEX-1I6K7-0003-SM-DC69I	Blood	3480	GTEX.1I6K7.0003.SM.DC69I
GTEX-1I6K7-0003-SM-DCCZI	Blood	3480	GTEX.1I6K7.0003.SM.DCCZI
GTEX-1I6K7-0005-SM-ARL72	Blood	3480	GTEX.1I6K7.0005.SM.ARL72
GTEX-1ICG6-0004-SM-DC69L	Blood	3480	GTEX.1ICG6.0004.SM.DC69L
GTEX-1ICG6-0004-SM-DCCZF	Blood	3480	GTEX.1ICG6.0004.SM.DCCZF
GTEX-1ICG6-0006-SM-A96RH	Blood	3480	GTEX.1ICG6.0006.SM.A96RH
GTEX-1ICG6-1426-SM-A96T1	Uterus	166	GTEX.1ICG6.1426.SM.A96T1
GTEX-1ICG6-1526-SM-C1YQT	Ovary	195	GTEX.1ICG6.1526.SM.C1YQT
GTEX-1ICG6-1626-SM-ARL81	Vagina	173	GTEX.1ICG6.1626.SM.ARL81
GTEX-1ICLY-0003-SM-DC69K	Blood	3480	GTEX.1ICLY.0003.SM.DC69K
GTEX-1ICLY-0003-SM-DCCZE	Blood	3480	GTEX.1ICLY.0003.SM.DCCZE
GTEX-1ICLY-0005-SM-A9G16	Blood	3480	GTEX.1ICLY.0005.SM.A9G16
GTEX-1ICLZ-0003-SM-DC69S	Blood	3480	GTEX.1ICLZ.0003.SM.DC69S
GTEX-1ICLZ-0003-SM-DCCZP	Blood	3480	GTEX.1ICLZ.0003.SM.DCCZP
GTEX-1IDFM-0003-SM-DC69R	Blood	3480	GTEX.1IDFM.0003.SM.DC69R
GTEX-1IDFM-0003-SM-DCCZO	Blood	3480	GTEX.1IDFM.0003.SM.DCCZO
GTEX-1IDFM-0005-SM-ADEGX	Blood	3480	GTEX.1IDFM.0005.SM.ADEGX
GTEX-1IDJC-0003-SM-DCD1A	Blood	3480	GTEX.1IDJC.0003.SM.DCD1A
GTEX-1IDJC-0004-SM-DHP12	Blood	3480	GTEX.1IDJC.0004.SM.DHP12
GTEX-1IDJC-0005-SM-A9G1C	Blood	3480	GTEX.1IDJC.0005.SM.A9G1C
GTEX-1IDJD-0003-SM-DC69J	Blood	3480	GTEX.1IDJD.0003.SM.DC69J
GTEX-1IDJD-0003-SM-DCCZJ	Blood	3480	GTEX.1IDJD.0003.SM.DCCZJ
GTEX-1IDJD-0006-SM-ARZLC	Blood	3480	GTEX.1IDJD.0006.SM.ARZLC
GTEX-1IDJE-0001-SM-DCCZG	Blood	3480	GTEX.1IDJE.0001.SM.DCCZG
GTEX-1IDJE-0002-SM-DHP13	Blood	3480	GTEX.1IDJE.0002.SM.DHP13
GTEX-1IDJE-0006-SM-A9G1B	Blood	3480	GTEX.1IDJE.0006.SM.A9G1B
GTEX-1IDJE-1126-SM-A96SO	Ovary	195	GTEX.1IDJE.1126.SM.A96SO
GTEX-1IDJF-0002-SM-DC69O	Blood	3480	GTEX.1IDJF.0002.SM.DC69O
GTEX-1IDJF-0002-SM-DCCZD	Blood	3480	GTEX.1IDJF.0002.SM.DCCZD
GTEX-1IDJF-0005-SM-ARU6P	Blood	3480	GTEX.1IDJF.0005.SM.ARU6P
GTEX-1IDJH-0002-SM-G8OXI	Blood	3480	GTEX.1IDJH.0002.SM.G8OXI
GTEX-1IDJH-0006-SM-CMKFT	Blood	3480	GTEX.1IDJH.0006.SM.CMKFT
GTEX-1IDJI-0002-SM-G8OXG	Blood	3480	GTEX.1IDJI.0002.SM.G8OXG
GTEX-1IDJI-0006-SM-CMKFJ	Blood	3480	GTEX.1IDJI.0006.SM.CMKFJ
GTEX-1IDJI-1726-SM-C1YQE	Uterus	166	GTEX.1IDJI.1726.SM.C1YQE
GTEX-1IDJU-0001-SM-G8OXB	Blood	3480	GTEX.1IDJU.0001.SM.G8OXB
GTEX-1IDJU-0006-SM-CMKFK	Blood	3480	GTEX.1IDJU.0006.SM.CMKFK
GTEX-1IDJU-1026-SM-AHZ2U	Vagina	173	GTEX.1IDJU.1026.SM.AHZ2U
GTEX-1IDJU-1126-SM-A9G2S	Ovary	195	GTEX.1IDJU.1126.SM.A9G2S
GTEX-1IDJV-0001-SM-G8OXC	Blood	3480	GTEX.1IDJV.0001.SM.G8OXC
GTEX-1IE54-0004-SM-G8OXA	Blood	3480	GTEX.1IE54.0004.SM.G8OXA
GTEX-1IE54-0005-SM-CMKFQ	Blood	3480	GTEX.1IE54.0005.SM.CMKFQ
GTEX-1IE54-2126-SM-A8N97	Ovary	195	GTEX.1IE54.2126.SM.A8N97
GTEX-1IE54-2626-SM-CMKFY	Vagina	173	GTEX.1IE54.2626.SM.CMKFY
GTEX-1IGQW-0002-SM-G8OXH	Blood	3480	GTEX.1IGQW.0002.SM.G8OXH
GTEX-1IGQW-0005-SM-CMKFR	Blood	3480	GTEX.1IGQW.0005.SM.CMKFR
GTEX-1IKJJ-0004-SM-G8OX2	Blood	3480	GTEX.1IKJJ.0004.SM.G8OX2
GTEX-1IKJJ-0005-SM-CMKFS	Blood	3480	GTEX.1IKJJ.0005.SM.CMKFS
GTEX-1IKK5-0003-SM-G8OX3	Blood	3480	GTEX.1IKK5.0003.SM.G8OX3
GTEX-1IKK5-0006-SM-CMKFI	Blood	3480	GTEX.1IKK5.0006.SM.CMKFI
GTEX-1IKOE-0001-SM-G8OXL	Blood	3480	GTEX.1IKOE.0001.SM.G8OXL
GTEX-1IKOE-0005-SM-CMKFL	Blood	3480	GTEX.1IKOE.0005.SM.CMKFL
GTEX-1IKOE-1926-SM-ARU7V	Small Intestine	193	GTEX.1IKOE.1926.SM.ARU7V
GTEX-1IKOE-2326-SM-A8N99	Ovary	195	GTEX.1IKOE.2326.SM.A8N99
GTEX-1IKOE-2426-SM-ARU7W	Uterus	166	GTEX.1IKOE.2426.SM.ARU7W
GTEX-1IKOH-0001-SM-EAZDF	Blood	3480	GTEX.1IKOH.0001.SM.EAZDF
GTEX-1IKOH-0003-SM-G8OXK	Blood	3480	GTEX.1IKOH.0003.SM.G8OXK
GTEX-1IKOH-0006-SM-CMKFM	Blood	3480	GTEX.1IKOH.0006.SM.CMKFM
GTEX-1IL2U-0004-SM-G8OXE	Blood	3480	GTEX.1IL2U.0004.SM.G8OXE
GTEX-1IL2U-0006-SM-CMKFP	Blood	3480	GTEX.1IL2U.0006.SM.CMKFP
GTEX-1IL2V-0003-SM-G8OXR	Blood	3480	GTEX.1IL2V.0003.SM.G8OXR
GTEX-1IL2V-0006-SM-CMKFN	Blood	3480	GTEX.1IL2V.0006.SM.CMKFN
GTEX-1IOXB-0003-SM-G8OXU	Blood	3480	GTEX.1IOXB.0003.SM.G8OXU
GTEX-1IOXB-0006-SM-CMKFO	Blood	3480	GTEX.1IOXB.0006.SM.CMKFO
GTEX-1IY9M-0004-SM-G8OXJ	Blood	3480	GTEX.1IY9M.0004.SM.G8OXJ
GTEX-1IY9M-0005-SM-CNNOU	Blood	3480	GTEX.1IY9M.0005.SM.CNNOU
GTEX-1J1OQ-0002-SM-G8OXM	Blood	3480	GTEX.1J1OQ.0002.SM.G8OXM
GTEX-1J1OQ-1626-SM-CE6TB	Ovary	195	GTEX.1J1OQ.1626.SM.CE6TB
GTEX-1J1OQ-1726-SM-CL55N	Uterus	166	GTEX.1J1OQ.1726.SM.CL55N
GTEX-1J1OQ-1826-SM-CL53R	Vagina	173	GTEX.1J1OQ.1826.SM.CL53R
GTEX-1J1R8-0003-SM-G8OXS	Blood	3480	GTEX.1J1R8.0003.SM.G8OXS
GTEX-1J8EW-0003-SM-G8OX9	Blood	3480	GTEX.1J8EW.0003.SM.G8OX9
GTEX-1J8EW-0006-SM-CNNOW	Blood	3480	GTEX.1J8EW.0006.SM.CNNOW
GTEX-1J8EW-2526-SM-CKZO2	Vagina	173	GTEX.1J8EW.2526.SM.CKZO2
GTEX-1J8JJ-0001-SM-EAZDE	Blood	3480	GTEX.1J8JJ.0001.SM.EAZDE
GTEX-1J8JJ-0004-SM-G8OXF	Blood	3480	GTEX.1J8JJ.0004.SM.G8OXF
GTEX-1J8JJ-0006-SM-CNNOX	Blood	3480	GTEX.1J8JJ.0006.SM.CNNOX
GTEX-1J8JJ-0826-SM-AHZ3F	Ovary	195	GTEX.1J8JJ.0826.SM.AHZ3F
GTEX-1J8Q2-0002-SM-G8OXT	Blood	3480	GTEX.1J8Q2.0002.SM.G8OXT
GTEX-1J8Q2-0006-SM-CNNOZ	Blood	3480	GTEX.1J8Q2.0006.SM.CNNOZ
GTEX-1J8Q3-0001-SM-G8OXO	Blood	3480	GTEX.1J8Q3.0001.SM.G8OXO
GTEX-1J8Q3-0005-SM-CNNOY	Blood	3480	GTEX.1J8Q3.0005.SM.CNNOY
GTEX-1J8Q3-2526-SM-CNNQ4	Small Intestine	193	GTEX.1J8Q3.2526.SM.CNNQ4
GTEX-1J8QM-0004-SM-G8OXQ	Blood	3480	GTEX.1J8QM.0004.SM.G8OXQ
GTEX-1J8QM-0006-SM-CNNP1	Blood	3480	GTEX.1J8QM.0006.SM.CNNP1
GTEX-1J8QM-1026-SM-C1YQA	Small Intestine	193	GTEX.1J8QM.1026.SM.C1YQA
GTEX-1J8QM-1526-SM-A8N9C	Uterus	166	GTEX.1J8QM.1526.SM.A8N9C
GTEX-1JJ6O-0001-SM-DIND4	Blood	3480	GTEX.1JJ6O.0001.SM.DIND4
GTEX-1JJ6O-0001-SM-DLIOO	Blood	3480	GTEX.1JJ6O.0001.SM.DLIOO
GTEX-1JJ6O-0005-SM-DHXJ4	Blood	3480	GTEX.1JJ6O.0005.SM.DHXJ4
GTEX-1JJE9-0003-SM-DE1KN	Blood	3480	GTEX.1JJE9.0003.SM.DE1KN
GTEX-1JJE9-0006-SM-CGQEB	Blood	3480	GTEX.1JJE9.0006.SM.CGQEB
GTEX-1JJE9-2226-SM-CXZJM	Small Intestine	193	GTEX.1JJE9.2226.SM.CXZJM
GTEX-1JJEA-0003-SM-DE1IJ	Blood	3480	GTEX.1JJEA.0003.SM.DE1IJ
GTEX-1JJEA-0006-SM-DHXJ2	Blood	3480	GTEX.1JJEA.0006.SM.DHXJ2
GTEX-1JK1U-0001-SM-DE1IM	Blood	3480	GTEX.1JK1U.0001.SM.DE1IM
GTEX-1JK1U-0006-SM-DHXJ3	Blood	3480	GTEX.1JK1U.0006.SM.DHXJ3
GTEX-1JK1U-1226-SM-CNNPN	Small Intestine	193	GTEX.1JK1U.1226.SM.CNNPN
GTEX-1JKYN-0004-SM-ANILP	Blood	3480	GTEX.1JKYN.0004.SM.ANILP
GTEX-1JKYN-0004-SM-AYROE	Blood	3480	GTEX.1JKYN.0004.SM.AYROE
GTEX-1JKYN-0006-SM-DHXJ5	Blood	3480	GTEX.1JKYN.0006.SM.DHXJ5
GTEX-1JKYR-0004-SM-DE1K8	Blood	3480	GTEX.1JKYR.0004.SM.DE1K8
GTEX-1JKYR-0004-SM-DJWYJ	Blood	3480	GTEX.1JKYR.0004.SM.DJWYJ
GTEX-1JKYR-0005-SM-DHXL5	Blood	3480	GTEX.1JKYR.0005.SM.DHXL5
GTEX-1JMI6-0002-SM-DE1KA	Blood	3480	GTEX.1JMI6.0002.SM.DE1KA
GTEX-1JMLX-0006-SM-DHXJ6	Blood	3480	GTEX.1JMLX.0006.SM.DHXJ6
GTEX-1JMOU-0004-SM-DE1KO	Blood	3480	GTEX.1JMOU.0004.SM.DE1KO
GTEX-1JMOU-0004-SM-DJWY8	Blood	3480	GTEX.1JMOU.0004.SM.DJWY8
GTEX-1JMOU-0006-SM-DHXJ7	Blood	3480	GTEX.1JMOU.0006.SM.DHXJ7
GTEX-1JMPY-0003-SM-DE1KK	Blood	3480	GTEX.1JMPY.0003.SM.DE1KK
GTEX-1JMPY-0003-SM-DJWYO	Blood	3480	GTEX.1JMPY.0003.SM.DJWYO
GTEX-1JMPY-0006-SM-DHXJ8	Blood	3480	GTEX.1JMPY.0006.SM.DHXJ8
GTEX-1JMPZ-0004-SM-DE1JU	Blood	3480	GTEX.1JMPZ.0004.SM.DE1JU
GTEX-1JMPZ-0004-SM-DJWX4	Blood	3480	GTEX.1JMPZ.0004.SM.DJWX4
GTEX-1JMPZ-0006-SM-DHXJ9	Blood	3480	GTEX.1JMPZ.0006.SM.DHXJ9
GTEX-1JMQI-0002-SM-DE1NG	Blood	3480	GTEX.1JMQI.0002.SM.DE1NG
GTEX-1JMQI-0002-SM-DJWWH	Blood	3480	GTEX.1JMQI.0002.SM.DJWWH
GTEX-1JMQI-0005-SM-DHXJA	Blood	3480	GTEX.1JMQI.0005.SM.DHXJA
GTEX-1JMQJ-0003-SM-DE1N6	Blood	3480	GTEX.1JMQJ.0003.SM.DE1N6
GTEX-1JMQJ-0003-SM-DJWY9	Blood	3480	GTEX.1JMQJ.0003.SM.DJWY9
GTEX-1JMQJ-0006-SM-DHXJD	Blood	3480	GTEX.1JMQJ.0006.SM.DHXJD
GTEX-1JMQK-0004-SM-DE1NE	Blood	3480	GTEX.1JMQK.0004.SM.DE1NE
GTEX-1JMQK-0004-SM-DJWWF	Blood	3480	GTEX.1JMQK.0004.SM.DJWWF
GTEX-1JMQK-0005-SM-CNPOE	Blood	3480	GTEX.1JMQK.0005.SM.CNPOE
GTEX-1JMQK-2426-SM-CXZJU	Small Intestine	193	GTEX.1JMQK.2426.SM.CXZJU
GTEX-1JMQL-0004-SM-DE1KB	Blood	3480	GTEX.1JMQL.0004.SM.DE1KB
GTEX-1JMQL-0004-SM-DJWX7	Blood	3480	GTEX.1JMQL.0004.SM.DJWX7
GTEX-1JMQL-0006-SM-DHXJB	Blood	3480	GTEX.1JMQL.0006.SM.DHXJB
GTEX-1JMQL-2326-SM-CNNPV	Vagina	173	GTEX.1JMQL.2326.SM.CNNPV
GTEX-1JN1M-0004-SM-DE1NF	Blood	3480	GTEX.1JN1M.0004.SM.DE1NF
GTEX-1JN1M-0004-SM-DJWWG	Blood	3480	GTEX.1JN1M.0004.SM.DJWWG
GTEX-1JN1M-0006-SM-DHXJE	Blood	3480	GTEX.1JN1M.0006.SM.DHXJE
GTEX-1JN1M-2126-SM-D4P2X	Ovary	195	GTEX.1JN1M.2126.SM.D4P2X
GTEX-1JN1M-2326-SM-ARZNG	Vagina	173	GTEX.1JN1M.2326.SM.ARZNG
GTEX-1JN6P-0001-SM-DE1N7	Blood	3480	GTEX.1JN6P.0001.SM.DE1N7
GTEX-1JN6P-0001-SM-DJWYE	Blood	3480	GTEX.1JN6P.0001.SM.DJWYE
GTEX-1JN6P-0005-SM-DIPEH	Blood	3480	GTEX.1JN6P.0005.SM.DIPEH
GTEX-1JN76-0004-SM-DE1KU	Blood	3480	GTEX.1JN76.0004.SM.DE1KU
GTEX-1JN76-0004-SM-DJWYP	Blood	3480	GTEX.1JN76.0004.SM.DJWYP
GTEX-1JN76-0005-SM-EAZ3B	Blood	3480	GTEX.1JN76.0005.SM.EAZ3B
GTEX-1JN76-1126-SM-C1YRL	Small Intestine	193	GTEX.1JN76.1126.SM.C1YRL
GTEX-1JN76-1426-SM-AHZ4F	Ovary	195	GTEX.1JN76.1426.SM.AHZ4F
GTEX-1JN76-1526-SM-CNPPF	Vagina	173	GTEX.1JN76.1526.SM.CNPPF
GTEX-1JN76-1626-SM-CNNQ3	Uterus	166	GTEX.1JN76.1626.SM.CNNQ3
GTEX-1K2DA-0002-SM-ANILQ	Blood	3480	GTEX.1K2DA.0002.SM.ANILQ
GTEX-1K2DA-0002-SM-AYROF	Blood	3480	GTEX.1K2DA.0002.SM.AYROF
GTEX-1K2DA-0005-SM-DIPE7	Blood	3480	GTEX.1K2DA.0005.SM.DIPE7
GTEX-1K2DU-0003-SM-DJWWE	Blood	3480	GTEX.1K2DU.0003.SM.DJWWE
GTEX-1K2DU-0004-SM-E6UGM	Blood	3480	GTEX.1K2DU.0004.SM.E6UGM
GTEX-1K2DU-0005-SM-DIPE8	Blood	3480	GTEX.1K2DU.0005.SM.DIPE8
GTEX-1K9T9-0004-SM-DE1N9	Blood	3480	GTEX.1K9T9.0004.SM.DE1N9
GTEX-1K9T9-0004-SM-DJWYM	Blood	3480	GTEX.1K9T9.0004.SM.DJWYM
GTEX-1K9T9-0006-SM-DIPE9	Blood	3480	GTEX.1K9T9.0006.SM.DIPE9
GTEX-1K9T9-2426-SM-DHXKT	Ovary	195	GTEX.1K9T9.2426.SM.DHXKT
GTEX-1K9T9-2526-SM-D3L9B	Uterus	166	GTEX.1K9T9.2526.SM.D3L9B
GTEX-1K9T9-2726-SM-D4P3E	Small Intestine	193	GTEX.1K9T9.2726.SM.D4P3E
GTEX-1KAFJ-0003-SM-DE1KV	Blood	3480	GTEX.1KAFJ.0003.SM.DE1KV
GTEX-1KAFJ-0003-SM-DJWYT	Blood	3480	GTEX.1KAFJ.0003.SM.DJWYT
GTEX-1KAFJ-0006-SM-9WPO1	Blood	3480	GTEX.1KAFJ.0006.SM.9WPO1
GTEX-1KANA-0003-SM-DE1N5	Blood	3480	GTEX.1KANA.0003.SM.DE1N5
GTEX-1KANA-0003-SM-DJWY3	Blood	3480	GTEX.1KANA.0003.SM.DJWY3
GTEX-1KANA-0006-SM-9YFLB	Blood	3480	GTEX.1KANA.0006.SM.9YFLB
GTEX-1KANB-0003-SM-DE1KX	Blood	3480	GTEX.1KANB.0003.SM.DE1KX
GTEX-1KANB-0003-SM-DJWWC	Blood	3480	GTEX.1KANB.0003.SM.DJWWC
GTEX-1KANB-0006-SM-DIPE6	Blood	3480	GTEX.1KANB.0006.SM.DIPE6
GTEX-1KANC-0004-SM-DE1KF	Blood	3480	GTEX.1KANC.0004.SM.DE1KF
GTEX-1KANC-0004-SM-DJWYC	Blood	3480	GTEX.1KANC.0004.SM.DJWYC
GTEX-1KANC-0006-SM-9YFL8	Blood	3480	GTEX.1KANC.0006.SM.9YFL8
GTEX-1KANC-1026-SM-D3LAA	Ovary	195	GTEX.1KANC.1026.SM.D3LAA
GTEX-1KANC-1126-SM-CY8I7	Uterus	166	GTEX.1KANC.1126.SM.CY8I7
GTEX-1KD4Q-0002-SM-DE1NB	Blood	3480	GTEX.1KD4Q.0002.SM.DE1NB
GTEX-1KD4Q-0002-SM-DJWYV	Blood	3480	GTEX.1KD4Q.0002.SM.DJWYV
GTEX-1KD4Q-0006-SM-DIPEA	Blood	3480	GTEX.1KD4Q.0006.SM.DIPEA
GTEX-1KD5A-0001-SM-DE1KI	Blood	3480	GTEX.1KD5A.0001.SM.DE1KI
GTEX-1KD5A-0001-SM-DJWXF	Blood	3480	GTEX.1KD5A.0001.SM.DJWXF
GTEX-1KD5A-0006-SM-DIPEB	Blood	3480	GTEX.1KD5A.0006.SM.DIPEB
GTEX-1KWVE-0003-SM-DE1ID	Blood	3480	GTEX.1KWVE.0003.SM.DE1ID
GTEX-1KWVE-0003-SM-DJWWN	Blood	3480	GTEX.1KWVE.0003.SM.DJWWN
GTEX-1KWVE-0005-SM-CYPSE	Blood	3480	GTEX.1KWVE.0005.SM.CYPSE
GTEX-1KWVE-0005-SM-DIPE4	Blood	3480	GTEX.1KWVE.0005.SM.DIPE4
GTEX-1KXAM-0004-SM-DE1K5	Blood	3480	GTEX.1KXAM.0004.SM.DE1K5
GTEX-1KXAM-0004-SM-DJWX8	Blood	3480	GTEX.1KXAM.0004.SM.DJWX8
GTEX-1KXAM-0005-SM-DIPEC	Blood	3480	GTEX.1KXAM.0005.SM.DIPEC
GTEX-1KXAM-2026-SM-DHXKI	Small Intestine	193	GTEX.1KXAM.2026.SM.DHXKI
GTEX-1L5NE-0002-SM-DE1ND	Blood	3480	GTEX.1L5NE.0002.SM.DE1ND
GTEX-1L5NE-0002-SM-DJWXX	Blood	3480	GTEX.1L5NE.0002.SM.DJWXX
GTEX-1L5NE-0005-SM-DIPEG	Blood	3480	GTEX.1L5NE.0005.SM.DIPEG
GTEX-1L5NE-1826-SM-EV79T	Small Intestine	193	GTEX.1L5NE.1826.SM.EV79T
GTEX-1LB8K-0003-SM-DE1NH	Blood	3480	GTEX.1LB8K.0003.SM.DE1NH
GTEX-1LB8K-0003-SM-DJWWI	Blood	3480	GTEX.1LB8K.0003.SM.DJWWI
GTEX-1LB8K-0005-SM-DIPED	Blood	3480	GTEX.1LB8K.0005.SM.DIPED
GTEX-1LBAC-0004-SM-DE1KR	Blood	3480	GTEX.1LBAC.0004.SM.DE1KR
GTEX-1LBAC-0004-SM-DJWYD	Blood	3480	GTEX.1LBAC.0004.SM.DJWYD
GTEX-1LBAC-0005-SM-DIPEE	Blood	3480	GTEX.1LBAC.0005.SM.DIPEE
GTEX-1LBAC-1526-SM-CXZKU	Small Intestine	193	GTEX.1LBAC.1526.SM.CXZKU
GTEX-1LC46-0001-SM-DE1K7	Blood	3480	GTEX.1LC46.0001.SM.DE1K7
GTEX-1LC46-0001-SM-DJWX9	Blood	3480	GTEX.1LC46.0001.SM.DJWX9
GTEX-1LC47-0002-SM-DE1NI	Blood	3480	GTEX.1LC47.0002.SM.DE1NI
GTEX-1LC47-0002-SM-DJWWJ	Blood	3480	GTEX.1LC47.0002.SM.DJWWJ
GTEX-1LC47-0005-SM-COH2J	Blood	3480	GTEX.1LC47.0005.SM.COH2J
GTEX-1LG7Y-0001-SM-DE1KH	Blood	3480	GTEX.1LG7Y.0001.SM.DE1KH
GTEX-1LG7Y-0001-SM-DJWYK	Blood	3480	GTEX.1LG7Y.0001.SM.DJWYK
GTEX-1LG7Y-0005-SM-DKPQ7	Blood	3480	GTEX.1LG7Y.0005.SM.DKPQ7
GTEX-1LG7Z-0002-SM-DE1KD	Blood	3480	GTEX.1LG7Z.0002.SM.DE1KD
GTEX-1LG7Z-0002-SM-DJWY1	Blood	3480	GTEX.1LG7Z.0002.SM.DJWY1
GTEX-1LG7Z-0005-SM-DKPQ6	Blood	3480	GTEX.1LG7Z.0005.SM.DKPQ6
GTEX-1LGOU-0003-SM-DE1KS	Blood	3480	GTEX.1LGOU.0003.SM.DE1KS
GTEX-1LGOU-0003-SM-DJWYI	Blood	3480	GTEX.1LGOU.0003.SM.DJWYI
GTEX-1LGOU-0005-SM-DKPPW	Blood	3480	GTEX.1LGOU.0005.SM.DKPPW
GTEX-1LGOU-1026-SM-DHXL4	Ovary	195	GTEX.1LGOU.1026.SM.DHXL4
GTEX-1LGOU-1126-SM-D3LAI	Vagina	173	GTEX.1LGOU.1126.SM.D3LAI
GTEX-1LGOU-1226-SM-D3L8L	Uterus	166	GTEX.1LGOU.1226.SM.D3L8L
GTEX-1LGOU-1426-SM-D3L8N	Small Intestine	193	GTEX.1LGOU.1426.SM.D3L8N
GTEX-1LGRB-0003-SM-ANILR	Blood	3480	GTEX.1LGRB.0003.SM.ANILR
GTEX-1LGRB-0003-SM-AYROG	Blood	3480	GTEX.1LGRB.0003.SM.AYROG
GTEX-1LGRB-0003-SM-DE1N8	Blood	3480	GTEX.1LGRB.0003.SM.DE1N8
GTEX-1LGRB-0006-SM-DKPPB	Blood	3480	GTEX.1LGRB.0006.SM.DKPPB
GTEX-1LGRB-2126-SM-COH48	Vagina	173	GTEX.1LGRB.2126.SM.COH48
GTEX-1LGRB-2226-SM-CNNQI	Uterus	166	GTEX.1LGRB.2226.SM.CNNQI
GTEX-1LGRB-2326-SM-CNNPU	Ovary	195	GTEX.1LGRB.2326.SM.CNNPU
GTEX-1LH75-0006-SM-CXZIP	Blood	3480	GTEX.1LH75.0006.SM.CXZIP
GTEX-1LH75-1626-SM-EWROL	Uterus	166	GTEX.1LH75.1626.SM.EWROL
GTEX-1LH75-1726-SM-DHXKZ	Vagina	173	GTEX.1LH75.1726.SM.DHXKZ
GTEX-1LH75-1926-SM-DIPGD	Small Intestine	193	GTEX.1LH75.1926.SM.DIPGD
GTEX-1LKK1-0005-SM-CXZIT	Blood	3480	GTEX.1LKK1.0005.SM.CXZIT
GTEX-1LKK1-1626-SM-EVR4Y	Ovary	195	GTEX.1LKK1.1626.SM.EVR4Y
GTEX-1LNCM-0004-SM-DE1JR	Blood	3480	GTEX.1LNCM.0004.SM.DE1JR
GTEX-1LNCM-0004-SM-DJWYR	Blood	3480	GTEX.1LNCM.0004.SM.DJWYR
GTEX-1LNCM-0005-SM-CXZIR	Blood	3480	GTEX.1LNCM.0005.SM.CXZIR
GTEX-1LNCM-0926-SM-DHXK5	Ovary	195	GTEX.1LNCM.0926.SM.DHXK5
GTEX-1LNCM-1026-SM-E9U5D	Vagina	173	GTEX.1LNCM.1026.SM.E9U5D
GTEX-1LSNL-0004-SM-DE1KG	Blood	3480	GTEX.1LSNL.0004.SM.DE1KG
GTEX-1LSNL-0004-SM-DJWYH	Blood	3480	GTEX.1LSNL.0004.SM.DJWYH
GTEX-1LSNL-0006-SM-CXZIV	Blood	3480	GTEX.1LSNL.0006.SM.CXZIV
GTEX-1LSNM-0004-SM-DE1KE	Blood	3480	GTEX.1LSNM.0004.SM.DE1KE
GTEX-1LSNM-0004-SM-DJWY7	Blood	3480	GTEX.1LSNM.0004.SM.DJWY7
GTEX-1LSNM-0005-SM-CXZIW	Blood	3480	GTEX.1LSNM.0005.SM.CXZIW
GTEX-1LSVX-0003-SM-DE1K4	Blood	3480	GTEX.1LSVX.0003.SM.DE1K4
GTEX-1LSVX-0003-SM-DJWYB	Blood	3480	GTEX.1LSVX.0003.SM.DJWYB
GTEX-1LSVX-0005-SM-DKPPI	Blood	3480	GTEX.1LSVX.0005.SM.DKPPI
GTEX-1LVA9-0004-SM-DE1KL	Blood	3480	GTEX.1LVA9.0004.SM.DE1KL
GTEX-1LVA9-0004-SM-DJWYS	Blood	3480	GTEX.1LVA9.0004.SM.DJWYS
GTEX-1LVA9-0006-SM-DKPPN	Blood	3480	GTEX.1LVA9.0006.SM.DKPPN
GTEX-1LVAM-0004-SM-DE1IQ	Blood	3480	GTEX.1LVAM.0004.SM.DE1IQ
GTEX-1LVAM-0004-SM-DJWWR	Blood	3480	GTEX.1LVAM.0004.SM.DJWWR
GTEX-1LVAM-0005-SM-CXZJ4	Blood	3480	GTEX.1LVAM.0005.SM.CXZJ4
GTEX-1LVAM-1826-SM-DHXKR	Ovary	195	GTEX.1LVAM.1826.SM.DHXKR
GTEX-1LVAM-1926-SM-E6CIM	Vagina	173	GTEX.1LVAM.1926.SM.E6CIM
GTEX-1LVAN-0004-SM-ANILG	Blood	3480	GTEX.1LVAN.0004.SM.ANILG
GTEX-1LVAN-0004-SM-AYROD	Blood	3480	GTEX.1LVAN.0004.SM.AYROD
GTEX-1LVAN-0005-SM-DKPPM	Blood	3480	GTEX.1LVAN.0005.SM.DKPPM
GTEX-1LVAN-1626-SM-CNPQ7	Vagina	173	GTEX.1LVAN.1626.SM.CNPQ7
GTEX-1LVAN-2726-SM-CNPQG	Ovary	195	GTEX.1LVAN.2726.SM.CNPQG
GTEX-1LVAO-0003-SM-DE1KQ	Blood	3480	GTEX.1LVAO.0003.SM.DE1KQ
GTEX-1LVAO-0003-SM-DJWXB	Blood	3480	GTEX.1LVAO.0003.SM.DJWXB
GTEX-1LVAO-0006-SM-CXZIU	Blood	3480	GTEX.1LVAO.0006.SM.CXZIU
GTEX-1M4P7-0004-SM-DE1JT	Blood	3480	GTEX.1M4P7.0004.SM.DE1JT
GTEX-1M4P7-0004-SM-DJWWT	Blood	3480	GTEX.1M4P7.0004.SM.DJWWT
GTEX-1M4P7-0005-SM-CXZIS	Blood	3480	GTEX.1M4P7.0005.SM.CXZIS
GTEX-1M5QR-0003-SM-DE1IS	Blood	3480	GTEX.1M5QR.0003.SM.DE1IS
GTEX-1M5QR-0003-SM-DJWWP	Blood	3480	GTEX.1M5QR.0003.SM.DJWWP
GTEX-1M5QR-0005-SM-DKPPP	Blood	3480	GTEX.1M5QR.0005.SM.DKPPP
GTEX-1MA7W-0004-SM-DE1K6	Blood	3480	GTEX.1MA7W.0004.SM.DE1K6
GTEX-1MA7W-0004-SM-DJWYG	Blood	3480	GTEX.1MA7W.0004.SM.DJWYG
GTEX-1MA7W-0006-SM-DKPPR	Blood	3480	GTEX.1MA7W.0006.SM.DKPPR
GTEX-1MA7W-1426-SM-EV7A1	Ovary	195	GTEX.1MA7W.1426.SM.EV7A1
GTEX-1MA7W-1526-SM-DHXKS	Uterus	166	GTEX.1MA7W.1526.SM.DHXKS
GTEX-1MA7X-0003-SM-DE1KY	Blood	3480	GTEX.1MA7X.0003.SM.DE1KY
GTEX-1MA7X-0003-SM-DJWWD	Blood	3480	GTEX.1MA7X.0003.SM.DJWWD
GTEX-1MA7X-0006-SM-CXZJ6	Blood	3480	GTEX.1MA7X.0006.SM.CXZJ6
GTEX-1MCC2-0004-SM-DE1JS	Blood	3480	GTEX.1MCC2.0004.SM.DE1JS
GTEX-1MCC2-0004-SM-DJWWS	Blood	3480	GTEX.1MCC2.0004.SM.DJWWS
GTEX-1MCC2-0006-SM-DKPPJ	Blood	3480	GTEX.1MCC2.0006.SM.DKPPJ
GTEX-1MCC2-1026-SM-EVR5I	Ovary	195	GTEX.1MCC2.1026.SM.EVR5I
GTEX-1MCC2-1126-SM-EVYD6	Vagina	173	GTEX.1MCC2.1126.SM.EVYD6
GTEX-1MCQQ-0002-SM-DE1K2	Blood	3480	GTEX.1MCQQ.0002.SM.DE1K2
GTEX-1MCQQ-0002-SM-DJWXD	Blood	3480	GTEX.1MCQQ.0002.SM.DJWXD
GTEX-1MCQQ-0005-SM-DKPPV	Blood	3480	GTEX.1MCQQ.0005.SM.DKPPV
GTEX-1MCYP-0003-SM-DE1KP	Blood	3480	GTEX.1MCYP.0003.SM.DE1KP
GTEX-1MCYP-0003-SM-DJWXA	Blood	3480	GTEX.1MCYP.0003.SM.DJWXA
GTEX-1MCYP-0005-SM-DKPPK	Blood	3480	GTEX.1MCYP.0005.SM.DKPPK
GTEX-1MCYP-1226-SM-DTX8H	Uterus	166	GTEX.1MCYP.1226.SM.DTX8H
GTEX-1MCYP-1326-SM-EV7AD	Vagina	173	GTEX.1MCYP.1326.SM.EV7AD
GTEX-1MGNQ-0001-SM-DE1IL	Blood	3480	GTEX.1MGNQ.0001.SM.DE1IL
GTEX-1MGNQ-0001-SM-DJWXI	Blood	3480	GTEX.1MGNQ.0001.SM.DJWXI
GTEX-1MGNQ-0005-SM-CXZJ1	Blood	3480	GTEX.1MGNQ.0005.SM.CXZJ1
GTEX-1MGNQ-2326-SM-EV7BG	Small Intestine	193	GTEX.1MGNQ.2326.SM.EV7BG
GTEX-1MJIX-0002-SM-DE1KW	Blood	3480	GTEX.1MJIX.0002.SM.DE1KW
GTEX-1MJIX-0002-SM-DJWYZ	Blood	3480	GTEX.1MJIX.0002.SM.DJWYZ
GTEX-1MJIX-0006-SM-DKPPU	Blood	3480	GTEX.1MJIX.0006.SM.DKPPU
GTEX-1MJK2-0004-SM-DE1NJ	Blood	3480	GTEX.1MJK2.0004.SM.DE1NJ
GTEX-1MJK2-0004-SM-DJWY4	Blood	3480	GTEX.1MJK2.0004.SM.DJWY4
GTEX-1MJK2-0006-SM-CXZIN	Blood	3480	GTEX.1MJK2.0006.SM.CXZIN
GTEX-1MJK3-0003-SM-DE1IP	Blood	3480	GTEX.1MJK3.0003.SM.DE1IP
GTEX-1MJK3-0003-SM-DJWWQ	Blood	3480	GTEX.1MJK3.0003.SM.DJWWQ
GTEX-1MJK3-0006-SM-DKPP9	Blood	3480	GTEX.1MJK3.0006.SM.DKPP9
GTEX-1MUQO-0004-SM-DE1JZ	Blood	3480	GTEX.1MUQO.0004.SM.DE1JZ
GTEX-1MUQO-0004-SM-DJWY6	Blood	3480	GTEX.1MUQO.0004.SM.DJWY6
GTEX-1MUQO-0005-SM-DKPPT	Blood	3480	GTEX.1MUQO.0005.SM.DKPPT
GTEX-1MUQO-2426-SM-EAZ5A	Small Intestine	193	GTEX.1MUQO.2426.SM.EAZ5A
GTEX-1N2DV-0003-SM-DE1K1	Blood	3480	GTEX.1N2DV.0003.SM.DE1K1
GTEX-1N2DV-0003-SM-DJWXC	Blood	3480	GTEX.1N2DV.0003.SM.DJWXC
GTEX-1N2DW-0003-SM-DE1KC	Blood	3480	GTEX.1N2DW.0003.SM.DE1KC
GTEX-1N2DW-0003-SM-DJWYX	Blood	3480	GTEX.1N2DW.0003.SM.DJWYX
GTEX-1N2DW-0006-SM-DKPP4	Blood	3480	GTEX.1N2DW.0006.SM.DKPP4
GTEX-1N2EE-0002-SM-DE1IR	Blood	3480	GTEX.1N2EE.0002.SM.DE1IR
GTEX-1N2EE-0002-SM-DJWWO	Blood	3480	GTEX.1N2EE.0002.SM.DJWWO
GTEX-1N2EE-0005-SM-DKPP5	Blood	3480	GTEX.1N2EE.0005.SM.DKPP5
GTEX-1N2EF-0002-SM-DE1NA	Blood	3480	GTEX.1N2EF.0002.SM.DE1NA
GTEX-1N2EF-0002-SM-DJWYQ	Blood	3480	GTEX.1N2EF.0002.SM.DJWYQ
GTEX-1N2EF-0005-SM-CXZIL	Blood	3480	GTEX.1N2EF.0005.SM.CXZIL
GTEX-1N5O9-0004-SM-DE1KM	Blood	3480	GTEX.1N5O9.0004.SM.DE1KM
GTEX-1N5O9-0004-SM-DJWYY	Blood	3480	GTEX.1N5O9.0004.SM.DJWYY
GTEX-1N5O9-0006-SM-DKPPS	Blood	3480	GTEX.1N5O9.0006.SM.DKPPS
GTEX-1N7R6-0003-SM-DE1K9	Blood	3480	GTEX.1N7R6.0003.SM.DE1K9
GTEX-1N7R6-0003-SM-DJWYN	Blood	3480	GTEX.1N7R6.0003.SM.DJWYN
GTEX-1NHNU-0004-SM-DE1K3	Blood	3480	GTEX.1NHNU.0004.SM.DE1K3
GTEX-1NHNU-0004-SM-DJWXE	Blood	3480	GTEX.1NHNU.0004.SM.DJWXE
GTEX-1NHNU-0005-SM-DKPP3	Blood	3480	GTEX.1NHNU.0005.SM.DKPP3
GTEX-1NSGN-0001-SM-DE1JW	Blood	3480	GTEX.1NSGN.0001.SM.DE1JW
GTEX-1NSGN-0001-SM-DJWYW	Blood	3480	GTEX.1NSGN.0001.SM.DJWYW
GTEX-1NSGN-0005-SM-DKPPX	Blood	3480	GTEX.1NSGN.0005.SM.DKPPX
GTEX-1NSGN-2126-SM-DPRYN	Small Intestine	193	GTEX.1NSGN.2126.SM.DPRYN
GTEX-1NUQO-0003-SM-DE1KJ	Blood	3480	GTEX.1NUQO.0003.SM.DE1KJ
GTEX-1NUQO-0003-SM-DJWXG	Blood	3480	GTEX.1NUQO.0003.SM.DJWXG
GTEX-1NUQO-0005-SM-DKPP2	Blood	3480	GTEX.1NUQO.0005.SM.DKPP2
GTEX-1NUQO-1826-SM-E6CQU	Vagina	173	GTEX.1NUQO.1826.SM.E6CQU
GTEX-1NV5F-0004-SM-DE1IO	Blood	3480	GTEX.1NV5F.0004.SM.DE1IO
GTEX-1NV5F-0004-SM-DJWX3	Blood	3480	GTEX.1NV5F.0004.SM.DJWX3
GTEX-1NV5F-1726-SM-EXOIZ	Uterus	166	GTEX.1NV5F.1726.SM.EXOIZ
GTEX-1NV8Z-0003-SM-DE1IN	Blood	3480	GTEX.1NV8Z.0003.SM.DE1IN
GTEX-1NV8Z-0003-SM-DJWX2	Blood	3480	GTEX.1NV8Z.0003.SM.DJWX2
GTEX-1NV8Z-0005-SM-DKPQ3	Blood	3480	GTEX.1NV8Z.0005.SM.DKPQ3
GTEX-1O97I-0004-SM-DE1KT	Blood	3480	GTEX.1O97I.0004.SM.DE1KT
GTEX-1O97I-0004-SM-DJWYL	Blood	3480	GTEX.1O97I.0004.SM.DJWYL
GTEX-1O97I-0005-SM-DKPPY	Blood	3480	GTEX.1O97I.0005.SM.DKPPY
GTEX-1O9I2-0004-SM-DE1IA	Blood	3480	GTEX.1O9I2.0004.SM.DE1IA
GTEX-1O9I2-0004-SM-DJWWK	Blood	3480	GTEX.1O9I2.0004.SM.DJWWK
GTEX-1O9I2-0005-SM-DKPQ1	Blood	3480	GTEX.1O9I2.0005.SM.DKPQ1
GTEX-1OFPY-0004-SM-DE1JV	Blood	3480	GTEX.1OFPY.0004.SM.DE1JV
GTEX-1OFPY-0004-SM-DJWX5	Blood	3480	GTEX.1OFPY.0004.SM.DJWX5
GTEX-1OFPY-0005-SM-DKPPZ	Blood	3480	GTEX.1OFPY.0005.SM.DKPPZ
GTEX-1OJC3-0003-SM-DE1JY	Blood	3480	GTEX.1OJC3.0003.SM.DE1JY
GTEX-1OJC3-0003-SM-DJWXZ	Blood	3480	GTEX.1OJC3.0003.SM.DJWXZ
GTEX-1OJC3-0006-SM-DKPP1	Blood	3480	GTEX.1OJC3.0006.SM.DKPP1
GTEX-1OJC3-1626-SM-E9U65	Small Intestine	193	GTEX.1OJC3.1626.SM.E9U65
GTEX-1OJC4-0001-SM-DE1IE	Blood	3480	GTEX.1OJC4.0001.SM.DE1IE
GTEX-1OJC4-0001-SM-DJWWU	Blood	3480	GTEX.1OJC4.0001.SM.DJWWU
GTEX-1OJC4-0005-SM-DKPQ4	Blood	3480	GTEX.1OJC4.0005.SM.DKPQ4
GTEX-1OJC4-2026-SM-E6CQW	Ovary	195	GTEX.1OJC4.2026.SM.E6CQW
GTEX-1OKEX-0003-SM-DE1IK	Blood	3480	GTEX.1OKEX.0003.SM.DE1IK
GTEX-1OKEX-0003-SM-DJWXH	Blood	3480	GTEX.1OKEX.0003.SM.DJWXH
GTEX-1OKEX-0006-SM-DKPQ2	Blood	3480	GTEX.1OKEX.0006.SM.DKPQ2
GTEX-1OKEX-1126-SM-DTXEB	Small Intestine	193	GTEX.1OKEX.1126.SM.DTXEB
GTEX-1OZHM-0003-SM-DCXSA	Blood	3480	GTEX.1OZHM.0003.SM.DCXSA
GTEX-1OZHM-0003-SM-DJWYU	Blood	3480	GTEX.1OZHM.0003.SM.DJWYU
GTEX-1P4AB-0001-SM-DE1JX	Blood	3480	GTEX.1P4AB.0001.SM.DE1JX
GTEX-1P4AB-0001-SM-DJWXJ	Blood	3480	GTEX.1P4AB.0001.SM.DJWXJ
GTEX-1P4AB-0005-SM-CY8GM	Blood	3480	GTEX.1P4AB.0005.SM.CY8GM
GTEX-1PBJI-0003-SM-DE1IF	Blood	3480	GTEX.1PBJI.0003.SM.DE1IF
GTEX-1PBJI-0003-SM-DJWWV	Blood	3480	GTEX.1PBJI.0003.SM.DJWWV
GTEX-1PBJI-0005-SM-CJI1Y	Blood	3480	GTEX.1PBJI.0005.SM.CJI1Y
GTEX-1PBJI-2026-SM-DPRYF	Ovary	195	GTEX.1PBJI.2026.SM.DPRYF
GTEX-1PBJI-2326-SM-E6CP6	Uterus	166	GTEX.1PBJI.2326.SM.E6CP6
GTEX-1PBJJ-0004-SM-DE1II	Blood	3480	GTEX.1PBJJ.0004.SM.DE1II
GTEX-1PBJJ-0004-SM-DJWWY	Blood	3480	GTEX.1PBJJ.0004.SM.DJWWY
GTEX-1PBJJ-0005-SM-CKZND	Blood	3480	GTEX.1PBJJ.0005.SM.CKZND
GTEX-1PDJ9-0003-SM-DE1IC	Blood	3480	GTEX.1PDJ9.0003.SM.DE1IC
GTEX-1PDJ9-0003-SM-DJWWM	Blood	3480	GTEX.1PDJ9.0003.SM.DJWWM
GTEX-1PDJ9-0006-SM-CY8GN	Blood	3480	GTEX.1PDJ9.0006.SM.CY8GN
GTEX-1PDJ9-1826-SM-E9U66	Small Intestine	193	GTEX.1PDJ9.1826.SM.E9U66
GTEX-1PFEY-0003-SM-DE1IB	Blood	3480	GTEX.1PFEY.0003.SM.DE1IB
GTEX-1PFEY-0003-SM-DJWWL	Blood	3480	GTEX.1PFEY.0003.SM.DJWWL
GTEX-1PFEY-0005-SM-CY8GO	Blood	3480	GTEX.1PFEY.0005.SM.CY8GO
GTEX-1PIEJ-0003-SM-DE1IH	Blood	3480	GTEX.1PIEJ.0003.SM.DE1IH
GTEX-1PIEJ-0003-SM-DJWWX	Blood	3480	GTEX.1PIEJ.0003.SM.DJWWX
GTEX-1PIEJ-0005-SM-DLZQL	Blood	3480	GTEX.1PIEJ.0005.SM.DLZQL
GTEX-1PIEJ-1526-SM-E6CP8	Small Intestine	193	GTEX.1PIEJ.1526.SM.E6CP8
GTEX-1PIEJ-1626-SM-E6CP9	Ovary	195	GTEX.1PIEJ.1626.SM.E6CP9
GTEX-1PIEJ-1726-SM-EVYB6	Uterus	166	GTEX.1PIEJ.1726.SM.EVYB6
GTEX-1PIEJ-1926-SM-EVYB7	Vagina	173	GTEX.1PIEJ.1926.SM.EVYB7
GTEX-1PIGE-0001-SM-DE1IG	Blood	3480	GTEX.1PIGE.0001.SM.DE1IG
GTEX-1PIGE-0001-SM-DJWWW	Blood	3480	GTEX.1PIGE.0001.SM.DJWWW
GTEX-1PIGE-0005-SM-DLZQM	Blood	3480	GTEX.1PIGE.0005.SM.DLZQM
GTEX-1PIIG-0006-SM-DLZQF	Blood	3480	GTEX.1PIIG.0006.SM.DLZQF
GTEX-1POEN-0002-SM-DE1JF	Blood	3480	GTEX.1POEN.0002.SM.DE1JF
GTEX-1POEN-0002-SM-DLIPZ	Blood	3480	GTEX.1POEN.0002.SM.DLIPZ
GTEX-1POEN-0005-SM-DLZQN	Blood	3480	GTEX.1POEN.0005.SM.DLZQN
GTEX-1PPGY-0004-SM-DE1J9	Blood	3480	GTEX.1PPGY.0004.SM.DE1J9
GTEX-1PPGY-0004-SM-DLIQ8	Blood	3480	GTEX.1PPGY.0004.SM.DLIQ8
GTEX-1PPH6-0005-SM-DLZQP	Blood	3480	GTEX.1PPH6.0005.SM.DLZQP
GTEX-1PPH7-0004-SM-DE1J8	Blood	3480	GTEX.1PPH7.0004.SM.DE1J8
GTEX-1PPH7-0004-SM-DLIPD	Blood	3480	GTEX.1PPH7.0004.SM.DLIPD
GTEX-1PPH7-0005-SM-CKZNE	Blood	3480	GTEX.1PPH7.0005.SM.CKZNE
GTEX-1PPH8-0003-SM-DE1JH	Blood	3480	GTEX.1PPH8.0003.SM.DE1JH
GTEX-1PPH8-0003-SM-DLIPC	Blood	3480	GTEX.1PPH8.0003.SM.DLIPC
GTEX-1PPH8-0006-SM-CY8GS	Blood	3480	GTEX.1PPH8.0006.SM.CY8GS
GTEX-1PWST-0005-SM-DLZQC	Blood	3480	GTEX.1PWST.0005.SM.DLZQC
GTEX-1QAET-0006-SM-DLZQQ	Blood	3480	GTEX.1QAET.0006.SM.DLZQQ
GTEX-1QCLY-0002-SM-DE1IV	Blood	3480	GTEX.1QCLY.0002.SM.DE1IV
GTEX-1QCLY-0002-SM-DLIQA	Blood	3480	GTEX.1QCLY.0002.SM.DLIQA
GTEX-1QCLY-0005-SM-DLZQS	Blood	3480	GTEX.1QCLY.0005.SM.DLZQS
GTEX-1QCLZ-0001-SM-DLIQ3	Blood	3480	GTEX.1QCLZ.0001.SM.DLIQ3
GTEX-1QCLZ-0003-SM-DHP2G	Blood	3480	GTEX.1QCLZ.0003.SM.DHP2G
GTEX-1QCLZ-0006-SM-CY8GW	Blood	3480	GTEX.1QCLZ.0006.SM.CY8GW
GTEX-1QCLZ-2126-SM-EWRNC	Small Intestine	193	GTEX.1QCLZ.2126.SM.EWRNC
GTEX-1QCLZ-2226-SM-DTX7R	Vagina	173	GTEX.1QCLZ.2226.SM.DTX7R
GTEX-1QEPI-0001-SM-DE1JM	Blood	3480	GTEX.1QEPI.0001.SM.DE1JM
GTEX-1QEPI-0001-SM-DLIPF	Blood	3480	GTEX.1QEPI.0001.SM.DLIPF
GTEX-1QEPI-0006-SM-CY8GY	Blood	3480	GTEX.1QEPI.0006.SM.CY8GY
GTEX-1QEPI-2726-SM-DPRZ6	Ovary	195	GTEX.1QEPI.2726.SM.DPRZ6
GTEX-1QL29-0002-SM-DE1JQ	Blood	3480	GTEX.1QL29.0002.SM.DE1JQ
GTEX-1QL29-0002-SM-DLIPA	Blood	3480	GTEX.1QL29.0002.SM.DLIPA
GTEX-1QMI2-0004-SM-DE1JO	Blood	3480	GTEX.1QMI2.0004.SM.DE1JO
GTEX-1QMI2-0004-SM-DLIQH	Blood	3480	GTEX.1QMI2.0004.SM.DLIQH
GTEX-1QMI2-0006-SM-CY8H1	Blood	3480	GTEX.1QMI2.0006.SM.CY8H1
GTEX-1QP28-0004-SM-DE1JK	Blood	3480	GTEX.1QP28.0004.SM.DE1JK
GTEX-1QP28-0004-SM-DLIQJ	Blood	3480	GTEX.1QP28.0004.SM.DLIQJ
GTEX-1QP28-0006-SM-DLZQW	Blood	3480	GTEX.1QP28.0006.SM.DLZQW
GTEX-1QP28-1326-SM-DPRXZ	Ovary	195	GTEX.1QP28.1326.SM.DPRXZ
GTEX-1QP28-1426-SM-EVR4E	Vagina	173	GTEX.1QP28.1426.SM.EVR4E
GTEX-1QP28-1526-SM-E76P6	Uterus	166	GTEX.1QP28.1526.SM.E76P6
GTEX-1QP28-1726-SM-E6CRK	Small Intestine	193	GTEX.1QP28.1726.SM.E6CRK
GTEX-1QP29-0004-SM-DE1JL	Blood	3480	GTEX.1QP29.0004.SM.DE1JL
GTEX-1QP29-0004-SM-DLIQG	Blood	3480	GTEX.1QP29.0004.SM.DLIQG
GTEX-1QP29-0005-SM-DLZQX	Blood	3480	GTEX.1QP29.0005.SM.DLZQX
GTEX-1QP2A-2426-SM-EXOJA	Small Intestine	193	GTEX.1QP2A.2426.SM.EXOJA
GTEX-1QP66-0002-SM-DCXS5	Blood	3480	GTEX.1QP66.0002.SM.DCXS5
GTEX-1QP66-0002-SM-DLIP7	Blood	3480	GTEX.1QP66.0002.SM.DLIP7
GTEX-1QP66-0005-SM-CY8H4	Blood	3480	GTEX.1QP66.0005.SM.CY8H4
GTEX-1QP67-0004-SM-DE1JC	Blood	3480	GTEX.1QP67.0004.SM.DE1JC
GTEX-1QP67-0004-SM-DLIP9	Blood	3480	GTEX.1QP67.0004.SM.DLIP9
GTEX-1QP67-0006-SM-CY8H5	Blood	3480	GTEX.1QP67.0006.SM.CY8H5
GTEX-1QP67-1526-SM-E76P4	Ovary	195	GTEX.1QP67.1526.SM.E76P4
GTEX-1QP6S-0001-SM-DCXR3	Blood	3480	GTEX.1QP6S.0001.SM.DCXR3
GTEX-1QP6S-0001-SM-DLIQM	Blood	3480	GTEX.1QP6S.0001.SM.DLIQM
GTEX-1QP9N-0004-SM-DCXS1	Blood	3480	GTEX.1QP9N.0004.SM.DCXS1
GTEX-1QP9N-0004-SM-DLIP4	Blood	3480	GTEX.1QP9N.0004.SM.DLIP4
GTEX-1QP9N-0005-SM-CY8H9	Blood	3480	GTEX.1QP9N.0005.SM.CY8H9
GTEX-1QPFJ-0004-SM-DCXR4	Blood	3480	GTEX.1QPFJ.0004.SM.DCXR4
GTEX-1QPFJ-0004-SM-DLIQN	Blood	3480	GTEX.1QPFJ.0004.SM.DLIQN
GTEX-1QPFJ-0006-SM-CY8HB	Blood	3480	GTEX.1QPFJ.0006.SM.CY8HB
GTEX-1QPFJ-1626-SM-DTX7X	Vagina	173	GTEX.1QPFJ.1626.SM.DTX7X
GTEX-1QPFJ-1726-SM-EXOJU	Ovary	195	GTEX.1QPFJ.1726.SM.EXOJU
GTEX-1QPFJ-1826-SM-EWRMS	Uterus	166	GTEX.1QPFJ.1826.SM.EWRMS
GTEX-1QPFJ-2626-SM-DPRZU	Small Intestine	193	GTEX.1QPFJ.2626.SM.DPRZU
GTEX-1QW4Y-0003-SM-DCXR5	Blood	3480	GTEX.1QW4Y.0003.SM.DCXR5
GTEX-1QW4Y-0003-SM-DLIQP	Blood	3480	GTEX.1QW4Y.0003.SM.DLIQP
GTEX-1QW4Y-0005-SM-DO93W	Blood	3480	GTEX.1QW4Y.0005.SM.DO93W
GTEX-1QW4Y-1226-SM-EWRMY	Small Intestine	193	GTEX.1QW4Y.1226.SM.EWRMY
GTEX-1R46S-0003-SM-DE1JG	Blood	3480	GTEX.1R46S.0003.SM.DE1JG
GTEX-1R46S-0003-SM-DLIQ7	Blood	3480	GTEX.1R46S.0003.SM.DLIQ7
GTEX-1R46S-0006-SM-DO93Y	Blood	3480	GTEX.1R46S.0006.SM.DO93Y
GTEX-1R7EU-0003-SM-DE1JE	Blood	3480	GTEX.1R7EU.0003.SM.DE1JE
GTEX-1R7EU-0003-SM-DLIQ4	Blood	3480	GTEX.1R7EU.0003.SM.DLIQ4
GTEX-1R7EU-0006-SM-DO93C	Blood	3480	GTEX.1R7EU.0006.SM.DO93C
GTEX-1R7EU-1326-SM-E6CQ6	Small Intestine	193	GTEX.1R7EU.1326.SM.E6CQ6
GTEX-1R7EV-0002-SM-DE1JB	Blood	3480	GTEX.1R7EV.0002.SM.DE1JB
GTEX-1R7EV-0002-SM-DLIQ9	Blood	3480	GTEX.1R7EV.0002.SM.DLIQ9
GTEX-1R7EV-0005-SM-DO938	Blood	3480	GTEX.1R7EV.0005.SM.DO938
GTEX-1R7EV-1226-SM-DTX82	Small Intestine	193	GTEX.1R7EV.1226.SM.DTX82
GTEX-1R9JW-0002-SM-DO93B	Blood	3480	GTEX.1R9JW.0002.SM.DO93B
GTEX-1R9JW-0005-SM-DE1JN	Blood	3480	GTEX.1R9JW.0005.SM.DE1JN
GTEX-1R9JW-0005-SM-DLIPE	Blood	3480	GTEX.1R9JW.0005.SM.DLIPE
GTEX-1R9JW-1326-SM-E6CQ7	Uterus	166	GTEX.1R9JW.1326.SM.E6CQ7
GTEX-1R9JW-1426-SM-DTX9K	Vagina	173	GTEX.1R9JW.1426.SM.DTX9K
GTEX-1R9JW-1926-SM-EVR4J	Small Intestine	193	GTEX.1R9JW.1926.SM.EVR4J
GTEX-1R9K4-0002-SM-DE1JP	Blood	3480	GTEX.1R9K4.0002.SM.DE1JP
GTEX-1R9K4-0002-SM-DLIQI	Blood	3480	GTEX.1R9K4.0002.SM.DLIQI
GTEX-1R9K4-0006-SM-CYPRM	Blood	3480	GTEX.1R9K4.0006.SM.CYPRM
GTEX-1R9K4-2326-SM-E6CRB	Small Intestine	193	GTEX.1R9K4.2326.SM.E6CRB
GTEX-1R9K5-0002-SM-DCXS2	Blood	3480	GTEX.1R9K5.0002.SM.DCXS2
GTEX-1R9K5-0002-SM-DLIP5	Blood	3480	GTEX.1R9K5.0002.SM.DLIP5
GTEX-1R9K5-0006-SM-DO939	Blood	3480	GTEX.1R9K5.0006.SM.DO939
GTEX-1R9K5-2026-SM-E6CPS	Small Intestine	193	GTEX.1R9K5.2026.SM.E6CPS
GTEX-1R9PM-0001-SM-DE1JJ	Blood	3480	GTEX.1R9PM.0001.SM.DE1JJ
GTEX-1R9PM-0001-SM-DLIQD	Blood	3480	GTEX.1R9PM.0001.SM.DLIQD
GTEX-1R9PM-0006-SM-CYPTI	Blood	3480	GTEX.1R9PM.0006.SM.CYPTI
GTEX-1R9PM-1626-SM-DPRY9	Small Intestine	193	GTEX.1R9PM.1626.SM.DPRY9
GTEX-1R9PN-0004-SM-DE1JI	Blood	3480	GTEX.1R9PN.0004.SM.DE1JI
GTEX-1R9PN-0004-SM-DLIQC	Blood	3480	GTEX.1R9PN.0004.SM.DLIQC
GTEX-1R9PN-0006-SM-DTX7L	Blood	3480	GTEX.1R9PN.0006.SM.DTX7L
GTEX-1R9PN-0526-SM-DTX86	Uterus	166	GTEX.1R9PN.0526.SM.DTX86
GTEX-1R9PN-0626-SM-E6CR9	Ovary	195	GTEX.1R9PN.0626.SM.E6CR9
GTEX-1R9PO-0004-SM-DCXR6	Blood	3480	GTEX.1R9PO.0004.SM.DCXR6
GTEX-1R9PO-0004-SM-DLIQO	Blood	3480	GTEX.1R9PO.0004.SM.DLIQO
GTEX-1R9PO-0006-SM-DO937	Blood	3480	GTEX.1R9PO.0006.SM.DO937
GTEX-1RAZA-0002-SM-DE1JD	Blood	3480	GTEX.1RAZA.0002.SM.DE1JD
GTEX-1RAZA-0002-SM-DLIQ6	Blood	3480	GTEX.1RAZA.0002.SM.DLIQ6
GTEX-1RAZA-0006-SM-CKZO9	Blood	3480	GTEX.1RAZA.0006.SM.CKZO9
GTEX-1RAZA-1826-SM-DTXA2	Small Intestine	193	GTEX.1RAZA.1826.SM.DTXA2
GTEX-1RAZQ-0001-SM-DE1JA	Blood	3480	GTEX.1RAZQ.0001.SM.DE1JA
GTEX-1RAZQ-0001-SM-DLIQ1	Blood	3480	GTEX.1RAZQ.0001.SM.DLIQ1
GTEX-1RAZQ-0005-SM-DO93U	Blood	3480	GTEX.1RAZQ.0005.SM.DO93U
GTEX-1RAZQ-2226-SM-DPRZR	Small Intestine	193	GTEX.1RAZQ.2226.SM.DPRZR
GTEX-1RAZR-0003-SM-DCXS4	Blood	3480	GTEX.1RAZR.0003.SM.DCXS4
GTEX-1RAZR-0003-SM-DLIQL	Blood	3480	GTEX.1RAZR.0003.SM.DLIQL
GTEX-1RAZR-0006-SM-DLHBR	Blood	3480	GTEX.1RAZR.0006.SM.DLHBR
GTEX-1RAZR-1826-SM-E6CRE	Small Intestine	193	GTEX.1RAZR.1826.SM.E6CRE
GTEX-1RAZS-0004-SM-DCXS3	Blood	3480	GTEX.1RAZS.0004.SM.DCXS3
GTEX-1RAZS-0005-SM-DO93D	Blood	3480	GTEX.1RAZS.0005.SM.DO93D
GTEX-1RB15-0004-SM-DE1J7	Blood	3480	GTEX.1RB15.0004.SM.DE1J7
GTEX-1RB15-0004-SM-DLIQB	Blood	3480	GTEX.1RB15.0004.SM.DLIQB
GTEX-1RB15-0005-SM-CL53N	Blood	3480	GTEX.1RB15.0005.SM.CL53N
GTEX-1RDX4-0005-SM-DLHBS	Blood	3480	GTEX.1RDX4.0005.SM.DLHBS
GTEX-1RDX4-0726-SM-E8VO8	Uterus	166	GTEX.1RDX4.0726.SM.E8VO8
GTEX-1RDX4-0826-SM-E9TK7	Ovary	195	GTEX.1RDX4.0826.SM.E9TK7
GTEX-1RLM8-0005-SM-DO121	Blood	3480	GTEX.1RLM8.0005.SM.DO121
GTEX-1RMOY-0003-SM-DE1IT	Blood	3480	GTEX.1RMOY.0003.SM.DE1IT
GTEX-1RMOY-0003-SM-DLIQE	Blood	3480	GTEX.1RMOY.0003.SM.DLIQE
GTEX-1RMOY-0005-SM-DO11X	Blood	3480	GTEX.1RMOY.0005.SM.DO11X
GTEX-1RNSC-0002-SM-DE1NY	Blood	3480	GTEX.1RNSC.0002.SM.DE1NY
GTEX-1RNSC-0002-SM-DLIQK	Blood	3480	GTEX.1RNSC.0002.SM.DLIQK
GTEX-1RNTQ-0003-SM-DE1IU	Blood	3480	GTEX.1RNTQ.0003.SM.DE1IU
GTEX-1RNTQ-0003-SM-DLIQF	Blood	3480	GTEX.1RNTQ.0003.SM.DLIQF
GTEX-1RNTQ-0006-SM-CYPRG	Blood	3480	GTEX.1RNTQ.0006.SM.CYPRG
GTEX-1RQEC-0004-SM-DE1NX	Blood	3480	GTEX.1RQEC.0004.SM.DE1NX
GTEX-1RQEC-0004-SM-DLIQ2	Blood	3480	GTEX.1RQEC.0004.SM.DLIQ2
GTEX-1RQEC-0006-SM-CL542	Blood	3480	GTEX.1RQEC.0006.SM.CL542
GTEX-1RQED-0001-SM-DE1NW	Blood	3480	GTEX.1RQED.0001.SM.DE1NW
GTEX-1RQED-0001-SM-DLIP3	Blood	3480	GTEX.1RQED.0001.SM.DLIP3
GTEX-1RQED-0005-SM-DO11Z	Blood	3480	GTEX.1RQED.0005.SM.DO11Z
GTEX-1S3DN-0001-SM-DE1IZ	Blood	3480	GTEX.1S3DN.0001.SM.DE1IZ
GTEX-1S3DN-0001-SM-DJWXL	Blood	3480	GTEX.1S3DN.0001.SM.DJWXL
GTEX-1S3DN-0006-SM-DO127	Blood	3480	GTEX.1S3DN.0006.SM.DO127
GTEX-1S5VW-0001-SM-DE1IW	Blood	3480	GTEX.1S5VW.0001.SM.DE1IW
GTEX-1S5VW-0001-SM-DJWXN	Blood	3480	GTEX.1S5VW.0001.SM.DJWXN
GTEX-1S5VW-0005-SM-CYPS4	Blood	3480	GTEX.1S5VW.0005.SM.CYPS4
GTEX-1S5ZA-0004-SM-DE1J6	Blood	3480	GTEX.1S5ZA.0004.SM.DE1J6
GTEX-1S5ZA-0004-SM-DJWYF	Blood	3480	GTEX.1S5ZA.0004.SM.DJWYF
GTEX-1S5ZA-0005-SM-CYPS2	Blood	3480	GTEX.1S5ZA.0005.SM.CYPS2
GTEX-1S5ZA-1326-SM-EV7BB	Small Intestine	193	GTEX.1S5ZA.1326.SM.EV7BB
GTEX-1S5ZU-0004-SM-DE1J3	Blood	3480	GTEX.1S5ZU.0004.SM.DE1J3
GTEX-1S5ZU-0004-SM-DJWX6	Blood	3480	GTEX.1S5ZU.0004.SM.DJWX6
GTEX-1S5ZU-0005-SM-CYPS3	Blood	3480	GTEX.1S5ZU.0005.SM.CYPS3
GTEX-1S5ZU-2326-SM-EAZ5B	Ovary	195	GTEX.1S5ZU.2326.SM.EAZ5B
GTEX-1S5ZU-2626-SM-E9TII	Vagina	173	GTEX.1S5ZU.2626.SM.E9TII
GTEX-1S82P-0002-SM-DE1IY	Blood	3480	GTEX.1S82P.0002.SM.DE1IY
GTEX-1S82P-0002-SM-DJWXK	Blood	3480	GTEX.1S82P.0002.SM.DJWXK
GTEX-1S82P-0005-SM-CM2RX	Blood	3480	GTEX.1S82P.0005.SM.CM2RX
GTEX-1S82U-0004-SM-DE1J4	Blood	3480	GTEX.1S82U.0004.SM.DE1J4
GTEX-1S82U-0004-SM-DJWY5	Blood	3480	GTEX.1S82U.0004.SM.DJWY5
GTEX-1S82U-0005-SM-CYPRW	Blood	3480	GTEX.1S82U.0005.SM.CYPRW
GTEX-1S82U-1226-SM-E9TKB	Uterus	166	GTEX.1S82U.1226.SM.E9TKB
GTEX-1S82Y-0004-SM-DE1IX	Blood	3480	GTEX.1S82Y.0004.SM.DE1IX
GTEX-1S82Y-0004-SM-DJWXO	Blood	3480	GTEX.1S82Y.0004.SM.DJWXO
GTEX-1S82Y-0005-SM-DO123	Blood	3480	GTEX.1S82Y.0005.SM.DO123
GTEX-1S82Z-0003-SM-DE1J2	Blood	3480	GTEX.1S82Z.0003.SM.DE1J2
GTEX-1S82Z-0003-SM-DJWXY	Blood	3480	GTEX.1S82Z.0003.SM.DJWXY
GTEX-1S82Z-0006-SM-DLHC5	Blood	3480	GTEX.1S82Z.0006.SM.DLHC5
GTEX-1S82Z-1826-SM-E9TIK	Small Intestine	193	GTEX.1S82Z.1826.SM.E9TIK
GTEX-1S831-0002-SM-DE1J5	Blood	3480	GTEX.1S831.0002.SM.DE1J5
GTEX-1S831-0002-SM-DJWYA	Blood	3480	GTEX.1S831.0002.SM.DJWYA
GTEX-1S831-0006-SM-DLHC1	Blood	3480	GTEX.1S831.0006.SM.DLHC1
GTEX-1S83E-0004-SM-DE1J1	Blood	3480	GTEX.1S83E.0004.SM.DE1J1
GTEX-1S83E-0004-SM-DJWXM	Blood	3480	GTEX.1S83E.0004.SM.DJWXM
GTEX-1S83E-0006-SM-DLHBW	Blood	3480	GTEX.1S83E.0006.SM.DLHBW
GTEX-N7MS-0007-SM-26GME	Blood	3480	GTEX.N7MS.0007.SM.26GME
GTEX-N7MS-0007-SM-26GMV	Blood	3480	GTEX.N7MS.0007.SM.26GMV
GTEX-N7MS-0007-SM-2D43E	Blood	3480	GTEX.N7MS.0007.SM.2D43E
GTEX-N7MS-0007-SM-2D7W1	Blood	3480	GTEX.N7MS.0007.SM.2D7W1
GTEX-N7MS-0009-SM-2BWY4	Blood	3480	GTEX.N7MS.0009.SM.2BWY4
GTEX-N7MS-0009-SM-2XK1D	Blood	3480	GTEX.N7MS.0009.SM.2XK1D
GTEX-N7MS-0009-SM-3USRT	Blood	3480	GTEX.N7MS.0009.SM.3USRT
GTEX-N7MS-0009-SM-5JK3E	Blood	3480	GTEX.N7MS.0009.SM.5JK3E
GTEX-N7MT-0007-SM-3GACQ	Blood	3480	GTEX.N7MT.0007.SM.3GACQ
GTEX-N7MT-0009-SM-2BWYA	Blood	3480	GTEX.N7MT.0009.SM.2BWYA
GTEX-N7MT-0009-SM-3UZEY	Blood	3480	GTEX.N7MT.0009.SM.3UZEY
GTEX-N7MT-0009-SM-5JK4X	Blood	3480	GTEX.N7MT.0009.SM.5JK4X
GTEX-N7MT-0726-SM-3TW8S	Uterus	166	GTEX.N7MT.0726.SM.3TW8S
GTEX-N7MT-0826-SM-EV794	Cervix Uteri	19	GTEX.N7MT.0826.SM.EV794
GTEX-N7MT-1926-SM-3LK5N	Vagina	173	GTEX.N7MT.1926.SM.3LK5N
GTEX-NFK9-0004-SM-2BWYG	Blood	3480	GTEX.NFK9.0004.SM.2BWYG
GTEX-NFK9-0004-SM-2XK1E	Blood	3480	GTEX.NFK9.0004.SM.2XK1E
GTEX-NFK9-0004-SM-3UZFC	Blood	3480	GTEX.NFK9.0004.SM.3UZFC
GTEX-NFK9-0004-SM-5JK4Y	Blood	3480	GTEX.NFK9.0004.SM.5JK4Y
GTEX-NFK9-0006-SM-3GACS	Blood	3480	GTEX.NFK9.0006.SM.3GACS
GTEX-NL3G-0007-SM-4SOIF	Blood	3480	GTEX.NL3G.0007.SM.4SOIF
GTEX-NL3G-0010-SM-4YUVQ	Blood	3480	GTEX.NL3G.0010.SM.4YUVQ
GTEX-NL3G-0010-SM-53ITK	Blood	3480	GTEX.NL3G.0010.SM.53ITK
GTEX-NL3G-0010-SM-7DRPG	Blood	3480	GTEX.NL3G.0010.SM.7DRPG
GTEX-NL3G-2526-SM-4SOIE	Vagina	173	GTEX.NL3G.2526.SM.4SOIE
GTEX-NL3H-0006-SM-2AXUR	Blood	3480	GTEX.NL3H.0006.SM.2AXUR
GTEX-NL3H-0006-SM-2I3FW	Blood	3480	GTEX.NL3H.0006.SM.2I3FW
GTEX-NL3H-0009-SM-2BWYN	Blood	3480	GTEX.NL3H.0009.SM.2BWYN
GTEX-NL3H-0009-SM-2XK1L	Blood	3480	GTEX.NL3H.0009.SM.2XK1L
GTEX-NL3H-0009-SM-4X5ZJ	Blood	3480	GTEX.NL3H.0009.SM.4X5ZJ
GTEX-NL3H-0009-SM-5JK37	Blood	3480	GTEX.NL3H.0009.SM.5JK37
GTEX-NL4W-0006-SM-2I3GH	Blood	3480	GTEX.NL4W.0006.SM.2I3GH
GTEX-NL4W-0006-SM-2IZIU	Blood	3480	GTEX.NL4W.0006.SM.2IZIU
GTEX-NL4W-0009-SM-2BWZB	Blood	3480	GTEX.NL4W.0009.SM.2BWZB
GTEX-NL4W-0009-SM-2XK1I	Blood	3480	GTEX.NL4W.0009.SM.2XK1I
GTEX-NL4W-0009-SM-3UZFE	Blood	3480	GTEX.NL4W.0009.SM.3UZFE
GTEX-NL4W-0009-SM-5JK3O	Blood	3480	GTEX.NL4W.0009.SM.5JK3O
GTEX-NPJ7-0006-SM-3GACR	Blood	3480	GTEX.NPJ7.0006.SM.3GACR
GTEX-NPJ7-0009-SM-2BWYS	Blood	3480	GTEX.NPJ7.0009.SM.2BWYS
GTEX-NPJ7-0009-SM-2XJZQ	Blood	3480	GTEX.NPJ7.0009.SM.2XJZQ
GTEX-NPJ7-0009-SM-3USRM	Blood	3480	GTEX.NPJ7.0009.SM.3USRM
GTEX-NPJ7-0009-SM-5JK4M	Blood	3480	GTEX.NPJ7.0009.SM.5JK4M
GTEX-NPJ7-2526-SM-EV79A	Vagina	173	GTEX.NPJ7.2526.SM.EV79A
GTEX-NPJ8-0004-SM-2BWYM	Blood	3480	GTEX.NPJ8.0004.SM.2BWYM
GTEX-NPJ8-0004-SM-2XK1F	Blood	3480	GTEX.NPJ8.0004.SM.2XK1F
GTEX-NPJ8-0004-SM-3UZFD	Blood	3480	GTEX.NPJ8.0004.SM.3UZFD
GTEX-NPJ8-0004-SM-5JK3D	Blood	3480	GTEX.NPJ8.0004.SM.5JK3D
GTEX-NPJ8-0004-SM-CLTG5	Blood	3480	GTEX.NPJ8.0004.SM.CLTG5
GTEX-NPJ8-0007-SM-26GMF	Blood	3480	GTEX.NPJ8.0007.SM.26GMF
GTEX-NPJ8-0007-SM-26GMW	Blood	3480	GTEX.NPJ8.0007.SM.26GMW
GTEX-NPJ8-0007-SM-2D43F	Blood	3480	GTEX.NPJ8.0007.SM.2D43F
GTEX-NPJ8-0007-SM-2D7VX	Blood	3480	GTEX.NPJ8.0007.SM.2D7VX
GTEX-O5YT-0007-SM-32PK7	Blood	3480	GTEX.O5YT.0007.SM.32PK7
GTEX-O5YT-0010-SM-325AG	Blood	3480	GTEX.O5YT.0010.SM.325AG
GTEX-O5YT-0010-SM-325HV	Blood	3480	GTEX.O5YT.0010.SM.325HV
GTEX-O5YT-0010-SM-3UZF5	Blood	3480	GTEX.O5YT.0010.SM.3UZF5
GTEX-O5YT-0010-SM-5JK31	Blood	3480	GTEX.O5YT.0010.SM.5JK31
GTEX-O5YU-0004-SM-53IT8	Blood	3480	GTEX.O5YU.0004.SM.53IT8
GTEX-O5YV-0004-SM-2BWZ5	Blood	3480	GTEX.O5YV.0004.SM.2BWZ5
GTEX-O5YV-0004-SM-2XJZR	Blood	3480	GTEX.O5YV.0004.SM.2XJZR
GTEX-O5YV-0004-SM-4X5ZE	Blood	3480	GTEX.O5YV.0004.SM.4X5ZE
GTEX-O5YV-0004-SM-5JK2N	Blood	3480	GTEX.O5YV.0004.SM.5JK2N
GTEX-O5YV-0006-SM-2AXVG	Blood	3480	GTEX.O5YV.0006.SM.2AXVG
GTEX-O5YV-0006-SM-2I5GX	Blood	3480	GTEX.O5YV.0006.SM.2I5GX
GTEX-O5YW-0003-SM-2H2WT	Blood	3480	GTEX.O5YW.0003.SM.2H2WT
GTEX-O5YW-0003-SM-2XK1J	Blood	3480	GTEX.O5YW.0003.SM.2XK1J
GTEX-O5YW-0003-SM-4X5ZF	Blood	3480	GTEX.O5YW.0003.SM.4X5ZF
GTEX-O5YW-0003-SM-5JK2Y	Blood	3480	GTEX.O5YW.0003.SM.5JK2Y
GTEX-O5YW-0006-SM-2D45A	Blood	3480	GTEX.O5YW.0006.SM.2D45A
GTEX-O5YW-0006-SM-3LK6E	Blood	3480	GTEX.O5YW.0006.SM.3LK6E
GTEX-OHPJ-0003-SM-2H2WV	Blood	3480	GTEX.OHPJ.0003.SM.2H2WV
GTEX-OHPJ-0003-SM-2XK1G	Blood	3480	GTEX.OHPJ.0003.SM.2XK1G
GTEX-OHPJ-0006-SM-2D459	Blood	3480	GTEX.OHPJ.0006.SM.2D459
GTEX-OHPJ-0006-SM-3LK6G	Blood	3480	GTEX.OHPJ.0006.SM.3LK6G
GTEX-OHPK-0003-SM-2H2WX	Blood	3480	GTEX.OHPK.0003.SM.2H2WX
GTEX-OHPK-0003-SM-2XJZU	Blood	3480	GTEX.OHPK.0003.SM.2XJZU
GTEX-OHPK-0003-SM-3USRN	Blood	3480	GTEX.OHPK.0003.SM.3USRN
GTEX-OHPK-0003-SM-5JK4Z	Blood	3480	GTEX.OHPK.0003.SM.5JK4Z
GTEX-OHPK-0006-SM-2D45H	Blood	3480	GTEX.OHPK.0006.SM.2D45H
GTEX-OHPK-0006-SM-2HMKH	Blood	3480	GTEX.OHPK.0006.SM.2HMKH
GTEX-OHPK-2026-SM-3MJH7	Uterus	166	GTEX.OHPK.2026.SM.3MJH7
GTEX-OHPK-2326-SM-3MJH2	Fallopian Tube	9	GTEX.OHPK.2326.SM.3MJH2
GTEX-OHPK-2426-SM-3MJGH	Ovary	195	GTEX.OHPK.2426.SM.3MJGH
GTEX-OHPK-2526-SM-3MJH9	Vagina	173	GTEX.OHPK.2526.SM.3MJH9
GTEX-OHPL-0003-SM-2BWY5	Blood	3480	GTEX.OHPL.0003.SM.2BWY5
GTEX-OHPL-0003-SM-2XJZS	Blood	3480	GTEX.OHPL.0003.SM.2XJZS
GTEX-OHPL-0003-SM-4X5ZG	Blood	3480	GTEX.OHPL.0003.SM.4X5ZG
GTEX-OHPL-0003-SM-5JK38	Blood	3480	GTEX.OHPL.0003.SM.5JK38
GTEX-OHPL-0006-SM-3MJHB	Blood	3480	GTEX.OHPL.0006.SM.3MJHB
GTEX-OHPL-2026-SM-3TW8R	Uterus	166	GTEX.OHPL.2026.SM.3TW8R
GTEX-OHPL-2426-SM-48TDN	Ovary	195	GTEX.OHPL.2426.SM.48TDN
GTEX-OHPL-2526-SM-3MJGT	Vagina	173	GTEX.OHPL.2526.SM.3MJGT
GTEX-OHPM-0003-SM-2BWYB	Blood	3480	GTEX.OHPM.0003.SM.2BWYB
GTEX-OHPM-0003-SM-2XK1K	Blood	3480	GTEX.OHPM.0003.SM.2XK1K
GTEX-OHPM-0003-SM-4X5ZH	Blood	3480	GTEX.OHPM.0003.SM.4X5ZH
GTEX-OHPM-0003-SM-5JK4I	Blood	3480	GTEX.OHPM.0003.SM.5JK4I
GTEX-OHPM-0006-SM-2AXV8	Blood	3480	GTEX.OHPM.0006.SM.2AXV8
GTEX-OHPM-0006-SM-2HMKU	Blood	3480	GTEX.OHPM.0006.SM.2HMKU
GTEX-OHPN-0004-SM-2BWYH	Blood	3480	GTEX.OHPN.0004.SM.2BWYH
GTEX-OHPN-0004-SM-2XJZT	Blood	3480	GTEX.OHPN.0004.SM.2XJZT
GTEX-OHPN-0004-SM-4X5ZI	Blood	3480	GTEX.OHPN.0004.SM.4X5ZI
GTEX-OHPN-0004-SM-5JK2V	Blood	3480	GTEX.OHPN.0004.SM.5JK2V
GTEX-OHPN-0005-SM-2AXVX	Blood	3480	GTEX.OHPN.0005.SM.2AXVX
GTEX-OHPN-0005-SM-2YUML	Blood	3480	GTEX.OHPN.0005.SM.2YUML
GTEX-OHPN-1926-SM-E9TI9	Uterus	166	GTEX.OHPN.1926.SM.E9TI9
GTEX-OHPN-2226-SM-E9TI7	Cervix Uteri	19	GTEX.OHPN.2226.SM.E9TI7
GTEX-OHPN-2426-SM-E9TI5	Vagina	173	GTEX.OHPN.2426.SM.E9TI5
GTEX-OIZF-0004-SM-2BWYY	Blood	3480	GTEX.OIZF.0004.SM.2BWYY
GTEX-OIZF-0004-SM-2XK1H	Blood	3480	GTEX.OIZF.0004.SM.2XK1H
GTEX-OIZF-0004-SM-3USRU	Blood	3480	GTEX.OIZF.0004.SM.3USRU
GTEX-OIZF-0004-SM-5JK4C	Blood	3480	GTEX.OIZF.0004.SM.5JK4C
GTEX-OIZF-0006-SM-2AXUB	Blood	3480	GTEX.OIZF.0006.SM.2AXUB
GTEX-OIZF-0006-SM-2I5GQ	Blood	3480	GTEX.OIZF.0006.SM.2I5GQ
GTEX-OIZG-0003-SM-2BWYZ	Blood	3480	GTEX.OIZG.0003.SM.2BWYZ
GTEX-OIZG-0003-SM-2XK2R	Blood	3480	GTEX.OIZG.0003.SM.2XK2R
GTEX-OIZG-0003-SM-4X5ZK	Blood	3480	GTEX.OIZG.0003.SM.4X5ZK
GTEX-OIZG-0003-SM-5JK3W	Blood	3480	GTEX.OIZG.0003.SM.5JK3W
GTEX-OIZG-0005-SM-2AXUC	Blood	3480	GTEX.OIZG.0005.SM.2AXUC
GTEX-OIZG-0005-SM-2HMJC	Blood	3480	GTEX.OIZG.0005.SM.2HMJC
GTEX-OIZH-0003-SM-2BWZ6	Blood	3480	GTEX.OIZH.0003.SM.2BWZ6
GTEX-OIZH-0003-SM-2XK32	Blood	3480	GTEX.OIZH.0003.SM.2XK32
GTEX-OIZH-0003-SM-3USSF	Blood	3480	GTEX.OIZH.0003.SM.3USSF
GTEX-OIZH-0003-SM-5JK41	Blood	3480	GTEX.OIZH.0003.SM.5JK41
GTEX-OIZH-0005-SM-2AXUD	Blood	3480	GTEX.OIZH.0005.SM.2AXUD
GTEX-OIZH-0005-SM-2HMJN	Blood	3480	GTEX.OIZH.0005.SM.2HMJN
GTEX-OIZI-0005-SM-2XCED	Blood	3480	GTEX.OIZI.0005.SM.2XCED
GTEX-OIZI-0005-SM-2XV5F	Blood	3480	GTEX.OIZI.0005.SM.2XV5F
GTEX-OOBJ-0003-SM-2BWZC	Blood	3480	GTEX.OOBJ.0003.SM.2BWZC
GTEX-OOBJ-0003-SM-2XK2P	Blood	3480	GTEX.OOBJ.0003.SM.2XK2P
GTEX-OOBJ-0003-SM-4X61D	Blood	3480	GTEX.OOBJ.0003.SM.4X61D
GTEX-OOBJ-0003-SM-5JK45	Blood	3480	GTEX.OOBJ.0003.SM.5JK45
GTEX-OOBJ-0006-SM-2D44R	Blood	3480	GTEX.OOBJ.0006.SM.2D44R
GTEX-OOBJ-0006-SM-2I3F4	Blood	3480	GTEX.OOBJ.0006.SM.2I3F4
GTEX-OOBK-0004-SM-2BWYT	Blood	3480	GTEX.OOBK.0004.SM.2BWYT
GTEX-OOBK-0004-SM-2XK1M	Blood	3480	GTEX.OOBK.0004.SM.2XK1M
GTEX-OOBK-0004-SM-3USRV	Blood	3480	GTEX.OOBK.0004.SM.3USRV
GTEX-OOBK-0004-SM-5JK4J	Blood	3480	GTEX.OOBK.0004.SM.5JK4J
GTEX-OOBK-0005-SM-2D43L	Blood	3480	GTEX.OOBK.0005.SM.2D43L
GTEX-OOBK-0005-SM-2YUMG	Blood	3480	GTEX.OOBK.0005.SM.2YUMG
GTEX-OXRK-0004-SM-2H2WZ	Blood	3480	GTEX.OXRK.0004.SM.2H2WZ
GTEX-OXRK-0004-SM-2XJZV	Blood	3480	GTEX.OXRK.0004.SM.2XJZV
GTEX-OXRK-0004-SM-3USRO	Blood	3480	GTEX.OXRK.0004.SM.3USRO
GTEX-OXRK-0004-SM-5JK32	Blood	3480	GTEX.OXRK.0004.SM.5JK32
GTEX-OXRK-0006-SM-2D43M	Blood	3480	GTEX.OXRK.0006.SM.2D43M
GTEX-OXRK-0006-SM-2HML1	Blood	3480	GTEX.OXRK.0006.SM.2HML1
GTEX-OXRL-0003-SM-2H2X2	Blood	3480	GTEX.OXRL.0003.SM.2H2X2
GTEX-OXRL-0003-SM-2XK1Q	Blood	3480	GTEX.OXRL.0003.SM.2XK1Q
GTEX-OXRL-0003-SM-4X611	Blood	3480	GTEX.OXRL.0003.SM.4X611
GTEX-OXRL-0003-SM-5JK3X	Blood	3480	GTEX.OXRL.0003.SM.5JK3X
GTEX-OXRL-0005-SM-2D43N	Blood	3480	GTEX.OXRL.0005.SM.2D43N
GTEX-OXRL-0005-SM-3LK6A	Blood	3480	GTEX.OXRL.0005.SM.3LK6A
GTEX-OXRN-0003-SM-2H2X4	Blood	3480	GTEX.OXRN.0003.SM.2H2X4
GTEX-OXRN-0003-SM-2XK1N	Blood	3480	GTEX.OXRN.0003.SM.2XK1N
GTEX-OXRN-0003-SM-3USRW	Blood	3480	GTEX.OXRN.0003.SM.3USRW
GTEX-OXRN-0003-SM-5JK51	Blood	3480	GTEX.OXRN.0003.SM.5JK51
GTEX-OXRN-0005-SM-2D43O	Blood	3480	GTEX.OXRN.0005.SM.2D43O
GTEX-OXRN-0005-SM-2I5EU	Blood	3480	GTEX.OXRN.0005.SM.2I5EU
GTEX-OXRO-0003-SM-2H2X6	Blood	3480	GTEX.OXRO.0003.SM.2H2X6
GTEX-OXRO-0003-SM-2XK2O	Blood	3480	GTEX.OXRO.0003.SM.2XK2O
GTEX-OXRO-0003-SM-3USSA	Blood	3480	GTEX.OXRO.0003.SM.3USSA
GTEX-OXRO-0003-SM-5JK2R	Blood	3480	GTEX.OXRO.0003.SM.5JK2R
GTEX-OXRO-0006-SM-2D44O	Blood	3480	GTEX.OXRO.0006.SM.2D44O
GTEX-OXRO-0006-SM-2I5EM	Blood	3480	GTEX.OXRO.0006.SM.2I5EM
GTEX-OXRP-0003-SM-2H2X8	Blood	3480	GTEX.OXRP.0003.SM.2H2X8
GTEX-OXRP-0003-SM-2XJZW	Blood	3480	GTEX.OXRP.0003.SM.2XJZW
GTEX-OXRP-0003-SM-3USRP	Blood	3480	GTEX.OXRP.0003.SM.3USRP
GTEX-OXRP-0003-SM-5JK3P	Blood	3480	GTEX.OXRP.0003.SM.5JK3P
GTEX-OXRP-0006-SM-2I3FN	Blood	3480	GTEX.OXRP.0006.SM.2I3FN
GTEX-OXRP-0006-SM-2IZIO	Blood	3480	GTEX.OXRP.0006.SM.2IZIO
GTEX-P44G-0006-SM-2TC6A	Blood	3480	GTEX.P44G.0006.SM.2TC6A
GTEX-P44H-0006-SM-2XCFB	Blood	3480	GTEX.P44H.0006.SM.2XCFB
GTEX-P44H-0006-SM-2XV4L	Blood	3480	GTEX.P44H.0006.SM.2XV4L
GTEX-P4PP-0004-SM-2H2WW	Blood	3480	GTEX.P4PP.0004.SM.2H2WW
GTEX-P4PP-0004-SM-2XJZY	Blood	3480	GTEX.P4PP.0004.SM.2XJZY
GTEX-P4PP-0004-SM-3UZF8	Blood	3480	GTEX.P4PP.0004.SM.3UZF8
GTEX-P4PP-0004-SM-5JK2S	Blood	3480	GTEX.P4PP.0004.SM.5JK2S
GTEX-P4PP-0005-SM-2D45V	Blood	3480	GTEX.P4PP.0005.SM.2D45V
GTEX-P4PP-0005-SM-2HMKX	Blood	3480	GTEX.P4PP.0005.SM.2HMKX
GTEX-P4PP-2026-SM-3P61N	Uterus	166	GTEX.P4PP.2026.SM.3P61N
GTEX-P4PP-2426-SM-3P61L	Ovary	195	GTEX.P4PP.2426.SM.3P61L
GTEX-P4PP-2526-SM-3P61P	Vagina	173	GTEX.P4PP.2526.SM.3P61P
GTEX-P4PQ-0003-SM-2H2WY	Blood	3480	GTEX.P4PQ.0003.SM.2H2WY
GTEX-P4PQ-0003-SM-2XK1P	Blood	3480	GTEX.P4PQ.0003.SM.2XK1P
GTEX-P4PQ-0003-SM-3UZFF	Blood	3480	GTEX.P4PQ.0003.SM.3UZFF
GTEX-P4PQ-0003-SM-5JK3Q	Blood	3480	GTEX.P4PQ.0003.SM.5JK3Q
GTEX-P4PQ-0005-SM-2D45X	Blood	3480	GTEX.P4PQ.0005.SM.2D45X
GTEX-P4PQ-0005-SM-2HMKJ	Blood	3480	GTEX.P4PQ.0005.SM.2HMKJ
GTEX-P4QR-0004-SM-2H2X5	Blood	3480	GTEX.P4QR.0004.SM.2H2X5
GTEX-P4QR-0004-SM-2XK1O	Blood	3480	GTEX.P4QR.0004.SM.2XK1O
GTEX-P4QR-0004-SM-3USRX	Blood	3480	GTEX.P4QR.0004.SM.3USRX
GTEX-P4QR-0004-SM-5JK2Q	Blood	3480	GTEX.P4QR.0004.SM.5JK2Q
GTEX-P4QR-0006-SM-2I5GN	Blood	3480	GTEX.P4QR.0006.SM.2I5GN
GTEX-P4QR-0006-SM-2M49O	Blood	3480	GTEX.P4QR.0006.SM.2M49O
GTEX-P4QS-0003-SM-2H2X1	Blood	3480	GTEX.P4QS.0003.SM.2H2X1
GTEX-P4QS-0003-SM-2XK1S	Blood	3480	GTEX.P4QS.0003.SM.2XK1S
GTEX-P4QS-0003-SM-4X5ZO	Blood	3480	GTEX.P4QS.0003.SM.4X5ZO
GTEX-P4QS-0003-SM-5JK4U	Blood	3480	GTEX.P4QS.0003.SM.5JK4U
GTEX-P4QS-0005-SM-2D447	Blood	3480	GTEX.P4QS.0005.SM.2D447
GTEX-P4QS-0005-SM-2I3EY	Blood	3480	GTEX.P4QS.0005.SM.2I3EY
GTEX-P4QT-0003-SM-2H2X3	Blood	3480	GTEX.P4QT.0003.SM.2H2X3
GTEX-P4QT-0003-SM-2XJZX	Blood	3480	GTEX.P4QT.0003.SM.2XJZX
GTEX-P4QT-0003-SM-3USRQ	Blood	3480	GTEX.P4QT.0003.SM.3USRQ
GTEX-P4QT-0003-SM-5JK2P	Blood	3480	GTEX.P4QT.0003.SM.5JK2P
GTEX-P4QT-2026-SM-3NMCJ	Uterus	166	GTEX.P4QT.2026.SM.3NMCJ
GTEX-P4QT-2426-SM-3NMCL	Ovary	195	GTEX.P4QT.2426.SM.3NMCL
GTEX-P78B-0004-SM-2MRIA	Blood	3480	GTEX.P78B.0004.SM.2MRIA
GTEX-P78B-0004-SM-2XK12	Blood	3480	GTEX.P78B.0004.SM.2XK12
GTEX-P78B-0004-SM-4X5ZL	Blood	3480	GTEX.P78B.0004.SM.4X5ZL
GTEX-P78B-0004-SM-5JK48	Blood	3480	GTEX.P78B.0004.SM.5JK48
GTEX-P78B-0005-SM-2I5GM	Blood	3480	GTEX.P78B.0005.SM.2I5GM
GTEX-P78B-0005-SM-2M49N	Blood	3480	GTEX.P78B.0005.SM.2M49N
GTEX-P78B-1926-SM-3P616	Ovary	195	GTEX.P78B.1926.SM.3P616
GTEX-P78B-2226-SM-3P5ZZ	Vagina	173	GTEX.P78B.2226.SM.3P5ZZ
GTEX-P78B-2326-SM-EZ6KO	Cervix Uteri	19	GTEX.P78B.2326.SM.EZ6KO
GTEX-P78B-2426-SM-EWRM2	Cervix Uteri	19	GTEX.P78B.2426.SM.EWRM2
GTEX-P78B-2526-SM-3P5ZY	Uterus	166	GTEX.P78B.2526.SM.3P5ZY
GTEX-PLZ4-0003-SM-2IJGB	Blood	3480	GTEX.PLZ4.0003.SM.2IJGB
GTEX-PLZ4-0003-SM-2XJZZ	Blood	3480	GTEX.PLZ4.0003.SM.2XJZZ
GTEX-PLZ4-0003-SM-3UZF9	Blood	3480	GTEX.PLZ4.0003.SM.3UZF9
GTEX-PLZ4-0003-SM-5JK4H	Blood	3480	GTEX.PLZ4.0003.SM.5JK4H
GTEX-PLZ4-0006-SM-2M47Z	Blood	3480	GTEX.PLZ4.0006.SM.2M47Z
GTEX-PLZ4-0006-SM-2S1NY	Blood	3480	GTEX.PLZ4.0006.SM.2S1NY
GTEX-PLZ4-0006-SM-5SI8L	Blood	3480	GTEX.PLZ4.0006.SM.5SI8L
GTEX-PLZ4-0006-SM-CYPR7	Blood	3480	GTEX.PLZ4.0006.SM.CYPR7
GTEX-PLZ4-2226-SM-EZ6KS	Cervix Uteri	19	GTEX.PLZ4.2226.SM.EZ6KS
GTEX-PLZ4-2326-SM-EYYV5	Fallopian Tube	9	GTEX.PLZ4.2326.SM.EYYV5
GTEX-PLZ4-2726-SM-3P61A	Vagina	173	GTEX.PLZ4.2726.SM.3P61A
GTEX-PLZ4-2826-SM-3P617	Ovary	195	GTEX.PLZ4.2826.SM.3P617
GTEX-PLZ5-0003-SM-2H2X9	Blood	3480	GTEX.PLZ5.0003.SM.2H2X9
GTEX-PLZ5-0003-SM-2XK1R	Blood	3480	GTEX.PLZ5.0003.SM.2XK1R
GTEX-PLZ5-0003-SM-3UZFG	Blood	3480	GTEX.PLZ5.0003.SM.3UZFG
GTEX-PLZ5-0003-SM-5JK3C	Blood	3480	GTEX.PLZ5.0003.SM.5JK3C
GTEX-PLZ5-0003-SM-AXTS8	Blood	3480	GTEX.PLZ5.0003.SM.AXTS8
GTEX-PLZ5-0006-SM-2M47Y	Blood	3480	GTEX.PLZ5.0006.SM.2M47Y
GTEX-PLZ5-0006-SM-2S1NZ	Blood	3480	GTEX.PLZ5.0006.SM.2S1NZ
GTEX-PLZ5-0006-SM-5S2W5	Blood	3480	GTEX.PLZ5.0006.SM.5S2W5
GTEX-PLZ5-0006-SM-DIPE2	Blood	3480	GTEX.PLZ5.0006.SM.DIPE2
GTEX-PLZ6-0003-SM-2IJGD	Blood	3480	GTEX.PLZ6.0003.SM.2IJGD
GTEX-PLZ6-0003-SM-2XK1U	Blood	3480	GTEX.PLZ6.0003.SM.2XK1U
GTEX-PLZ6-0003-SM-3UZFH	Blood	3480	GTEX.PLZ6.0003.SM.3UZFH
GTEX-PLZ6-0003-SM-5JK4W	Blood	3480	GTEX.PLZ6.0003.SM.5JK4W
GTEX-PLZ6-0006-SM-2I5FQ	Blood	3480	GTEX.PLZ6.0006.SM.2I5FQ
GTEX-PLZ6-0006-SM-2M48W	Blood	3480	GTEX.PLZ6.0006.SM.2M48W
GTEX-PLZ6-0006-SM-33HBZ	Blood	3480	GTEX.PLZ6.0006.SM.33HBZ
GTEX-POMQ-0003-SM-2H2X7	Blood	3480	GTEX.POMQ.0003.SM.2H2X7
GTEX-POMQ-0003-SM-2IJGF	Blood	3480	GTEX.POMQ.0003.SM.2IJGF
GTEX-POMQ-0003-SM-2XK11	Blood	3480	GTEX.POMQ.0003.SM.2XK11
GTEX-POMQ-0003-SM-4X5ZM	Blood	3480	GTEX.POMQ.0003.SM.4X5ZM
GTEX-POMQ-0003-SM-5JK46	Blood	3480	GTEX.POMQ.0003.SM.5JK46
GTEX-POMQ-0006-SM-2I5F4	Blood	3480	GTEX.POMQ.0006.SM.2I5F4
GTEX-POMQ-0006-SM-2M48J	Blood	3480	GTEX.POMQ.0006.SM.2M48J
GTEX-POMQ-0006-SM-33HBY	Blood	3480	GTEX.POMQ.0006.SM.33HBY
GTEX-POMQ-0006-SM-5SI7D	Blood	3480	GTEX.POMQ.0006.SM.5SI7D
GTEX-POMQ-1226-SM-3P61F	Uterus	166	GTEX.POMQ.1226.SM.3P61F
GTEX-POMQ-1426-SM-3P61D	Ovary	195	GTEX.POMQ.1426.SM.3P61D
GTEX-POYW-0006-SM-2XCF4	Blood	3480	GTEX.POYW.0006.SM.2XCF4
GTEX-POYW-0006-SM-2XV6I	Blood	3480	GTEX.POYW.0006.SM.2XV6I
GTEX-PSDG-0004-SM-2IJGH	Blood	3480	GTEX.PSDG.0004.SM.2IJGH
GTEX-PSDG-0004-SM-2XK1T	Blood	3480	GTEX.PSDG.0004.SM.2XK1T
GTEX-PSDG-0004-SM-3USRY	Blood	3480	GTEX.PSDG.0004.SM.3USRY
GTEX-PSDG-0004-SM-5JK3L	Blood	3480	GTEX.PSDG.0004.SM.5JK3L
GTEX-PSDG-0005-SM-2M481	Blood	3480	GTEX.PSDG.0005.SM.2M481
GTEX-PSDG-0005-SM-3GADC	Blood	3480	GTEX.PSDG.0005.SM.3GADC
GTEX-PVOW-0006-SM-2XV5H	Blood	3480	GTEX.PVOW.0006.SM.2XV5H
GTEX-PVOW-0006-SM-3NMB8	Blood	3480	GTEX.PVOW.0006.SM.3NMB8
GTEX-PW2O-0004-SM-2IJGJ	Blood	3480	GTEX.PW2O.0004.SM.2IJGJ
GTEX-PW2O-0004-SM-2XK1V	Blood	3480	GTEX.PW2O.0004.SM.2XK1V
GTEX-PW2O-0004-SM-4X61N	Blood	3480	GTEX.PW2O.0004.SM.4X61N
GTEX-PW2O-0004-SM-5JK3M	Blood	3480	GTEX.PW2O.0004.SM.5JK3M
GTEX-PW2O-0006-SM-2I3DV	Blood	3480	GTEX.PW2O.0006.SM.2I3DV
GTEX-PW2O-0006-SM-2IZHL	Blood	3480	GTEX.PW2O.0006.SM.2IZHL
GTEX-PWCY-0001-SM-2IJGL	Blood	3480	GTEX.PWCY.0001.SM.2IJGL
GTEX-PWCY-0001-SM-2XK14	Blood	3480	GTEX.PWCY.0001.SM.2XK14
GTEX-PWCY-0001-SM-4X5ZP	Blood	3480	GTEX.PWCY.0001.SM.4X5ZP
GTEX-PWCY-0001-SM-5JK3J	Blood	3480	GTEX.PWCY.0001.SM.5JK3J
GTEX-PWCY-0005-SM-2I3E2	Blood	3480	GTEX.PWCY.0005.SM.2I3E2
GTEX-PWCY-0005-SM-2IZHR	Blood	3480	GTEX.PWCY.0005.SM.2IZHR
GTEX-PWCY-0005-SM-33HBP	Blood	3480	GTEX.PWCY.0005.SM.33HBP
GTEX-PWCY-0005-SM-DHXL3	Blood	3480	GTEX.PWCY.0005.SM.DHXL3
GTEX-PWCY-1326-SM-48TCU	Ovary	195	GTEX.PWCY.1326.SM.48TCU
GTEX-PWCY-1426-SM-48TCT	Uterus	166	GTEX.PWCY.1426.SM.48TCT
GTEX-PWCY-1726-SM-48TD3	Vagina	173	GTEX.PWCY.1726.SM.48TD3
GTEX-PWN1-0004-SM-2IJGN	Blood	3480	GTEX.PWN1.0004.SM.2IJGN
GTEX-PWN1-0004-SM-2XK15	Blood	3480	GTEX.PWN1.0004.SM.2XK15
GTEX-PWN1-0004-SM-4X62D	Blood	3480	GTEX.PWN1.0004.SM.4X62D
GTEX-PWN1-0004-SM-5JK3S	Blood	3480	GTEX.PWN1.0004.SM.5JK3S
GTEX-PWN1-0006-SM-2IZJQ	Blood	3480	GTEX.PWN1.0006.SM.2IZJQ
GTEX-PWN1-0006-SM-2S1NG	Blood	3480	GTEX.PWN1.0006.SM.2S1NG
GTEX-PWN1-0006-SM-5SI7T	Blood	3480	GTEX.PWN1.0006.SM.5SI7T
GTEX-PWN1-0006-SM-CYPR2	Blood	3480	GTEX.PWN1.0006.SM.CYPR2
GTEX-PWN1-2026-SM-48TD9	Uterus	166	GTEX.PWN1.2026.SM.48TD9
GTEX-PWN1-2426-SM-48TDD	Ovary	195	GTEX.PWN1.2426.SM.48TDD
GTEX-PWN1-2526-SM-48TDS	Vagina	173	GTEX.PWN1.2526.SM.48TDS
GTEX-PWO3-0004-SM-2IJGP	Blood	3480	GTEX.PWO3.0004.SM.2IJGP
GTEX-PWO3-0004-SM-2XK16	Blood	3480	GTEX.PWO3.0004.SM.2XK16
GTEX-PWO3-0004-SM-4X622	Blood	3480	GTEX.PWO3.0004.SM.4X622
GTEX-PWO3-0004-SM-5JK3T	Blood	3480	GTEX.PWO3.0004.SM.5JK3T
GTEX-PWO3-0005-SM-2I5FS	Blood	3480	GTEX.PWO3.0005.SM.2I5FS
GTEX-PWO3-0005-SM-2IZJC	Blood	3480	GTEX.PWO3.0005.SM.2IZJC
GTEX-PWOO-0004-SM-2IJGC	Blood	3480	GTEX.PWOO.0004.SM.2IJGC
GTEX-PWOO-0004-SM-2XK17	Blood	3480	GTEX.PWOO.0004.SM.2XK17
GTEX-PWOO-0004-SM-3UZFA	Blood	3480	GTEX.PWOO.0004.SM.3UZFA
GTEX-PWOO-0004-SM-5JK4A	Blood	3480	GTEX.PWOO.0004.SM.5JK4A
GTEX-PWOO-0006-SM-2I3E3	Blood	3480	GTEX.PWOO.0006.SM.2I3E3
GTEX-PWOO-0006-SM-2IZHS	Blood	3480	GTEX.PWOO.0006.SM.2IZHS
GTEX-PWOO-1526-SM-48TCK	Uterus	166	GTEX.PWOO.1526.SM.48TCK
GTEX-PWOO-1726-SM-48TDC	Ovary	195	GTEX.PWOO.1726.SM.48TDC
GTEX-PWOO-2026-SM-48TDE	Vagina	173	GTEX.PWOO.2026.SM.48TDE
GTEX-PX3G-0004-SM-2IJGE	Blood	3480	GTEX.PX3G.0004.SM.2IJGE
GTEX-PX3G-0004-SM-2XK13	Blood	3480	GTEX.PX3G.0004.SM.2XK13
GTEX-PX3G-0004-SM-4X612	Blood	3480	GTEX.PX3G.0004.SM.4X612
GTEX-PX3G-0004-SM-5JK53	Blood	3480	GTEX.PX3G.0004.SM.5JK53
GTEX-PX3G-0006-SM-2I3E4	Blood	3480	GTEX.PX3G.0006.SM.2I3E4
GTEX-PX3G-0006-SM-2IZHT	Blood	3480	GTEX.PX3G.0006.SM.2IZHT
GTEX-PX3G-0006-SM-33HBQ	Blood	3480	GTEX.PX3G.0006.SM.33HBQ
GTEX-PX3G-0006-SM-5SI7E	Blood	3480	GTEX.PX3G.0006.SM.5SI7E
GTEX-PX3G-2026-SM-48U1H	Uterus	166	GTEX.PX3G.2026.SM.48U1H
GTEX-PX3G-2426-SM-48TZZ	Ovary	195	GTEX.PX3G.2426.SM.48TZZ
GTEX-PX3G-2526-SM-48TZV	Vagina	173	GTEX.PX3G.2526.SM.48TZV
GTEX-Q2AG-0003-SM-2IJGG	Blood	3480	GTEX.Q2AG.0003.SM.2IJGG
GTEX-Q2AG-0003-SM-2XK18	Blood	3480	GTEX.Q2AG.0003.SM.2XK18
GTEX-Q2AG-0003-SM-4X61P	Blood	3480	GTEX.Q2AG.0003.SM.4X61P
GTEX-Q2AG-0003-SM-5JK4S	Blood	3480	GTEX.Q2AG.0003.SM.5JK4S
GTEX-Q2AG-0005-SM-2HMK3	Blood	3480	GTEX.Q2AG.0005.SM.2HMK3
GTEX-Q2AG-0005-SM-2IZK2	Blood	3480	GTEX.Q2AG.0005.SM.2IZK2
GTEX-Q2AG-0005-SM-33HBX	Blood	3480	GTEX.Q2AG.0005.SM.33HBX
GTEX-Q2AG-0005-SM-5SI7F	Blood	3480	GTEX.Q2AG.0005.SM.5SI7F
GTEX-Q2AG-2326-SM-EZ6KY	Cervix Uteri	19	GTEX.Q2AG.2326.SM.EZ6KY
GTEX-Q2AH-0004-SM-2IJGI	Blood	3480	GTEX.Q2AH.0004.SM.2IJGI
GTEX-Q2AH-0004-SM-2XK1W	Blood	3480	GTEX.Q2AH.0004.SM.2XK1W
GTEX-Q2AH-0004-SM-4X62O	Blood	3480	GTEX.Q2AH.0004.SM.4X62O
GTEX-Q2AH-0004-SM-5JK52	Blood	3480	GTEX.Q2AH.0004.SM.5JK52
GTEX-Q2AH-0005-SM-2I3FI	Blood	3480	GTEX.Q2AH.0005.SM.2I3FI
GTEX-Q2AH-0005-SM-2IZIK	Blood	3480	GTEX.Q2AH.0005.SM.2IZIK
GTEX-Q2AH-0005-SM-33HBR	Blood	3480	GTEX.Q2AH.0005.SM.33HBR
GTEX-Q2AH-0005-SM-5SI7G	Blood	3480	GTEX.Q2AH.0005.SM.5SI7G
GTEX-Q2AI-0003-SM-2IJGK	Blood	3480	GTEX.Q2AI.0003.SM.2IJGK
GTEX-Q2AI-0003-SM-2XK1X	Blood	3480	GTEX.Q2AI.0003.SM.2XK1X
GTEX-Q2AI-0003-SM-3UZFI	Blood	3480	GTEX.Q2AI.0003.SM.3UZFI
GTEX-Q2AI-0003-SM-5JK3F	Blood	3480	GTEX.Q2AI.0003.SM.5JK3F
GTEX-Q2AI-0006-SM-2I3FG	Blood	3480	GTEX.Q2AI.0006.SM.2I3FG
GTEX-Q2AI-0006-SM-2IZII	Blood	3480	GTEX.Q2AI.0006.SM.2IZII
GTEX-Q734-0001-SM-2IJGM	Blood	3480	GTEX.Q734.0001.SM.2IJGM
GTEX-Q734-0001-SM-2XK1A	Blood	3480	GTEX.Q734.0001.SM.2XK1A
GTEX-Q734-0001-SM-3UZFB	Blood	3480	GTEX.Q734.0001.SM.3UZFB
GTEX-Q734-0001-SM-5JK3N	Blood	3480	GTEX.Q734.0001.SM.5JK3N
GTEX-Q734-0006-SM-2I3FJ	Blood	3480	GTEX.Q734.0006.SM.2I3FJ
GTEX-Q734-0006-SM-2IZIL	Blood	3480	GTEX.Q734.0006.SM.2IZIL
GTEX-Q734-0726-SM-48TZP	Ovary	195	GTEX.Q734.0726.SM.48TZP
GTEX-Q734-1426-SM-48TZQ	Vagina	173	GTEX.Q734.1426.SM.48TZQ
GTEX-Q734-1426-SM-DTXFX	Vagina	173	GTEX.Q734.1426.SM.DTXFX
GTEX-Q734-1626-SM-48U1B	Uterus	166	GTEX.Q734.1626.SM.48U1B
GTEX-QCQG-0003-SM-2IJGO	Blood	3480	GTEX.QCQG.0003.SM.2IJGO
GTEX-QCQG-0003-SM-2XK19	Blood	3480	GTEX.QCQG.0003.SM.2XK19
GTEX-QCQG-0003-SM-4X61E	Blood	3480	GTEX.QCQG.0003.SM.4X61E
GTEX-QCQG-0003-SM-5JK44	Blood	3480	GTEX.QCQG.0003.SM.5JK44
GTEX-QCQG-0006-SM-2IZJN	Blood	3480	GTEX.QCQG.0006.SM.2IZJN
GTEX-QCQG-0006-SM-2S1OW	Blood	3480	GTEX.QCQG.0006.SM.2S1OW
GTEX-QCQG-0006-SM-5SI8M	Blood	3480	GTEX.QCQG.0006.SM.5SI8M
GTEX-QCQG-0006-SM-DIPE5	Blood	3480	GTEX.QCQG.0006.SM.DIPE5
GTEX-QCQG-1226-SM-48U23	Vagina	173	GTEX.QCQG.1226.SM.48U23
GTEX-QCQG-1326-SM-48U24	Uterus	166	GTEX.QCQG.1326.SM.48U24
GTEX-QCQG-1426-SM-48U22	Ovary	195	GTEX.QCQG.1426.SM.48U22
GTEX-QDT8-0006-SM-2XV5I	Blood	3480	GTEX.QDT8.0006.SM.2XV5I
GTEX-QDT8-0006-SM-32PL3	Blood	3480	GTEX.QDT8.0006.SM.32PL3
GTEX-QDT8-0006-SM-5SI8N	Blood	3480	GTEX.QDT8.0006.SM.5SI8N
GTEX-QDT8-0006-SM-CXZJC	Blood	3480	GTEX.QDT8.0006.SM.CXZJC
GTEX-QDT8-2226-SM-EZ6LT	Ovary	195	GTEX.QDT8.2226.SM.EZ6LT
GTEX-QDT8-2526-SM-48TYX	Vagina	173	GTEX.QDT8.2526.SM.48TYX
GTEX-QDVJ-0003-SM-2MRI3	Blood	3480	GTEX.QDVJ.0003.SM.2MRI3
GTEX-QDVJ-0003-SM-2XK1Y	Blood	3480	GTEX.QDVJ.0003.SM.2XK1Y
GTEX-QDVJ-0003-SM-3USRZ	Blood	3480	GTEX.QDVJ.0003.SM.3USRZ
GTEX-QDVJ-0003-SM-5URC5	Blood	3480	GTEX.QDVJ.0003.SM.5URC5
GTEX-QDVJ-0005-SM-2QU5C	Blood	3480	GTEX.QDVJ.0005.SM.2QU5C
GTEX-QDVJ-0005-SM-2TC5X	Blood	3480	GTEX.QDVJ.0005.SM.2TC5X
GTEX-QDVN-0003-SM-2IJGQ	Blood	3480	GTEX.QDVN.0003.SM.2IJGQ
GTEX-QDVN-0003-SM-2XK1Z	Blood	3480	GTEX.QDVN.0003.SM.2XK1Z
GTEX-QDVN-0003-SM-3UZFJ	Blood	3480	GTEX.QDVN.0003.SM.3UZFJ
GTEX-QDVN-0003-SM-5URBU	Blood	3480	GTEX.QDVN.0003.SM.5URBU
GTEX-QDVN-0006-SM-48U1R	Blood	3480	GTEX.QDVN.0006.SM.48U1R
GTEX-QEG4-0003-SM-2MRI5	Blood	3480	GTEX.QEG4.0003.SM.2MRI5
GTEX-QEG4-0003-SM-2XK24	Blood	3480	GTEX.QEG4.0003.SM.2XK24
GTEX-QEG4-0003-SM-3USS4	Blood	3480	GTEX.QEG4.0003.SM.3USS4
GTEX-QEG4-0003-SM-5URCG	Blood	3480	GTEX.QEG4.0003.SM.5URCG
GTEX-QEG4-0006-SM-2I5FY	Blood	3480	GTEX.QEG4.0006.SM.2I5FY
GTEX-QEG4-0006-SM-2M493	Blood	3480	GTEX.QEG4.0006.SM.2M493
GTEX-QEG5-0003-SM-2MRI7	Blood	3480	GTEX.QEG5.0003.SM.2MRI7
GTEX-QEG5-0003-SM-2XK26	Blood	3480	GTEX.QEG5.0003.SM.2XK26
GTEX-QEG5-0003-SM-3USS5	Blood	3480	GTEX.QEG5.0003.SM.3USS5
GTEX-QEG5-0003-SM-5URCP	Blood	3480	GTEX.QEG5.0003.SM.5URCP
GTEX-QEG5-0006-SM-2I5FZ	Blood	3480	GTEX.QEG5.0006.SM.2I5FZ
GTEX-QEG5-0006-SM-2IZJE	Blood	3480	GTEX.QEG5.0006.SM.2IZJE
GTEX-QEL4-0004-SM-2RXF3	Blood	3480	GTEX.QEL4.0004.SM.2RXF3
GTEX-QESD-0001-SM-2MRI9	Blood	3480	GTEX.QESD.0001.SM.2MRI9
GTEX-QESD-0001-SM-2XK21	Blood	3480	GTEX.QESD.0001.SM.2XK21
GTEX-QESD-0001-SM-3USS1	Blood	3480	GTEX.QESD.0001.SM.3USS1
GTEX-QESD-0001-SM-5URC9	Blood	3480	GTEX.QESD.0001.SM.5URC9
GTEX-QESD-0006-SM-2I5G6	Blood	3480	GTEX.QESD.0006.SM.2I5G6
GTEX-QESD-0006-SM-2M499	Blood	3480	GTEX.QESD.0006.SM.2M499
GTEX-QLQ7-0003-SM-2MRIB	Blood	3480	GTEX.QLQ7.0003.SM.2MRIB
GTEX-QLQ7-0003-SM-2XK22	Blood	3480	GTEX.QLQ7.0003.SM.2XK22
GTEX-QLQ7-0003-SM-3USS2	Blood	3480	GTEX.QLQ7.0003.SM.3USS2
GTEX-QLQ7-0003-SM-5URCS	Blood	3480	GTEX.QLQ7.0003.SM.5URCS
GTEX-QLQ7-0005-SM-2M486	Blood	3480	GTEX.QLQ7.0005.SM.2M486
GTEX-QLQ7-0005-SM-2S1QP	Blood	3480	GTEX.QLQ7.0005.SM.2S1QP
GTEX-QLQW-0001-SM-2MRID	Blood	3480	GTEX.QLQW.0001.SM.2MRID
GTEX-QLQW-0001-SM-2XK23	Blood	3480	GTEX.QLQW.0001.SM.2XK23
GTEX-QLQW-0001-SM-3USS3	Blood	3480	GTEX.QLQW.0001.SM.3USS3
GTEX-QLQW-0001-SM-5URCU	Blood	3480	GTEX.QLQW.0001.SM.5URCU
GTEX-QLQW-0005-SM-2QU4U	Blood	3480	GTEX.QLQW.0005.SM.2QU4U
GTEX-QLQW-0005-SM-2S1RA	Blood	3480	GTEX.QLQW.0005.SM.2S1RA
GTEX-QMR6-0005-SM-32PKY	Blood	3480	GTEX.QMR6.0005.SM.32PKY
GTEX-QMRM-0002-SM-2MRIF	Blood	3480	GTEX.QMRM.0002.SM.2MRIF
GTEX-QMRM-0002-SM-2XK25	Blood	3480	GTEX.QMRM.0002.SM.2XK25
GTEX-QMRM-0002-SM-3UZFK	Blood	3480	GTEX.QMRM.0002.SM.3UZFK
GTEX-QMRM-0002-SM-5URC1	Blood	3480	GTEX.QMRM.0002.SM.5URC1
GTEX-QMRM-0005-SM-2M48F	Blood	3480	GTEX.QMRM.0005.SM.2M48F
GTEX-QMRM-0005-SM-2S1QR	Blood	3480	GTEX.QMRM.0005.SM.2S1QR
GTEX-QMRM-0005-SM-3NB2A	Blood	3480	GTEX.QMRM.0005.SM.3NB2A
GTEX-QV31-0003-SM-2MRI2	Blood	3480	GTEX.QV31.0003.SM.2MRI2
GTEX-QV31-0003-SM-2XK27	Blood	3480	GTEX.QV31.0003.SM.2XK27
GTEX-QV31-0003-SM-3USS6	Blood	3480	GTEX.QV31.0003.SM.3USS6
GTEX-QV31-0003-SM-5URDH	Blood	3480	GTEX.QV31.0003.SM.5URDH
GTEX-QV31-0005-SM-2S1Q6	Blood	3480	GTEX.QV31.0005.SM.2S1Q6
GTEX-QV31-0005-SM-2TO5P	Blood	3480	GTEX.QV31.0005.SM.2TO5P
GTEX-QV31-0006-SM-793B5	Blood	3480	GTEX.QV31.0006.SM.793B5
GTEX-QV44-0003-SM-2MRI4	Blood	3480	GTEX.QV44.0003.SM.2MRI4
GTEX-QV44-0003-SM-2XK2A	Blood	3480	GTEX.QV44.0003.SM.2XK2A
GTEX-QV44-0003-SM-4SVQB	Blood	3480	GTEX.QV44.0003.SM.4SVQB
GTEX-QV44-0003-SM-5SOEM	Blood	3480	GTEX.QV44.0003.SM.5SOEM
GTEX-QV44-0006-SM-2S1Q7	Blood	3480	GTEX.QV44.0006.SM.2S1Q7
GTEX-QV44-0006-SM-2TO6Q	Blood	3480	GTEX.QV44.0006.SM.2TO6Q
GTEX-QVJO-0002-SM-2MRI6	Blood	3480	GTEX.QVJO.0002.SM.2MRI6
GTEX-QVJO-0002-SM-2XK1B	Blood	3480	GTEX.QVJO.0002.SM.2XK1B
GTEX-QVJO-0002-SM-3USRR	Blood	3480	GTEX.QVJO.0002.SM.3USRR
GTEX-QVJO-0002-SM-5URD6	Blood	3480	GTEX.QVJO.0002.SM.5URD6
GTEX-QVJO-0006-SM-2S1RC	Blood	3480	GTEX.QVJO.0006.SM.2S1RC
GTEX-QVJO-0006-SM-2TO6V	Blood	3480	GTEX.QVJO.0006.SM.2TO6V
GTEX-QVJO-2526-SM-4R1KB	Vagina	173	GTEX.QVJO.2526.SM.4R1KB
GTEX-QVJO-2526-SM-CYPRA	Vagina	173	GTEX.QVJO.2526.SM.CYPRA
GTEX-QVJO-3126-SM-4R1KC	Ovary	195	GTEX.QVJO.3126.SM.4R1KC
GTEX-QVJO-3126-SM-COH22	Ovary	195	GTEX.QVJO.3126.SM.COH22
GTEX-QVUS-0001-SM-2RXET	Blood	3480	GTEX.QVUS.0001.SM.2RXET
GTEX-QVUS-0001-SM-2XK2W	Blood	3480	GTEX.QVUS.0001.SM.2XK2W
GTEX-QVUS-0001-SM-3UZFP	Blood	3480	GTEX.QVUS.0001.SM.3UZFP
GTEX-QVUS-0001-SM-5URDT	Blood	3480	GTEX.QVUS.0001.SM.5URDT
GTEX-QVUS-0006-SM-2TWBV	Blood	3480	GTEX.QVUS.0006.SM.2TWBV
GTEX-QVUS-0006-SM-3GAE8	Blood	3480	GTEX.QVUS.0006.SM.3GAE8
GTEX-QXCU-0004-SM-2MRI8	Blood	3480	GTEX.QXCU.0004.SM.2MRI8
GTEX-QXCU-0004-SM-2XK33	Blood	3480	GTEX.QXCU.0004.SM.2XK33
GTEX-QXCU-0004-SM-3USSG	Blood	3480	GTEX.QXCU.0004.SM.3USSG
GTEX-QXCU-0004-SM-5URDS	Blood	3480	GTEX.QXCU.0004.SM.5URDS
GTEX-QXCU-0006-SM-2TC5K	Blood	3480	GTEX.QXCU.0006.SM.2TC5K
GTEX-QXCU-0006-SM-2TO4H	Blood	3480	GTEX.QXCU.0006.SM.2TO4H
GTEX-R3RS-0001-SM-2RXF4	Blood	3480	GTEX.R3RS.0001.SM.2RXF4
GTEX-R3RS-0001-SM-2XK2Z	Blood	3480	GTEX.R3RS.0001.SM.2XK2Z
GTEX-R3RS-0001-SM-3USSD	Blood	3480	GTEX.R3RS.0001.SM.3USSD
GTEX-R3RS-0001-SM-5URBE	Blood	3480	GTEX.R3RS.0001.SM.5URBE
GTEX-R3RS-0005-SM-2TO73	Blood	3480	GTEX.R3RS.0005.SM.2TO73
GTEX-R3RS-0005-SM-3GAEH	Blood	3480	GTEX.R3RS.0005.SM.3GAEH
GTEX-R45C-0003-SM-2RXEW	Blood	3480	GTEX.R45C.0003.SM.2RXEW
GTEX-R45C-0003-SM-2XK31	Blood	3480	GTEX.R45C.0003.SM.2XK31
GTEX-R45C-0006-SM-2TWCB	Blood	3480	GTEX.R45C.0006.SM.2TWCB
GTEX-R45C-0006-SM-3GAD6	Blood	3480	GTEX.R45C.0006.SM.3GAD6
GTEX-R45C-2826-SM-EZ6XR	Uterus	166	GTEX.R45C.2826.SM.EZ6XR
GTEX-R53T-0003-SM-2RXEX	Blood	3480	GTEX.R53T.0003.SM.2RXEX
GTEX-R53T-0003-SM-2XK2X	Blood	3480	GTEX.R53T.0003.SM.2XK2X
GTEX-R53T-0003-SM-3UZFQ	Blood	3480	GTEX.R53T.0003.SM.3UZFQ
GTEX-R53T-0003-SM-5URBL	Blood	3480	GTEX.R53T.0003.SM.5URBL
GTEX-R53T-0005-SM-2TO74	Blood	3480	GTEX.R53T.0005.SM.2TO74
GTEX-R53T-0005-SM-3GADK	Blood	3480	GTEX.R53T.0005.SM.3GADK
GTEX-R55C-0003-SM-2RXF1	Blood	3480	GTEX.R55C.0003.SM.2RXF1
GTEX-R55C-0003-SM-2XK34	Blood	3480	GTEX.R55C.0003.SM.2XK34
GTEX-R55C-0003-SM-3USSH	Blood	3480	GTEX.R55C.0003.SM.3USSH
GTEX-R55C-0003-SM-5URCJ	Blood	3480	GTEX.R55C.0003.SM.5URCJ
GTEX-R55C-0005-SM-2TO5O	Blood	3480	GTEX.R55C.0005.SM.2TO5O
GTEX-R55C-0005-SM-3GAE9	Blood	3480	GTEX.R55C.0005.SM.3GAE9
GTEX-R55D-0006-SM-2TWBJ	Blood	3480	GTEX.R55D.0006.SM.2TWBJ
GTEX-R55D-0006-SM-3GIJS	Blood	3480	GTEX.R55D.0006.SM.3GIJS
GTEX-R55E-0003-SM-2MRIC	Blood	3480	GTEX.R55E.0003.SM.2MRIC
GTEX-R55E-0003-SM-2XK28	Blood	3480	GTEX.R55E.0003.SM.2XK28
GTEX-R55E-0003-SM-3UZFL	Blood	3480	GTEX.R55E.0003.SM.3UZFL
GTEX-R55E-0003-SM-5URBX	Blood	3480	GTEX.R55E.0003.SM.5URBX
GTEX-R55E-0006-SM-2TC5G	Blood	3480	GTEX.R55E.0006.SM.2TC5G
GTEX-R55E-0006-SM-2TO6I	Blood	3480	GTEX.R55E.0006.SM.2TO6I
GTEX-R55F-0005-SM-2TF4W	Blood	3480	GTEX.R55F.0005.SM.2TF4W
GTEX-R55F-0005-SM-2TWC8	Blood	3480	GTEX.R55F.0005.SM.2TWC8
GTEX-R55G-0003-SM-2MRIE	Blood	3480	GTEX.R55G.0003.SM.2MRIE
GTEX-R55G-0003-SM-2XK1C	Blood	3480	GTEX.R55G.0003.SM.2XK1C
GTEX-R55G-0003-SM-3USRS	Blood	3480	GTEX.R55G.0003.SM.3USRS
GTEX-R55G-0003-SM-5URBQ	Blood	3480	GTEX.R55G.0003.SM.5URBQ
GTEX-R55G-0006-SM-2TC6O	Blood	3480	GTEX.R55G.0006.SM.2TC6O
GTEX-R55G-0006-SM-2TO6P	Blood	3480	GTEX.R55G.0006.SM.2TO6P
GTEX-R55G-1526-SM-48FER	Ovary	195	GTEX.R55G.1526.SM.48FER
GTEX-R55G-1626-SM-48FF4	Uterus	166	GTEX.R55G.1626.SM.48FF4
GTEX-REY6-0004-SM-2RXEZ	Blood	3480	GTEX.REY6.0004.SM.2RXEZ
GTEX-REY6-0004-SM-2XK3B	Blood	3480	GTEX.REY6.0004.SM.2XK3B
GTEX-REY6-0004-SM-3UZFS	Blood	3480	GTEX.REY6.0004.SM.3UZFS
GTEX-REY6-0004-SM-5URD2	Blood	3480	GTEX.REY6.0004.SM.5URD2
GTEX-REY6-0005-SM-2TF54	Blood	3480	GTEX.REY6.0005.SM.2TF54
GTEX-REY6-0005-SM-2TO6X	Blood	3480	GTEX.REY6.0005.SM.2TO6X
GTEX-RM2N-0002-SM-2RXEV	Blood	3480	GTEX.RM2N.0002.SM.2RXEV
GTEX-RM2N-0002-SM-2XK37	Blood	3480	GTEX.RM2N.0002.SM.2XK37
GTEX-RM2N-0002-SM-4X62E	Blood	3480	GTEX.RM2N.0002.SM.4X62E
GTEX-RM2N-0002-SM-5SOEB	Blood	3480	GTEX.RM2N.0002.SM.5SOEB
GTEX-RM2N-0006-SM-2TF5H	Blood	3480	GTEX.RM2N.0006.SM.2TF5H
GTEX-RM2N-0006-SM-2TO4R	Blood	3480	GTEX.RM2N.0006.SM.2TO4R
GTEX-RN5K-0001-SM-DINCK	Blood	3480	GTEX.RN5K.0001.SM.DINCK
GTEX-RN5K-0001-SM-DLIOT	Blood	3480	GTEX.RN5K.0001.SM.DLIOT
GTEX-RN64-0004-SM-2MRIG	Blood	3480	GTEX.RN64.0004.SM.2MRIG
GTEX-RN64-0004-SM-2XK29	Blood	3480	GTEX.RN64.0004.SM.2XK29
GTEX-RN64-0004-SM-3USS7	Blood	3480	GTEX.RN64.0004.SM.3USS7
GTEX-RN64-0004-SM-5URBC	Blood	3480	GTEX.RN64.0004.SM.5URBC
GTEX-RN64-0005-SM-793B4	Blood	3480	GTEX.RN64.0005.SM.793B4
GTEX-RN64-0006-SM-2TC6P	Blood	3480	GTEX.RN64.0006.SM.2TC6P
GTEX-RN64-0006-SM-2TO5F	Blood	3480	GTEX.RN64.0006.SM.2TO5F
GTEX-RNOR-0001-SM-2RXF2	Blood	3480	GTEX.RNOR.0001.SM.2RXF2
GTEX-RNOR-0001-SM-2XK2U	Blood	3480	GTEX.RNOR.0001.SM.2XK2U
GTEX-RNOR-0001-SM-3UZFO	Blood	3480	GTEX.RNOR.0001.SM.3UZFO
GTEX-RNOR-0001-SM-5URCF	Blood	3480	GTEX.RNOR.0001.SM.5URCF
GTEX-RNOR-0005-SM-2TF4Z	Blood	3480	GTEX.RNOR.0005.SM.2TF4Z
GTEX-RNOR-0005-SM-2TWBH	Blood	3480	GTEX.RNOR.0005.SM.2TWBH
GTEX-RTLS-0004-SM-2RXEU	Blood	3480	GTEX.RTLS.0004.SM.2RXEU
GTEX-RTLS-0004-SM-2XK2Y	Blood	3480	GTEX.RTLS.0004.SM.2XK2Y
GTEX-RTLS-0004-SM-3USSE	Blood	3480	GTEX.RTLS.0004.SM.3USSE
GTEX-RTLS-0004-SM-7DLGV	Blood	3480	GTEX.RTLS.0004.SM.7DLGV
GTEX-RTLS-0006-SM-2TF58	Blood	3480	GTEX.RTLS.0006.SM.2TF58
GTEX-RTLS-0006-SM-2TWAQ	Blood	3480	GTEX.RTLS.0006.SM.2TWAQ
GTEX-RTLS-2326-SM-46MUH	Ovary	195	GTEX.RTLS.2326.SM.46MUH
GTEX-RTLS-2426-SM-46MUO	Uterus	166	GTEX.RTLS.2426.SM.46MUO
GTEX-RU1J-0002-SM-2RXF5	Blood	3480	GTEX.RU1J.0002.SM.2RXF5
GTEX-RU1J-0002-SM-2XK2V	Blood	3480	GTEX.RU1J.0002.SM.2XK2V
GTEX-RU1J-0002-SM-3USSC	Blood	3480	GTEX.RU1J.0002.SM.3USSC
GTEX-RU1J-0002-SM-5URDF	Blood	3480	GTEX.RU1J.0002.SM.5URDF
GTEX-RU1J-0003-SM-2XV76	Blood	3480	GTEX.RU1J.0003.SM.2XV76
GTEX-RU1J-0003-SM-3K2A8	Blood	3480	GTEX.RU1J.0003.SM.3K2A8
GTEX-RU1J-0006-SM-2TF6M	Blood	3480	GTEX.RU1J.0006.SM.2TF6M
GTEX-RU1J-0006-SM-2TWC6	Blood	3480	GTEX.RU1J.0006.SM.2TWC6
GTEX-RU1J-0826-SM-46MUU	Ovary	195	GTEX.RU1J.0826.SM.46MUU
GTEX-RU1J-1026-SM-46MUR	Uterus	166	GTEX.RU1J.1026.SM.46MUR
GTEX-RU1J-1426-SM-46MUV	Vagina	173	GTEX.RU1J.1426.SM.46MUV
GTEX-RU72-0004-SM-2RXF6	Blood	3480	GTEX.RU72.0004.SM.2RXF6
GTEX-RU72-0004-SM-2XK2S	Blood	3480	GTEX.RU72.0004.SM.2XK2S
GTEX-RU72-0004-SM-4X623	Blood	3480	GTEX.RU72.0004.SM.4X623
GTEX-RU72-0004-SM-5SOEJ	Blood	3480	GTEX.RU72.0004.SM.5SOEJ
GTEX-RU72-0006-SM-2TF65	Blood	3480	GTEX.RU72.0006.SM.2TF65
GTEX-RU72-0006-SM-2TWCA	Blood	3480	GTEX.RU72.0006.SM.2TWCA
GTEX-RU72-2226-SM-46MUE	Ovary	195	GTEX.RU72.2226.SM.46MUE
GTEX-RU72-2626-SM-4GIE1	Uterus	166	GTEX.RU72.2626.SM.4GIE1
GTEX-RU72-2626-SM-4TT75	Uterus	166	GTEX.RU72.2626.SM.4TT75
GTEX-RU72-2626-SM-CYPS6	Uterus	166	GTEX.RU72.2626.SM.CYPS6
GTEX-RUSQ-0001-SM-2RXER	Blood	3480	GTEX.RUSQ.0001.SM.2RXER
GTEX-RUSQ-0001-SM-2XK38	Blood	3480	GTEX.RUSQ.0001.SM.2XK38
GTEX-RUSQ-0001-SM-3UZFR	Blood	3480	GTEX.RUSQ.0001.SM.3UZFR
GTEX-RUSQ-0001-SM-5JK34	Blood	3480	GTEX.RUSQ.0001.SM.5JK34
GTEX-RUSQ-0003-SM-2XCEB	Blood	3480	GTEX.RUSQ.0003.SM.2XCEB
GTEX-RUSQ-0003-SM-2XV75	Blood	3480	GTEX.RUSQ.0003.SM.2XV75
GTEX-RUSQ-0006-SM-2TF6P	Blood	3480	GTEX.RUSQ.0006.SM.2TF6P
GTEX-RUSQ-0006-SM-2TWBZ	Blood	3480	GTEX.RUSQ.0006.SM.2TWBZ
GTEX-RVPU-0001-SM-2RXES	Blood	3480	GTEX.RVPU.0001.SM.2RXES
GTEX-RVPU-0001-SM-2XK36	Blood	3480	GTEX.RVPU.0001.SM.2XK36
GTEX-RVPU-0001-SM-4X62C	Blood	3480	GTEX.RVPU.0001.SM.4X62C
GTEX-RVPU-0001-SM-7DLFD	Blood	3480	GTEX.RVPU.0001.SM.7DLFD
GTEX-RVPU-0005-SM-2TF6L	Blood	3480	GTEX.RVPU.0005.SM.2TF6L
GTEX-RVPU-0005-SM-2XU97	Blood	3480	GTEX.RVPU.0005.SM.2XU97
GTEX-RVPV-0003-SM-2RXEQ	Blood	3480	GTEX.RVPV.0003.SM.2RXEQ
GTEX-RVPV-0003-SM-2XK35	Blood	3480	GTEX.RVPV.0003.SM.2XK35
GTEX-RVPV-0003-SM-3USSI	Blood	3480	GTEX.RVPV.0003.SM.3USSI
GTEX-RVPV-0003-SM-6UH3S	Blood	3480	GTEX.RVPV.0003.SM.6UH3S
GTEX-RVPV-0006-SM-2TF6Q	Blood	3480	GTEX.RVPV.0006.SM.2TF6Q
GTEX-RVPV-0006-SM-2XUA6	Blood	3480	GTEX.RVPV.0006.SM.2XUA6
GTEX-RWS6-0001-SM-3NMAL	Blood	3480	GTEX.RWS6.0001.SM.3NMAL
GTEX-RWS6-0004-SM-2RXEY	Blood	3480	GTEX.RWS6.0004.SM.2RXEY
GTEX-RWS6-0004-SM-2XK2T	Blood	3480	GTEX.RWS6.0004.SM.2XK2T
GTEX-RWS6-0004-SM-3USSB	Blood	3480	GTEX.RWS6.0004.SM.3USSB
GTEX-RWS6-0004-SM-5JK3Z	Blood	3480	GTEX.RWS6.0004.SM.5JK3Z
GTEX-RWS6-0005-SM-2XCAN	Blood	3480	GTEX.RWS6.0005.SM.2XCAN
GTEX-RWS6-0005-SM-2XU9T	Blood	3480	GTEX.RWS6.0005.SM.2XU9T
GTEX-RWS6-1026-SM-47JXD	Ovary	195	GTEX.RWS6.1026.SM.47JXD
GTEX-RWS6-1326-SM-47JXB	Uterus	166	GTEX.RWS6.1326.SM.47JXB
GTEX-RWS6-1726-SM-47JXP	Vagina	173	GTEX.RWS6.1726.SM.47JXP
GTEX-RWSA-0003-SM-2VCTT	Blood	3480	GTEX.RWSA.0003.SM.2VCTT
GTEX-RWSA-0003-SM-2XK2E	Blood	3480	GTEX.RWSA.0003.SM.2XK2E
GTEX-RWSA-0003-SM-4X61Z	Blood	3480	GTEX.RWSA.0003.SM.4X61Z
GTEX-RWSA-0003-SM-5JK4L	Blood	3480	GTEX.RWSA.0003.SM.5JK4L
GTEX-RWSA-0005-SM-2XCAO	Blood	3480	GTEX.RWSA.0005.SM.2XCAO
GTEX-RWSA-0005-SM-2XU8W	Blood	3480	GTEX.RWSA.0005.SM.2XU8W
GTEX-S32W-0001-SM-2VCTS	Blood	3480	GTEX.S32W.0001.SM.2VCTS
GTEX-S32W-0001-SM-2XK2F	Blood	3480	GTEX.S32W.0001.SM.2XK2F
GTEX-S32W-0001-SM-3USSK	Blood	3480	GTEX.S32W.0001.SM.3USSK
GTEX-S32W-0001-SM-5JK4N	Blood	3480	GTEX.S32W.0001.SM.5JK4N
GTEX-S32W-0004-SM-2XCE9	Blood	3480	GTEX.S32W.0004.SM.2XCE9
GTEX-S32W-0004-SM-2XUAW	Blood	3480	GTEX.S32W.0004.SM.2XUAW
GTEX-S32W-0004-SM-5S2SG	Blood	3480	GTEX.S32W.0004.SM.5S2SG
GTEX-S32W-0006-SM-2XCAK	Blood	3480	GTEX.S32W.0006.SM.2XCAK
GTEX-S32W-0006-SM-2XU8J	Blood	3480	GTEX.S32W.0006.SM.2XU8J
GTEX-S32W-0006-SM-5S2SW	Blood	3480	GTEX.S32W.0006.SM.5S2SW
GTEX-S32W-1226-SM-4AD67	Ovary	195	GTEX.S32W.1226.SM.4AD67
GTEX-S32W-1326-SM-4AD5Q	Fallopian Tube	9	GTEX.S32W.1326.SM.4AD5Q
GTEX-S32W-1426-SM-4AD66	Uterus	166	GTEX.S32W.1426.SM.4AD66
GTEX-S32W-1526-SM-4AD6Z	Cervix Uteri	19	GTEX.S32W.1526.SM.4AD6Z
GTEX-S32W-1626-SM-4AD6G	Cervix Uteri	19	GTEX.S32W.1626.SM.4AD6G
GTEX-S33H-0004-SM-2VCTX	Blood	3480	GTEX.S33H.0004.SM.2VCTX
GTEX-S33H-0004-SM-2XK2J	Blood	3480	GTEX.S33H.0004.SM.2XK2J
GTEX-S33H-0004-SM-4SVPL	Blood	3480	GTEX.S33H.0004.SM.4SVPL
GTEX-S33H-0004-SM-5JK2W	Blood	3480	GTEX.S33H.0004.SM.5JK2W
GTEX-S33H-0005-SM-2XCAL	Blood	3480	GTEX.S33H.0005.SM.2XCAL
GTEX-S33H-0005-SM-2XU96	Blood	3480	GTEX.S33H.0005.SM.2XU96
GTEX-S341-0001-SM-2VCTY	Blood	3480	GTEX.S341.0001.SM.2VCTY
GTEX-S341-0001-SM-2XK2K	Blood	3480	GTEX.S341.0001.SM.2XK2K
GTEX-S341-0001-SM-3USS9	Blood	3480	GTEX.S341.0001.SM.3USS9
GTEX-S341-0001-SM-5JK33	Blood	3480	GTEX.S341.0001.SM.5JK33
GTEX-S341-0006-SM-2XUA1	Blood	3480	GTEX.S341.0006.SM.2XUA1
GTEX-S341-0006-SM-3NM8D	Blood	3480	GTEX.S341.0006.SM.3NM8D
GTEX-S341-0726-SM-4AD5R	Ovary	195	GTEX.S341.0726.SM.4AD5R
GTEX-S341-0826-SM-4AD73	Fallopian Tube	9	GTEX.S341.0826.SM.4AD73
GTEX-S341-1026-SM-4AD71	Uterus	166	GTEX.S341.1026.SM.4AD71
GTEX-S341-1126-SM-4AD6T	Cervix Uteri	19	GTEX.S341.1126.SM.4AD6T
GTEX-S341-1226-SM-4AD5S	Vagina	173	GTEX.S341.1226.SM.4AD5S
GTEX-S341-1326-SM-4AD72	Cervix Uteri	19	GTEX.S341.1326.SM.4AD72
GTEX-S3LF-0001-SM-DINCJ	Blood	3480	GTEX.S3LF.0001.SM.DINCJ
GTEX-S3LF-0001-SM-DLIOS	Blood	3480	GTEX.S3LF.0001.SM.DLIOS
GTEX-S3XE-0003-SM-2VCTV	Blood	3480	GTEX.S3XE.0003.SM.2VCTV
GTEX-S3XE-0003-SM-2XK2I	Blood	3480	GTEX.S3XE.0003.SM.2XK2I
GTEX-S3XE-0003-SM-3UZFM	Blood	3480	GTEX.S3XE.0003.SM.3UZFM
GTEX-S3XE-0003-SM-6WBUO	Blood	3480	GTEX.S3XE.0003.SM.6WBUO
GTEX-S3XE-0006-SM-2XU9B	Blood	3480	GTEX.S3XE.0006.SM.2XU9B
GTEX-S3XE-0006-SM-3K2AA	Blood	3480	GTEX.S3XE.0006.SM.3K2AA
GTEX-S4P3-0004-SM-2VCTW	Blood	3480	GTEX.S4P3.0004.SM.2VCTW
GTEX-S4P3-0004-SM-2XK2G	Blood	3480	GTEX.S4P3.0004.SM.2XK2G
GTEX-S4P3-0004-SM-4X5ZQ	Blood	3480	GTEX.S4P3.0004.SM.4X5ZQ
GTEX-S4P3-0004-SM-5JK4R	Blood	3480	GTEX.S4P3.0004.SM.5JK4R
GTEX-S4P3-0006-SM-2XU8F	Blood	3480	GTEX.S4P3.0006.SM.2XU8F
GTEX-S4P3-0006-SM-3K2AW	Blood	3480	GTEX.S4P3.0006.SM.3K2AW
GTEX-S4P3-0926-SM-4AD54	Ovary	195	GTEX.S4P3.0926.SM.4AD54
GTEX-S4P3-1126-SM-4AD52	Vagina	173	GTEX.S4P3.1126.SM.4AD52
GTEX-S4Q7-0001-SM-2VCU1	Blood	3480	GTEX.S4Q7.0001.SM.2VCU1
GTEX-S4Q7-0001-SM-2XK2L	Blood	3480	GTEX.S4Q7.0001.SM.2XK2L
GTEX-S4Q7-0001-SM-3UZFN	Blood	3480	GTEX.S4Q7.0001.SM.3UZFN
GTEX-S4Q7-0001-SM-5JK3A	Blood	3480	GTEX.S4Q7.0001.SM.5JK3A
GTEX-S4Q7-0003-SM-3NM8M	Blood	3480	GTEX.S4Q7.0003.SM.3NM8M
GTEX-S4Q7-0006-SM-2XUA8	Blood	3480	GTEX.S4Q7.0006.SM.2XUA8
GTEX-S4Q7-0006-SM-3K2AT	Blood	3480	GTEX.S4Q7.0006.SM.3K2AT
GTEX-S4UY-0003-SM-2VCTU	Blood	3480	GTEX.S4UY.0003.SM.2VCTU
GTEX-S4UY-0003-SM-2XK2Q	Blood	3480	GTEX.S4UY.0003.SM.2XK2Q
GTEX-S4UY-0003-SM-4X61Q	Blood	3480	GTEX.S4UY.0003.SM.4X61Q
GTEX-S4UY-0003-SM-5JK3Y	Blood	3480	GTEX.S4UY.0003.SM.5JK3Y
GTEX-S4UY-0006-SM-3K2A7	Blood	3480	GTEX.S4UY.0006.SM.3K2A7
GTEX-S4UY-1026-SM-4AD53	Ovary	195	GTEX.S4UY.1026.SM.4AD53
GTEX-S4UY-1226-SM-4AD51	Uterus	166	GTEX.S4UY.1226.SM.4AD51
GTEX-S4UY-1326-SM-4AD4X	Vagina	173	GTEX.S4UY.1326.SM.4AD4X
GTEX-S4UY-1426-SM-4AD6Y	Cervix Uteri	19	GTEX.S4UY.1426.SM.4AD6Y
GTEX-S4Z8-0003-SM-2VCTZ	Blood	3480	GTEX.S4Z8.0003.SM.2VCTZ
GTEX-S4Z8-0003-SM-2XK2M	Blood	3480	GTEX.S4Z8.0003.SM.2XK2M
GTEX-S4Z8-0003-SM-4X62P	Blood	3480	GTEX.S4Z8.0003.SM.4X62P
GTEX-S4Z8-0003-SM-5JK3I	Blood	3480	GTEX.S4Z8.0003.SM.5JK3I
GTEX-S4Z8-0006-SM-2XU8E	Blood	3480	GTEX.S4Z8.0006.SM.2XU8E
GTEX-S4Z8-0006-SM-3K2AQ	Blood	3480	GTEX.S4Z8.0006.SM.3K2AQ
GTEX-S7PM-0006-SM-3NM8C	Blood	3480	GTEX.S7PM.0006.SM.3NM8C
GTEX-S7SE-0004-SM-2XK2B	Blood	3480	GTEX.S7SE.0004.SM.2XK2B
GTEX-S7SE-0004-SM-325A3	Blood	3480	GTEX.S7SE.0004.SM.325A3
GTEX-S7SE-0004-SM-325HK	Blood	3480	GTEX.S7SE.0004.SM.325HK
GTEX-S7SE-0004-SM-3USS8	Blood	3480	GTEX.S7SE.0004.SM.3USS8
GTEX-S7SE-0004-SM-5JK4E	Blood	3480	GTEX.S7SE.0004.SM.5JK4E
GTEX-S7SE-0005-SM-2XCEA	Blood	3480	GTEX.S7SE.0005.SM.2XCEA
GTEX-S7SE-0005-SM-2XV5X	Blood	3480	GTEX.S7SE.0005.SM.2XV5X
GTEX-S7SF-0001-SM-2XV74	Blood	3480	GTEX.S7SF.0001.SM.2XV74
GTEX-S7SF-0001-SM-3K2BE	Blood	3480	GTEX.S7SF.0001.SM.3K2BE
GTEX-S7SF-0003-SM-2VCU4	Blood	3480	GTEX.S7SF.0003.SM.2VCU4
GTEX-S7SF-0003-SM-2XK2H	Blood	3480	GTEX.S7SF.0003.SM.2XK2H
GTEX-S7SF-0003-SM-3USSM	Blood	3480	GTEX.S7SF.0003.SM.3USSM
GTEX-S7SF-0003-SM-5JK43	Blood	3480	GTEX.S7SF.0003.SM.5JK43
GTEX-S7SF-0006-SM-2XUAD	Blood	3480	GTEX.S7SF.0006.SM.2XUAD
GTEX-S7SF-0006-SM-3K2B6	Blood	3480	GTEX.S7SF.0006.SM.3K2B6
GTEX-S7SF-0826-SM-4AD4W	Uterus	166	GTEX.S7SF.0826.SM.4AD4W
GTEX-S7SF-1326-SM-4AD4P	Ovary	195	GTEX.S7SF.1326.SM.4AD4P
GTEX-S7SF-1426-SM-4AT5A	Vagina	173	GTEX.S7SF.1426.SM.4AT5A
GTEX-S95S-0002-SM-3NM8K	Blood	3480	GTEX.S95S.0002.SM.3NM8K
GTEX-S95S-0004-SM-325A4	Blood	3480	GTEX.S95S.0004.SM.325A4
GTEX-S95S-0004-SM-325HJ	Blood	3480	GTEX.S95S.0004.SM.325HJ
GTEX-S95S-0004-SM-4X613	Blood	3480	GTEX.S95S.0004.SM.4X613
GTEX-S95S-0004-SM-5JK3U	Blood	3480	GTEX.S95S.0004.SM.5JK3U
GTEX-S95S-0005-SM-2XCEC	Blood	3480	GTEX.S95S.0005.SM.2XCEC
GTEX-S95S-0005-SM-2XV5N	Blood	3480	GTEX.S95S.0005.SM.2XV5N
GTEX-SE5C-0003-SM-325AC	Blood	3480	GTEX.SE5C.0003.SM.325AC
GTEX-SE5C-0003-SM-325HT	Blood	3480	GTEX.SE5C.0003.SM.325HT
GTEX-SE5C-0003-SM-4X61V	Blood	3480	GTEX.SE5C.0003.SM.4X61V
GTEX-SE5C-0003-SM-6WBS1	Blood	3480	GTEX.SE5C.0003.SM.6WBS1
GTEX-SE5C-0006-SM-4BRW5	Blood	3480	GTEX.SE5C.0006.SM.4BRW5
GTEX-SE5C-0926-SM-4BRUF	Fallopian Tube	9	GTEX.SE5C.0926.SM.4BRUF
GTEX-SE5C-1126-SM-4BRWZ	Vagina	173	GTEX.SE5C.1126.SM.4BRWZ
GTEX-SIU7-0001-SM-3NMAW	Blood	3480	GTEX.SIU7.0001.SM.3NMAW
GTEX-SIU7-0002-SM-2VCU5	Blood	3480	GTEX.SIU7.0002.SM.2VCU5
GTEX-SIU7-0002-SM-2XK2N	Blood	3480	GTEX.SIU7.0002.SM.2XK2N
GTEX-SIU7-0002-SM-4SVPJ	Blood	3480	GTEX.SIU7.0002.SM.4SVPJ
GTEX-SIU7-0002-SM-5JK4G	Blood	3480	GTEX.SIU7.0002.SM.5JK4G
GTEX-SIU7-0006-SM-2XCE6	Blood	3480	GTEX.SIU7.0006.SM.2XCE6
GTEX-SIU8-0002-SM-325AJ	Blood	3480	GTEX.SIU8.0002.SM.325AJ
GTEX-SIU8-0002-SM-325HY	Blood	3480	GTEX.SIU8.0002.SM.325HY
GTEX-SIU8-0002-SM-4SVQ6	Blood	3480	GTEX.SIU8.0002.SM.4SVQ6
GTEX-SIU8-0002-SM-5JK47	Blood	3480	GTEX.SIU8.0002.SM.5JK47
GTEX-SIU8-0006-SM-2XCE5	Blood	3480	GTEX.SIU8.0006.SM.2XCE5
GTEX-SIU8-0006-SM-2XV6N	Blood	3480	GTEX.SIU8.0006.SM.2XV6N
GTEX-SJXC-0003-SM-325AA	Blood	3480	GTEX.SJXC.0003.SM.325AA
GTEX-SJXC-0003-SM-325HP	Blood	3480	GTEX.SJXC.0003.SM.325HP
GTEX-SJXC-0003-SM-4SVPY	Blood	3480	GTEX.SJXC.0003.SM.4SVPY
GTEX-SJXC-0003-SM-5JK2U	Blood	3480	GTEX.SJXC.0003.SM.5JK2U
GTEX-SJXC-0005-SM-2XCE7	Blood	3480	GTEX.SJXC.0005.SM.2XCE7
GTEX-SJXC-0005-SM-2XV6A	Blood	3480	GTEX.SJXC.0005.SM.2XV6A
GTEX-SN8G-0001-SM-3NM8L	Blood	3480	GTEX.SN8G.0001.SM.3NM8L
GTEX-SN8G-0002-SM-325AH	Blood	3480	GTEX.SN8G.0002.SM.325AH
GTEX-SN8G-0002-SM-325HX	Blood	3480	GTEX.SN8G.0002.SM.325HX
GTEX-SN8G-0002-SM-4SVRA	Blood	3480	GTEX.SN8G.0002.SM.4SVRA
GTEX-SN8G-0002-SM-5JK4B	Blood	3480	GTEX.SN8G.0002.SM.5JK4B
GTEX-SN8G-0006-SM-32PLD	Blood	3480	GTEX.SN8G.0006.SM.32PLD
GTEX-SN8G-2426-SM-EVR31	Ovary	195	GTEX.SN8G.2426.SM.EVR31
GTEX-SN8G-2626-SM-EXUQT	Vagina	173	GTEX.SN8G.2626.SM.EXUQT
GTEX-SNMC-0004-SM-2XJZO	Blood	3480	GTEX.SNMC.0004.SM.2XJZO
GTEX-SNMC-0004-SM-3259Z	Blood	3480	GTEX.SNMC.0004.SM.3259Z
GTEX-SNMC-0004-SM-325HH	Blood	3480	GTEX.SNMC.0004.SM.325HH
GTEX-SNMC-0004-SM-4X61G	Blood	3480	GTEX.SNMC.0004.SM.4X61G
GTEX-SNMC-0004-SM-5JK4Q	Blood	3480	GTEX.SNMC.0004.SM.5JK4Q
GTEX-SNMC-0006-SM-2XCFE	Blood	3480	GTEX.SNMC.0006.SM.2XCFE
GTEX-SNMC-0006-SM-2XV4M	Blood	3480	GTEX.SNMC.0006.SM.2XV4M
GTEX-SNOS-0003-SM-3NMAO	Blood	3480	GTEX.SNOS.0003.SM.3NMAO
GTEX-SNOS-0004-SM-325AE	Blood	3480	GTEX.SNOS.0004.SM.325AE
GTEX-SNOS-0004-SM-325HU	Blood	3480	GTEX.SNOS.0004.SM.325HU
GTEX-SNOS-0004-SM-4X61S	Blood	3480	GTEX.SNOS.0004.SM.4X61S
GTEX-SNOS-0004-SM-5SOEL	Blood	3480	GTEX.SNOS.0004.SM.5SOEL
GTEX-SNOS-0006-SM-32PLH	Blood	3480	GTEX.SNOS.0006.SM.32PLH
GTEX-SSA3-0001-SM-325A5	Blood	3480	GTEX.SSA3.0001.SM.325A5
GTEX-SSA3-0001-SM-325HL	Blood	3480	GTEX.SSA3.0001.SM.325HL
GTEX-SSA3-0001-SM-3USRH	Blood	3480	GTEX.SSA3.0001.SM.3USRH
GTEX-SSA3-0001-SM-5URCI	Blood	3480	GTEX.SSA3.0001.SM.5URCI
GTEX-SSA3-0002-SM-3P61R	Blood	3480	GTEX.SSA3.0002.SM.3P61R
GTEX-SSA3-0005-SM-32QOT	Blood	3480	GTEX.SSA3.0005.SM.32QOT
GTEX-SUCS-0001-SM-325A7	Blood	3480	GTEX.SUCS.0001.SM.325A7
GTEX-SUCS-0001-SM-325HM	Blood	3480	GTEX.SUCS.0001.SM.325HM
GTEX-SUCS-0001-SM-3USRI	Blood	3480	GTEX.SUCS.0001.SM.3USRI
GTEX-SUCS-0001-SM-5URDQ	Blood	3480	GTEX.SUCS.0001.SM.5URDQ
GTEX-SUCS-0002-SM-3NMAJ	Blood	3480	GTEX.SUCS.0002.SM.3NMAJ
GTEX-SUCS-0006-SM-4DM59	Blood	3480	GTEX.SUCS.0006.SM.4DM59
GTEX-T2IS-0002-SM-3259Y	Blood	3480	GTEX.T2IS.0002.SM.3259Y
GTEX-T2IS-0002-SM-325HF	Blood	3480	GTEX.T2IS.0002.SM.325HF
GTEX-T2IS-0002-SM-4X5ZR	Blood	3480	GTEX.T2IS.0002.SM.4X5ZR
GTEX-T2IS-0002-SM-5SOEK	Blood	3480	GTEX.T2IS.0002.SM.5SOEK
GTEX-T2IS-1926-SM-4DM74	Vagina	173	GTEX.T2IS.1926.SM.4DM74
GTEX-T2IS-2026-SM-4DM6W	Ovary	195	GTEX.T2IS.2026.SM.4DM6W
GTEX-T2IS-2226-SM-4DM65	Uterus	166	GTEX.T2IS.2226.SM.4DM65
GTEX-T2YK-0003-SM-325AB	Blood	3480	GTEX.T2YK.0003.SM.325AB
GTEX-T2YK-0003-SM-325HR	Blood	3480	GTEX.T2YK.0003.SM.325HR
GTEX-T2YK-0003-SM-3USRJ	Blood	3480	GTEX.T2YK.0003.SM.3USRJ
GTEX-T2YK-0003-SM-5URCD	Blood	3480	GTEX.T2YK.0003.SM.5URCD
GTEX-T2YK-0005-SM-32QOV	Blood	3480	GTEX.T2YK.0005.SM.32QOV
GTEX-T5JC-0001-SM-3NMAK	Blood	3480	GTEX.T5JC.0001.SM.3NMAK
GTEX-T5JC-0001-SM-5S2S4	Blood	3480	GTEX.T5JC.0001.SM.5S2S4
GTEX-T5JC-0002-SM-325A9	Blood	3480	GTEX.T5JC.0002.SM.325A9
GTEX-T5JC-0002-SM-325HQ	Blood	3480	GTEX.T5JC.0002.SM.325HQ
GTEX-T5JC-0002-SM-4X62I	Blood	3480	GTEX.T5JC.0002.SM.4X62I
GTEX-T5JC-0002-SM-5SOER	Blood	3480	GTEX.T5JC.0002.SM.5SOER
GTEX-T5JC-0005-SM-4DM7B	Blood	3480	GTEX.T5JC.0005.SM.4DM7B
GTEX-T5JC-0005-SM-5S2SQ	Blood	3480	GTEX.T5JC.0005.SM.5S2SQ
GTEX-T5JC-0006-SM-EZ6L9	Blood	3480	GTEX.T5JC.0006.SM.EZ6L9
GTEX-T5JW-0002-SM-3G3SN	Blood	3480	GTEX.T5JW.0002.SM.3G3SN
GTEX-T5JW-0002-SM-3G3TO	Blood	3480	GTEX.T5JW.0002.SM.3G3TO
GTEX-T5JW-0002-SM-3UZEZ	Blood	3480	GTEX.T5JW.0002.SM.3UZEZ
GTEX-T5JW-0002-SM-5URDG	Blood	3480	GTEX.T5JW.0002.SM.5URDG
GTEX-T5JW-0003-SM-3NMAD	Blood	3480	GTEX.T5JW.0003.SM.3NMAD
GTEX-T5JW-0005-SM-3GADE	Blood	3480	GTEX.T5JW.0005.SM.3GADE
GTEX-T5JW-0326-SM-4DM6J	Fallopian Tube	9	GTEX.T5JW.0326.SM.4DM6J
GTEX-T5JW-0426-SM-4DM7M	Ovary	195	GTEX.T5JW.0426.SM.4DM7M
GTEX-T5JW-0726-SM-4DM6D	Cervix Uteri	19	GTEX.T5JW.0726.SM.4DM6D
GTEX-T5JW-0826-SM-EYYVD	Cervix Uteri	19	GTEX.T5JW.0826.SM.EYYVD
GTEX-T5JW-1526-SM-4DM5E	Uterus	166	GTEX.T5JW.1526.SM.4DM5E
GTEX-T6MN-0002-SM-3NMAH	Blood	3480	GTEX.T6MN.0002.SM.3NMAH
GTEX-T6MN-0002-SM-5S2TI	Blood	3480	GTEX.T6MN.0002.SM.5S2TI
GTEX-T6MN-0003-SM-325AF	Blood	3480	GTEX.T6MN.0003.SM.325AF
GTEX-T6MN-0003-SM-325HW	Blood	3480	GTEX.T6MN.0003.SM.325HW
GTEX-T6MN-0003-SM-3USRL	Blood	3480	GTEX.T6MN.0003.SM.3USRL
GTEX-T6MN-0003-SM-5URB7	Blood	3480	GTEX.T6MN.0003.SM.5URB7
GTEX-T6MN-0005-SM-32PLJ	Blood	3480	GTEX.T6MN.0005.SM.32PLJ
GTEX-T6MN-0005-SM-5S2T2	Blood	3480	GTEX.T6MN.0005.SM.5S2T2
GTEX-T6MO-0001-SM-325AL	Blood	3480	GTEX.T6MO.0001.SM.325AL
GTEX-T6MO-0001-SM-325I3	Blood	3480	GTEX.T6MO.0001.SM.325I3
GTEX-T6MO-0001-SM-3UZF7	Blood	3480	GTEX.T6MO.0001.SM.3UZF7
GTEX-T6MO-0001-SM-5URCH	Blood	3480	GTEX.T6MO.0001.SM.5URCH
GTEX-T6MO-0003-SM-3NMAG	Blood	3480	GTEX.T6MO.0003.SM.3NMAG
GTEX-T6MO-0006-SM-32QOU	Blood	3480	GTEX.T6MO.0006.SM.32QOU
GTEX-T6MO-1026-SM-4DM72	Fallopian Tube	9	GTEX.T6MO.1026.SM.4DM72
GTEX-T6MO-1126-SM-4DM5D	Ovary	195	GTEX.T6MO.1126.SM.4DM5D
GTEX-T6MO-1226-SM-4DM5S	Vagina	173	GTEX.T6MO.1226.SM.4DM5S
GTEX-T6MO-1426-SM-4DM73	Cervix Uteri	19	GTEX.T6MO.1426.SM.4DM73
GTEX-T6MO-1526-SM-4DM57	Uterus	166	GTEX.T6MO.1526.SM.4DM57
GTEX-T8EM-0001-SM-3G3SK	Blood	3480	GTEX.T8EM.0001.SM.3G3SK
GTEX-T8EM-0001-SM-3G3TL	Blood	3480	GTEX.T8EM.0001.SM.3G3TL
GTEX-T8EM-0001-SM-4SVPM	Blood	3480	GTEX.T8EM.0001.SM.4SVPM
GTEX-T8EM-0001-SM-5SOEA	Blood	3480	GTEX.T8EM.0001.SM.5SOEA
GTEX-T8EM-0006-SM-3DB71	Blood	3480	GTEX.T8EM.0006.SM.3DB71
GTEX-TKQ1-0002-SM-3G3SW	Blood	3480	GTEX.TKQ1.0002.SM.3G3SW
GTEX-TKQ1-0002-SM-3G3TX	Blood	3480	GTEX.TKQ1.0002.SM.3G3TX
GTEX-TKQ1-0002-SM-3UZF2	Blood	3480	GTEX.TKQ1.0002.SM.3UZF2
GTEX-TKQ1-0002-SM-6WBRZ	Blood	3480	GTEX.TKQ1.0002.SM.6WBRZ
GTEX-TKQ1-0003-SM-3NMAE	Blood	3480	GTEX.TKQ1.0003.SM.3NMAE
GTEX-TKQ1-0006-SM-33HBI	Blood	3480	GTEX.TKQ1.0006.SM.33HBI
GTEX-TKQ2-0002-SM-325AD	Blood	3480	GTEX.TKQ2.0002.SM.325AD
GTEX-TKQ2-0002-SM-325HS	Blood	3480	GTEX.TKQ2.0002.SM.325HS
GTEX-TKQ2-0002-SM-3USRK	Blood	3480	GTEX.TKQ2.0002.SM.3USRK
GTEX-TKQ2-0002-SM-5URCO	Blood	3480	GTEX.TKQ2.0002.SM.5URCO
GTEX-TKQ2-0004-SM-3NMAC	Blood	3480	GTEX.TKQ2.0004.SM.3NMAC
GTEX-TKQ2-0006-SM-33HBH	Blood	3480	GTEX.TKQ2.0006.SM.33HBH
GTEX-TMKS-0002-SM-3G3S6	Blood	3480	GTEX.TMKS.0002.SM.3G3S6
GTEX-TMKS-0002-SM-3G3T7	Blood	3480	GTEX.TMKS.0002.SM.3G3T7
GTEX-TMKS-0002-SM-DINCQ	Blood	3480	GTEX.TMKS.0002.SM.DINCQ
GTEX-TMKS-0002-SM-DLIOM	Blood	3480	GTEX.TMKS.0002.SM.DLIOM
GTEX-TMKS-0005-SM-33OV7	Blood	3480	GTEX.TMKS.0005.SM.33OV7
GTEX-TMKS-0005-SM-5SI7W	Blood	3480	GTEX.TMKS.0005.SM.5SI7W
GTEX-TML8-0001-SM-3NMAF	Blood	3480	GTEX.TML8.0001.SM.3NMAF
GTEX-TML8-0004-SM-325A2	Blood	3480	GTEX.TML8.0004.SM.325A2
GTEX-TML8-0004-SM-325HI	Blood	3480	GTEX.TML8.0004.SM.325HI
GTEX-TML8-0004-SM-4X614	Blood	3480	GTEX.TML8.0004.SM.4X614
GTEX-TML8-0004-SM-5SOEP	Blood	3480	GTEX.TML8.0004.SM.5SOEP
GTEX-TML8-0005-SM-32QPA	Blood	3480	GTEX.TML8.0005.SM.32QPA
GTEX-TML8-0726-SM-4DXTT	Cervix Uteri	19	GTEX.TML8.0726.SM.4DXTT
GTEX-TML8-0926-SM-4DXSJ	Ovary	195	GTEX.TML8.0926.SM.4DXSJ
GTEX-TML8-1126-SM-4DXSS	Vagina	173	GTEX.TML8.1126.SM.4DXSS
GTEX-TMMY-0003-SM-3G3SV	Blood	3480	GTEX.TMMY.0003.SM.3G3SV
GTEX-TMMY-0003-SM-3G3TW	Blood	3480	GTEX.TMMY.0003.SM.3G3TW
GTEX-TMMY-0003-SM-4X62G	Blood	3480	GTEX.TMMY.0003.SM.4X62G
GTEX-TMMY-0003-SM-5SOES	Blood	3480	GTEX.TMMY.0003.SM.5SOES
GTEX-TMMY-0005-SM-33HBN	Blood	3480	GTEX.TMMY.0005.SM.33HBN
GTEX-TMMY-1726-SM-4DXTD	Ovary	195	GTEX.TMMY.1726.SM.4DXTD
GTEX-TMMY-1926-SM-4DXUU	Vagina	173	GTEX.TMMY.1926.SM.4DXUU
GTEX-TMMY-2226-SM-4DXTN	Uterus	166	GTEX.TMMY.2226.SM.4DXTN
GTEX-TMZS-0001-SM-3P61Q	Blood	3480	GTEX.TMZS.0001.SM.3P61Q
GTEX-TMZS-0002-SM-3G3S5	Blood	3480	GTEX.TMZS.0002.SM.3G3S5
GTEX-TMZS-0002-SM-3G3T6	Blood	3480	GTEX.TMZS.0002.SM.3G3T6
GTEX-TMZS-0002-SM-3UZF4	Blood	3480	GTEX.TMZS.0002.SM.3UZF4
GTEX-TMZS-0002-SM-5URDR	Blood	3480	GTEX.TMZS.0002.SM.5URDR
GTEX-TMZS-0006-SM-3DB8G	Blood	3480	GTEX.TMZS.0006.SM.3DB8G
GTEX-TSE9-0002-SM-3G3SA	Blood	3480	GTEX.TSE9.0002.SM.3G3SA
GTEX-TSE9-0002-SM-3G3TB	Blood	3480	GTEX.TSE9.0002.SM.3G3TB
GTEX-TSE9-0002-SM-3USSJ	Blood	3480	GTEX.TSE9.0002.SM.3USSJ
GTEX-TSE9-0002-SM-5URBA	Blood	3480	GTEX.TSE9.0002.SM.5URBA
GTEX-TSE9-0005-SM-4DXUF	Blood	3480	GTEX.TSE9.0005.SM.4DXUF
GTEX-TSE9-2226-SM-4DXUR	Ovary	195	GTEX.TSE9.2226.SM.4DXUR
GTEX-TSE9-2326-SM-EZ6ME	Fallopian Tube	9	GTEX.TSE9.2326.SM.EZ6ME
GTEX-TSE9-2526-SM-4DXUS	Vagina	173	GTEX.TSE9.2526.SM.4DXUS
GTEX-TSE9-2626-SM-4DXV2	Uterus	166	GTEX.TSE9.2626.SM.4DXV2
GTEX-TSE9-2726-SM-4DXSQ	Cervix Uteri	19	GTEX.TSE9.2726.SM.4DXSQ
GTEX-TSE9-2826-SM-4DXTF	Cervix Uteri	19	GTEX.TSE9.2826.SM.4DXTF
GTEX-U3ZG-0001-SM-47JYF	Blood	3480	GTEX.U3ZG.0001.SM.47JYF
GTEX-U3ZG-0002-SM-4YUWL_1	Blood	3480	GTEX.U3ZG.0002.SM.4YUWL_1
GTEX-U3ZG-0002-SM-53IV8	Blood	3480	GTEX.U3ZG.0002.SM.53IV8
GTEX-U3ZG-0002-SM-5SOEN	Blood	3480	GTEX.U3ZG.0002.SM.5SOEN
GTEX-U3ZG-0006-SM-47JWX	Blood	3480	GTEX.U3ZG.0006.SM.47JWX
GTEX-U3ZH-0002-SM-3NMDD	Blood	3480	GTEX.U3ZH.0002.SM.3NMDD
GTEX-U3ZH-0003-SM-3G3RZ	Blood	3480	GTEX.U3ZH.0003.SM.3G3RZ
GTEX-U3ZH-0003-SM-3G3T1	Blood	3480	GTEX.U3ZH.0003.SM.3G3T1
GTEX-U3ZH-0003-SM-3UZF3	Blood	3480	GTEX.U3ZH.0003.SM.3UZF3
GTEX-U3ZH-0003-SM-5URBK	Blood	3480	GTEX.U3ZH.0003.SM.5URBK
GTEX-U3ZH-0005-SM-3DB72	Blood	3480	GTEX.U3ZH.0005.SM.3DB72
GTEX-U3ZM-0002-SM-3NMDM	Blood	3480	GTEX.U3ZM.0002.SM.3NMDM
GTEX-U3ZM-0004-SM-3G3SF	Blood	3480	GTEX.U3ZM.0004.SM.3G3SF
GTEX-U3ZM-0004-SM-3G3TG	Blood	3480	GTEX.U3ZM.0004.SM.3G3TG
GTEX-U3ZM-0004-SM-3USQ6	Blood	3480	GTEX.U3ZM.0004.SM.3USQ6
GTEX-U3ZM-0004-SM-5URC4	Blood	3480	GTEX.U3ZM.0004.SM.5URC4
GTEX-U3ZN-0001-SM-3G3SR	Blood	3480	GTEX.U3ZN.0001.SM.3G3SR
GTEX-U3ZN-0001-SM-3G3TS	Blood	3480	GTEX.U3ZN.0001.SM.3G3TS
GTEX-U3ZN-0001-SM-3UZF1	Blood	3480	GTEX.U3ZN.0001.SM.3UZF1
GTEX-U3ZN-0001-SM-5URBO	Blood	3480	GTEX.U3ZN.0001.SM.5URBO
GTEX-U3ZN-0002-SM-3NMDF	Blood	3480	GTEX.U3ZN.0002.SM.3NMDF
GTEX-U3ZN-0006-SM-3DB7Y	Blood	3480	GTEX.U3ZN.0006.SM.3DB7Y
GTEX-U3ZN-0726-SM-4DXT5	Uterus	166	GTEX.U3ZN.0726.SM.4DXT5
GTEX-U3ZN-0926-SM-4DXTU	Vagina	173	GTEX.U3ZN.0926.SM.4DXTU
GTEX-U3ZN-1026-SM-4DXTC	Ovary	195	GTEX.U3ZN.1026.SM.4DXTC
GTEX-U3ZN-1126-SM-4DXUL	Fallopian Tube	9	GTEX.U3ZN.1126.SM.4DXUL
GTEX-U3ZN-1626-SM-4DXTZ	Cervix Uteri	19	GTEX.U3ZN.1626.SM.4DXTZ
GTEX-U412-0001-SM-3G3S1	Blood	3480	GTEX.U412.0001.SM.3G3S1
GTEX-U412-0001-SM-3G3T2	Blood	3480	GTEX.U412.0001.SM.3G3T2
GTEX-U412-0001-SM-4X627	Blood	3480	GTEX.U412.0001.SM.4X627
GTEX-U412-0001-SM-5SOEO	Blood	3480	GTEX.U412.0001.SM.5SOEO
GTEX-U412-0006-SM-3DB8J	Blood	3480	GTEX.U412.0006.SM.3DB8J
GTEX-U4B1-0001-SM-3G3SS	Blood	3480	GTEX.U4B1.0001.SM.3G3SS
GTEX-U4B1-0001-SM-3G3TT	Blood	3480	GTEX.U4B1.0001.SM.3G3TT
GTEX-U4B1-0001-SM-3USQC	Blood	3480	GTEX.U4B1.0001.SM.3USQC
GTEX-U4B1-0001-SM-5URC2	Blood	3480	GTEX.U4B1.0001.SM.5URC2
GTEX-U4B1-0006-SM-3DB8E	Blood	3480	GTEX.U4B1.0006.SM.3DB8E
GTEX-U8T8-0005-SM-3DB8F	Blood	3480	GTEX.U8T8.0005.SM.3DB8F
GTEX-U8XE-0004-SM-3G3SU	Blood	3480	GTEX.U8XE.0004.SM.3G3SU
GTEX-U8XE-0004-SM-3G3TV	Blood	3480	GTEX.U8XE.0004.SM.3G3TV
GTEX-U8XE-0004-SM-3USQS	Blood	3480	GTEX.U8XE.0004.SM.3USQS
GTEX-U8XE-0004-SM-5URB8	Blood	3480	GTEX.U8XE.0004.SM.5URB8
GTEX-U8XE-0005-SM-3DB8I	Blood	3480	GTEX.U8XE.0005.SM.3DB8I
GTEX-UJHI-0001-SM-3G3TR	Blood	3480	GTEX.UJHI.0001.SM.3G3TR
GTEX-UJHI-0001-SM-3L287	Blood	3480	GTEX.UJHI.0001.SM.3L287
GTEX-UJHI-0001-SM-4X62F	Blood	3480	GTEX.UJHI.0001.SM.4X62F
GTEX-UJHI-0001-SM-5SOEU	Blood	3480	GTEX.UJHI.0001.SM.5SOEU
GTEX-UJHI-0006-SM-3DB8H	Blood	3480	GTEX.UJHI.0006.SM.3DB8H
GTEX-UJHI-1226-SM-4IHLR	Ovary	195	GTEX.UJHI.1226.SM.4IHLR
GTEX-UJHI-1326-SM-4IHJO	Vagina	173	GTEX.UJHI.1326.SM.4IHJO
GTEX-UJMC-0002-SM-3G3ST	Blood	3480	GTEX.UJMC.0002.SM.3G3ST
GTEX-UJMC-0002-SM-3G3TU	Blood	3480	GTEX.UJMC.0002.SM.3G3TU
GTEX-UJMC-0002-SM-4X626	Blood	3480	GTEX.UJMC.0002.SM.4X626
GTEX-UJMC-0002-SM-5SOEI	Blood	3480	GTEX.UJMC.0002.SM.5SOEI
GTEX-UJMC-0005-SM-3GACU	Blood	3480	GTEX.UJMC.0005.SM.3GACU
GTEX-UPIC-0002-SM-3NMDC	Blood	3480	GTEX.UPIC.0002.SM.3NMDC
GTEX-UPIC-0004-SM-3G3SB	Blood	3480	GTEX.UPIC.0004.SM.3G3SB
GTEX-UPIC-0004-SM-3G3TC	Blood	3480	GTEX.UPIC.0004.SM.3G3TC
GTEX-UPIC-0004-SM-4X615	Blood	3480	GTEX.UPIC.0004.SM.4X615
GTEX-UPIC-0004-SM-5SOEF	Blood	3480	GTEX.UPIC.0004.SM.5SOEF
GTEX-UPIC-0005-SM-3GACV	Blood	3480	GTEX.UPIC.0005.SM.3GACV
GTEX-UPIC-1426-SM-4IHLQ	Vagina	173	GTEX.UPIC.1426.SM.4IHLQ
GTEX-UPIC-1526-SM-4IHLU	Uterus	166	GTEX.UPIC.1526.SM.4IHLU
GTEX-UPJH-0001-SM-3NMDE	Blood	3480	GTEX.UPJH.0001.SM.3NMDE
GTEX-UPJH-0002-SM-3G3S2	Blood	3480	GTEX.UPJH.0002.SM.3G3S2
GTEX-UPJH-0002-SM-3G3T3	Blood	3480	GTEX.UPJH.0002.SM.3G3T3
GTEX-UPJH-0002-SM-4X62B	Blood	3480	GTEX.UPJH.0002.SM.4X62B
GTEX-UPJH-0002-SM-5SOE9	Blood	3480	GTEX.UPJH.0002.SM.5SOE9
GTEX-UPJH-0006-SM-3GACW	Blood	3480	GTEX.UPJH.0006.SM.3GACW
GTEX-UPK5-0002-SM-3G3SL	Blood	3480	GTEX.UPK5.0002.SM.3G3SL
GTEX-UPK5-0002-SM-3G3TM	Blood	3480	GTEX.UPK5.0002.SM.3G3TM
GTEX-UPK5-0002-SM-4SVR1	Blood	3480	GTEX.UPK5.0002.SM.4SVR1
GTEX-UPK5-0002-SM-5SOE3	Blood	3480	GTEX.UPK5.0002.SM.5SOE3
GTEX-UPK5-0003-SM-3NMDI	Blood	3480	GTEX.UPK5.0003.SM.3NMDI
GTEX-UPK5-0006-SM-3GAD8	Blood	3480	GTEX.UPK5.0006.SM.3GAD8
GTEX-UPK5-2026-SM-4JBIM	Small Intestine	193	GTEX.UPK5.2026.SM.4JBIM
GTEX-UTHO-0003-SM-3G3SP	Blood	3480	GTEX.UTHO.0003.SM.3G3SP
GTEX-UTHO-0003-SM-3G3TQ	Blood	3480	GTEX.UTHO.0003.SM.3G3TQ
GTEX-UTHO-0003-SM-4X62R	Blood	3480	GTEX.UTHO.0003.SM.4X62R
GTEX-UTHO-0003-SM-5SOE4	Blood	3480	GTEX.UTHO.0003.SM.5SOE4
GTEX-UTHO-0006-SM-3NMCC	Blood	3480	GTEX.UTHO.0006.SM.3NMCC
GTEX-V1D1-0001-SM-3G3SG	Blood	3480	GTEX.V1D1.0001.SM.3G3SG
GTEX-V1D1-0001-SM-3G3TH	Blood	3480	GTEX.V1D1.0001.SM.3G3TH
GTEX-V1D1-0001-SM-4X62Q	Blood	3480	GTEX.V1D1.0001.SM.4X62Q
GTEX-V1D1-0001-SM-5SOE2	Blood	3480	GTEX.V1D1.0001.SM.5SOE2
GTEX-V1D1-0003-SM-3NMDP	Blood	3480	GTEX.V1D1.0003.SM.3NMDP
GTEX-V1D1-0006-SM-3NMCE	Blood	3480	GTEX.V1D1.0006.SM.3NMCE
GTEX-V955-0001-SM-3G3SX	Blood	3480	GTEX.V955.0001.SM.3G3SX
GTEX-V955-0001-SM-3G3TY	Blood	3480	GTEX.V955.0001.SM.3G3TY
GTEX-V955-0001-SM-4X61T	Blood	3480	GTEX.V955.0001.SM.4X61T
GTEX-V955-0001-SM-5SOEE	Blood	3480	GTEX.V955.0001.SM.5SOEE
GTEX-V955-0004-SM-3NMDH	Blood	3480	GTEX.V955.0004.SM.3NMDH
GTEX-V955-0005-SM-3P5ZC	Blood	3480	GTEX.V955.0005.SM.3P5ZC
GTEX-VJWN-0003-SM-3G3S4	Blood	3480	GTEX.VJWN.0003.SM.3G3S4
GTEX-VJWN-0003-SM-3G3T5	Blood	3480	GTEX.VJWN.0003.SM.3G3T5
GTEX-VJWN-0003-SM-7DRQA	Blood	3480	GTEX.VJWN.0003.SM.7DRQA
GTEX-VJWN-0005-SM-3GIKF	Blood	3480	GTEX.VJWN.0005.SM.3GIKF
GTEX-VJWN-2926-SM-DMZ2G	Ovary	195	GTEX.VJWN.2926.SM.DMZ2G
GTEX-VJYA-0001-SM-3NMDJ	Blood	3480	GTEX.VJYA.0001.SM.3NMDJ
GTEX-VJYA-0003-SM-3G3S9	Blood	3480	GTEX.VJYA.0003.SM.3G3S9
GTEX-VJYA-0003-SM-3G3TA	Blood	3480	GTEX.VJYA.0003.SM.3G3TA
GTEX-VJYA-0003-SM-4X5ZU	Blood	3480	GTEX.VJYA.0003.SM.4X5ZU
GTEX-VJYA-0003-SM-5SOED	Blood	3480	GTEX.VJYA.0003.SM.5SOED
GTEX-VJYA-0005-SM-3P5ZD	Blood	3480	GTEX.VJYA.0005.SM.3P5ZD
GTEX-VJYA-0926-SM-4KL1N	Small Intestine	193	GTEX.VJYA.0926.SM.4KL1N
GTEX-VUSG-0002-SM-3G3SC	Blood	3480	GTEX.VUSG.0002.SM.3G3SC
GTEX-VUSG-0002-SM-3G3TD	Blood	3480	GTEX.VUSG.0002.SM.3G3TD
GTEX-VUSG-0002-SM-4X61J	Blood	3480	GTEX.VUSG.0002.SM.4X61J
GTEX-VUSG-0002-SM-DLIPX	Blood	3480	GTEX.VUSG.0002.SM.DLIPX
GTEX-VUSG-0003-SM-3NMDK	Blood	3480	GTEX.VUSG.0003.SM.3NMDK
GTEX-VUSG-0003-SM-5S2S5	Blood	3480	GTEX.VUSG.0003.SM.5S2S5
GTEX-VUSG-0006-SM-3GIK9	Blood	3480	GTEX.VUSG.0006.SM.3GIK9
GTEX-VUSG-0006-SM-5S2TA	Blood	3480	GTEX.VUSG.0006.SM.5S2TA
GTEX-VUSG-1726-SM-4KKZL	Small Intestine	193	GTEX.VUSG.1726.SM.4KKZL
GTEX-VUSH-0002-SM-3PYKM	Blood	3480	GTEX.VUSH.0002.SM.3PYKM
GTEX-VUSH-0002-SM-3PZ7N	Blood	3480	GTEX.VUSH.0002.SM.3PZ7N
GTEX-VUSH-0002-SM-4X5ZZ	Blood	3480	GTEX.VUSH.0002.SM.4X5ZZ
GTEX-VUSH-0002-SM-5SOEH	Blood	3480	GTEX.VUSH.0002.SM.5SOEH
GTEX-VUSH-0004-SM-3P61T	Blood	3480	GTEX.VUSH.0004.SM.3P61T
GTEX-VUSH-0005-SM-3NB2H	Blood	3480	GTEX.VUSH.0005.SM.3NB2H
GTEX-W5WG-0002-SM-3NMDN	Blood	3480	GTEX.W5WG.0002.SM.3NMDN
GTEX-W5WG-0003-SM-3G3SH	Blood	3480	GTEX.W5WG.0003.SM.3G3SH
GTEX-W5WG-0003-SM-3G3TI	Blood	3480	GTEX.W5WG.0003.SM.3G3TI
GTEX-W5WG-0003-SM-3UZF6	Blood	3480	GTEX.W5WG.0003.SM.3UZF6
GTEX-W5WG-0003-SM-5URC3	Blood	3480	GTEX.W5WG.0003.SM.5URC3
GTEX-W5WG-0006-SM-3GIJT	Blood	3480	GTEX.W5WG.0006.SM.3GIJT
GTEX-W5WG-0926-SM-4RTX9	Ovary	195	GTEX.W5WG.0926.SM.4RTX9
GTEX-W5WG-1026-SM-4LMIF	Vagina	173	GTEX.W5WG.1026.SM.4LMIF
GTEX-W5WG-1326-SM-4LMI9	Uterus	166	GTEX.W5WG.1326.SM.4LMI9
GTEX-W5X1-0001-SM-3P61V	Blood	3480	GTEX.W5X1.0001.SM.3P61V
GTEX-W5X1-0002-SM-3G3S7	Blood	3480	GTEX.W5X1.0002.SM.3G3S7
GTEX-W5X1-0002-SM-3G3T8	Blood	3480	GTEX.W5X1.0002.SM.3G3T8
GTEX-W5X1-0002-SM-3USSL	Blood	3480	GTEX.W5X1.0002.SM.3USSL
GTEX-W5X1-0002-SM-5URBS	Blood	3480	GTEX.W5X1.0002.SM.5URBS
GTEX-W5X1-0006-SM-3GIJZ	Blood	3480	GTEX.W5X1.0006.SM.3GIJZ
GTEX-WCDI-0001-SM-3PYKQ	Blood	3480	GTEX.WCDI.0001.SM.3PYKQ
GTEX-WCDI-0001-SM-3PZ7A	Blood	3480	GTEX.WCDI.0001.SM.3PZ7A
GTEX-WCDI-0001-SM-4X62J	Blood	3480	GTEX.WCDI.0001.SM.4X62J
GTEX-WCDI-0001-SM-5SOE7	Blood	3480	GTEX.WCDI.0001.SM.5SOE7
GTEX-WCDI-0002-SM-3P61U	Blood	3480	GTEX.WCDI.0002.SM.3P61U
GTEX-WCDI-0005-SM-3NB2M	Blood	3480	GTEX.WCDI.0005.SM.3NB2M
GTEX-WEY5-0001-SM-3P61Z	Blood	3480	GTEX.WEY5.0001.SM.3P61Z
GTEX-WEY5-0003-SM-3G3SD	Blood	3480	GTEX.WEY5.0003.SM.3G3SD
GTEX-WEY5-0003-SM-3G3TE	Blood	3480	GTEX.WEY5.0003.SM.3G3TE
GTEX-WEY5-0003-SM-3UZET	Blood	3480	GTEX.WEY5.0003.SM.3UZET
GTEX-WEY5-0003-SM-5URDM	Blood	3480	GTEX.WEY5.0003.SM.5URDM
GTEX-WEY5-0006-SM-3GIKG	Blood	3480	GTEX.WEY5.0006.SM.3GIKG
GTEX-WEY5-0626-SM-4LMIA	Ovary	195	GTEX.WEY5.0626.SM.4LMIA
GTEX-WEY5-0726-SM-4LMID	Uterus	166	GTEX.WEY5.0726.SM.4LMID
GTEX-WEY5-0826-SM-4LMIH	Vagina	173	GTEX.WEY5.0826.SM.4LMIH
GTEX-WEY5-1526-SM-4LMJF	Small Intestine	193	GTEX.WEY5.1526.SM.4LMJF
GTEX-WFG7-0001-SM-3P61S	Blood	3480	GTEX.WFG7.0001.SM.3P61S
GTEX-WFG7-0002-SM-3G3SI	Blood	3480	GTEX.WFG7.0002.SM.3G3SI
GTEX-WFG7-0002-SM-3G3TJ	Blood	3480	GTEX.WFG7.0002.SM.3G3TJ
GTEX-WFG7-0002-SM-4X61R	Blood	3480	GTEX.WFG7.0002.SM.4X61R
GTEX-WFG7-0002-SM-5SOEQ	Blood	3480	GTEX.WFG7.0002.SM.5SOEQ
GTEX-WFG7-0005-SM-3GIKM	Blood	3480	GTEX.WFG7.0005.SM.3GIKM
GTEX-WFG7-1726-SM-4LVME	Small Intestine	193	GTEX.WFG7.1726.SM.4LVME
GTEX-WFG8-0001-SM-4LVN8	Blood	3480	GTEX.WFG8.0001.SM.4LVN8
GTEX-WFG8-0004-SM-3G3SO	Blood	3480	GTEX.WFG8.0004.SM.3G3SO
GTEX-WFG8-0004-SM-3G3TP	Blood	3480	GTEX.WFG8.0004.SM.3G3TP
GTEX-WFG8-0004-SM-3USQZ	Blood	3480	GTEX.WFG8.0004.SM.3USQZ
GTEX-WFG8-0004-SM-5URCY	Blood	3480	GTEX.WFG8.0004.SM.5URCY
GTEX-WFG8-0006-SM-3GIKS	Blood	3480	GTEX.WFG8.0006.SM.3GIKS
GTEX-WFG8-1626-SM-4LVMB	Small Intestine	193	GTEX.WFG8.1626.SM.4LVMB
GTEX-WFJO-0002-SM-3P61X	Blood	3480	GTEX.WFJO.0002.SM.3P61X
GTEX-WFJO-0003-SM-3G3S3	Blood	3480	GTEX.WFJO.0003.SM.3G3S3
GTEX-WFJO-0003-SM-3G3T4	Blood	3480	GTEX.WFJO.0003.SM.3G3T4
GTEX-WFJO-0003-SM-3UZER	Blood	3480	GTEX.WFJO.0003.SM.3UZER
GTEX-WFJO-0003-SM-5URBP	Blood	3480	GTEX.WFJO.0003.SM.5URBP
GTEX-WFJO-0005-SM-3GIKY	Blood	3480	GTEX.WFJO.0005.SM.3GIKY
GTEX-WFJO-0926-SM-4LVM2	Small Intestine	193	GTEX.WFJO.0926.SM.4LVM2
GTEX-WFON-0001-SM-3P61W	Blood	3480	GTEX.WFON.0001.SM.3P61W
GTEX-WFON-0001-SM-5S2SE	Blood	3480	GTEX.WFON.0001.SM.5S2SE
GTEX-WFON-0003-SM-3G3S8	Blood	3480	GTEX.WFON.0003.SM.3G3S8
GTEX-WFON-0003-SM-3G3T9	Blood	3480	GTEX.WFON.0003.SM.3G3T9
GTEX-WFON-0003-SM-3UZES	Blood	3480	GTEX.WFON.0003.SM.3UZES
GTEX-WFON-0003-SM-5URD4	Blood	3480	GTEX.WFON.0003.SM.5URD4
GTEX-WFON-0005-SM-3NMC9	Blood	3480	GTEX.WFON.0005.SM.3NMC9
GTEX-WFON-0005-SM-5S2RV	Blood	3480	GTEX.WFON.0005.SM.5S2RV
GTEX-WFON-1526-SM-4LVMP	Small Intestine	193	GTEX.WFON.1526.SM.4LVMP
GTEX-WH7G-0002-SM-4LVN9	Blood	3480	GTEX.WH7G.0002.SM.4LVN9
GTEX-WH7G-0004-SM-3PYKL	Blood	3480	GTEX.WH7G.0004.SM.3PYKL
GTEX-WH7G-0004-SM-3PZ86	Blood	3480	GTEX.WH7G.0004.SM.3PZ86
GTEX-WH7G-0004-SM-3UZEX	Blood	3480	GTEX.WH7G.0004.SM.3UZEX
GTEX-WH7G-0004-SM-5URCL	Blood	3480	GTEX.WH7G.0004.SM.5URCL
GTEX-WH7G-0005-SM-3NMBX	Blood	3480	GTEX.WH7G.0005.SM.3NMBX
GTEX-WH7G-1626-SM-4LVMY	Small Intestine	193	GTEX.WH7G.1626.SM.4LVMY
GTEX-WHPG-0002-SM-3PYK5	Blood	3480	GTEX.WHPG.0002.SM.3PYK5
GTEX-WHPG-0002-SM-3PZ77	Blood	3480	GTEX.WHPG.0002.SM.3PZ77
GTEX-WHPG-0002-SM-3USR1	Blood	3480	GTEX.WHPG.0002.SM.3USR1
GTEX-WHPG-0002-SM-5URBH	Blood	3480	GTEX.WHPG.0002.SM.5URBH
GTEX-WHPG-0004-SM-3NMDO	Blood	3480	GTEX.WHPG.0004.SM.3NMDO
GTEX-WHPG-0006-SM-3NMBV	Blood	3480	GTEX.WHPG.0006.SM.3NMBV
GTEX-WHSB-0002-SM-4M1ZR	Blood	3480	GTEX.WHSB.0002.SM.4M1ZR
GTEX-WHSB-0004-SM-3G3RY	Blood	3480	GTEX.WHSB.0004.SM.3G3RY
GTEX-WHSB-0004-SM-3G3SZ	Blood	3480	GTEX.WHSB.0004.SM.3G3SZ
GTEX-WHSB-0004-SM-3USQY	Blood	3480	GTEX.WHSB.0004.SM.3USQY
GTEX-WHSB-0004-SM-5URDE	Blood	3480	GTEX.WHSB.0004.SM.5URDE
GTEX-WHSB-0005-SM-3LK7C	Blood	3480	GTEX.WHSB.0005.SM.3LK7C
GTEX-WHSB-1026-SM-4M1XN	Small Intestine	193	GTEX.WHSB.1026.SM.4M1XN
GTEX-WHSE-0006-SM-3NMBW	Blood	3480	GTEX.WHSE.0006.SM.3NMBW
GTEX-WHWD-0002-SM-3G3SY	Blood	3480	GTEX.WHWD.0002.SM.3G3SY
GTEX-WHWD-0002-SM-3G3TZ	Blood	3480	GTEX.WHWD.0002.SM.3G3TZ
GTEX-WHWD-0002-SM-4X61F	Blood	3480	GTEX.WHWD.0002.SM.4X61F
GTEX-WHWD-0002-SM-5SOEC	Blood	3480	GTEX.WHWD.0002.SM.5SOEC
GTEX-WHWD-0003-SM-4M1ZS	Blood	3480	GTEX.WHWD.0003.SM.4M1ZS
GTEX-WHWD-0005-SM-3LK7D	Blood	3480	GTEX.WHWD.0005.SM.3LK7D
GTEX-WI4N-0005-SM-3LK7E	Blood	3480	GTEX.WI4N.0005.SM.3LK7E
GTEX-WI4N-2426-SM-4OOSC	Uterus	166	GTEX.WI4N.2426.SM.4OOSC
GTEX-WI4N-2526-SM-4OOSE	Ovary	195	GTEX.WI4N.2526.SM.4OOSE
GTEX-WK11-0002-SM-3PYKK	Blood	3480	GTEX.WK11.0002.SM.3PYKK
GTEX-WK11-0002-SM-3PZ7M	Blood	3480	GTEX.WK11.0002.SM.3PZ7M
GTEX-WK11-0002-SM-4X5ZT	Blood	3480	GTEX.WK11.0002.SM.4X5ZT
GTEX-WK11-0002-SM-5SOET	Blood	3480	GTEX.WK11.0002.SM.5SOET
GTEX-WK11-0002-SM-CLTGB	Blood	3480	GTEX.WK11.0002.SM.CLTGB
GTEX-WK11-0006-SM-3NB3J	Blood	3480	GTEX.WK11.0006.SM.3NB3J
GTEX-WL46-0002-SM-3PYK6	Blood	3480	GTEX.WL46.0002.SM.3PYK6
GTEX-WL46-0002-SM-3PZ7T	Blood	3480	GTEX.WL46.0002.SM.3PZ7T
GTEX-WL46-0002-SM-4X61I	Blood	3480	GTEX.WL46.0002.SM.4X61I
GTEX-WL46-0002-SM-5SOE8	Blood	3480	GTEX.WL46.0002.SM.5SOE8
GTEX-WL46-0006-SM-4OOS5	Blood	3480	GTEX.WL46.0006.SM.4OOS5
GTEX-WOFL-0003-SM-3PYKF	Blood	3480	GTEX.WOFL.0003.SM.3PYKF
GTEX-WOFL-0003-SM-3PZ7H	Blood	3480	GTEX.WOFL.0003.SM.3PZ7H
GTEX-WOFL-0003-SM-4SVQY	Blood	3480	GTEX.WOFL.0003.SM.4SVQY
GTEX-WOFL-0003-SM-6WBS3	Blood	3480	GTEX.WOFL.0003.SM.6WBS3
GTEX-WOFL-0006-SM-3TW8K	Blood	3480	GTEX.WOFL.0006.SM.3TW8K
GTEX-WOFM-0001-SM-4OOT2	Blood	3480	GTEX.WOFM.0001.SM.4OOT2
GTEX-WOFM-0003-SM-3PYK9	Blood	3480	GTEX.WOFM.0003.SM.3PYK9
GTEX-WOFM-0003-SM-3PZ7W	Blood	3480	GTEX.WOFM.0003.SM.3PZ7W
GTEX-WOFM-0003-SM-4X61U	Blood	3480	GTEX.WOFM.0003.SM.4X61U
GTEX-WOFM-0003-SM-5JK3H	Blood	3480	GTEX.WOFM.0003.SM.5JK3H
GTEX-WOFM-0005-SM-3MJF3	Blood	3480	GTEX.WOFM.0005.SM.3MJF3
GTEX-WQUQ-0002-SM-3PYK7	Blood	3480	GTEX.WQUQ.0002.SM.3PYK7
GTEX-WQUQ-0002-SM-3PZ78	Blood	3480	GTEX.WQUQ.0002.SM.3PZ78
GTEX-WQUQ-0002-SM-4X62H	Blood	3480	GTEX.WQUQ.0002.SM.4X62H
GTEX-WQUQ-0002-SM-6WBSD	Blood	3480	GTEX.WQUQ.0002.SM.6WBSD
GTEX-WQUQ-0006-SM-3MJF4	Blood	3480	GTEX.WQUQ.0006.SM.3MJF4
GTEX-WQUQ-2426-SM-4MVNW	Small Intestine	193	GTEX.WQUQ.2426.SM.4MVNW
GTEX-WRHK-0001-SM-4WWDD	Blood	3480	GTEX.WRHK.0001.SM.4WWDD
GTEX-WRHK-0003-SM-3PYK4	Blood	3480	GTEX.WRHK.0003.SM.3PYK4
GTEX-WRHK-0003-SM-3PZ7S	Blood	3480	GTEX.WRHK.0003.SM.3PZ7S
GTEX-WRHK-0003-SM-4X61X	Blood	3480	GTEX.WRHK.0003.SM.4X61X
GTEX-WRHK-0003-SM-6WBUL	Blood	3480	GTEX.WRHK.0003.SM.6WBUL
GTEX-WRHK-0005-SM-3MJF5	Blood	3480	GTEX.WRHK.0005.SM.3MJF5
GTEX-WRHK-1026-SM-4MVOD	Small Intestine	193	GTEX.WRHK.1026.SM.4MVOD
GTEX-WRHU-0003-SM-3PYKC	Blood	3480	GTEX.WRHU.0003.SM.3PYKC
GTEX-WRHU-0003-SM-3PZ7D	Blood	3480	GTEX.WRHU.0003.SM.3PZ7D
GTEX-WRHU-0003-SM-4X5ZS	Blood	3480	GTEX.WRHU.0003.SM.4X5ZS
GTEX-WRHU-0003-SM-5JK4F	Blood	3480	GTEX.WRHU.0003.SM.5JK4F
GTEX-WRHU-0003-SM-CLTFY	Blood	3480	GTEX.WRHU.0003.SM.CLTFY
GTEX-WRHU-0006-SM-3MJF6	Blood	3480	GTEX.WRHU.0006.SM.3MJF6
GTEX-WRHU-2926-SM-4MVNQ	Vagina	173	GTEX.WRHU.2926.SM.4MVNQ
GTEX-WVJS-0003-SM-DINCI	Blood	3480	GTEX.WVJS.0003.SM.DINCI
GTEX-WVJS-0003-SM-DLIOR	Blood	3480	GTEX.WVJS.0003.SM.DLIOR
GTEX-WVLH-0001-SM-3PYKY	Blood	3480	GTEX.WVLH.0001.SM.3PYKY
GTEX-WVLH-0001-SM-3PZ7K	Blood	3480	GTEX.WVLH.0001.SM.3PZ7K
GTEX-WVLH-0001-SM-4X624	Blood	3480	GTEX.WVLH.0001.SM.4X624
GTEX-WVLH-0001-SM-5SOE6	Blood	3480	GTEX.WVLH.0001.SM.5SOE6
GTEX-WVLH-0006-SM-3MJF7	Blood	3480	GTEX.WVLH.0006.SM.3MJF7
GTEX-WWTW-0002-SM-4MVNH	Blood	3480	GTEX.WWTW.0002.SM.4MVNH
GTEX-WWYW-0004-SM-3PYKH	Blood	3480	GTEX.WWYW.0004.SM.3PYKH
GTEX-WWYW-0004-SM-3PZ7I	Blood	3480	GTEX.WWYW.0004.SM.3PZ7I
GTEX-WWYW-0004-SM-3USR5	Blood	3480	GTEX.WWYW.0004.SM.3USR5
GTEX-WWYW-0004-SM-5URDN	Blood	3480	GTEX.WWYW.0004.SM.5URDN
GTEX-WWYW-0005-SM-3NB3K	Blood	3480	GTEX.WWYW.0005.SM.3NB3K
GTEX-WWYW-2726-SM-4MVOP	Ovary	195	GTEX.WWYW.2726.SM.4MVOP
GTEX-WWYW-2826-SM-4MVOQ	Uterus	166	GTEX.WWYW.2826.SM.4MVOQ
GTEX-WXYG-0001-SM-3PYKG	Blood	3480	GTEX.WXYG.0001.SM.3PYKG
GTEX-WXYG-0001-SM-3PZ82	Blood	3480	GTEX.WXYG.0001.SM.3PZ82
GTEX-WXYG-0001-SM-4X625	Blood	3480	GTEX.WXYG.0001.SM.4X625
GTEX-WXYG-0001-SM-5SOE5	Blood	3480	GTEX.WXYG.0001.SM.5SOE5
GTEX-WXYG-0004-SM-4MVOS	Blood	3480	GTEX.WXYG.0004.SM.4MVOS
GTEX-WXYG-0005-SM-3NB3M	Blood	3480	GTEX.WXYG.0005.SM.3NB3M
GTEX-WXYG-1326-SM-4ONCN	Uterus	166	GTEX.WXYG.1326.SM.4ONCN
GTEX-WXYG-1426-SM-4ONCK	Ovary	195	GTEX.WXYG.1426.SM.4ONCK
GTEX-WY7C-0002-SM-3PYKE	Blood	3480	GTEX.WY7C.0002.SM.3PYKE
GTEX-WY7C-0002-SM-3PZ81	Blood	3480	GTEX.WY7C.0002.SM.3PZ81
GTEX-WY7C-0002-SM-3USRD	Blood	3480	GTEX.WY7C.0002.SM.3USRD
GTEX-WY7C-0002-SM-5URBW	Blood	3480	GTEX.WY7C.0002.SM.5URBW
GTEX-WY7C-0002-SM-7FG6L	Blood	3480	GTEX.WY7C.0002.SM.7FG6L
GTEX-WY7C-0004-SM-4ONDS	Blood	3480	GTEX.WY7C.0004.SM.4ONDS
GTEX-WY7C-0006-SM-3NB3L	Blood	3480	GTEX.WY7C.0006.SM.3NB3L
GTEX-WY7C-1826-SM-4ONCE	Small Intestine	193	GTEX.WY7C.1826.SM.4ONCE
GTEX-WYBS-0005-SM-4ONDR	Blood	3480	GTEX.WYBS.0005.SM.4ONDR
GTEX-WYBS-2426-SM-4ONDI	Ovary	195	GTEX.WYBS.2426.SM.4ONDI
GTEX-WYJK-0001-SM-3PYKX	Blood	3480	GTEX.WYJK.0001.SM.3PYKX
GTEX-WYJK-0001-SM-3PZ7Z	Blood	3480	GTEX.WYJK.0001.SM.3PZ7Z
GTEX-WYJK-0001-SM-3UZEW	Blood	3480	GTEX.WYJK.0001.SM.3UZEW
GTEX-WYJK-0001-SM-5URBR	Blood	3480	GTEX.WYJK.0001.SM.5URBR
GTEX-WYJK-0005-SM-3NMA1	Blood	3480	GTEX.WYJK.0005.SM.3NMA1
GTEX-WYJK-1526-SM-4ONCW	Small Intestine	193	GTEX.WYJK.1526.SM.4ONCW
GTEX-WYVS-0002-SM-3PYKP	Blood	3480	GTEX.WYVS.0002.SM.3PYKP
GTEX-WYVS-0002-SM-3PZ7R	Blood	3480	GTEX.WYVS.0002.SM.3PZ7R
GTEX-WYVS-0002-SM-3USR9	Blood	3480	GTEX.WYVS.0002.SM.3USR9
GTEX-WYVS-0002-SM-5URCN	Blood	3480	GTEX.WYVS.0002.SM.5URCN
GTEX-WYVS-0004-SM-4ONDT	Blood	3480	GTEX.WYVS.0004.SM.4ONDT
GTEX-WYVS-0006-SM-3NMA7	Blood	3480	GTEX.WYVS.0006.SM.3NMA7
GTEX-WYVS-1226-SM-4ONCL	Uterus	166	GTEX.WYVS.1226.SM.4ONCL
GTEX-WYVS-1426-SM-4ONCV	Vagina	173	GTEX.WYVS.1426.SM.4ONCV
GTEX-WYVS-1526-SM-4OND4	Ovary	195	GTEX.WYVS.1526.SM.4OND4
GTEX-WZTO-0001-SM-4PQZY	Blood	3480	GTEX.WZTO.0001.SM.4PQZY
GTEX-WZTO-0002-SM-3PYL2	Blood	3480	GTEX.WZTO.0002.SM.3PYL2
GTEX-WZTO-0002-SM-3PZ84	Blood	3480	GTEX.WZTO.0002.SM.3PZ84
GTEX-WZTO-0002-SM-3USRF	Blood	3480	GTEX.WZTO.0002.SM.3USRF
GTEX-WZTO-0002-SM-5URDU	Blood	3480	GTEX.WZTO.0002.SM.5URDU
GTEX-WZTO-0006-SM-3NM9T	Blood	3480	GTEX.WZTO.0006.SM.3NM9T
GTEX-X15G-0001-SM-4PQZV	Blood	3480	GTEX.X15G.0001.SM.4PQZV
GTEX-X15G-0002-SM-3PYKW	Blood	3480	GTEX.X15G.0002.SM.3PYKW
GTEX-X15G-0002-SM-3PZ7J	Blood	3480	GTEX.X15G.0002.SM.3PZ7J
GTEX-X15G-0002-SM-3USR6	Blood	3480	GTEX.X15G.0002.SM.3USR6
GTEX-X15G-0002-SM-7DRQ4	Blood	3480	GTEX.X15G.0002.SM.7DRQ4
GTEX-X15G-0005-SM-3NMDA	Blood	3480	GTEX.X15G.0005.SM.3NMDA
GTEX-X15G-1426-SM-4PQZK	Small Intestine	193	GTEX.X15G.1426.SM.4PQZK
GTEX-X15G-1726-SM-4PQZN	Ovary	195	GTEX.X15G.1726.SM.4PQZN
GTEX-X15G-1926-SM-4PQZQ	Vagina	173	GTEX.X15G.1926.SM.4PQZQ
GTEX-X261-0002-SM-3PYKS	Blood	3480	GTEX.X261.0002.SM.3PYKS
GTEX-X261-0002-SM-3PZ7E	Blood	3480	GTEX.X261.0002.SM.3PZ7E
GTEX-X261-0002-SM-3USR3	Blood	3480	GTEX.X261.0002.SM.3USR3
GTEX-X261-0002-SM-5URDP	Blood	3480	GTEX.X261.0002.SM.5URDP
GTEX-X261-0005-SM-4PQYX	Blood	3480	GTEX.X261.0005.SM.4PQYX
GTEX-X3Y1-0001-SM-4PQYP	Blood	3480	GTEX.X3Y1.0001.SM.4PQYP
GTEX-X3Y1-0002-SM-3PYKJ	Blood	3480	GTEX.X3Y1.0002.SM.3PYKJ
GTEX-X3Y1-0002-SM-3PZ85	Blood	3480	GTEX.X3Y1.0002.SM.3PZ85
GTEX-X3Y1-0002-SM-3USRG	Blood	3480	GTEX.X3Y1.0002.SM.3USRG
GTEX-X3Y1-0002-SM-5URCV	Blood	3480	GTEX.X3Y1.0002.SM.5URCV
GTEX-X3Y1-0006-SM-3P5ZG	Blood	3480	GTEX.X3Y1.0006.SM.3P5ZG
GTEX-X4EO-0003-SM-3PYKZ	Blood	3480	GTEX.X4EO.0003.SM.3PYKZ
GTEX-X4EO-0003-SM-3PZ83	Blood	3480	GTEX.X4EO.0003.SM.3PZ83
GTEX-X4EO-0003-SM-3USRE	Blood	3480	GTEX.X4EO.0003.SM.3USRE
GTEX-X4EO-0003-SM-5URCE	Blood	3480	GTEX.X4EO.0003.SM.5URCE
GTEX-X4EO-0004-SM-4QARM	Blood	3480	GTEX.X4EO.0004.SM.4QARM
GTEX-X4EO-0006-SM-3P5ZF	Blood	3480	GTEX.X4EO.0006.SM.3P5ZF
GTEX-X4EO-2426-SM-4QASD	Ovary	195	GTEX.X4EO.2426.SM.4QASD
GTEX-X4EP-0002-SM-3PYKV	Blood	3480	GTEX.X4EP.0002.SM.3PYKV
GTEX-X4EP-0002-SM-3PZ7Y	Blood	3480	GTEX.X4EP.0002.SM.3PZ7Y
GTEX-X4EP-0002-SM-3USRC	Blood	3480	GTEX.X4EP.0002.SM.3USRC
GTEX-X4EP-0002-SM-5URCA	Blood	3480	GTEX.X4EP.0002.SM.5URCA
GTEX-X4EP-0004-SM-4PQZX	Blood	3480	GTEX.X4EP.0004.SM.4PQZX
GTEX-X4EP-0005-SM-3P5ZE	Blood	3480	GTEX.X4EP.0005.SM.3P5ZE
GTEX-X4LF-0001-SM-3PYKO	Blood	3480	GTEX.X4LF.0001.SM.3PYKO
GTEX-X4LF-0001-SM-3PZ79	Blood	3480	GTEX.X4LF.0001.SM.3PZ79
GTEX-X4LF-0001-SM-3USSN	Blood	3480	GTEX.X4LF.0001.SM.3USSN
GTEX-X4LF-0001-SM-7DRQ5	Blood	3480	GTEX.X4LF.0001.SM.7DRQ5
GTEX-X4LF-0002-SM-4QASG	Blood	3480	GTEX.X4LF.0002.SM.4QASG
GTEX-X4LF-0006-SM-3NMCO	Blood	3480	GTEX.X4LF.0006.SM.3NMCO
GTEX-X4XX-0004-SM-3PYL3	Blood	3480	GTEX.X4XX.0004.SM.3PYL3
GTEX-X4XX-0004-SM-3PZ7P	Blood	3480	GTEX.X4XX.0004.SM.3PZ7P
GTEX-X4XX-0004-SM-3USR8	Blood	3480	GTEX.X4XX.0004.SM.3USR8
GTEX-X4XX-0004-SM-5URCR	Blood	3480	GTEX.X4XX.0004.SM.5URCR
GTEX-X4XX-0005-SM-3NMCS	Blood	3480	GTEX.X4XX.0005.SM.3NMCS
GTEX-X4XY-0002-SM-3PYKN	Blood	3480	GTEX.X4XY.0002.SM.3PYKN
GTEX-X4XY-0002-SM-3PZ7Q	Blood	3480	GTEX.X4XY.0002.SM.3PZ7Q
GTEX-X4XY-0002-SM-3UZEV	Blood	3480	GTEX.X4XY.0002.SM.3UZEV
GTEX-X4XY-0002-SM-58Q91	Blood	3480	GTEX.X4XY.0002.SM.58Q91
GTEX-X4XY-0002-SM-5URBG	Blood	3480	GTEX.X4XY.0002.SM.5URBG
GTEX-X4XY-0006-SM-46MV2	Blood	3480	GTEX.X4XY.0006.SM.46MV2
GTEX-X585-0002-SM-46MVA	Blood	3480	GTEX.X585.0002.SM.46MVA
GTEX-X585-0003-SM-3PYKR	Blood	3480	GTEX.X585.0003.SM.3PYKR
GTEX-X585-0003-SM-3PZ7U	Blood	3480	GTEX.X585.0003.SM.3PZ7U
GTEX-X585-0003-SM-3USRA	Blood	3480	GTEX.X585.0003.SM.3USRA
GTEX-X585-0003-SM-58Q8W	Blood	3480	GTEX.X585.0003.SM.58Q8W
GTEX-X585-0003-SM-5URCW	Blood	3480	GTEX.X585.0003.SM.5URCW
GTEX-X585-0003-SM-7FG6K	Blood	3480	GTEX.X585.0003.SM.7FG6K
GTEX-X585-0005-SM-46MV3	Blood	3480	GTEX.X585.0005.SM.46MV3
GTEX-X5EB-0001-SM-3PYKT	Blood	3480	GTEX.X5EB.0001.SM.3PYKT
GTEX-X5EB-0001-SM-3PZ7V	Blood	3480	GTEX.X5EB.0001.SM.3PZ7V
GTEX-X5EB-0001-SM-3USRB	Blood	3480	GTEX.X5EB.0001.SM.3USRB
GTEX-X5EB-0001-SM-58Q75	Blood	3480	GTEX.X5EB.0001.SM.58Q75
GTEX-X5EB-0001-SM-5URCX	Blood	3480	GTEX.X5EB.0001.SM.5URCX
GTEX-X5EB-0004-SM-46MWA	Blood	3480	GTEX.X5EB.0004.SM.46MWA
GTEX-X5EB-0006-SM-46MV5	Blood	3480	GTEX.X5EB.0006.SM.46MV5
GTEX-X5EB-1626-SM-4E3IV	Small Intestine	193	GTEX.X5EB.1626.SM.4E3IV
GTEX-X62O-0001-SM-3PYL1	Blood	3480	GTEX.X62O.0001.SM.3PYL1
GTEX-X62O-0001-SM-3PZ7O	Blood	3480	GTEX.X62O.0001.SM.3PZ7O
GTEX-X62O-0001-SM-3USR7	Blood	3480	GTEX.X62O.0001.SM.3USR7
GTEX-X62O-0001-SM-58Q8X	Blood	3480	GTEX.X62O.0001.SM.58Q8X
GTEX-X62O-0001-SM-5URD5	Blood	3480	GTEX.X62O.0001.SM.5URD5
GTEX-X62O-0005-SM-46MV1	Blood	3480	GTEX.X62O.0005.SM.46MV1
GTEX-X638-0003-SM-47JZ1	Blood	3480	GTEX.X638.0003.SM.47JZ1
GTEX-X638-0004-SM-4YUV8_1	Blood	3480	GTEX.X638.0004.SM.4YUV8_1
GTEX-X638-0004-SM-53IUI	Blood	3480	GTEX.X638.0004.SM.53IUI
GTEX-X638-0004-SM-DLIPT	Blood	3480	GTEX.X638.0004.SM.DLIPT
GTEX-X638-0005-SM-47JX6	Blood	3480	GTEX.X638.0005.SM.47JX6
GTEX-X88G-0003-SM-4YUXA_1	Blood	3480	GTEX.X88G.0003.SM.4YUXA_1
GTEX-X88G-0003-SM-53IVK	Blood	3480	GTEX.X88G.0003.SM.53IVK
GTEX-X88G-0003-SM-DLIPW	Blood	3480	GTEX.X88G.0003.SM.DLIPW
GTEX-X88G-0004-SM-47JZ6	Blood	3480	GTEX.X88G.0004.SM.47JZ6
GTEX-X88G-0006-SM-47JX5	Blood	3480	GTEX.X88G.0006.SM.47JX5
GTEX-X8HC-0003-SM-3PYKU	Blood	3480	GTEX.X8HC.0003.SM.3PYKU
GTEX-X8HC-0003-SM-3PZ7F	Blood	3480	GTEX.X8HC.0003.SM.3PZ7F
GTEX-X8HC-0003-SM-3UZEU	Blood	3480	GTEX.X8HC.0003.SM.3UZEU
GTEX-X8HC-0003-SM-58Q8Y	Blood	3480	GTEX.X8HC.0003.SM.58Q8Y
GTEX-X8HC-0003-SM-5URDI	Blood	3480	GTEX.X8HC.0003.SM.5URDI
GTEX-X8HC-0006-SM-46MV6	Blood	3480	GTEX.X8HC.0006.SM.46MV6
GTEX-X8HC-2726-SM-46MUA	Ovary	195	GTEX.X8HC.2726.SM.46MUA
GTEX-X8HC-2826-SM-46MWJ	Vagina	173	GTEX.X8HC.2826.SM.46MWJ
GTEX-XAJ8-0001-SM-3PYK8	Blood	3480	GTEX.XAJ8.0001.SM.3PYK8
GTEX-XAJ8-0001-SM-3PZ7B	Blood	3480	GTEX.XAJ8.0001.SM.3PZ7B
GTEX-XAJ8-0001-SM-3USR2	Blood	3480	GTEX.XAJ8.0001.SM.3USR2
GTEX-XAJ8-0001-SM-58Q94	Blood	3480	GTEX.XAJ8.0001.SM.58Q94
GTEX-XAJ8-0001-SM-5URBF	Blood	3480	GTEX.XAJ8.0001.SM.5URBF
GTEX-XAJ8-0006-SM-46MVM	Blood	3480	GTEX.XAJ8.0006.SM.46MVM
GTEX-XAJ8-0526-SM-47JYK	Small Intestine	193	GTEX.XAJ8.0526.SM.47JYK
GTEX-XBEC-0002-SM-4YUVW_1	Blood	3480	GTEX.XBEC.0002.SM.4YUVW_1
GTEX-XBEC-0002-SM-53IUU	Blood	3480	GTEX.XBEC.0002.SM.53IUU
GTEX-XBEC-0002-SM-5SOEV	Blood	3480	GTEX.XBEC.0002.SM.5SOEV
GTEX-XBEC-0006-SM-4AT5T	Blood	3480	GTEX.XBEC.0006.SM.4AT5T
GTEX-XBED-0003-SM-47JWP	Blood	3480	GTEX.XBED.0003.SM.47JWP
GTEX-XBED-0004-SM-3PYKD	Blood	3480	GTEX.XBED.0004.SM.3PYKD
GTEX-XBED-0004-SM-3PZ7G	Blood	3480	GTEX.XBED.0004.SM.3PZ7G
GTEX-XBED-0004-SM-3USR4	Blood	3480	GTEX.XBED.0004.SM.3USR4
GTEX-XBED-0004-SM-58Q93	Blood	3480	GTEX.XBED.0004.SM.58Q93
GTEX-XBED-0004-SM-5URD9	Blood	3480	GTEX.XBED.0004.SM.5URD9
GTEX-XBED-0006-SM-47JXO	Blood	3480	GTEX.XBED.0006.SM.47JXO
GTEX-XBED-1426-SM-4AT4G	Small Intestine	193	GTEX.XBED.1426.SM.4AT4G
GTEX-XBEW-0001-SM-4YUVV	Blood	3480	GTEX.XBEW.0001.SM.4YUVV
GTEX-XBEW-0001-SM-53IUT	Blood	3480	GTEX.XBEW.0001.SM.53IUT
GTEX-XBEW-0001-SM-7DLG7	Blood	3480	GTEX.XBEW.0001.SM.7DLG7
GTEX-XBEW-0002-SM-4AT5O	Blood	3480	GTEX.XBEW.0002.SM.4AT5O
GTEX-XBEW-0006-SM-4AT4E	Blood	3480	GTEX.XBEW.0006.SM.4AT4E
GTEX-XGQ4-0001-SM-4YUVK_1	Blood	3480	GTEX.XGQ4.0001.SM.4YUVK_1
GTEX-XGQ4-0001-SM-53IUN	Blood	3480	GTEX.XGQ4.0001.SM.53IUN
GTEX-XGQ4-0001-SM-5SOEG	Blood	3480	GTEX.XGQ4.0001.SM.5SOEG
GTEX-XGQ4-0004-SM-4AT5S	Blood	3480	GTEX.XGQ4.0004.SM.4AT5S
GTEX-XGQ4-0005-SM-4AT5U	Blood	3480	GTEX.XGQ4.0005.SM.4AT5U
GTEX-XGQ4-1326-SM-4GIDU	Small Intestine	193	GTEX.XGQ4.1326.SM.4GIDU
GTEX-XK95-0005-SM-4AT4S	Blood	3480	GTEX.XK95.0005.SM.4AT4S
GTEX-XLM4-0003-SM-4YUW8	Blood	3480	GTEX.XLM4.0003.SM.4YUW8
GTEX-XLM4-0003-SM-53IUZ	Blood	3480	GTEX.XLM4.0003.SM.53IUZ
GTEX-XLM4-0004-SM-4AT5I	Blood	3480	GTEX.XLM4.0004.SM.4AT5I
GTEX-XLM4-0004-SM-5S2TF	Blood	3480	GTEX.XLM4.0004.SM.5S2TF
GTEX-XLM4-0005-SM-4AT4P	Blood	3480	GTEX.XLM4.0005.SM.4AT4P
GTEX-XLM4-0005-SM-5S2RY	Blood	3480	GTEX.XLM4.0005.SM.5S2RY
GTEX-XMD1-0004-SM-4YUWX_1	Blood	3480	GTEX.XMD1.0004.SM.4YUWX_1
GTEX-XMD1-0004-SM-53IVF	Blood	3480	GTEX.XMD1.0004.SM.53IVF
GTEX-XMD1-0004-SM-7DLGN	Blood	3480	GTEX.XMD1.0004.SM.7DLGN
GTEX-XMD1-0006-SM-4AT4Q	Blood	3480	GTEX.XMD1.0006.SM.4AT4Q
GTEX-XMD2-0001-SM-4YUVJ	Blood	3480	GTEX.XMD2.0001.SM.4YUVJ
GTEX-XMD2-0001-SM-53IUM	Blood	3480	GTEX.XMD2.0001.SM.53IUM
GTEX-XMD2-0001-SM-7DLGS	Blood	3480	GTEX.XMD2.0001.SM.7DLGS
GTEX-XMD2-0006-SM-4WWEG	Blood	3480	GTEX.XMD2.0006.SM.4WWEG
GTEX-XMD3-0003-SM-4YUX3	Blood	3480	GTEX.XMD3.0003.SM.4YUX3
GTEX-XMD3-0003-SM-53IVI	Blood	3480	GTEX.XMD3.0003.SM.53IVI
GTEX-XMD3-0003-SM-7DRQ7	Blood	3480	GTEX.XMD3.0003.SM.7DRQ7
GTEX-XMD3-0006-SM-4AT5X	Blood	3480	GTEX.XMD3.0006.SM.4AT5X
GTEX-XMD3-2326-SM-4AT5H	Ovary	195	GTEX.XMD3.2326.SM.4AT5H
GTEX-XMK1-0001-SM-4B64F	Blood	3480	GTEX.XMK1.0001.SM.4B64F
GTEX-XMK1-0003-SM-4YUWQ	Blood	3480	GTEX.XMK1.0003.SM.4YUWQ
GTEX-XMK1-0003-SM-53IVD	Blood	3480	GTEX.XMK1.0003.SM.53IVD
GTEX-XMK1-0003-SM-5URB9	Blood	3480	GTEX.XMK1.0003.SM.5URB9
GTEX-XMK1-0005-SM-4B665	Blood	3480	GTEX.XMK1.0005.SM.4B665
GTEX-XMK1-1826-SM-4B66F	Small Intestine	193	GTEX.XMK1.1826.SM.4B66F
GTEX-XOT4-0001-SM-4YUX9	Blood	3480	GTEX.XOT4.0001.SM.4YUX9
GTEX-XOT4-0001-SM-53IVJ	Blood	3480	GTEX.XOT4.0001.SM.53IVJ
GTEX-XOT4-0001-SM-5URCM	Blood	3480	GTEX.XOT4.0001.SM.5URCM
GTEX-XOT4-0005-SM-4B64S	Blood	3480	GTEX.XOT4.0005.SM.4B64S
GTEX-XOTO-0002-SM-4YUWW	Blood	3480	GTEX.XOTO.0002.SM.4YUWW
GTEX-XOTO-0002-SM-53IVT	Blood	3480	GTEX.XOTO.0002.SM.53IVT
GTEX-XOTO-0002-SM-5URC7	Blood	3480	GTEX.XOTO.0002.SM.5URC7
GTEX-XOTO-0006-SM-4B64T	Blood	3480	GTEX.XOTO.0006.SM.4B64T
GTEX-XPT6-0001-SM-4B64G	Blood	3480	GTEX.XPT6.0001.SM.4B64G
GTEX-XPT6-0004-SM-4YUXL	Blood	3480	GTEX.XPT6.0004.SM.4YUXL
GTEX-XPT6-0004-SM-53IVP	Blood	3480	GTEX.XPT6.0004.SM.53IVP
GTEX-XPT6-0004-SM-5URDL	Blood	3480	GTEX.XPT6.0004.SM.5URDL
GTEX-XPT6-0006-SM-4B66Q	Blood	3480	GTEX.XPT6.0006.SM.4B66Q
GTEX-XPVG-0003-SM-4YUWK	Blood	3480	GTEX.XPVG.0003.SM.4YUWK
GTEX-XPVG-0003-SM-53IV7	Blood	3480	GTEX.XPVG.0003.SM.53IV7
GTEX-XPVG-0003-SM-6UH19	Blood	3480	GTEX.XPVG.0003.SM.6UH19
GTEX-XPVG-0006-SM-4B65Z	Blood	3480	GTEX.XPVG.0006.SM.4B65Z
GTEX-XPVG-1726-SM-4B65W	Small Intestine	193	GTEX.XPVG.1726.SM.4B65W
GTEX-XQ3S-0001-SM-4B64K	Blood	3480	GTEX.XQ3S.0001.SM.4B64K
GTEX-XQ3S-0002-SM-4YUWE	Blood	3480	GTEX.XQ3S.0002.SM.4YUWE
GTEX-XQ3S-0002-SM-53IVU	Blood	3480	GTEX.XQ3S.0002.SM.53IVU
GTEX-XQ3S-0002-SM-5JK42	Blood	3480	GTEX.XQ3S.0002.SM.5JK42
GTEX-XQ3S-0006-SM-4BOQ4	Blood	3480	GTEX.XQ3S.0006.SM.4BOQ4
GTEX-XQ8I-0001-SM-4YUVE	Blood	3480	GTEX.XQ8I.0001.SM.4YUVE
GTEX-XQ8I-0001-SM-53IUL	Blood	3480	GTEX.XQ8I.0001.SM.53IUL
GTEX-XQ8I-0001-SM-5JK4O	Blood	3480	GTEX.XQ8I.0001.SM.5JK4O
GTEX-XQ8I-0006-SM-4BOQ5	Blood	3480	GTEX.XQ8I.0006.SM.4BOQ5
GTEX-XUJ4-0001-SM-4YUW2	Blood	3480	GTEX.XUJ4.0001.SM.4YUW2
GTEX-XUJ4-0001-SM-53IUY	Blood	3480	GTEX.XUJ4.0001.SM.53IUY
GTEX-XUJ4-0001-SM-5JK4T	Blood	3480	GTEX.XUJ4.0001.SM.5JK4T
GTEX-XUJ4-0004-SM-4BOQE	Blood	3480	GTEX.XUJ4.0004.SM.4BOQE
GTEX-XUJ4-0005-SM-4BOQ6	Blood	3480	GTEX.XUJ4.0005.SM.4BOQ6
GTEX-XUJ4-1326-SM-4BOQ9	Ovary	195	GTEX.XUJ4.1326.SM.4BOQ9
GTEX-XUJ4-1526-SM-4BONU	Uterus	166	GTEX.XUJ4.1526.SM.4BONU
GTEX-XUJ4-1626-SM-4BONV	Vagina	173	GTEX.XUJ4.1626.SM.4BONV
GTEX-XUW1-0002-SM-4YUXF	Blood	3480	GTEX.XUW1.0002.SM.4YUXF
GTEX-XUW1-0002-SM-53IVO	Blood	3480	GTEX.XUW1.0002.SM.53IVO
GTEX-XUW1-0002-SM-5JK4P	Blood	3480	GTEX.XUW1.0002.SM.5JK4P
GTEX-XUW1-0005-SM-4BOQ7	Blood	3480	GTEX.XUW1.0005.SM.4BOQ7
GTEX-XUW1-0126-SM-4BOOQ	Ovary	195	GTEX.XUW1.0126.SM.4BOOQ
GTEX-XUW1-0226-SM-4BOOS	Uterus	166	GTEX.XUW1.0226.SM.4BOOS
GTEX-XUW1-0326-SM-4BOOR	Vagina	173	GTEX.XUW1.0326.SM.4BOOR
GTEX-XUYS-0001-SM-4YUWO	Blood	3480	GTEX.XUYS.0001.SM.4YUWO
GTEX-XUYS-0001-SM-53IVC	Blood	3480	GTEX.XUYS.0001.SM.53IVC
GTEX-XUYS-0001-SM-5JK2T	Blood	3480	GTEX.XUYS.0001.SM.5JK2T
GTEX-XUYS-0001-SM-DLIPV	Blood	3480	GTEX.XUYS.0001.SM.DLIPV
GTEX-XUYS-0002-SM-47JXL	Blood	3480	GTEX.XUYS.0002.SM.47JXL
GTEX-XUYS-0005-SM-47JZ2	Blood	3480	GTEX.XUYS.0005.SM.47JZ2
GTEX-XUZC-0002-SM-4YUX1	Blood	3480	GTEX.XUZC.0002.SM.4YUX1
GTEX-XUZC-0002-SM-53IVH	Blood	3480	GTEX.XUZC.0002.SM.53IVH
GTEX-XUZC-0002-SM-5JK3R	Blood	3480	GTEX.XUZC.0002.SM.5JK3R
GTEX-XUZC-0005-SM-4BOQ8	Blood	3480	GTEX.XUZC.0005.SM.4BOQ8
GTEX-XUZC-0926-SM-4BOQF	Uterus	166	GTEX.XUZC.0926.SM.4BOQF
GTEX-XUZC-1026-SM-4BOPY	Ovary	195	GTEX.XUZC.1026.SM.4BOPY
GTEX-XUZC-1226-SM-4BRVJ	Vagina	173	GTEX.XUZC.1226.SM.4BRVJ
GTEX-XUZC-1426-SM-4BRV3	Small Intestine	193	GTEX.XUZC.1426.SM.4BRV3
GTEX-XV7Q-0004-SM-4YUWC	Blood	3480	GTEX.XV7Q.0004.SM.4YUWC
GTEX-XV7Q-0004-SM-53IV4	Blood	3480	GTEX.XV7Q.0004.SM.53IV4
GTEX-XV7Q-0004-SM-5JK3G	Blood	3480	GTEX.XV7Q.0004.SM.5JK3G
GTEX-XV7Q-0005-SM-4BRWI	Blood	3480	GTEX.XV7Q.0005.SM.4BRWI
GTEX-XV7Q-1426-SM-4BRWA	Ovary	195	GTEX.XV7Q.1426.SM.4BRWA
GTEX-XV7Q-1526-SM-4BRWB	Uterus	166	GTEX.XV7Q.1526.SM.4BRWB
GTEX-XV7Q-1626-SM-4BRWC	Vagina	173	GTEX.XV7Q.1626.SM.4BRWC
GTEX-XXEK-0001-SM-4YUWD	Blood	3480	GTEX.XXEK.0001.SM.4YUWD
GTEX-XXEK-0001-SM-53IV5	Blood	3480	GTEX.XXEK.0001.SM.53IV5
GTEX-XXEK-0001-SM-5JK35	Blood	3480	GTEX.XXEK.0001.SM.5JK35
GTEX-XXEK-0004-SM-4BRWO	Blood	3480	GTEX.XXEK.0004.SM.4BRWO
GTEX-XXEK-0004-SM-5S2TO	Blood	3480	GTEX.XXEK.0004.SM.5S2TO
GTEX-XXEK-0005-SM-4BRWJ	Blood	3480	GTEX.XXEK.0005.SM.4BRWJ
GTEX-XXEK-0005-SM-5S2TG	Blood	3480	GTEX.XXEK.0005.SM.5S2TG
GTEX-XXEK-1026-SM-4BRUW	Small Intestine	193	GTEX.XXEK.1026.SM.4BRUW
GTEX-XYKS-0002-SM-4BRWN	Blood	3480	GTEX.XYKS.0002.SM.4BRWN
GTEX-XYKS-0003-SM-4YUVD	Blood	3480	GTEX.XYKS.0003.SM.4YUVD
GTEX-XYKS-0003-SM-53IUK	Blood	3480	GTEX.XYKS.0003.SM.53IUK
GTEX-XYKS-0003-SM-5JK4D	Blood	3480	GTEX.XYKS.0003.SM.5JK4D
GTEX-XYKS-0005-SM-4BRUD	Blood	3480	GTEX.XYKS.0005.SM.4BRUD
GTEX-XYKS-1626-SM-4BRUQ	Uterus	166	GTEX.XYKS.1626.SM.4BRUQ
GTEX-XYKS-1726-SM-4E3IO	Ovary	195	GTEX.XYKS.1726.SM.4E3IO
GTEX-Y111-0001-SM-4YUXE	Blood	3480	GTEX.Y111.0001.SM.4YUXE
GTEX-Y111-0001-SM-53IVB	Blood	3480	GTEX.Y111.0001.SM.53IVB
GTEX-Y111-0001-SM-6UH1B	Blood	3480	GTEX.Y111.0001.SM.6UH1B
GTEX-Y111-0006-SM-4SOIO	Blood	3480	GTEX.Y111.0006.SM.4SOIO
GTEX-Y111-2226-SM-4SOJB	Small Intestine	193	GTEX.Y111.2226.SM.4SOJB
GTEX-Y114-0002-SM-4TT78	Blood	3480	GTEX.Y114.0002.SM.4TT78
GTEX-Y114-0004-SM-4YUWP	Blood	3480	GTEX.Y114.0004.SM.4YUWP
GTEX-Y114-0004-SM-53IUE	Blood	3480	GTEX.Y114.0004.SM.53IUE
GTEX-Y114-0004-SM-6UH1A	Blood	3480	GTEX.Y114.0004.SM.6UH1A
GTEX-Y114-0006-SM-4TT76	Blood	3480	GTEX.Y114.0006.SM.4TT76
GTEX-Y114-1426-SM-4TT6W	Small Intestine	193	GTEX.Y114.1426.SM.4TT6W
GTEX-Y114-1726-SM-4TT7U	Ovary	195	GTEX.Y114.1726.SM.4TT7U
GTEX-Y114-1826-SM-4TT87	Uterus	166	GTEX.Y114.1826.SM.4TT87
GTEX-Y114-1926-SM-4TT8J	Vagina	173	GTEX.Y114.1926.SM.4TT8J
GTEX-Y3I4-0004-SM-4YUVP	Blood	3480	GTEX.Y3I4.0004.SM.4YUVP
GTEX-Y3I4-0004-SM-53IUR	Blood	3480	GTEX.Y3I4.0004.SM.53IUR
GTEX-Y3I4-0004-SM-6UH1C	Blood	3480	GTEX.Y3I4.0004.SM.6UH1C
GTEX-Y3I4-0006-SM-4TT1E	Blood	3480	GTEX.Y3I4.0006.SM.4TT1E
GTEX-Y3I4-1326-SM-4TT8Z	Small Intestine	193	GTEX.Y3I4.1326.SM.4TT8Z
GTEX-Y3IK-0001-SM-4WWE1	Blood	3480	GTEX.Y3IK.0001.SM.4WWE1
GTEX-Y3IK-0004-SM-4YUX2	Blood	3480	GTEX.Y3IK.0004.SM.4YUX2
GTEX-Y3IK-0004-SM-53UBR	Blood	3480	GTEX.Y3IK.0004.SM.53UBR
GTEX-Y3IK-0004-SM-6UH1D	Blood	3480	GTEX.Y3IK.0004.SM.6UH1D
GTEX-Y3IK-0005-SM-4WWDE	Blood	3480	GTEX.Y3IK.0005.SM.4WWDE
GTEX-Y3IK-1726-SM-4YCCR	Small Intestine	193	GTEX.Y3IK.1726.SM.4YCCR
GTEX-Y3IK-2026-SM-4YCDG	Ovary	195	GTEX.Y3IK.2026.SM.4YCDG
GTEX-Y3IK-2126-SM-4YCDS	Uterus	166	GTEX.Y3IK.2126.SM.4YCDS
GTEX-Y3IK-2226-SM-4YCD4	Vagina	173	GTEX.Y3IK.2226.SM.4YCD4
GTEX-Y5LM-0002-SM-4YUV1	Blood	3480	GTEX.Y5LM.0002.SM.4YUV1
GTEX-Y5LM-0002-SM-53IUF	Blood	3480	GTEX.Y5LM.0002.SM.53IUF
GTEX-Y5LM-0002-SM-6UH31	Blood	3480	GTEX.Y5LM.0002.SM.6UH31
GTEX-Y5LM-0003-SM-4V6G1	Blood	3480	GTEX.Y5LM.0003.SM.4V6G1
GTEX-Y5LM-0005-SM-4V6EJ	Blood	3480	GTEX.Y5LM.0005.SM.4V6EJ
GTEX-Y5LM-1626-SM-4VDTB	Small Intestine	193	GTEX.Y5LM.1626.SM.4VDTB
GTEX-Y5V5-0001-SM-4V6FZ	Blood	3480	GTEX.Y5V5.0001.SM.4V6FZ
GTEX-Y5V5-0002-SM-4YUV2	Blood	3480	GTEX.Y5V5.0002.SM.4YUV2
GTEX-Y5V5-0002-SM-53IUG	Blood	3480	GTEX.Y5V5.0002.SM.53IUG
GTEX-Y5V5-0002-SM-6UH3T	Blood	3480	GTEX.Y5V5.0002.SM.6UH3T
GTEX-Y5V5-0006-SM-4V6FE	Blood	3480	GTEX.Y5V5.0006.SM.4V6FE
GTEX-Y5V5-1826-SM-4VDS5	Small Intestine	193	GTEX.Y5V5.1826.SM.4VDS5
GTEX-Y5V6-0001-SM-4YUXD	Blood	3480	GTEX.Y5V6.0001.SM.4YUXD
GTEX-Y5V6-0001-SM-53IVM	Blood	3480	GTEX.Y5V6.0001.SM.53IVM
GTEX-Y5V6-0001-SM-6UH32	Blood	3480	GTEX.Y5V6.0001.SM.6UH32
GTEX-Y5V6-0003-SM-4V6FX	Blood	3480	GTEX.Y5V6.0003.SM.4V6FX
GTEX-Y5V6-0005-SM-4V6FD	Blood	3480	GTEX.Y5V6.0005.SM.4V6FD
GTEX-Y8DK-0002-SM-4YUVY	Blood	3480	GTEX.Y8DK.0002.SM.4YUVY
GTEX-Y8DK-0002-SM-53IV6	Blood	3480	GTEX.Y8DK.0002.SM.53IV6
GTEX-Y8DK-0002-SM-6UH1E	Blood	3480	GTEX.Y8DK.0002.SM.6UH1E
GTEX-Y8DK-0004-SM-4RGM7	Blood	3480	GTEX.Y8DK.0004.SM.4RGM7
GTEX-Y8DK-0005-SM-4RGNR	Blood	3480	GTEX.Y8DK.0005.SM.4RGNR
GTEX-Y8E4-0001-SM-4YUWB	Blood	3480	GTEX.Y8E4.0001.SM.4YUWB
GTEX-Y8E4-0001-SM-53IV3	Blood	3480	GTEX.Y8E4.0001.SM.53IV3
GTEX-Y8E4-0001-SM-6UH33	Blood	3480	GTEX.Y8E4.0001.SM.6UH33
GTEX-Y8E4-0003-SM-4V6FY	Blood	3480	GTEX.Y8E4.0003.SM.4V6FY
GTEX-Y8E4-0006-SM-4V6EW	Blood	3480	GTEX.Y8E4.0006.SM.4V6EW
GTEX-Y8E5-0001-SM-4YUWN	Blood	3480	GTEX.Y8E5.0001.SM.4YUWN
GTEX-Y8E5-0001-SM-53IVA	Blood	3480	GTEX.Y8E5.0001.SM.53IVA
GTEX-Y8E5-0001-SM-DLIPY	Blood	3480	GTEX.Y8E5.0001.SM.DLIPY
GTEX-Y8E5-0002-SM-57WD9	Blood	3480	GTEX.Y8E5.0002.SM.57WD9
GTEX-Y8E5-0006-SM-47JWQ	Blood	3480	GTEX.Y8E5.0006.SM.47JWQ
GTEX-Y8LW-0002-SM-4V6G2	Blood	3480	GTEX.Y8LW.0002.SM.4V6G2
GTEX-Y8LW-0004-SM-4YUUY	Blood	3480	GTEX.Y8LW.0004.SM.4YUUY
GTEX-Y8LW-0004-SM-53IVS	Blood	3480	GTEX.Y8LW.0004.SM.53IVS
GTEX-Y8LW-0004-SM-6UH3N	Blood	3480	GTEX.Y8LW.0004.SM.6UH3N
GTEX-Y8LW-0005-SM-4V6EV	Blood	3480	GTEX.Y8LW.0005.SM.4V6EV
GTEX-Y8LW-1426-SM-5RQJJ	Vagina	173	GTEX.Y8LW.1426.SM.5RQJJ
GTEX-Y9LG-0001-SM-4VBRQ	Blood	3480	GTEX.Y9LG.0001.SM.4VBRQ
GTEX-Y9LG-0003-SM-4YUVB	Blood	3480	GTEX.Y9LG.0003.SM.4YUVB
GTEX-Y9LG-0003-SM-53IUW	Blood	3480	GTEX.Y9LG.0003.SM.53IUW
GTEX-Y9LG-0003-SM-6UH3O	Blood	3480	GTEX.Y9LG.0003.SM.6UH3O
GTEX-Y9LG-0006-SM-4VBRK	Blood	3480	GTEX.Y9LG.0006.SM.4VBRK
GTEX-Y9LG-1626-SM-5IFHM	Small Intestine	193	GTEX.Y9LG.1626.SM.5IFHM
GTEX-YB5E-0001-SM-4VDSV	Blood	3480	GTEX.YB5E.0001.SM.4VDSV
GTEX-YB5E-0003-SM-4YUVA	Blood	3480	GTEX.YB5E.0003.SM.4YUVA
GTEX-YB5E-0003-SM-53IUH	Blood	3480	GTEX.YB5E.0003.SM.53IUH
GTEX-YB5E-0003-SM-AYKVK	Blood	3480	GTEX.YB5E.0003.SM.AYKVK
GTEX-YB5E-0003-SM-CLTGF	Blood	3480	GTEX.YB5E.0003.SM.CLTGF
GTEX-YB5E-0005-SM-4VDSO	Blood	3480	GTEX.YB5E.0005.SM.4VDSO
GTEX-YB5E-1526-SM-5IFIE	Small Intestine	193	GTEX.YB5E.1526.SM.5IFIE
GTEX-YB5K-0001-SM-4YUVM	Blood	3480	GTEX.YB5K.0001.SM.4YUVM
GTEX-YB5K-0001-SM-53IUP	Blood	3480	GTEX.YB5K.0001.SM.53IUP
GTEX-YB5K-0002-SM-AYRPK	Blood	3480	GTEX.YB5K.0002.SM.AYRPK
GTEX-YB5K-0003-SM-4VDSN	Blood	3480	GTEX.YB5K.0003.SM.4VDSN
GTEX-YB5K-0005-SM-4VDSP	Blood	3480	GTEX.YB5K.0005.SM.4VDSP
GTEX-YB5K-1426-SM-5IFIB	Ovary	195	GTEX.YB5K.1426.SM.5IFIB
GTEX-YBZK-0001-SM-58Q92	Blood	3480	GTEX.YBZK.0001.SM.58Q92
GTEX-YBZK-0001-SM-5DWTQ	Blood	3480	GTEX.YBZK.0001.SM.5DWTQ
GTEX-YBZK-0001-SM-DLIPP	Blood	3480	GTEX.YBZK.0001.SM.DLIPP
GTEX-YBZK-0005-SM-59HKG	Blood	3480	GTEX.YBZK.0005.SM.59HKG
GTEX-YEC3-0002-SM-4W1YI	Blood	3480	GTEX.YEC3.0002.SM.4W1YI
GTEX-YEC3-0004-SM-4YUXB	Blood	3480	GTEX.YEC3.0004.SM.4YUXB
GTEX-YEC3-0004-SM-53IVL	Blood	3480	GTEX.YEC3.0004.SM.53IVL
GTEX-YEC3-0004-SM-6UH35	Blood	3480	GTEX.YEC3.0004.SM.6UH35
GTEX-YEC3-0005-SM-4W21J	Blood	3480	GTEX.YEC3.0005.SM.4W21J
GTEX-YEC4-0001-SM-4W1Y6	Blood	3480	GTEX.YEC4.0001.SM.4W1Y6
GTEX-YEC4-0002-SM-4W1Z6	Blood	3480	GTEX.YEC4.0002.SM.4W1Z6
GTEX-YEC4-0006-SM-4YUWY	Blood	3480	GTEX.YEC4.0006.SM.4YUWY
GTEX-YEC4-0006-SM-53IVG	Blood	3480	GTEX.YEC4.0006.SM.53IVG
GTEX-YEC4-0006-SM-6UH3M	Blood	3480	GTEX.YEC4.0006.SM.6UH3M
GTEX-YEC4-1726-SM-4W21E	Small Intestine	193	GTEX.YEC4.1726.SM.4W21E
GTEX-YECK-0002-SM-4YUVN	Blood	3480	GTEX.YECK.0002.SM.4YUVN
GTEX-YECK-0002-SM-53IUQ	Blood	3480	GTEX.YECK.0002.SM.53IUQ
GTEX-YECK-0002-SM-6UH15	Blood	3480	GTEX.YECK.0002.SM.6UH15
GTEX-YECK-0005-SM-4W217	Blood	3480	GTEX.YECK.0005.SM.4W217
GTEX-YF7O-0002-SM-4YUUX	Blood	3480	GTEX.YF7O.0002.SM.4YUUX
GTEX-YF7O-0002-SM-53IUD	Blood	3480	GTEX.YF7O.0002.SM.53IUD
GTEX-YF7O-0002-SM-6UH3Q	Blood	3480	GTEX.YF7O.0002.SM.6UH3Q
GTEX-YF7O-0004-SM-4W1ZT	Blood	3480	GTEX.YF7O.0004.SM.4W1ZT
GTEX-YF7O-0005-SM-4W1ZU	Blood	3480	GTEX.YF7O.0005.SM.4W1ZU
GTEX-YF7O-1826-SM-5IFIU	Small Intestine	193	GTEX.YF7O.1826.SM.5IFIU
GTEX-YFC4-0001-SM-4YUWA	Blood	3480	GTEX.YFC4.0001.SM.4YUWA
GTEX-YFC4-0001-SM-53ITN	Blood	3480	GTEX.YFC4.0001.SM.53ITN
GTEX-YFC4-0001-SM-6UH16	Blood	3480	GTEX.YFC4.0001.SM.6UH16
GTEX-YFC4-0006-SM-4RGLV	Blood	3480	GTEX.YFC4.0006.SM.4RGLV
GTEX-YFC4-2726-SM-5IFJW	Ovary	195	GTEX.YFC4.2726.SM.5IFJW
GTEX-YFC4-2826-SM-5P9FR	Uterus	166	GTEX.YFC4.2826.SM.5P9FR
GTEX-YFC4-2926-SM-5IFJ8	Vagina	173	GTEX.YFC4.2926.SM.5IFJ8
GTEX-YFCO-0001-SM-4YUWM	Blood	3480	GTEX.YFCO.0001.SM.4YUWM
GTEX-YFCO-0001-SM-53IV9	Blood	3480	GTEX.YFCO.0001.SM.53IV9
GTEX-YFCO-0001-SM-6UH34	Blood	3480	GTEX.YFCO.0001.SM.6UH34
GTEX-YFCO-0003-SM-4W21I	Blood	3480	GTEX.YFCO.0003.SM.4W21I
GTEX-YFCO-0005-SM-4W1ZI	Blood	3480	GTEX.YFCO.0005.SM.4W1ZI
GTEX-YFCO-1326-SM-664NV	Small Intestine	193	GTEX.YFCO.1326.SM.664NV
GTEX-YJ89-0002-SM-4YUVL	Blood	3480	GTEX.YJ89.0002.SM.4YUVL
GTEX-YJ89-0002-SM-53IUO	Blood	3480	GTEX.YJ89.0002.SM.53IUO
GTEX-YJ89-0002-SM-6UH1H	Blood	3480	GTEX.YJ89.0002.SM.6UH1H
GTEX-YJ8A-0002-SM-4YUUZ	Blood	3480	GTEX.YJ8A.0002.SM.4YUUZ
GTEX-YJ8A-0002-SM-53UB6	Blood	3480	GTEX.YJ8A.0002.SM.53UB6
GTEX-YJ8A-0002-SM-6UH3B	Blood	3480	GTEX.YJ8A.0002.SM.6UH3B
GTEX-YJ8O-1026-SM-5CVM5	Ovary	195	GTEX.YJ8O.1026.SM.5CVM5
GTEX-YJ8O-1026-SM-DMRPU	Ovary	195	GTEX.YJ8O.1026.SM.DMRPU
GTEX-YJ8O-1026-SM-DMZ3B	Ovary	195	GTEX.YJ8O.1026.SM.DMZ3B
GTEX-YJ8O-1126-SM-5P9IS	Uterus	166	GTEX.YJ8O.1126.SM.5P9IS
GTEX-YJ8O-1226-SM-5P9JE	Vagina	173	GTEX.YJ8O.1226.SM.5P9JE
GTEX-Z93S-0002-SM-4YUVX	Blood	3480	GTEX.Z93S.0002.SM.4YUVX
GTEX-Z93S-0002-SM-53IUJ	Blood	3480	GTEX.Z93S.0002.SM.53IUJ
GTEX-Z93S-0002-SM-6UH3P	Blood	3480	GTEX.Z93S.0002.SM.6UH3P
GTEX-Z93S-0005-SM-4RGLW	Blood	3480	GTEX.Z93S.0005.SM.4RGLW
GTEX-Z93T-0002-SM-58Q8Z	Blood	3480	GTEX.Z93T.0002.SM.58Q8Z
GTEX-Z93T-0002-SM-5DWTP	Blood	3480	GTEX.Z93T.0002.SM.5DWTP
GTEX-Z93T-0002-SM-DLIPS	Blood	3480	GTEX.Z93T.0002.SM.DLIPS
GTEX-Z9EW-0002-SM-4YUV9	Blood	3480	GTEX.Z9EW.0002.SM.4YUV9
GTEX-Z9EW-0002-SM-53UAK	Blood	3480	GTEX.Z9EW.0002.SM.53UAK
GTEX-Z9EW-0002-SM-6UH37	Blood	3480	GTEX.Z9EW.0002.SM.6UH37
GTEX-Z9EW-0926-SM-5CVMM	Small Intestine	193	GTEX.Z9EW.0926.SM.5CVMM
GTEX-ZA64-0003-SM-4YUXC	Blood	3480	GTEX.ZA64.0003.SM.4YUXC
GTEX-ZA64-0003-SM-53UAS	Blood	3480	GTEX.ZA64.0003.SM.53UAS
GTEX-ZA64-0003-SM-6UH38	Blood	3480	GTEX.ZA64.0003.SM.6UH38
GTEX-ZA64-1226-SM-5HL7B	Small Intestine	193	GTEX.ZA64.1226.SM.5HL7B
GTEX-ZAB4-0001-SM-4YUVZ	Blood	3480	GTEX.ZAB4.0001.SM.4YUVZ
GTEX-ZAB4-0001-SM-53IUX	Blood	3480	GTEX.ZAB4.0001.SM.53IUX
GTEX-ZAB4-0001-SM-6UH36	Blood	3480	GTEX.ZAB4.0001.SM.6UH36
GTEX-ZAB4-0005-SM-4RGM8	Blood	3480	GTEX.ZAB4.0005.SM.4RGM8
GTEX-ZAB5-0004-SM-4YUWZ	Blood	3480	GTEX.ZAB5.0004.SM.4YUWZ
GTEX-ZAB5-0004-SM-53UBI	Blood	3480	GTEX.ZAB5.0004.SM.53UBI
GTEX-ZAB5-0004-SM-6UH3A	Blood	3480	GTEX.ZAB5.0004.SM.6UH3A
GTEX-ZAB5-1526-SM-5HL9P	Small Intestine	193	GTEX.ZAB5.1526.SM.5HL9P
GTEX-ZAJG-0001-SM-4YUUW	Blood	3480	GTEX.ZAJG.0001.SM.4YUUW
GTEX-ZAJG-0001-SM-53IUC	Blood	3480	GTEX.ZAJG.0001.SM.53IUC
GTEX-ZAJG-0001-SM-6UH3R	Blood	3480	GTEX.ZAJG.0001.SM.6UH3R
GTEX-ZAJG-2726-SM-5S2MU	Ovary	195	GTEX.ZAJG.2726.SM.5S2MU
GTEX-ZAJG-2826-SM-5HL8D	Uterus	166	GTEX.ZAJG.2826.SM.5HL8D
GTEX-ZAJG-2926-SM-5HL8P	Vagina	173	GTEX.ZAJG.2926.SM.5HL8P
GTEX-ZAK1-2426-SM-EXOHM	Vagina	173	GTEX.ZAK1.2426.SM.EXOHM
GTEX-ZAK1-2526-SM-5S2N7	Uterus	166	GTEX.ZAK1.2526.SM.5S2N7
GTEX-ZAKK-0001-SM-DK2JI	Blood	3480	GTEX.ZAKK.0001.SM.DK2JI
GTEX-ZAKK-0001-SM-DLIO8	Blood	3480	GTEX.ZAKK.0001.SM.DLIO8
GTEX-ZC5H-0003-SM-4YUW1	Blood	3480	GTEX.ZC5H.0003.SM.4YUW1
GTEX-ZC5H-0003-SM-53UAR	Blood	3480	GTEX.ZC5H.0003.SM.53UAR
GTEX-ZC5H-0003-SM-6UH3C	Blood	3480	GTEX.ZC5H.0003.SM.6UH3C
GTEX-ZC5H-0004-SM-4WAXK	Blood	3480	GTEX.ZC5H.0004.SM.4WAXK
GTEX-ZC5H-0005-SM-4WAXM	Blood	3480	GTEX.ZC5H.0005.SM.4WAXM
GTEX-ZC5H-2026-SM-5CVN2	Ovary	195	GTEX.ZC5H.2026.SM.5CVN2
GTEX-ZC5H-2226-SM-4WAWS	Vagina	173	GTEX.ZC5H.2226.SM.4WAWS
GTEX-ZC5H-2326-SM-4WAYT	Small Intestine	193	GTEX.ZC5H.2326.SM.4WAYT
GTEX-ZDTS-0001-SM-4WAXW	Blood	3480	GTEX.ZDTS.0001.SM.4WAXW
GTEX-ZDTS-0002-SM-4YUVC	Blood	3480	GTEX.ZDTS.0002.SM.4YUVC
GTEX-ZDTS-0002-SM-53UAQ	Blood	3480	GTEX.ZDTS.0002.SM.53UAQ
GTEX-ZDTS-0002-SM-6UH3E	Blood	3480	GTEX.ZDTS.0002.SM.6UH3E
GTEX-ZDTS-0006-SM-4WAYZ	Blood	3480	GTEX.ZDTS.0006.SM.4WAYZ
GTEX-ZDTT-0002-SM-4YUVO	Blood	3480	GTEX.ZDTT.0002.SM.4YUVO
GTEX-ZDTT-0002-SM-53UAP	Blood	3480	GTEX.ZDTT.0002.SM.53UAP
GTEX-ZDTT-0002-SM-6UH3D	Blood	3480	GTEX.ZDTT.0002.SM.6UH3D
GTEX-ZDTT-0004-SM-4WKG3	Blood	3480	GTEX.ZDTT.0004.SM.4WKG3
GTEX-ZDTT-0006-SM-4WKFP	Blood	3480	GTEX.ZDTT.0006.SM.4WKFP
GTEX-ZDTT-1726-SM-5HL69	Small Intestine	193	GTEX.ZDTT.1726.SM.5HL69
GTEX-ZDXO-0001-SM-4YUWF	Blood	3480	GTEX.ZDXO.0001.SM.4YUWF
GTEX-ZDXO-0001-SM-53UBX	Blood	3480	GTEX.ZDXO.0001.SM.53UBX
GTEX-ZDXO-0001-SM-6UH3F	Blood	3480	GTEX.ZDXO.0001.SM.6UH3F
GTEX-ZDXO-0006-SM-4WKGF	Blood	3480	GTEX.ZDXO.0006.SM.4WKGF
GTEX-ZDYS-0002-SM-4WKGR	Blood	3480	GTEX.ZDYS.0002.SM.4WKGR
GTEX-ZDYS-0005-SM-4YUWR	Blood	3480	GTEX.ZDYS.0005.SM.4YUWR
GTEX-ZDYS-0005-SM-53UBJ	Blood	3480	GTEX.ZDYS.0005.SM.53UBJ
GTEX-ZDYS-0005-SM-6UH3G	Blood	3480	GTEX.ZDYS.0005.SM.6UH3G
GTEX-ZE7O-0002-SM-4YUXG	Blood	3480	GTEX.ZE7O.0002.SM.4YUXG
GTEX-ZE7O-0002-SM-53UBF	Blood	3480	GTEX.ZE7O.0002.SM.53UBF
GTEX-ZE7O-0002-SM-6UH3I	Blood	3480	GTEX.ZE7O.0002.SM.6UH3I
GTEX-ZE7O-0006-SM-51MTA	Blood	3480	GTEX.ZE7O.0006.SM.51MTA
GTEX-ZE7O-2426-SM-57WD7	Vagina	173	GTEX.ZE7O.2426.SM.57WD7
GTEX-ZE9C-0006-SM-4WKG2	Blood	3480	GTEX.ZE9C.0006.SM.4WKG2
GTEX-ZEX8-0001-SM-4YUX4	Blood	3480	GTEX.ZEX8.0001.SM.4YUX4
GTEX-ZEX8-0001-SM-53UBO	Blood	3480	GTEX.ZEX8.0001.SM.53UBO
GTEX-ZEX8-0001-SM-6UH17	Blood	3480	GTEX.ZEX8.0001.SM.6UH17
GTEX-ZEX8-0004-SM-4WKFQ	Blood	3480	GTEX.ZEX8.0004.SM.4WKFQ
GTEX-ZEX8-0005-SM-4WKGE	Blood	3480	GTEX.ZEX8.0005.SM.4WKGE
GTEX-ZEX8-1826-SM-57WBH	Small Intestine	193	GTEX.ZEX8.1826.SM.57WBH
GTEX-ZF28-0002-SM-4YUW3	Blood	3480	GTEX.ZF28.0002.SM.4YUW3
GTEX-ZF28-0002-SM-53UC2	Blood	3480	GTEX.ZF28.0002.SM.53UC2
GTEX-ZF28-0002-SM-6UH3K	Blood	3480	GTEX.ZF28.0002.SM.6UH3K
GTEX-ZF28-0005-SM-4WKH3	Blood	3480	GTEX.ZF28.0005.SM.4WKH3
GTEX-ZF29-0002-SM-4WKF2	Blood	3480	GTEX.ZF29.0002.SM.4WKF2
GTEX-ZF29-0004-SM-4YUX5	Blood	3480	GTEX.ZF29.0004.SM.4YUX5
GTEX-ZF29-0004-SM-53UBU	Blood	3480	GTEX.ZF29.0004.SM.53UBU
GTEX-ZF29-0004-SM-6UH18	Blood	3480	GTEX.ZF29.0004.SM.6UH18
GTEX-ZF29-0006-SM-4WKGQ	Blood	3480	GTEX.ZF29.0006.SM.4WKGQ
GTEX-ZF29-1626-SM-4WKFJ	Small Intestine	193	GTEX.ZF29.1626.SM.4WKFJ
GTEX-ZF2S-0002-SM-4YUWS	Blood	3480	GTEX.ZF2S.0002.SM.4YUWS
GTEX-ZF2S-0002-SM-53UBA	Blood	3480	GTEX.ZF2S.0002.SM.53UBA
GTEX-ZF2S-0002-SM-6UH39	Blood	3480	GTEX.ZF2S.0002.SM.6UH39
GTEX-ZF2S-0004-SM-4WKFE	Blood	3480	GTEX.ZF2S.0004.SM.4WKFE
GTEX-ZF2S-0006-SM-4WKHF	Blood	3480	GTEX.ZF2S.0006.SM.4WKHF
GTEX-ZF2S-1726-SM-57WFT	Small Intestine	193	GTEX.ZF2S.1726.SM.57WFT
GTEX-ZF3C-0001-SM-4WWAW	Blood	3480	GTEX.ZF3C.0001.SM.4WWAW
GTEX-ZF3C-0002-SM-4YUXH	Blood	3480	GTEX.ZF3C.0002.SM.4YUXH
GTEX-ZF3C-0002-SM-53UBG	Blood	3480	GTEX.ZF3C.0002.SM.53UBG
GTEX-ZF3C-0002-SM-6UH3H	Blood	3480	GTEX.ZF3C.0002.SM.6UH3H
GTEX-ZF3C-0005-SM-4WWAR	Blood	3480	GTEX.ZF3C.0005.SM.4WWAR
GTEX-ZG7Y-0001-SM-4YUVR	Blood	3480	GTEX.ZG7Y.0001.SM.4YUVR
GTEX-ZG7Y-0001-SM-53UAX	Blood	3480	GTEX.ZG7Y.0001.SM.53UAX
GTEX-ZG7Y-0001-SM-6UH3L	Blood	3480	GTEX.ZG7Y.0001.SM.6UH3L
GTEX-ZG7Y-0001-SM-7FG68	Blood	3480	GTEX.ZG7Y.0001.SM.7FG68
GTEX-ZG7Y-0003-SM-4WWEJ	Blood	3480	GTEX.ZG7Y.0003.SM.4WWEJ
GTEX-ZG7Y-0006-SM-4WWEA	Blood	3480	GTEX.ZG7Y.0006.SM.4WWEA
GTEX-ZG7Y-1926-SM-DNZZ5	Small Intestine	193	GTEX.ZG7Y.1926.SM.DNZZ5
GTEX-ZGAY-0002-SM-4YUV3	Blood	3480	GTEX.ZGAY.0002.SM.4YUV3
GTEX-ZGAY-0002-SM-53UB9	Blood	3480	GTEX.ZGAY.0002.SM.53UB9
GTEX-ZGAY-0002-SM-6UH3J	Blood	3480	GTEX.ZGAY.0002.SM.6UH3J
GTEX-ZGAY-0006-SM-4WWAQ	Blood	3480	GTEX.ZGAY.0006.SM.4WWAQ
GTEX-ZGAY-2226-SM-4YCCX	Vagina	173	GTEX.ZGAY.2226.SM.4YCCX
GTEX-ZLFU-0004-SM-4YUV4	Blood	3480	GTEX.ZLFU.0004.SM.4YUV4
GTEX-ZLFU-0004-SM-53UBZ	Blood	3480	GTEX.ZLFU.0004.SM.53UBZ
GTEX-ZLFU-0004-SM-7DRPW	Blood	3480	GTEX.ZLFU.0004.SM.7DRPW
GTEX-ZLFU-1526-SM-4WWBT	Small Intestine	193	GTEX.ZLFU.1526.SM.4WWBT
GTEX-ZLV1-0001-SM-4WWAO	Blood	3480	GTEX.ZLV1.0001.SM.4WWAO
GTEX-ZLV1-0003-SM-4YUVF	Blood	3480	GTEX.ZLV1.0003.SM.4YUVF
GTEX-ZLV1-0003-SM-53UAT	Blood	3480	GTEX.ZLV1.0003.SM.53UAT
GTEX-ZLV1-0003-SM-7DRPD	Blood	3480	GTEX.ZLV1.0003.SM.7DRPD
GTEX-ZLV1-0005-SM-4WWAP	Blood	3480	GTEX.ZLV1.0005.SM.4WWAP
GTEX-ZLV1-1126-SM-4WWBW	Small Intestine	193	GTEX.ZLV1.1126.SM.4WWBW
GTEX-ZLWG-0001-SM-4YUVG	Blood	3480	GTEX.ZLWG.0001.SM.4YUVG
GTEX-ZLWG-0001-SM-53UB3	Blood	3480	GTEX.ZLWG.0001.SM.53UB3
GTEX-ZLWG-0001-SM-6WBS7	Blood	3480	GTEX.ZLWG.0001.SM.6WBS7
GTEX-ZLWG-0004-SM-4WWD5	Blood	3480	GTEX.ZLWG.0004.SM.4WWD5
GTEX-ZLWG-0926-SM-4WWC3	Ovary	195	GTEX.ZLWG.0926.SM.4WWC3
GTEX-ZLWG-1026-SM-4WWC4	Uterus	166	GTEX.ZLWG.1026.SM.4WWC4
GTEX-ZLWG-1126-SM-4WWFQ	Vagina	173	GTEX.ZLWG.1126.SM.4WWFQ
GTEX-ZLWG-1626-SM-DNZZ1	Small Intestine	193	GTEX.ZLWG.1626.SM.DNZZ1
GTEX-ZP4G-0002-SM-4YUW4	Blood	3480	GTEX.ZP4G.0002.SM.4YUW4
GTEX-ZP4G-0002-SM-53UBM	Blood	3480	GTEX.ZP4G.0002.SM.53UBM
GTEX-ZP4G-0002-SM-6WBSI	Blood	3480	GTEX.ZP4G.0002.SM.6WBSI
GTEX-ZP4G-0003-SM-4WWED	Blood	3480	GTEX.ZP4G.0003.SM.4WWED
GTEX-ZP4G-0006-SM-4WWE6	Blood	3480	GTEX.ZP4G.0006.SM.4WWE6
GTEX-ZP4G-0626-SM-4WWF1	Ovary	195	GTEX.ZP4G.0626.SM.4WWF1
GTEX-ZP4G-0726-SM-4WWF2	Uterus	166	GTEX.ZP4G.0726.SM.4WWF2
GTEX-ZP4G-0826-SM-4WWF3	Vagina	173	GTEX.ZP4G.0826.SM.4WWF3
GTEX-ZP4G-1626-SM-57WGD	Small Intestine	193	GTEX.ZP4G.1626.SM.57WGD
GTEX-ZPCL-0001-SM-4YUWG	Blood	3480	GTEX.ZPCL.0001.SM.4YUWG
GTEX-ZPCL-0001-SM-53UAU	Blood	3480	GTEX.ZPCL.0001.SM.53UAU
GTEX-ZPCL-0001-SM-6WBS6	Blood	3480	GTEX.ZPCL.0001.SM.6WBS6
GTEX-ZPCL-0004-SM-4WWD6	Blood	3480	GTEX.ZPCL.0004.SM.4WWD6
GTEX-ZPCL-0006-SM-4WWAS	Blood	3480	GTEX.ZPCL.0006.SM.4WWAS
GTEX-ZPCL-1726-SM-57WEO	Small Intestine	193	GTEX.ZPCL.1726.SM.57WEO
GTEX-ZPIC-0002-SM-4WWEC	Blood	3480	GTEX.ZPIC.0002.SM.4WWEC
GTEX-ZPIC-0004-SM-4YUVS	Blood	3480	GTEX.ZPIC.0004.SM.4YUVS
GTEX-ZPIC-0004-SM-53UBP	Blood	3480	GTEX.ZPIC.0004.SM.53UBP
GTEX-ZPIC-0004-SM-6WBST	Blood	3480	GTEX.ZPIC.0004.SM.6WBST
GTEX-ZPIC-0005-SM-4WWEB	Blood	3480	GTEX.ZPIC.0005.SM.4WWEB
GTEX-ZPIC-1226-SM-DO91X	Uterus	166	GTEX.ZPIC.1226.SM.DO91X
GTEX-ZPIC-1326-SM-DO91Y	Cervix Uteri	19	GTEX.ZPIC.1326.SM.DO91Y
GTEX-ZPIC-1426-SM-4WWCP	Ovary	195	GTEX.ZPIC.1426.SM.4WWCP
GTEX-ZPIC-2326-SM-57WDW	Small Intestine	193	GTEX.ZPIC.2326.SM.57WDW
GTEX-ZPU1-0002-SM-4YUW5	Blood	3480	GTEX.ZPU1.0002.SM.4YUW5
GTEX-ZPU1-0002-SM-53UAZ	Blood	3480	GTEX.ZPU1.0002.SM.53UAZ
GTEX-ZPU1-0002-SM-6WBSJ	Blood	3480	GTEX.ZPU1.0002.SM.6WBSJ
GTEX-ZPU1-0004-SM-4WWAV	Blood	3480	GTEX.ZPU1.0004.SM.4WWAV
GTEX-ZPU1-0006-SM-4WWAT	Blood	3480	GTEX.ZPU1.0006.SM.4WWAT
GTEX-ZQG8-0001-SM-4YCDH	Blood	3480	GTEX.ZQG8.0001.SM.4YCDH
GTEX-ZQG8-0003-SM-4YUWH	Blood	3480	GTEX.ZQG8.0003.SM.4YUWH
GTEX-ZQG8-0003-SM-53UC1	Blood	3480	GTEX.ZQG8.0003.SM.53UC1
GTEX-ZQG8-0003-SM-6WBSG	Blood	3480	GTEX.ZQG8.0003.SM.6WBSG
GTEX-ZQG8-0005-SM-4YCEH	Blood	3480	GTEX.ZQG8.0005.SM.4YCEH
GTEX-ZQG8-1126-SM-51MRL	Vagina	173	GTEX.ZQG8.1126.SM.51MRL
GTEX-ZQG8-2526-SM-57WEQ	Small Intestine	193	GTEX.ZQG8.2526.SM.57WEQ
GTEX-ZQUD-0002-SM-4YUWT	Blood	3480	GTEX.ZQUD.0002.SM.4YUWT
GTEX-ZQUD-0002-SM-53UBT	Blood	3480	GTEX.ZQUD.0002.SM.53UBT
GTEX-ZQUD-0002-SM-6WBSF	Blood	3480	GTEX.ZQUD.0002.SM.6WBSF
GTEX-ZQUD-0003-SM-4YCD3	Blood	3480	GTEX.ZQUD.0003.SM.4YCD3
GTEX-ZQUD-0005-SM-4YCE5	Blood	3480	GTEX.ZQUD.0005.SM.4YCE5
GTEX-ZQUD-0926-SM-57WE3	Small Intestine	193	GTEX.ZQUD.0926.SM.57WE3
GTEX-ZT9W-0002-SM-4YUVT	Blood	3480	GTEX.ZT9W.0002.SM.4YUVT
GTEX-ZT9W-0002-SM-53UB4	Blood	3480	GTEX.ZT9W.0002.SM.53UB4
GTEX-ZT9W-0002-SM-6WBSS	Blood	3480	GTEX.ZT9W.0002.SM.6WBSS
GTEX-ZT9W-0003-SM-4YCE6	Blood	3480	GTEX.ZT9W.0003.SM.4YCE6
GTEX-ZT9W-0005-SM-4YCEG	Blood	3480	GTEX.ZT9W.0005.SM.4YCEG
GTEX-ZT9X-0002-SM-4YUX6	Blood	3480	GTEX.ZT9X.0002.SM.4YUX6
GTEX-ZT9X-0002-SM-53UB8	Blood	3480	GTEX.ZT9X.0002.SM.53UB8
GTEX-ZT9X-0002-SM-6WBS9	Blood	3480	GTEX.ZT9X.0002.SM.6WBS9
GTEX-ZT9X-0004-SM-4YCDT	Blood	3480	GTEX.ZT9X.0004.SM.4YCDT
GTEX-ZTPG-0002-SM-4YCEI	Blood	3480	GTEX.ZTPG.0002.SM.4YCEI
GTEX-ZTPG-0003-SM-4YUXJ	Blood	3480	GTEX.ZTPG.0003.SM.4YUXJ
GTEX-ZTPG-0003-SM-53UAI	Blood	3480	GTEX.ZTPG.0003.SM.53UAI
GTEX-ZTPG-0003-SM-6WBSO	Blood	3480	GTEX.ZTPG.0003.SM.6WBSO
GTEX-ZTPG-0006-SM-4YCFG	Blood	3480	GTEX.ZTPG.0006.SM.4YCFG
GTEX-ZTPG-2026-SM-5O999	Uterus	166	GTEX.ZTPG.2026.SM.5O999
GTEX-ZTPG-2226-SM-57WF9	Vagina	173	GTEX.ZTPG.2226.SM.57WF9
GTEX-ZTPG-2626-SM-57WFX	Small Intestine	193	GTEX.ZTPG.2626.SM.57WFX
GTEX-ZTSS-0003-SM-4YUW6	Blood	3480	GTEX.ZTSS.0003.SM.4YUW6
GTEX-ZTSS-0003-SM-53UAM	Blood	3480	GTEX.ZTSS.0003.SM.53UAM
GTEX-ZTSS-0003-SM-6WBSU	Blood	3480	GTEX.ZTSS.0003.SM.6WBSU
GTEX-ZTSS-0004-SM-4YCCS	Blood	3480	GTEX.ZTSS.0004.SM.4YCCS
GTEX-ZTSS-0005-SM-4YCDR	Blood	3480	GTEX.ZTSS.0005.SM.4YCDR
GTEX-ZTSS-0926-SM-59865	Small Intestine	193	GTEX.ZTSS.0926.SM.59865
GTEX-ZTTD-0001-SM-4YCD5	Blood	3480	GTEX.ZTTD.0001.SM.4YCD5
GTEX-ZTTD-0002-SM-4YUV5	Blood	3480	GTEX.ZTTD.0002.SM.4YUV5
GTEX-ZTTD-0002-SM-53UBC	Blood	3480	GTEX.ZTTD.0002.SM.53UBC
GTEX-ZTTD-0002-SM-6WBSH	Blood	3480	GTEX.ZTTD.0002.SM.6WBSH
GTEX-ZTTD-0006-SM-51MSJ	Blood	3480	GTEX.ZTTD.0006.SM.51MSJ
GTEX-ZTX8-0002-SM-4YCEU	Blood	3480	GTEX.ZTX8.0002.SM.4YCEU
GTEX-ZTX8-0004-SM-4YUXI	Blood	3480	GTEX.ZTX8.0004.SM.4YUXI
GTEX-ZTX8-0004-SM-53UBH	Blood	3480	GTEX.ZTX8.0004.SM.53UBH
GTEX-ZTX8-0004-SM-6WBSE	Blood	3480	GTEX.ZTX8.0004.SM.6WBSE
GTEX-ZTX8-0006-SM-4YCE4	Blood	3480	GTEX.ZTX8.0006.SM.4YCE4
GTEX-ZTX8-0526-SM-59HLD	Small Intestine	193	GTEX.ZTX8.0526.SM.59HLD
GTEX-ZU9S-0001-SM-5DU5V	Blood	3480	GTEX.ZU9S.0001.SM.5DU5V
GTEX-ZUA1-0001-SM-4YUVH	Blood	3480	GTEX.ZUA1.0001.SM.4YUVH
GTEX-ZUA1-0001-SM-53UBK	Blood	3480	GTEX.ZUA1.0001.SM.53UBK
GTEX-ZUA1-0001-SM-6WBSL	Blood	3480	GTEX.ZUA1.0001.SM.6WBSL
GTEX-ZUA1-0002-SM-4YCF7	Blood	3480	GTEX.ZUA1.0002.SM.4YCF7
GTEX-ZUA1-0005-SM-4YCEV	Blood	3480	GTEX.ZUA1.0005.SM.4YCEV
GTEX-ZV68-0001-SM-4YUWU	Blood	3480	GTEX.ZV68.0001.SM.4YUWU
GTEX-ZV68-0001-SM-53UBB	Blood	3480	GTEX.ZV68.0001.SM.53UBB
GTEX-ZV68-0001-SM-6WBS8	Blood	3480	GTEX.ZV68.0001.SM.6WBS8
GTEX-ZV68-0006-SM-4YCEJ	Blood	3480	GTEX.ZV68.0006.SM.4YCEJ
GTEX-ZV6S-0002-SM-4YUWI	Blood	3480	GTEX.ZV6S.0002.SM.4YUWI
GTEX-ZV6S-0002-SM-53UC5	Blood	3480	GTEX.ZV6S.0002.SM.53UC5
GTEX-ZV6S-0002-SM-6WBSV	Blood	3480	GTEX.ZV6S.0002.SM.6WBSV
GTEX-ZV6S-0003-SM-4YCCT	Blood	3480	GTEX.ZV6S.0003.SM.4YCCT
GTEX-ZV6S-1326-SM-59HJA	Vagina	173	GTEX.ZV6S.1326.SM.59HJA
GTEX-ZV6S-1426-SM-59HKX	Ovary	195	GTEX.ZV6S.1426.SM.59HKX
GTEX-ZV6S-1526-SM-5NQ7O	Uterus	166	GTEX.ZV6S.1526.SM.5NQ7O
GTEX-ZV7C-0002-SM-4YUX7	Blood	3480	GTEX.ZV7C.0002.SM.4YUX7
GTEX-ZV7C-0002-SM-53UC4	Blood	3480	GTEX.ZV7C.0002.SM.53UC4
GTEX-ZV7C-0002-SM-6WBSM	Blood	3480	GTEX.ZV7C.0002.SM.6WBSM
GTEX-ZV7C-0003-SM-4YCF6	Blood	3480	GTEX.ZV7C.0003.SM.4YCF6
GTEX-ZV7C-0005-SM-57WDL	Blood	3480	GTEX.ZV7C.0005.SM.57WDL
GTEX-ZVE1-0001-SM-4YUX8	Blood	3480	GTEX.ZVE1.0001.SM.4YUX8
GTEX-ZVE1-0001-SM-53UAH	Blood	3480	GTEX.ZVE1.0001.SM.53UAH
GTEX-ZVE1-0001-SM-6WBSP	Blood	3480	GTEX.ZVE1.0001.SM.6WBSP
GTEX-ZVE2-0002-SM-4YUV6	Blood	3480	GTEX.ZVE2.0002.SM.4YUV6
GTEX-ZVE2-0002-SM-53UAO	Blood	3480	GTEX.ZVE2.0002.SM.53UAO
GTEX-ZVE2-0002-SM-6WBSQ	Blood	3480	GTEX.ZVE2.0002.SM.6WBSQ
GTEX-ZVE2-0006-SM-51MRW	Blood	3480	GTEX.ZVE2.0006.SM.51MRW
GTEX-ZVP2-0002-SM-4YUXK	Blood	3480	GTEX.ZVP2.0002.SM.4YUXK
GTEX-ZVP2-0002-SM-53UAJ	Blood	3480	GTEX.ZVP2.0002.SM.53UAJ
GTEX-ZVP2-0002-SM-6WBSN	Blood	3480	GTEX.ZVP2.0002.SM.6WBSN
GTEX-ZVP2-0002-SM-7FG6C	Blood	3480	GTEX.ZVP2.0002.SM.7FG6C
GTEX-ZVP2-0005-SM-51MRK	Blood	3480	GTEX.ZVP2.0005.SM.51MRK
GTEX-ZVP2-1726-SM-5GU5P	Small Intestine	193	GTEX.ZVP2.1726.SM.5GU5P
GTEX-ZVT2-0001-SM-57WCK	Blood	3480	GTEX.ZVT2.0001.SM.57WCK
GTEX-ZVT2-0003-SM-4YUVI	Blood	3480	GTEX.ZVT2.0003.SM.4YUVI
GTEX-ZVT2-0003-SM-53UBL	Blood	3480	GTEX.ZVT2.0003.SM.53UBL
GTEX-ZVT2-0003-SM-6WBS4	Blood	3480	GTEX.ZVT2.0003.SM.6WBS4
GTEX-ZVT2-0005-SM-57WBW	Blood	3480	GTEX.ZVT2.0005.SM.57WBW
GTEX-ZVT2-0326-SM-5E44G	Ovary	195	GTEX.ZVT2.0326.SM.5E44G
GTEX-ZVT2-0426-SM-5E44S	Uterus	166	GTEX.ZVT2.0426.SM.5E44S
GTEX-ZVT2-0626-SM-5GICR	Vagina	173	GTEX.ZVT2.0626.SM.5GICR
GTEX-ZVT2-2126-SM-5NQ93	Small Intestine	193	GTEX.ZVT2.2126.SM.5NQ93
GTEX-ZVT3-0001-SM-4YUV7	Blood	3480	GTEX.ZVT3.0001.SM.4YUV7
GTEX-ZVT3-0001-SM-53UAL	Blood	3480	GTEX.ZVT3.0001.SM.53UAL
GTEX-ZVT3-0001-SM-6WBS5	Blood	3480	GTEX.ZVT3.0001.SM.6WBS5
GTEX-ZVT3-0006-SM-51MT9	Blood	3480	GTEX.ZVT3.0006.SM.51MT9
GTEX-ZVT3-2626-SM-5GU5L	Ovary	195	GTEX.ZVT3.2626.SM.5GU5L
GTEX-ZVT3-2726-SM-5GU5X	Vagina	173	GTEX.ZVT3.2726.SM.5GU5X
GTEX-ZVT4-0004-SM-4YUVU	Blood	3480	GTEX.ZVT4.0004.SM.4YUVU
GTEX-ZVT4-0004-SM-53UB1	Blood	3480	GTEX.ZVT4.0004.SM.53UB1
GTEX-ZVT4-0004-SM-6WBSR	Blood	3480	GTEX.ZVT4.0004.SM.6WBSR
GTEX-ZVT4-0006-SM-57WB8	Blood	3480	GTEX.ZVT4.0006.SM.57WB8
GTEX-ZVTK-0002-SM-4YUW7	Blood	3480	GTEX.ZVTK.0002.SM.4YUW7
GTEX-ZVTK-0002-SM-53UB2	Blood	3480	GTEX.ZVTK.0002.SM.53UB2
GTEX-ZVTK-0002-SM-6WBSA	Blood	3480	GTEX.ZVTK.0002.SM.6WBSA
GTEX-ZVTK-0003-SM-51MRV	Blood	3480	GTEX.ZVTK.0003.SM.51MRV
GTEX-ZVTK-0006-SM-57WBK	Blood	3480	GTEX.ZVTK.0006.SM.57WBK
GTEX-ZVZO-0001-SM-58Q78	Blood	3480	GTEX.ZVZO.0001.SM.58Q78
GTEX-ZVZO-0001-SM-5DWS4	Blood	3480	GTEX.ZVZO.0001.SM.5DWS4
GTEX-ZVZO-0001-SM-DLIPR	Blood	3480	GTEX.ZVZO.0001.SM.DLIPR
GTEX-ZVZP-0003-SM-4YUWJ	Blood	3480	GTEX.ZVZP.0003.SM.4YUWJ
GTEX-ZVZP-0003-SM-53UB7	Blood	3480	GTEX.ZVZP.0003.SM.53UB7
GTEX-ZVZP-0003-SM-6WBSB	Blood	3480	GTEX.ZVZP.0003.SM.6WBSB
GTEX-ZVZP-0004-SM-51MS8	Blood	3480	GTEX.ZVZP.0004.SM.51MS8
GTEX-ZVZP-0006-SM-51MSW	Blood	3480	GTEX.ZVZP.0006.SM.51MSW
GTEX-ZVZP-1826-SM-5GZXB	Small Intestine	193	GTEX.ZVZP.1826.SM.5GZXB
GTEX-ZVZQ-0002-SM-4YUWV	Blood	3480	GTEX.ZVZQ.0002.SM.4YUWV
GTEX-ZVZQ-0002-SM-53UBN	Blood	3480	GTEX.ZVZQ.0002.SM.53UBN
GTEX-ZVZQ-0002-SM-6WBSK	Blood	3480	GTEX.ZVZQ.0002.SM.6WBSK
GTEX-ZVZQ-0006-SM-51MR8	Blood	3480	GTEX.ZVZQ.0006.SM.51MR8
GTEX-ZWKS-0002-SM-5JVBF	Blood	3480	GTEX.ZWKS.0002.SM.5JVBF
GTEX-ZWKS-0002-SM-6WBUM	Blood	3480	GTEX.ZWKS.0002.SM.6WBUM
GTEX-ZXES-0001-SM-58Q76	Blood	3480	GTEX.ZXES.0001.SM.58Q76
GTEX-ZXES-0001-SM-5DWS2	Blood	3480	GTEX.ZXES.0001.SM.5DWS2
GTEX-ZXES-0001-SM-6WBSZ	Blood	3480	GTEX.ZXES.0001.SM.6WBSZ
GTEX-ZXES-0004-SM-57WCW	Blood	3480	GTEX.ZXES.0004.SM.57WCW
GTEX-ZXES-0005-SM-57WCB	Blood	3480	GTEX.ZXES.0005.SM.57WCB
GTEX-ZXES-0526-SM-5E45D	Ovary	195	GTEX.ZXES.0526.SM.5E45D
GTEX-ZXES-0626-SM-5E45P	Vagina	173	GTEX.ZXES.0626.SM.5E45P
GTEX-ZXES-0726-SM-5E451	Uterus	166	GTEX.ZXES.0726.SM.5E451
GTEX-ZXES-1526-SM-5NQ95	Small Intestine	193	GTEX.ZXES.1526.SM.5NQ95
GTEX-ZXG5-0002-SM-58Q77	Blood	3480	GTEX.ZXG5.0002.SM.58Q77
GTEX-ZXG5-0002-SM-5DWS3	Blood	3480	GTEX.ZXG5.0002.SM.5DWS3
GTEX-ZXG5-0002-SM-6WBT1	Blood	3480	GTEX.ZXG5.0002.SM.6WBT1
GTEX-ZXG5-0005-SM-57WCN	Blood	3480	GTEX.ZXG5.0005.SM.57WCN
GTEX-ZY6K-0002-SM-58Q79	Blood	3480	GTEX.ZY6K.0002.SM.58Q79
GTEX-ZY6K-0002-SM-5DWS5	Blood	3480	GTEX.ZY6K.0002.SM.5DWS5
GTEX-ZY6K-0002-SM-6WBT2	Blood	3480	GTEX.ZY6K.0002.SM.6WBT2
GTEX-ZYFC-0001-SM-58Q7B	Blood	3480	GTEX.ZYFC.0001.SM.58Q7B
GTEX-ZYFC-0001-SM-5DWS7	Blood	3480	GTEX.ZYFC.0001.SM.5DWS7
GTEX-ZYFC-0001-SM-6WBT4	Blood	3480	GTEX.ZYFC.0001.SM.6WBT4
GTEX-ZYFD-0001-SM-58Q7A	Blood	3480	GTEX.ZYFD.0001.SM.58Q7A
GTEX-ZYFD-0001-SM-5DWS6	Blood	3480	GTEX.ZYFD.0001.SM.5DWS6
GTEX-ZYFD-0001-SM-6WBT3	Blood	3480	GTEX.ZYFD.0001.SM.6WBT3
GTEX-ZYFG-0004-SM-58Q7C	Blood	3480	GTEX.ZYFG.0004.SM.58Q7C
GTEX-ZYFG-0004-SM-5DWS8	Blood	3480	GTEX.ZYFG.0004.SM.5DWS8
GTEX-ZYFG-0004-SM-6WBT5	Blood	3480	GTEX.ZYFG.0004.SM.6WBT5
GTEX-ZYFG-1726-SM-5GZZB	Ovary	195	GTEX.ZYFG.1726.SM.5GZZB
GTEX-ZYFG-2026-SM-5E43Y	Small Intestine	193	GTEX.ZYFG.2026.SM.5E43Y
GTEX-ZYT6-0002-SM-58Q7D	Blood	3480	GTEX.ZYT6.0002.SM.58Q7D
GTEX-ZYT6-0002-SM-5DWS9	Blood	3480	GTEX.ZYT6.0002.SM.5DWS9
GTEX-ZYT6-0002-SM-6WBS2	Blood	3480	GTEX.ZYT6.0002.SM.6WBS2
GTEX-ZYVF-0004-SM-5DU5Y	Blood	3480	GTEX.ZYVF.0004.SM.5DU5Y
GTEX-ZYVF-0004-SM-6WBSC	Blood	3480	GTEX.ZYVF.0004.SM.6WBSC
GTEX-ZYVF-0326-SM-5GIES	Vagina	173	GTEX.ZYVF.0326.SM.5GIES
GTEX-ZYVF-0526-SM-5E43E	Uterus	166	GTEX.ZYVF.0526.SM.5E43E
GTEX-ZYW4-0002-SM-58Q7H	Blood	3480	GTEX.ZYW4.0002.SM.58Q7H
GTEX-ZYW4-0002-SM-5DWSC	Blood	3480	GTEX.ZYW4.0002.SM.5DWSC
GTEX-ZYW4-0002-SM-6WBT8	Blood	3480	GTEX.ZYW4.0002.SM.6WBT8
GTEX-ZYWO-0004-SM-58Q9F	Blood	3480	GTEX.ZYWO.0004.SM.58Q9F
GTEX-ZYWO-0004-SM-5DWTS	Blood	3480	GTEX.ZYWO.0004.SM.5DWTS
GTEX-ZYWO-0004-SM-6WBUE	Blood	3480	GTEX.ZYWO.0004.SM.6WBUE
GTEX-ZYWO-1526-SM-5SIAL	Small Intestine	193	GTEX.ZYWO.1526.SM.5SIAL
GTEX-ZYWO-1926-SM-5E456	Ovary	195	GTEX.ZYWO.1926.SM.5E456
GTEX-ZYWO-2026-SM-5GIDA	Vagina	173	GTEX.ZYWO.2026.SM.5GIDA
GTEX-ZYWO-2126-SM-5GZXF	Uterus	166	GTEX.ZYWO.2126.SM.5GZXF
GTEX-ZYY3-0002-SM-58Q9G	Blood	3480	GTEX.ZYY3.0002.SM.58Q9G
GTEX-ZYY3-0002-SM-5DWTT	Blood	3480	GTEX.ZYY3.0002.SM.5DWTT
GTEX-ZYY3-0002-SM-6WBUF	Blood	3480	GTEX.ZYY3.0002.SM.6WBUF
GTEX-ZYY3-2626-SM-5N9DH	Vagina	173	GTEX.ZYY3.2626.SM.5N9DH
GTEX-ZYY3-2726-SM-5EGH4	Ovary	195	GTEX.ZYY3.2726.SM.5EGH4
GTEX-ZZ64-0004-SM-58Q7F	Blood	3480	GTEX.ZZ64.0004.SM.58Q7F
GTEX-ZZ64-0004-SM-5DWSA	Blood	3480	GTEX.ZZ64.0004.SM.5DWSA
GTEX-ZZ64-0004-SM-6WBT6	Blood	3480	GTEX.ZZ64.0004.SM.6WBT6
GTEX-ZZ64-0526-SM-5GZXM	Small Intestine	193	GTEX.ZZ64.0526.SM.5GZXM
GTEX-ZZPT-0002-SM-58Q9E	Blood	3480	GTEX.ZZPT.0002.SM.58Q9E
GTEX-ZZPT-0002-SM-5DWTU	Blood	3480	GTEX.ZZPT.0002.SM.5DWTU
GTEX-ZZPT-0002-SM-6WBUG	Blood	3480	GTEX.ZZPT.0002.SM.6WBUG
GTEX-ZZPU-0003-SM-58Q8V	Blood	3480	GTEX.ZZPU.0003.SM.58Q8V
GTEX-ZZPU-0003-SM-5DWTO	Blood	3480	GTEX.ZZPU.0003.SM.5DWTO
GTEX-ZZPU-0003-SM-6WBUC	Blood	3480	GTEX.ZZPU.0003.SM.6WBUC
GTEX-ZZPU-2126-SM-5EGIU	Ovary	195	GTEX.ZZPU.2126.SM.5EGIU
GTEX-ZZPU-2226-SM-5EGIV	Vagina	173	GTEX.ZZPU.2226.SM.5EGIV

### Sheet: menstrual_samples
ESG	Kit	Collection Type
ESG6111	NAPS-V2-7306	Tampon
ESG6112	NAPS-V2-7306	Tampon
ESG6113	NAPS-V2-7306	Tampon
ESG6108	NAPS-V2-7277	Tampon
ESG6109	NAPS-V2-7277	Tampon
ESG6110	NAPS-V2-7277	Tampon
ESG6105	NAPS-V2-7399	Tampon
ESG6106	NAPS-V2-7399	Tampon
ESG6090	NAPS-V2-7760	Tampon
ESG6091	NAPS-V2-7760	Tampon
ESG6092	NAPS-V2-7760	Tampon
ESG6093	NAPS-V2-7582	Tampon
ESG6094	NAPS-V2-7582	Tampon
ESG6095	NAPS-V2-7582	Tampon
ESG5500	NAPS-V2-8152	Tampon
ESG5501	NAPS-V2-8152	Tampon
ESG5502	NAPS-V2-8152	Tampon
ESG5599	NAPS-V2-7748	Tampon
ESG5600	NAPS-V2-7748	Tampon
ESG5601	NAPS-V2-7748	Tampon
ESG5590	NAPS-V2-7735	Tampon
ESG5591	NAPS-V2-7735	Tampon
ESG5592	NAPS-V2-7735	Tampon
ESG5853	NAPS-V2-8038	Tampon
ESG5854	NAPS-V2-8038	Tampon
ESG5855	NAPS-V2-8038	Tampon
ESG6087	NAPS-V2-8026	Tampon
ESG6088	NAPS-V2-8026	Tampon
ESG6089	NAPS-V2-8026	Tampon
ESG6102	NAPS-V2-7738	Tampon
ESG6103	NAPS-V2-7738	Tampon
ESG6104	NAPS-V2-7738	Tampon
ESG5865	NAPS-V2-7902	Tampon
ESG5866	NAPS-V2-7902	Tampon
ESG5867	NAPS-V2-7902	Tampon
ESG5868	NAPS-V2-7797	Tampon
ESG5870	NAPS-V2-7797	Tampon
ESG5850	NAPS-V2-7858	Tampon
ESG5851	NAPS-V2-7858	Tampon
ESG5852	NAPS-V2-7858	Tampon
ESG5847	NAPS-V2-7970	Tampon
ESG5848	NAPS-V2-7970	Tampon
ESG5849	NAPS-V2-7970	Tampon
ESG5871	NAPS-V2-7984	Tampon
ESG5872	NAPS-V2-7984	Tampon
ESG5873	NAPS-V2-7984	Tampon
ESG5844	NAPS-V2-8019	Tampon
ESG5845	NAPS-V2-8019	Tampon
ESG5846	NAPS-V2-8019	Tampon
ESG5835	NAPS-V2-8438	Tampon
ESG5836	NAPS-V2-8438	Tampon
ESG5837	NAPS-V2-8438	Tampon
ESG6096	NAPS-V2-7953	Tampon
ESG6097	NAPS-V2-7953	Tampon
ESG6098	NAPS-V2-7953	Tampon
ESG5572	NAPS-V2-8386	Tampon
ESG5573	NAPS-V2-8386	Tampon
ESG5574	NAPS-V2-8386	Tampon
ESG6084	NAPS-V2-8387	Tampon
ESG6085	NAPS-V2-8387	Tampon
ESG6086	NAPS-V2-8387	Tampon
ESG5578	NAPS-V2-8091	Tampon
ESG5579	NAPS-V2-8091	Tampon
ESG5580	NAPS-V2-8091	Tampon
ESG5862	NAPS-V2-8168	Tampon
ESG5863	NAPS-V2-8168	Tampon
ESG5864	NAPS-V2-8168	Tampon
ESG5856	NAPS-V2-8171	Tampon
ESG5857	NAPS-V2-8171	Tampon
ESG5858	NAPS-V2-8171	Tampon
ESG5497	NAPS-V2-8230	Tampon
ESG5498	NAPS-V2-8230	Tampon
ESG5499	NAPS-V2-8230	Tampon
ESG5832	NAPS-V2-8113	Tampon
ESG5833	NAPS-V2-8113	Tampon
ESG5834	NAPS-V2-8113	Tampon
ESG5509	NAPS-V2-8210	Tampon
ESG5510	NAPS-V2-8210	Tampon
ESG5511	NAPS-V2-8210	Tampon
ESG6081	NAPS-V2-8201	Tampon
ESG6082	NAPS-V2-8201	Tampon
ESG6083	NAPS-V2-8201	Tampon
ESG5605	NAPS-V2-8385	Tampon
ESG5606	NAPS-V2-8385	Tampon
ESG5607	NAPS-V2-8385	Tampon
ESG5581	NAPS-V2-8074	Tampon
ESG5582	NAPS-V2-8074	Tampon
ESG5583	NAPS-V2-8074	Tampon
ESG5515	NAPS-V2-8198	Tampon
ESG5516	NAPS-V2-8198	Tampon
ESG5517	NAPS-V2-8198	Tampon
ESG5503	NAPS-V2-8105	Tampon
ESG5504	NAPS-V2-8105	Tampon
ESG5505	NAPS-V2-8105	Tampon
ESG5491	NAPS-V2-8200	Tampon
ESG5492	NAPS-V2-8200	Tampon
ESG5587	NAPS-V2-8275	Tampon
ESG5588	NAPS-V2-8275	Tampon
ESG5589	NAPS-V2-8275	Tampon
ESG5482	NAPS-V2-8238	Tampon
ESG5483	NAPS-V2-8238	Tampon
ESG5484	NAPS-V2-8238	Tampon
ESG5476	NAPS-V2-8273	Tampon
ESG5477	NAPS-V2-8273	Tampon
ESG5478	NAPS-V2-8273	Tampon
ESG5488	NAPS-V2-8295	Tampon
ESG5489	NAPS-V2-8295	Tampon
ESG5490	NAPS-V2-8295	Tampon
ESG5494	NAPS-V2-8195	Tampon
ESG5495	NAPS-V2-8195	Tampon
ESG5496	NAPS-V2-8195	Tampon
ESG5575	NAPS-V2-8208	Tampon
ESG5576	NAPS-V2-8208	Tampon
ESG5577	NAPS-V2-8208	Tampon
ESG5584	NAPS-V2-8389	Tampon
ESG5585	NAPS-V2-8389	Tampon
ESG5586	NAPS-V2-8389	Tampon
ESG5506	NAPS-V2-8350	Tampon
ESG5507	NAPS-V2-8350	Tampon
ESG5508	NAPS-V2-8350	Tampon
ESG5596	NAPS-V2-8371	Tampon
ESG5597	NAPS-V2-8371	Tampon
ESG5598	NAPS-V2-8371	Tampon
ESG5602	NAPS-V2-8407	Tampon
ESG5603	NAPS-V2-8407	Tampon
ESG5604	NAPS-V2-8407	Tampon
ESG5611	NAPS-V2-8413	Tampon
ESG5612	NAPS-V2-8413	Tampon
ESG5613	NAPS-V2-8413	Tampon
ESG6072	NAPS-V2-8398	Tampon
ESG6073	NAPS-V2-8398	Tampon
ESG6074	NAPS-V2-8398	Tampon
ESG5593	NAPS-V2-8479	Tampon
ESG5594	NAPS-V2-8479	Tampon
ESG5595	NAPS-V2-8479	Tampon
ESG6180	NAPS-V2-8193	Tampon
ESG6181	NAPS-V2-8193	Tampon
ESG6182	NAPS-V2-8193	Tampon
ESG6183	NAPS-V2-8418	Tampon
ESG6184	NAPS-V2-8418	Tampon
ESG6185	NAPS-V2-8418	Tampon
ESG6189	NAPS-V2-8519	Tampon
ESG6190	NAPS-V2-8519	Tampon
ESG6191	NAPS-V2-8519	Tampon
ESG6192	NAPS-V2-8625	Tampon
ESG6193	NAPS-V2-8625	Tampon
ESG6194	NAPS-V2-8625	Tampon
ESG6195	NAPS-V2-8723	Tampon
ESG6196	NAPS-V2-8723	Tampon
ESG6197	NAPS-V2-8723	Tampon
ESG6198	NAPS-V2-7418	Tampon
ESG6199	NAPS-V2-7418	Tampon
ESG6200	NAPS-V2-7418	Tampon
ESG6201	NAPS-V2-7664	Tampon
ESG6202	NAPS-V2-7664	Tampon
ESG6203	NAPS-V2-7664	Tampon
ESG6204	NAPS-V2-7741	Tampon
ESG6205	NAPS-V2-7741	Tampon
ESG6206	NAPS-V2-7741	Tampon
ESG6207	NAPS-V2-7946	Tampon
ESG6208	NAPS-V2-7946	Tampon
ESG6209	NAPS-V2-7946	Tampon
ESG6210	NAPS-V2-8709	Tampon
ESG6211	NAPS-V2-8709	Tampon
ESG6212	NAPS-V2-8709	Tampon
ESG6216	NAPS-V2-7198	Tampon
ESG6217	NAPS-V2-7198	Tampon
ESG6218	NAPS-V2-7198	Tampon
ESG6219	NAPS-V2-7413	Tampon
ESG6220	NAPS-V2-7413	Tampon
ESG6221	NAPS-V2-7413	Tampon
ESG2883	NAPS-V2-7156	Menstrual Cup
ESG2888	NAPS-V2-7161	Menstrual Cup
ESG2904	NAPS-V2-7181	Menstrual Cup
ESG2908	NAPS-V2-7153	Menstrual Cup
ESG3009	NAPS-V2-7333	Menstrual Cup
ESG3014	NAPS-V2-7244	Menstrual Cup
ESG3019	NAPS-V2-7225	Menstrual Cup
ESG3024	NAPS-V2-7340	Menstrual Cup
ESG3029	NAPS-V2-7315	Menstrual Cup
ESG3033	NAPS-V2-7337	Menstrual Cup
ESG3034	NAPS-V2-7250	Menstrual Cup
ESG3038	NAPS-V2-7314	Menstrual Cup
ESG3043	NAPS-V2-7339	Menstrual Cup
ESG3048	NAPS-V2-7212	Menstrual Cup
ESG3058	NAPS-V2-7259	Menstrual Cup
ESG3060	NAPS-V2-7225	Menstrual Cup
ESG3064	NAPS-V2-7333	Menstrual Cup
ESG3065	NAPS-V2-7206	Menstrual Cup
ESG3067	NAPS-V2-7314	Menstrual Cup
ESG3070	NAPS-V2-7253	Menstrual Cup
ESG3072	NAPS-V2-7244	Menstrual Cup
ESG3078	NAPS-V2-7250	Menstrual Cup
ESG3080	NAPS-V2-7340	Menstrual Cup
ESG3082	NAPS-V2-7212	Menstrual Cup
ESG3083	NAPS-V2-7339	Menstrual Cup
ESG3084	NAPS-V2-7200	Menstrual Cup
ESG3087	NAPS-V2-7337	Menstrual Cup
ESG3088	NAPS-V2-7221	Menstrual Cup
ESG3094	NAPS-V2-7315	Menstrual Cup
ESG3096	NAPS-V2-7216	Menstrual Cup
ESG3097	NAPS-V2-7241	Menstrual Cup
ESG3256	NAPS-V2-7317	Menstrual Cup
ESG3258	NAPS-V2-7191	Menstrual Cup
ESG3272	NAPS-V2-7316	Menstrual Cup
ESG3274	NAPS-V2-7286	Menstrual Cup
ESG3275	NAPS-V2-7323	Menstrual Cup
ESG3278	NAPS-V2-7288	Menstrual Cup
ESG3284	NAPS-V2-7263	Menstrual Cup
ESG3308	NAPS-V2-7217	Menstrual Cup
ESG3309	NAPS-V2-7243	Menstrual Cup
ESG3312	NAPS-V2-7325	Menstrual Cup
ESG3321	NAPS-V2-7237	Menstrual Cup
ESG3331	NAPS-V2-7201	Menstrual Cup
ESG3333	NAPS-V2-7338	Menstrual Cup
ESG3400	NAPS-V2-7097	Menstrual Cup
ESG3405	NAPS-V2-7151	Menstrual Cup
ESG3416	NAPS-V2-7118	Menstrual Cup

### Sheet: GTeX and Menstrual JS counts
Row Labels	ESG2883	ESG2888	ESG2904	ESG2908	ESG3009	ESG3014	ESG3019	ESG3024	ESG3029	ESG3033	ESG3034	ESG3038	ESG3043	ESG3048	ESG3058	ESG3060	ESG3064	ESG3065	ESG3067	ESG3070	ESG5476	ESG5477	ESG5478	ESG5482	ESG5483	ESG5484	ESG5488	ESG5489	ESG5490	ESG5491	ESG5492	ESG5494	ESG5495	ESG5496	ESG5497	ESG5498	ESG5499	ESG5500	ESG5501	ESG5502	GTEX.1117F.2426.SM.5EGGH	GTEX.1117F.2526.SM.5GZY6	GTEX.111CU.1326.SM.5NQ8L	GTEX.111YS.0006.SM.5NQBE	GTEX.111YS.1426.SM.5GID8	GTEX.1122O.0003.SM.5Q5DL	GTEX.1122O.0005.SM.5O99J	GTEX.1122O.1326.SM.5H11F	GTEX.1128S.0005.SM.5P9HI	GTEX.113IC.0006.SM.5NQ9C	GTEX.113JC.0006.SM.5O997	GTEX.113JC.1926.SM.5N9GE	GTEX.113JC.2226.SM.5EGJG	GTEX.117XS.0005.SM.5PNU6	GTEX.117YW.0005.SM.5NQ8Z	GTEX.117YX.0326.SM.5GICL	GTEX.1192W.0005.SM.5NQBQ	GTEX.1192X.0005.SM.5NQC3	GTEX.1192X.2526.SM.59868	GTEX.11DXW.0006.SM.5NQ7Y	GTEX.11DXX.0005.SM.5NQ8B	GTEX.11DXX.1426.SM.5GIDU	GTEX.11DXX.1526.SM.5H115	GTEX.11DXX.1626.SM.5H11H	GTEX.11DXX.1726.SM.5H11T	GTEX.11DXY.0006.SM.5NQ8N	GTEX.11DXZ.0006.SM.5LZZH	GTEX.11DXZ.1326.SM.5H11X	GTEX.11DYG.0006.SM.5NQB2	GTEX.11EI6.0005.SM.5N9GN	GTEX.11EM3.0001.SM.5Q5BD	GTEX.11EM3.0005.SM.5N9DK	GTEX.11EM3.1726.SM.5N9D1	GTEX.11EM3.1826.SM.5A5KO	GTEX.11EM3.1926.SM.5987U	GTEX.11EMC.0002.SM.5Q5DO	GTEX.11EMC.0006.SM.5O9DN	GTEX.11EMC.1726.SM.5H11P	GTEX.11EMC.1826.SM.5A5JT	GTEX.11EMC.1926.SM.5A5JU	GTEX.11EQ9.1326.SM.5985X	GTEX.11GSP.0226.SM.5A5KV	GTEX.11GSP.2226.SM.5HL5Q	GTEX.11GSP.2426.SM.5N9BD	GTEX.11I78.1126.SM.5A5K5	GTEX.11I78.1926.SM.59878	GTEX.11I78.2026.SM.5987C	GTEX.11I78.2126.SM.5A5K8	GTEX.11LCK.1926.SM.5A5KE	GTEX.11NSD.1726.SM.5N9C3	GTEX.11P7K.1626.SM.5GU63	GTEX.11P81.1526.SM.5P9GS	GTEX.11P81.1626.SM.5BC52	GTEX.11P81.2126.SM.5HL6N	GTEX.11P82.0826.SM.5P9GU	GTEX.11TTK.2726.SM.5GU58	GTEX.11TUW.1926.SM.5BC58	GTEX.11VI4.0726.SM.5GU5B	GTEX.11VI4.1026.SM.5EQM1	GTEX.11VI4.1626.SM.5EQKO	GTEX.11XUK.1326.SM.5EQM4	GTEX.11XUK.1426.SM.5EQMG	GTEX.11XUK.1626.SM.5GU5O	GTEX.11ZTS.1926.SM.5CVLA	GTEX.11ZTS.2326.SM.5EQMY	GTEX.11ZTT.1726.SM.5EQL4	GTEX.11ZTT.1826.SM.5CVLN	GTEX.11ZVC.1426.SM.5EGGA	GTEX.1269C.1826.SM.5N9E1	GTEX.12BJ1.1926.SM.5HL9Z	GTEX.12WSD.2726.SM.59HLR	GTEX.12WSD.2826.SM.59HKT	GTEX.12WSD.2926.SM.5LZUH	GTEX.12WSG.1426.SM.5FQUK	GTEX.12WSG.2126.SM.5EGJ7	GTEX.12WSJ.1226.SM.5LU91	GTEX.12WSJ.1326.SM.5GCOB	GTEX.12WSK.1526.SM.5CVNO	GTEX.12WSK.1926.SM.5LZVK	GTEX.12WSK.2026.SM.5CVNB	GTEX.12ZZX.1926.SM.5EGKC	GTEX.12ZZX.2026.SM.5LZV9	GTEX.12ZZX.2126.SM.5LZVL	GTEX.13111.1426.SM.5DUW3	GTEX.13113.1226.SM.5EGHT	GTEX.1313W.2726.SM.5P9IX	GTEX.1313W.2826.SM.5P9G1	GTEX.131XG.1926.SM.5LZVG	GTEX.131XG.2026.SM.5GCN5	GTEX.131XG.2126.SM.5DUXG	GTEX.131YS.2226.SM.5P9G8	GTEX.131YS.2326.SM.5IJFJ	GTEX.131YS.2426.SM.5J2OD	GTEX.132AR.1526.SM.5KM1L	GTEX.1399S.2226.SM.5IFEW	GTEX.1399S.2326.SM.5K7YV	GTEX.1399U.1326.SM.5IJET	GTEX.1399U.1526.SM.5J2N7	GTEX.13D11.1326.SM.5IJFY	GTEX.13N11.1526.SM.5L3FL	GTEX.N7MT.0826.SM.EV794	GTEX.OHPK.2326.SM.3MJH2	GTEX.OHPN.2226.SM.E9TI7	GTEX.P78B.2326.SM.EZ6KO	GTEX.P78B.2426.SM.EWRM2	GTEX.PLZ4.2226.SM.EZ6KS	GTEX.PLZ4.2326.SM.EYYV5	GTEX.Q2AG.2326.SM.EZ6KY	GTEX.S32W.1326.SM.4AD5Q	GTEX.S32W.1526.SM.4AD6Z	GTEX.S32W.1626.SM.4AD6G	GTEX.S341.0826.SM.4AD73	GTEX.S341.1126.SM.4AD6T	GTEX.S341.1326.SM.4AD72	GTEX.S4UY.1426.SM.4AD6Y	GTEX.SE5C.0926.SM.4BRUF	GTEX.T5JW.0326.SM.4DM6J	GTEX.T5JW.0726.SM.4DM6D	GTEX.T5JW.0826.SM.EYYVD	GTEX.T6MO.1026.SM.4DM72	GTEX.T6MO.1426.SM.4DM73	GTEX.TML8.0726.SM.4DXTT	GTEX.TSE9.2326.SM.EZ6ME	GTEX.TSE9.2726.SM.4DXSQ	GTEX.TSE9.2826.SM.4DXTF	GTEX.U3ZN.1126.SM.4DXUL	GTEX.U3ZN.1626.SM.4DXTZ	GTEX.ZPIC.1326.SM.DO91Y
SMTS	MC	MC	MC	MC	MC	MC	MC	MC	MC	MC	MC	MC	MC	MC	MC	MC	MC	MC	MC	MC	MB	MB	MB	MB	MB	MB	MB	MB	MB	MB	MB	MB	MB	MB	MB	MB	MB	MB	MB	MB	Uterus	Vagina	Small Intestine	Blood	Small Intestine	Blood	Blood	Small Intestine	Blood	Blood	Blood	Vagina	Uterus	Blood	Blood	Small Intestine	Blood	Blood	Small Intestine	Blood	Blood	Ovary	Uterus	Small Intestine	Vagina	Blood	Blood	Small Intestine	Blood	Blood	Blood	Blood	Ovary	Vagina	Uterus	Blood	Blood	Ovary	Uterus	Vagina	Small Intestine	Ovary	Vagina	Uterus	Small Intestine	Ovary	Vagina	Uterus	Small Intestine	Small Intestine	Small Intestine	Ovary	Uterus	Vagina	Small Intestine	Vagina	Small Intestine	Vagina	Ovary	Small Intestine	Vagina	Small Intestine	Ovary	Ovary	Uterus	Uterus	Ovary	Ovary	Ovary	Small Intestine	Ovary	Uterus	Vagina	Ovary	Uterus	Ovary	Vagina	Small Intestine	Ovary	Uterus	Vagina	Ovary	Uterus	Small Intestine	Small Intestine	Ovary	Uterus	Ovary	Uterus	Vagina	Ovary	Uterus	Vagina	Uterus	Uterus	Vagina	Uterus	Vagina	Vagina	Vagina	Cervix Uteri	Fallopian Tube	Cervix Uteri	Cervix Uteri	Cervix Uteri	Cervix Uteri	Fallopian Tube	Cervix Uteri	Fallopian Tube	Cervix Uteri	Cervix Uteri	Fallopian Tube	Cervix Uteri	Cervix Uteri	Cervix Uteri	Fallopian Tube	Fallopian Tube	Cervix Uteri	Cervix Uteri	Fallopian Tube	Cervix Uteri	Cervix Uteri	Fallopian Tube	Cervix Uteri	Cervix Uteri	Fallopian Tube	Cervix Uteri	Cervix Uteri
JUN	8.5091	7.0799	7.7067	7.5815	7.54	8.2788	8.2242	8.1443	8.2983	8.2802	7.2148	7.689	7.6604	7.0529	6.7506	8.1166	7.5669	8.4492	7.7569	9.1673	9.4323	9.5209	9.5363	7.6314	7.6147	7.7757	7.5604	7.578	7.6667	8.1698	8.2588	7.4661	7.5481	7.5235	8.5379	8.5436	8.5952	7.168	7.4147	7.1636	8.14786	9.60613	6.97642	0.952838	7.71809	4.35699	0.929261	7.82357	7.66234	2.24885	6.42404	9.46762	9.46687	7.67004	8.16634	7.49235	7.32821	6.00773	8.09879	8.53321	0.0798562	7.07361	8.01341	7.51427	7.23712	7.83436	2.06673	7.54127	7.93648	7.92118	4.26722	1.68349	9.83959	8.04856	7.69657	3.93645	6.91116	8.62834	8.88731	8.3905	7.1998	9.2146	9.20259	9.11724	7.63901	7.71086	8.12981	7.71447	8.81542	6.87997	7.18526	9.32701	6.49936	8.9812	5.99665	8.63436	8.47861	7.14132	9.18555	6.72536	8.25628	7.06306	7.95096	8.68767	8.89256	7.77941	9.49039	8.19744	9.45283	7.41335	9.1403	9.20848	9.02791	7.46898	8.02318	7.47903	8.74787	6.80842	9.09509	7.77808	8.81378	9.05891	8.47191	8.60363	7.8756	9.37124	9.2929	7.15599	7.40553	7.53463	9.06824	9.10581	9.72209	8.66853	8.07407	9.01299	8.05935	8.09253	7.51408	8.98486	9.94957	9.28078	8.94387	8.8723	8.48484	8.80498	8.54101	9.41163	9.32141	8.60354	8.1039	12.1609	8.72443	9.09343	8.70482	7.8878	8.9528	8.76779	7.63902	9.52842	8.09301	8.46457	8.6908	9.68898	9.56429	7.27225	7.93765	8.70352
AAGAB	3.709	3.959	4.8232	3.4108	4.5636	1.87	4.1181	4.6673	4.5567	5.6719	4.4921	4.8244	4.588	4.1705	4.9569	4.3708	4.1694	4.9466	4.2876	5.3195	4.5688	4.5159	4.4319	4.1417	4.4784	3.9548	4.4295	4.7222	4.5118	4.3024	4.263	3.2678	3.6866	3.4153	4.8511	4.191	4.5302	3.6841	3.524	3.6236	4.40784	5.32099	4.34134	2.62035	5.07524	4.6847	2.43764	5.26399	3.37104	4.8603	2.22602	4.87764	4.32317	3.07749	2.82378	4.11882	2.68305	3.72222	4.03796	3.03544	2.08445	4.8555	4.9792	5.30158	4.8729	3.05891	3.85069	5.18804	2.94656	3.80328	4.04663	2.31253	4.72631	4.38491	4.35873	4.45797	2.79837	4.42931	4.92475	5.43726	5.276	4.26512	3.73758	4.03139	5.5701	4.22224	5.00569	4.74971	4.18813	5.29539	5.28722	4.31908	4.94878	5.25065	5.09467	5.18165	5.85159	4.72862	4.52189	5.2456	4.94651	5.26563	4.11354	3.89523	4.77517	4.02268	4.67922	3.90972	3.90097	5.67174	4.36601	4.56191	3.98235	5.01888	4.81535	4.64936	4.29062	4.63254	3.97353	4.19014	4.16657	4.36577	4.79228	4.52847	4.97802	4.0559	4.27506	4.36799	4.71611	4.66729	4.42718	4.70965	4.60386	5.14451	5.13997	4.79904	4.62017	4.73409	4.31938	4.25277	5.20992	4.23566	4.55972	5.06639	5.58781	4.57116	4.2229	4.86229	5.15041	4.6686	4.76064	4.52998	4.6025	4.90635	4.57928	4.37371	4.45857	4.85066	5.56793	4.911	4.91033	4.63534	4.78342	4.46718	4.12873	5.51152	4.56208	4.78307
AAMP	4.7558	3.0927	4.5646	4.4537	4.5919	5.0894	5.8616	4.8788	5.3836	5.5332	4.7684	4.896	4.5378	4.3576	4.7218	4.7736	4.5636	5.0085	4.7598	6.2739	5.5942	5.4584	5.7447	3.952	3.3145	3.683	3.761	4.157	4.1319	4.4616	4.691	4.6167	3.844	4.061	4.1302	4.4426	4.4339	4.0957	4.5007	4.3387	7.01134	7.08827	6.54086	4.40977	6.89917	5.482	3.64163	6.97974	4.74725	5.9832	4.44705	6.96615	7.29886	4.95858	5.57567	6.63677	5.12711	4.67779	6.43083	5.29903	2.90954	7.22838	6.69829	6.84543	6.47151	5.09145	5.40198	7.45581	5.28975	5.12611	5.39032	3.49082	7.68016	6.77407	6.28375	5.39765	4.81165	8.06713	7.43708	7.10114	6.81469	7.68169	7.0648	7.41487	7.53408	7.8314	6.75151	7.04329	6.77237	7.1421	7.01654	7.53144	6.587	7.21401	6.64746	7.21896	7.02821	6.63833	7.88128	6.88063	6.61308	6.93627	7.66881	7.58098	7.27182	6.45918	7.56389	7.85824	7.94214	7.36011	8.1066	7.53111	6.74839	8.19663	7.49059	7.47963	6.54254	6.77483	8.77496	6.76062	7.02743	8.14495	7.19262	6.69627	6.99722	8.07961	7.50149	6.7197	6.79683	6.70144	8.4452	8.01449	7.53732	7.1265	7.03397	6.39568	6.95381	6.86714	6.4002	7.01425	7.61959	6.82961	7.11536	7.7484	8.27452	7.28755	6.92746	7.58769	7.12817	7.13212	6.91874	7.10883	6.99995	7.33296	6.71808	6.12295	6.6607	6.85853	7.83919	7.42396	7.49263	6.85309	7.75549	7.94311	7.84344	7.91751	6.36818	7.07817
AATF	4.4865	5.2408	5.1209	4.8583	5.3916	4.3731	5.8837	5.498	5.334	6.0086	5.6342	5.4159	5.3951	4.935	5.3395	5.5333	5.3151	4.904	5.2375	5.7759	5.007	5.0544	5.0575	5.3159	5.2266	5.4801	4.8925	5.6627	4.9283	5.5185	5.4298	4.6556	4.7319	4.8791	5.533	5.4396	5.6848	4.7877	5.0659	4.6036	5.35179	5.05644	4.94577	4.29888	4.85486	5.43394	3.93552	5.16808	4.15904	5.01473	4.3193	5.07784	5.26087	5.2	5.06263	4.87918	4.60307	4.45223	4.7914	4.97093	3.28615	5.28897	5.08643	5.25833	4.73132	4.71405	4.68259	5.19821	4.82576	4.81408	5.07059	3.96532	6.12614	5.74775	5.39076	5.35554	4.27665	6.19552	5.61339	5.31094	5.16645	5.63421	5.29106	5.1965	5.46695	5.51783	4.95101	5.13186	5.02834	5.66443	5.42857	5.56971	5.27899	5.35174	5.41458	4.9819	5.2393	4.43238	5.94918	5.61147	4.95837	5.69553	5.58309	5.44777	5.14275	4.68164	5.68908	5.86097	5.93184	5.81458	6.18493	5.50709	4.9972	6.2447	5.5904	5.50516	5.24917	5.06951	6.66361	5.46548	5.74097	5.89345	5.62272	5.05926	5.30683	5.61127	5.59147	5.16105	5.03367	4.76874	6.06022	5.78026	5.6823	5.75636	5.44017	4.81966	5.28644	5.22517	4.70265	5.34319	6.06872	5.64625	5.29092	5.79319	6.29327	5.51997	5.6025	6.05699	5.59681	5.52102	5.3979	5.42425	5.43353	5.46445	5.32861	4.84121	4.87686	5.05447	6.08379	5.53042	5.90373	5.07905	5.81	6.22216	6.05965	6.2056	4.29435	5.37991
ABCB10	2.8154	5.6435	4.3973	2.1243	3.6184	3.1534	3.6214	3.5878	3.6478	5.499	3.0015	4.4962	4.1847	4.288	5.0214	3.6435	4.5723	3.2546	3.6976	4.7309	4.0812	3.6901	3.9945	4.8855	5.0668	4.9871	5.1428	4.4573	4.8687	4.7329	4.659	1.9452	2.5253	2.7407	4.9676	4.6809	5.1379	3.9366	4.3607	4.1591	4.07691	4.47952	3.51652	0.407288	4.2864	3.8847	0.846182	4.47246	0.868225	3.4768	0.872974	4.13219	4.61409	0	0.766666	3.2101	0.745073	3.22326	3.69875	0.86776	0.177615	3.58699	3.44901	4.14792	3.35172	2.74812	2.95949	4.7612	0.21467	3.5405	3.66741	0.214328	3.62683	4.1315	3.60075	3.5795	0	4.53327	4.43298	4.14088	4.40717	3.51576	3.82747	4.24026	4.60298	3.29635	3.77141	3.62984	3.39381	4.33061	4.7975	3.32233	3.68283	4.30167	4.13822	4.20478	4.56426	3.87321	3.74153	4.36856	3.42977	4.4165	3.97511	3.70551	4.46296	3.50982	3.98193	3.7409	4.45715	4.59284	4.45854	4.67235	3.46335	3.6552	4.08471	3.64168	3.83213	4.3488	4.44749	3.46829	4.52526	4.71944	4.54102	3.49444	4.44119	4.22296	4.64793	3.37872	3.43655	2.84247	4.96407	4.80263	4.72155	4.05686	4.46991	4.00856	3.82971	3.65262	3.03817	4.12744	5.1309	3.90379	3.70042	4.70611	4.98612	4.11331	4.34303	4.79744	4.13662	3.98269	3.90122	4.01791	3.97855	4.32117	3.70817	3.12924	3.2654	3.56052	4.0498	4.02013	4.19393	3.7832	4.16662	4.29104	3.8111	4.47585	3.08095	3.76704
ABCB7	3.044	3.9939	3.9101	3.0056	2.9973	2.3635	1.8868	1.6797	1.6962	4.7003	2.0702	2.9109	3.855	2.8667	4.2466	2.4459	3.0144	2.8667	2.945	4.2643	3.7845	3.5882	3.7702	3.6229	3.6176	3.2862	3.7189	3.6892	2.9557	3.2163	3.9981	1.6367	2.798	2.2717	3.4267	3.7999	3.1891	3.1621	3.0799	2.6035	4.32452	4.0153	2.82679	1.05872	3.29715	3.76999	0.565552	3.70419	1.98593	2.91391	1.51384	4.01818	4.53591	1.86485	2.04079	3.44742	1.74262	2.27616	3.50131	1.87812	0	3.51504	3.21109	3.93407	3.33317	2.24467	2.37049	4.27057	1.51363	3.17728	3.90655	0	4.13201	3.60283	3.16278	3.57785	1.60092	5.26726	4.30526	3.65372	3.85837	4.0868	3.9961	4.28968	4.2672	3.98623	3.52331	3.44228	3.46763	4.03004	4.0469	4.24892	3.91796	3.79634	3.72061	4.38653	4.83487	3.4034	4.15995	4.45095	3.34875	4.39873	4.74579	3.96394	4.30858	3.72297	4.25438	4.22398	4.50832	4.50072	4.64184	4.62935	3.39582	4.79764	4.58238	3.5517	3.48429	4.11973	5.03279	4.29493	4.21766	4.28739	3.9653	3.21643	4.18299	4.39851	4.78661	3.69377	3.43677	3.07304	4.69771	4.61235	4.58824	3.96869	3.92359	3.24877	3.62679	3.69941	2.92554	3.63309	5.43702	3.72501	4.07501	4.49229	5.07009	4.76326	4.4576	4.33918	3.77698	3.27868	3.45897	3.80012	3.82376	4.10635	3.79195	2.89254	3.11279	3.37791	4.04892	3.89344	4.16697	3.36039	4.81198	4.70371	4.5902	4.31893	2.92952	3.51786
ABCC1	5.0503	4.7786	4.2331	4.9736	5.0906	5.6003	5.3106	4.6133	4.9283	4.7532	4.3204	4.4092	4.7459	4.8921	4.2911	4.5874	4.9891	4.8733	4.7665	6.6227	6.027	6.0399	6.1815	4.8017	5.0525	4.9604	4.1001	4.1046	4.1247	5.8421	5.999	4.5054	4.5539	4.5016	5.6031	5.6732	5.7968	5.0243	5.2396	5.1096	5.05276	5.37444	4.65848	1.78122	3.12745	4.45567	1.78376	3.97707	4.02103	4.11912	3.38822	5.38768	4.53659	2.74161	4.43393	4.47574	3.43153	2.76298	4.24669	3.48627	1.00049	4.81403	4.58822	4.86102	4.15095	4.0032	3.29776	4.42582	3.10322	4.23065	4.48201	1.3685	5.07665	4.85444	3.92624	4.11468	2.51839	4.69498	4.44306	5.66413	4.74976	4.79834	4.55414	4.41932	5.37162	4.72396	5.01996	4.30435	4.44485	5.48441	5.17062	5.4451	5.24417	5.40955	4.88586	5.6163	6.40547	5.68041	4.69377	5.89043	4.90708	6.07914	4.62525	3.91472	4.50407	4.3474	5.00982	3.84326	4.61756	5.94605	4.23696	4.26496	4.13836	4.7182	4.60204	5.22237	5.03797	4.85545	5.02774	4.34941	4.57356	4.66492	4.66167	4.45298	4.57822	4.6107	4.38394	4.36926	5.07121	4.4647	5.14322	4.49907	4.88941	5.82245	4.8051	5.1477	4.15939	5.35849	4.17015	4.50844	5.66291	4.08958	4.58546	5.45808	6.37597	5.08409	4.09083	4.42382	4.47174	4.49994	4.43733	4.6303	4.69469	5.01755	4.88786	4.05377	3.9487	4.59277	4.92442	4.51859	5.04985	4.64902	4.33456	4.75804	4.84888	4.4463	4.6114	4.8093
ABCC5	3.4229	3.5698	2.9191	2.7452	2.8183	3.3942	2.8997	3.3827	3.1771	4.6476	2.7708	2.6991	2.717	2.9502	2.8316	2.8666	3.1265	2.8487	2.6981	5.7761	3.757	3.6349	3.9183	3.2597	3.3091	3.2594	3.148	3.5857	3.4734	3.1377	3.2105	2.311	2.7877	2.8004	3.5954	3.4185	3.41	3.0485	3.2179	3.1107	5.85952	7.54554	3.993	2.47601	6.56571	1.48838	2.93402	6.00709	1.8095	4.37568	2.56551	6.74454	6.65821	1.52121	2.58665	4.70232	2.36059	3.26784	5.19798	2.78613	2.50665	5.15055	4.89461	6.22134	5.79762	3.52716	4.47046	5.50708	1.8874	4.23629	0.864167	2.79937	6.00776	5.50079	4.6755	1.30298	1.30059	6.87128	6.4774	5.89758	5.30728	5.08328	5.76731	5.76018	5.79838	4.89656	6.41299	4.87829	4.59928	6.07117	6.521	5.79809	5.65138	7.48742	4.92503	7.4224	4.20125	5.75064	5.39266	5.5559	5.94613	6.29629	6.39987	5.46739	6.63682	5.2844	5.70127	6.34512	6.18786	5.86861	6.34399	6.7376	4.98502	5.48576	5.28553	5.60097	5.2227	5.08774	6.67424	4.90099	6.63608	7.06505	6.29439	4.61341	5.66968	6.66	6.53206	4.22191	4.72778	5.41143	7.00756	6.72104	7.52002	7.56586	5.32365	6.09108	5.06979	6.08801	4.6779	6.67227	7.47153	4.63484	5.42378	6.99151	8.08195	6.40485	5.96419	7.00333	5.67623	5.145	4.97251	4.94378	5.1215	5.53156	5.33464	4.24441	3.87089	5.97554	5.97582	5.43279	6.06166	5.42127	5.81629	6.20098	5.9532	5.94739	5.66024	5.27501
ABCE1	3.5709	3.9051	4.4316	4.8622	4.1222	3.8711	3.7319	3.1575	3.0796	4.9243	2.9423	4.1648	5.0059	4.1721	3.5786	3.5903	5.1928	3.3051	4.6065	5.6326	4.9585	4.7533	4.9883	4.5819	4.3374	4.151	4.6069	4.48	5.1459	4.8286	4.9731	1.8052	3.0412	2.9485	4.7266	4.8461	4.9751	3.7584	4.2331	3.9629	4.92966	5.387	4.65888	0.804263	2.19651	5.85591	0.889161	3.57145	0.768419	4.36086	0.755246	4.67569	5.13508	0.440681	1.19785	4.22399	0.909262	1.71021	4.32587	1.66581	0.328681	5.75921	4.87577	3.96261	4.77114	2.30149	3.36783	4.54973	0.223915	3.30071	5.43402	0.328845	5.98517	5.29222	4.6419	5.6763	0	6.21825	5.23732	6.02662	4.20783	5.71559	4.79415	5.17725	4.54667	5.37964	5.07308	4.63699	3.89738	4.90514	4.53213	5.2284	4.85025	5.55293	4.89105	4.88386	5.7147	5.04895	5.60092	5.28899	4.92876	4.8609	5.79806	5.61635	5.47332	4.44309	5.65961	5.41099	5.72267	4.97346	5.59886	4.97219	4.1061	5.56655	4.68506	5.61394	4.45355	4.89788	5.54044	4.36289	4.9744	5.6947	4.72813	4.54801	4.28746	5.64095	5.32104	4.62619	4.58154	3.70431	5.98234	5.3611	5.46236	4.95068	4.87724	5.23844	4.80162	4.92083	4.32647	4.51938	6.24863	4.69533	4.96794	5.48634	5.99069	4.78402	4.95267	5.19295	5.37002	5.3985	5.22357	5.23758	4.96856	5.18281	4.74346	5.18098	5.11393	5.0562	5.58309	5.2748	5.22795	4.87035	5.27728	5.29072	5.0627	5.43012	4.33341	4.81984
ABCF1	5.4211	5.8694	5.861	6.091	6.507	6.1604	6.7515	6.5443	5.8596	7.359	6.2026	6.5121	6.4469	6.2782	5.2324	6.481	6.4355	5.6691	6.3607	6.779	6.1305	6.0283	5.8914	5.5156	5.6588	5.5324	5.7265	6.1478	5.633	6.0266	6.0574	4.8552	5.3229	5.3145	6.254	6.2901	6.2409	5.3165	5.4904	5.3204	6.10361	5.99942	6.12479	3.0975	5.78029	5.82744	2.22123	6.2987	4.21406	5.37625	4.03337	5.70567	5.93947	4.90973	5.6408	5.92759	4.79168	4.46619	5.66938	4.81072	1.60559	6.2056	6.03523	6.19698	5.94189	4.82523	4.59743	6.4602	5.09277	5.03326	5.55993	2.22748	6.20877	6.10393	5.71778	5.93404	3.55456	6.56817	6.66932	6.01495	6.24323	6.30181	5.8311	6.23017	6.6538	6.31319	6.25208	6.21524	5.96489	6.55026	6.17141	5.97552	6.06485	6.37929	6.28485	5.99483	6.3064	5.77423	6.08532	6.43515	5.924	6.32709	6.33407	5.58369	5.99313	5.7128	6.41772	5.8626	6.06294	6.60021	6.0756	6.3282	5.89259	6.64978	6.44415	6.10943	5.87212	5.83146	5.96098	5.48786	5.96521	6.21939	6.21082	6.07376	6.07802	6.17339	6.22443	5.71696	5.99607	5.64381	6.42203	6.61395	6.26043	6.08798	6.36939	5.9657	5.97762	6.25041	5.26636	6.08443	6.50945	5.71143	6.1671	6.79952	6.89835	6.15169	5.78978	6.67092	6.07274	6.16638	6.03282	5.9256	6.12115	6.27767	6.35067	5.52709	5.8531	6.08645	6.63516	6.21397	6.31655	6.05443	6.37555	6.6859	6.42261	6.50008	5.49537	6.31025
ABCF3	3.8804	3.5884	4.1722	3.9552	4.3613	4.5928	4.5195	4.7016	4.6666	4.8411	4.0742	4.2077	3.917	3.8909	3.6149	4.3951	4.1046	4.2341	4.1196	5.834	4.8435	4.9413	4.7094	3.9733	4.0447	3.6469	4.3145	4.263	3.8381	4.6268	4.6787	3.4626	3.6603	3.7578	4.7142	4.6112	4.8119	4.0496	4.1435	3.86	5.66545	5.87583	4.76807	3.71754	5.87084	4.4522	2.95125	6.00076	4.19275	5.05497	3.92114	5.71352	6.02481	4.46667	5.16457	4.83496	4.11716	4.26376	4.94485	4.43568	2.52212	5.95324	5.53121	5.99897	5.48235	4.70525	4.47411	6.16665	4.66969	4.96364	4.24494	2.98489	6.60637	5.45148	4.76751	4.4993	4.21607	7.12808	6.28659	5.67524	5.92562	5.5749	5.19284	5.80362	6.63651	6.61129	5.71186	5.80878	4.72497	6.2679	6.06554	5.68783	5.15179	6.04851	5.77498	6.20707	6.15573	5.28235	6.25257	6.15115	5.33845	6.27655	6.53891	5.96777	6.15215	5.27521	6.65995	6.60448	6.49541	6.56135	6.48099	6.28004	5.06474	6.51741	5.85412	6.05643	4.95716	5.16622	6.83274	4.96238	5.90654	6.7972	5.7581	5.29429	5.90633	6.63589	6.45925	5.52916	5.30375	5.13026	7.25437	7.29307	6.79555	6.18096	5.80486	5.37873	5.5737	5.75626	5.10215	5.81563	6.82171	5.29012	5.65088	6.64322	7.26672	6.02249	5.63731	6.71584	6.05863	5.87802	5.61152	5.57571	5.63461	6.08842	5.49166	4.86279	5.19725	5.52748	6.66878	5.95939	6.21353	5.42081	6.35737	6.27949	6.11791	6.80505	4.78564	5.63389
ABHD12	2.6591	2.8433	3.1291	2.2782	1.5905	3.2667	0.9834	1.7905	2.0229	3.6615	0.8482	1.3435	2.4415	2.5232	2.0897	2.8022	1.913	2.9668	1.8779	2.7994	3.3027	3.0273	3.2763	3.1513	3.1015	3.3829	3.0028	2.3843	3.0972	3.2803	2.5204	4.2036	3.9223	3.9821	3.0087	3.2674	3.0057	4.4412	4.7716	4.6973	6.11754	6.10441	5.22238	3.10886	7.3694	4.44831	2.09688	6.87065	4.29828	4.71315	3.60726	7.33657	6.08732	4.77686	4.86466	5.61813	4.38238	4.1386	5.54559	4.59507	1.32968	6.04372	5.43945	6.77591	5.38248	4.4197	4.0019	6.93929	4.68455	4.8958	4.53246	1.68935	6.87386	5.95763	5.45134	4.64791	4.67676	6.61517	6.02447	5.6018	6.32023	5.98525	5.8641	5.9223	6.91399	6.29016	6.78913	5.81981	5.0577	6.30601	6.70736	5.66075	5.05862	6.03142	6.05621	7.83994	5.86497	6.39427	6.37411	5.93283	6.29932	6.50266	6.3631	5.81839	5.97771	5.21555	6.58037	6.21592	6.86871	6.58134	6.54884	5.92273	5.49685	6.24429	5.99268	6.29788	5.68568	5.7379	7.52995	5.97416	6.32382	6.50481	6.12078	5.48164	6.26619	6.43228	6.10091	5.6474	5.63277	5.8981	6.91992	6.58192	6.24418	5.57068	5.891	6.68052	5.91105	6.05056	6.06874	6.05437	6.29189	5.75659	5.66746	6.44913	7.03244	5.57987	5.26804	6.90388	6.04369	5.58331	5.53584	6.03001	6.05221	6.84795	6.28049	5.25049	5.55445	6.41169	7.16776	6.3623	6.8453	5.7507	6.6821	6.80613	6.53909	6.87445	6.36369	5.50531
ABHD17B	3.5305	3.5302	4.8775	3.0588	3.3329	1.8827	2.8852	3.8744	3.1124	6.0179	3.0375	3.4285	4.0293	2.7931	4.4138	2.4927	4.3323	4.2016	3.4917	5.5451	4.8175	4.9297	5.0512	4.1611	4.0234	4.0742	4.5035	5.3979	4.0341	3.4445	3.0912	4.6755	5.1303	4.88	4.0724	4.1861	3.946	5.4655	5.1453	5.1423	3.60357	4.90485	3.00544	1.6078	5.08429	3.66226	1.97775	5.21688	2.88997	3.17039	2.2529	5.06334	3.95663	1.80811	2.85801	2.72624	1.97821	2.76347	3.43465	2.11922	1.55789	3.79241	3.10885	4.75102	3.34116	3.37559	2.91277	4.43021	2.55074	3.89546	3.59467	1.37976	4.47862	3.91926	3.81205	3.12376	1.21516	4.20242	3.70839	4.22719	4.14395	3.71603	3.4243	3.65303	4.81723	3.83427	4.53077	3.80932	2.60969	4.14151	4.80962	3.27251	3.44715	4.15662	4.01187	5.30406	5.26769	4.11966	3.94413	4.41897	4.11684	4.46208	4.0878	3.55348	3.71188	3.15919	3.99655	3.52663	3.88238	4.76409	3.87099	3.56593	3.39078	3.69154	3.84495	3.71676	3.04002	3.92862	4.91024	3.76516	3.98496	4.28132	3.66157	3.06046	4.26907	4.05018	4.14171	3.62664	3.16744	3.86946	4.17827	3.96408	4.44447	3.65886	3.99154	4.75999	3.73883	3.90085	3.71969	3.57899	3.99099	3.84966	3.20257	4.2701	5.25265	3.53293	2.98537	4.4625	4.35775	3.39896	3.5308	4.1858	4.16711	4.5883	4.33228	2.87462	3.39649	4.07926	4.68369	4.05308	4.49623	3.56124	4.31159	3.98505	3.62051	5.49448	4.45317	3.58639
ABHD2	5.8352	6.8915	6.5247	6.047	5.2177	5.5633	5.2053	5.8896	5.9447	7.2544	5.523	5.2182	5.877	5.3777	7.3057	5.1909	6.0481	6.5703	5.5481	7.6346	6.9528	6.8677	6.9518	6.3476	6.4608	6.3557	5.6515	5.7754	5.7934	5.384	5.5839	5.5104	6.3195	6.3929	5.5259	5.8404	5.5805	5.7547	5.9573	5.9994	4.70864	4.39334	4.26279	4.83782	5.61405	3.80386	5.66667	5.91165	4.92574	5.3022	4.64629	4.48811	5.22646	3.88822	5.11882	3.96688	4.39333	4.61269	4.104	4.07201	4.70328	5.37508	5.27428	5.27531	3.93605	5.14747	5.93099	4.88367	4.36846	4.98114	3.07002	5.60179	5.80971	5.29868	5.89806	3.4653	4.18833	5.97721	5.15432	3.49014	5.264	5.19236	4.68393	4.56575	5.26723	5.19889	4.05405	5.10116	3.65749	4.6089	5.61429	5.10244	5.25675	4.21107	4.6715	4.59637	5.30558	4.90642	5.77413	4.77206	4.11822	5.06975	5.67575	5.05311	5.07468	4.90622	5.25855	5.39115	5.02982	5.47279	5.16991	4.7856	4.18689	5.17607	5.10358	4.90413	4.46599	5.23671	5.81821	5.21476	4.83714	5.31339	4.74329	3.86852	5.27234	5.57623	5.07646	4.89375	5.14641	3.93089	5.52732	5.18511	4.91524	3.98195	5.83829	4.45574	4.93618	4.3274	3.45499	4.40886	4.7497	5.43698	4.05394	4.44477	4.72798	3.87447	4.43696	4.86219	4.74265	4.0234	4.55908	5.22646	5.0798	5.42205	4.53327	4.38953	5.2755	3.93517	5.0412	5.51312	4.84136	4.58294	4.64008	4.39795	4.30789	5.49112	3.82179	4.68504
ABHD3	2.8379	3.56	2.9129	2.8016	3.3777	2.6154	2.8756	2.2493	3.0048	4.6191	3.1461	2.9291	3.5418	3.6263	3.2487	3.1308	4.677	3.1634	3.5006	5.0686	4.6291	4.5557	4.6893	4.3921	4.1059	4.3463	4.2611	4.3558	4.8632	3.5457	3.0673	3.018	4.1866	4.0038	4.3726	4.67	4.7168	4.2005	4.6439	4.2218	4.93567	4.71966	3.93404	3.41765	7.08738	4.184	4.47898	6.70249	3.95575	6.53479	3.03583	5.60784	4.95231	1.6547	2.96128	3.9979	3.21094	4.3623	4.96563	3.08871	3.14185	4.02508	3.86915	6.59347	3.99868	4.31191	5.58632	6.35485	2.79312	5.47888	4.21235	4.35127	5.59985	4.77478	4.0615	4.63057	1.65028	6.16222	5.14577	4.47594	5.9511	3.27066	4.5047	4.87414	6.57564	4.37692	4.65016	3.53957	4.19673	6.13228	6.58378	4.26121	3.66887	4.48851	5.7364	6.70629	5.81925	4.94737	4.70314	5.68195	4.62779	6.27117	4.43474	3.96938	5.22756	4.16888	5.35684	4.7281	5.70443	6.43896	5.12192	4.80388	3.33378	4.84207	4.49596	4.69213	4.10107	5.07699	6.02694	4.09831	5.19338	5.77675	4.76861	4.30809	5.87455	4.94356	5.2991	3.94264	3.0982	4.08336	5.74195	5.50613	5.54874	6.96519	4.53057	4.89634	4.61914	4.07288	4.25448	5.16751	6.1868	4.76406	4.10128	5.48823	6.28482	5.4661	5.39922	5.70846	4.97731	4.3701	4.45058	4.84192	4.50241	4.96692	4.38336	4.35112	4.06872	4.22229	5.22341	5.19162	5.19107	3.99167	5.12982	4.74881	4.58227	5.50203	5.20228	4.22644
ABHD4	3.1879	3.5683	3.6755	3.4086	2.7318	3.7071	3.4269	4.0998	3.79	5.0067	2.7519	3.5002	3.3777	3.0068	4.3917	3.403	1.752	3.4618	3.3307	3.9934	4.0788	4.1337	4.1239	3.0016	2.706	2.8391	3.2811	3.7363	3.4471	2.3503	3.5182	3.0823	2.9909	2.9343	2.9879	2.9067	3.3081	2.6425	2.8256	2.8094	6.50724	6.8773	4.93815	4.44642	6.91993	3.17883	4.35265	6.37736	4.41806	4.87965	4.60372	6.88095	6.24239	4.67691	5.50264	4.78083	4.57749	5.10795	5.533	4.76412	3.78333	5.06731	5.43116	6.02368	5.75715	4.94028	4.87828	5.61207	5.04991	5.1639	3.61117	5.37316	5.84956	5.77901	5.93646	3.03436	4.93587	5.47609	5.67529	5.86155	5.9263	5.43131	5.97458	6.08962	6.28248	5.01974	6.11891	5.61934	4.99471	5.39766	5.84527	5.58407	6.38575	6.7286	4.71732	6.73396	4.9559	5.95382	5.30106	4.89805	5.64836	5.63284	5.57084	5.48101	6.00722	5.67696	5.12527	5.77767	5.90936	6.26918	5.98446	6.37203	5.6605	5.13419	6.41496	4.5829	5.49206	5.11539	5.60805	6.18581	6.46878	5.80227	6.19735	4.9581	5.60237	5.81757	6.42804	5.22939	5.78204	5.38444	5.73057	6.56202	6.38007	6.69078	5.78985	5.41245	5.23965	5.72952	5.26181	5.96174	6.49308	5.43363	5.97485	6.42643	7.12642	6.43545	5.84049	6.74751	5.61336	5.43257	5.47347	5.44181	6.11869	6.19603	6.35117	4.88982	4.72134	6.20488	5.878	5.65793	6.56489	6.02944	6.03163	6.64883	6.5384	5.88541	5.85751	5.49845
ABHD5	4.1484	4.4351	4.5435	3.9135	4.9515	3.4413	4.9266	4.1757	5.3702	6.1176	5.3173	4.2064	4.683	4.4806	3.8733	4.7448	5.5639	5.1034	4.9957	5.6228	4.6833	4.8282	4.6172	5.6125	5.6976	5.7329	6.9083	6.6296	6.7763	4.867	4.4604	5.0848	5.2025	4.9983	5.8666	5.8676	5.8541	5.5515	5.7586	5.6566	1.77608	4.05249	2.61998	4.14407	2.18035	0.924798	5.00045	2.8481	3.42728	3.52809	5.9737	3.9286	2.03429	4.53109	4.14373	2.2482	4.7647	5.9397	2.43903	4.79173	4.28783	1.80139	0.967649	2.53381	2.33819	5.12467	4.41886	2.67826	4.82631	5.24933	0.519458	4.53182	1.64207	3.34013	1.47197	0.912617	4.67548	2.75191	2.12948	3.51224	2.57259	1.78429	1.35342	1.60915	2.92142	2.26858	4.15007	1.23689	1.48884	2.13492	2.7346	1.95883	1.86418	3.74448	1.99041	4.16136	2.68295	3.69511	1.59244	1.81621	4.35639	2.43596	2.97107	1.37628	1.72744	1.07627	1.96576	1.50863	1.63164	2.83971	1.47236	1.28223	0.800236	3.58809	1.67784	1.52437	3.25365	2.79421	1.41076	1.87265	1.93884	2.40031	1.91916	1.62072	2.60875	1.5695	1.72106	1.98571	1.30749	3.57699	1.73412	1.94065	2.18231	3.47178	1.63818	4.07896	0.975267	3.4371	3.50925	3.44429	2.5046	1.36963	1.87481	2.45972	2.80974	3.22664	2.5905	2.64768	2.03196	2.12055	2.37671	2.67432	1.80588	2.08181	1.83867	2.28344	0.925179	3.66878	2.06609	1.82349	2.63286	1.88599	2.39609	1.86606	1.72424	1.9103	3.81395	1.86883
ABI1	5.7003	6.6326	6.0091	6.3207	5.5316	5.1893	5.9797	4.8812	4.8097	6.133	4.9505	5.6343	5.7683	5.2464	5.5496	5.7836	6.042	5.9618	6.3294	6.7102	6.3077	6.3437	6.3309	6.3104	6.2563	6.2746	6.6915	6.8046	6.6751	6.0068	6.1759	4.9059	6.1281	5.9035	6.7161	6.4944	6.4868	5.3843	6.1241	5.79	5.53656	6.78085	4.72496	4.6548	5.69319	5.37892	5.35058	5.912	5.37188	6.09756	4.89467	6.93176	6.14733	3.6079	4.60414	4.55472	4.50841	5.4479	5.15852	4.42858	4.92169	5.3256	4.91551	5.72766	5.66909	5.31604	5.54361	6.17382	4.28248	6.05574	5.31422	5.16958	5.98079	5.77972	5.19263	4.96852	3.32648	6.36199	5.83427	6.47463	5.77721	6.18789	5.87449	5.9972	6.12138	5.16609	6.61785	4.85544	4.62403	6.08126	6.289	5.69349	5.58189	6.62586	5.79305	6.89488	6.94636	6.28146	5.91094	6.43112	6.25434	6.25623	6.04324	6.08263	6.2773	5.21982	5.75467	6.01341	6.20204	6.42179	6.09413	6.00234	5.38314	5.77535	5.90142	5.14582	5.18288	5.52142	6.15179	5.23855	6.23628	6.16926	5.98357	4.98621	5.87629	6.10487	6.17218	5.1076	4.96535	5.85141	6.28604	6.24353	6.67667	5.45847	5.44062	6.22575	5.27964	6.17068	5.43718	5.63775	6.88203	5.45528	5.3534	6.05143	6.55659	5.46092	5.58793	6.49929	5.56711	5.31449	5.38954	5.63533	5.66723	6.17079	5.57089	4.85179	4.66417	6.30207	5.94241	5.51913	6.22854	5.46255	5.76076	6.3641	5.95998	6.37589	6.38614	5.38379
ABL1	4.5385	3.7602	3.9784	4.1866	4.5154	5.0123	5.0043	4.0725	4.6033	5.3742	3.3014	4.6501	4.3625	4.3817	4.0842	4.9381	4.4547	4.6631	4.7738	5.9273	5.5313	5.7058	5.5054	3.8231	3.231	2.9556	3.4898	3.448	3.7043	4.9845	4.9386	3.3953	4.0096	4.1261	3.7471	4.1827	4.0062	3.7244	3.8013	3.7114	7.17453	5.38431	7.15941	1.11388	4.81909	4.07489	0.70656	5.28915	2.97671	3.22508	2.01529	7.14493	7.41478	1.92582	3.60726	7.25483	2.37565	2.04615	6.85568	2.4716	0.0104914	6.57717	6.3038	5.42507	5.4131	3.27909	2.82874	6.0566	2.72095	3.60073	3.70148	0.810633	7.01232	7.2783	6.46611	3.71415	2.19024	7.47374	6.87937	5.61524	5.72345	6.95065	6.7506	7.06756	6.18009	7.80023	4.92999	6.57224	6.87447	5.68218	6.09641	6.59216	6.70741	5.9389	5.58449	6.16844	7.14734	5.72243	6.73205	6.11563	5.53397	6.22584	8.09405	6.63743	7.25061	6.23223	7.03008	6.80572	6.84833	6.44802	7.29734	7.15912	6.49855	7.96056	7.15714	6.35719	6.60908	7.09535	7.21901	6.54946	7.05153	6.95306	7.01957	6.97852	6.12874	6.84232	7.07713	6.03956	6.4717	5.71398	7.28956	7.67276	7.07932	6.90663	6.45329	5.3461	6.49483	6.04691	6.06354	6.52936	7.45546	6.34492	6.68283	7.477	8.46818	7.15248	6.82753	7.40893	6.74448	7.3049	7.2218	6.82584	7.51401	7.03936	7.29845	6.66932	6.49886	5.51703	7.11085	7.50909	6.99834	7.17283	7.48301	7.43818	7.27502	6.66861	3.98565	6.88615
ABLIM1	4.2799	4.9664	5.0555	4.6499	4.3538	4.9773	4.332	4.7103	4.6287	6.3297	4.5819	4.2528	4.9061	3.5289	6.628	4.4034	4.9346	4.9358	4.3189	6.5017	5.9615	5.8728	6.0309	6.8847	6.6871	6.9182	5.7518	5.7131	5.9747	6.7857	6.7316	7.5728	7.4637	7.502	6.8681	6.7016	6.6385	7.6076	7.9241	7.7377	6.38786	7.96674	5.28775	1.15763	5.63001	3.13283	1.71055	6.29129	3.30869	4.26807	2.44475	8.48702	7.10769	2.77102	4.06317	5.64966	2.58353	2.83794	6.3579	3.60365	1.61415	7.53369	5.00058	5.92617	6.21395	3.49597	4.5702	6.48013	3.3563	3.85372	3.96633	1.87998	9.38274	6.74168	6.41937	2.4562	1.45995	8.939	6.57035	7.90172	5.81985	7.86658	6.06496	6.08119	6.23375	8.56483	8.15059	5.23509	5.08374	6.21365	6.49238	8.54937	6.62227	7.83689	5.9459	8.73379	6.45553	8.06852	8.72301	6.5626	7.73191	6.53714	9.16827	8.53474	6.49837	5.75989	7.99032	9.2911	8.88739	6.52013	9.76124	6.35036	5.13273	8.71312	6.20714	8.27453	5.34151	6.53578	9.63374	5.82225	6.82094	8.97338	6.43222	5.18762	6.08376	8.65359	6.69836	6.06115	5.85237	7.10154	9.02838	6.50128	7.46988	5.86119	6.64301	8.25039	6.32636	7.58193	6.45598	6.6426	7.68064	6.71618	4.8755	5.30897	7.63487	5.60978	6.72132	6.05957	6.02981	4.55454	5.01147	7.06068	5.35752	7.2725	6.1502	5.19069	5.05986	7.53894	7.04782	6.20289	7.53664	4.59402	7.00944	6.39008	6.1087	7.13516	7.45886	5.61624
ABR	4.6658	4.9057	4.9164	4.6575	5.033	5.1179	5.1351	5.0865	5.4407	5.6958	4.7889	4.703	4.5509	4.8477	4.3664	5.0079	5.1944	4.288	4.8562	6.1275	4.919	5.0036	5.0418	4.3671	4.1984	4.2994	4.5207	4.2459	4.6859	4.3714	4.5711	4.6181	4.7644	4.826	5.0101	4.8767	4.9088	4.4361	4.6681	4.503	6.14673	6.74003	5.62228	4.69269	7.16408	4.59305	5.15208	7.26851	5.03852	6.27343	4.05467	6.67767	6.24299	4.1644	5.57603	5.73071	4.88983	4.60875	5.8993	4.86075	4.26884	5.45656	5.98189	7.10643	6.06955	5.26877	5.78717	8.03203	4.97787	5.82537	4.67094	4.89338	6.08806	6.80154	6.14602	4.55309	4.64672	6.2263	6.23009	6.07614	7.04876	5.45666	6.29488	6.78902	7.76486	5.63374	6.12813	5.9246	5.41335	7.08775	7.41377	5.44133	5.61319	7.07236	6.73583	7.83777	7.25165	6.40386	5.85008	7.0325	6.00837	7.23015	5.20031	5.1957	6.76287	6.06782	6.16911	5.50635	6.18145	7.61233	5.7591	6.4831	5.41017	6.07973	6.36647	5.42795	5.90741	6.6062	6.66078	5.74979	6.7442	6.44194	6.50323	6.15105	7.24051	5.80757	6.7342	5.61913	5.54977	6.00314	6.60283	6.64666	7.08103	5.95451	6.28258	6.33985	6.11698	6.54164	5.85205	6.36101	7.18938	6.28451	5.82859	6.78237	7.30476	6.11305	6.10031	6.98702	6.29109	5.81049	5.87753	6.42807	6.74059	6.86431	7.53727	5.48732	6.05153	6.26768	6.96573	6.80503	7.29509	6.26281	6.58207	7.13882	7.03044	7.60229	5.96115	6.18063
ABRACL	6.356	6.613	6.9493	6.3321	5.8388	4.4436	5.716	6.9444	5.6796	6.5555	4.1388	5.4525	5.8528	5.1312	7.1883	6.606	6.2001	6.7557	5.9188	6.8815	6.4718	6.2502	6.3163	6.3292	6.2381	6.2881	6.2203	7.189	6.7333	5.5618	6.0114	5.9594	5.7577	5.9469	6.78	6.6361	6.4643	5.7528	5.5954	5.7497	4.88632	5.82351	4.42948	5.2838	7.44768	7.33624	4.10146	7.14006	3.77748	6.76829	4.58804	5.05476	4.31189	4.62857	5.14815	3.43324	5.03878	5.47108	5.1392	5.41759	4.68178	3.54976	3.87443	7.1155	6.20287	5.4354	6.18339	7.18892	4.68417	5.949	6.84962	3.88713	3.38238	3.85648	4.59869	6.89628	3.59152	2.46453	3.40991	4.98393	6.80481	3.1834	3.87387	3.94851	6.7529	2.50965	5.23838	3.76147	3.54525	6.95298	7.32349	3.54752	6.15808	5.81897	6.75197	5.94952	6.57333	5.16328	3.15101	6.25385	5.30217	6.96868	3.69886	4.26377	4.87256	4.2215	3.43953	2.88182	2.91792	6.79072	2.73411	4.15989	3.14329	1.29385	3.87378	2.43334	3.81984	5.40611	2.04168	4.18618	3.98023	2.72271	4.71601	5.29059	6.65555	3.2036	3.94317	3.9256	4.29695	4.98038	2.43083	3.99982	5.42259	4.85601	5.13605	5.5842	3.60884	4.77104	5.37665	4.27189	4.34089	4.52199	3.64876	4.59241	5.81024	3.94185	4.0169	4.29877	4.27263	3.95955	3.76676	4.58859	3.17962	4.41403	3.9882	5.2158	3.91366	4.59875	4.73114	3.91079	4.77942	3.68173	3.33055	2.39548	2.35374	5.0057	5.10883	3.89305
ABRAXAS2	2.4517	4.2425	4.1088	4.077	4.3089	0	3.2921	3.1297	1.8194	2.9593	1.7113	4.7985	4.2262	4.0146	4.1584	4.5388	3.4483	3.2212	4.3245	4.1599	4.2859	3.6407	4.1115	3.8633	3.7347	3.4618	3.4864	3.5354	4.3873	3.3076	4.5511	1.2834	2.7767	2.3901	4.1659	4.2959	4.3226	3.3436	2.8253	3.7704	4.26695	4.51781	3.71644	2.12447	4.09762	3.7714	2.10024	4.07285	1.94435	4.01879	1.85856	3.89806	4.15641	0.978199	1.60837	3.57451	1.63281	1.29013	3.40161	1.86367	1.47715	4.38731	3.91834	4.20655	3.60405	1.89565	3.38253	4.5806	1.2409	2.6654	3.6464	1.47394	5.02245	4.24235	4.1311	3.64834	1.36146	4.36897	4.1268	4.12253	4.35118	4.36458	3.59426	3.99228	4.75438	3.79071	4.32907	4.28596	3.33782	4.44378	4.7099	3.92639	4.17665	4.53973	4.35564	4.64983	4.76916	4.11093	4.65712	4.78808	3.82335	4.72625	4.08366	4.3216	4.4355	4.00369	4.34048	4.40642	4.2936	4.86091	4.30855	4.31998	3.38962	3.73889	4.37321	4.25871	3.79221	4.30204	4.88365	4.19773	4.12481	4.39412	4.12453	3.54801	4.31702	4.52041	4.8889	3.94184	4.08105	3.36612	4.84203	4.94015	4.83136	4.32512	4.69257	4.07291	4.29343	4.14845	3.67801	4.1232	4.9897	4.35165	3.96248	4.62282	5.15865	4.20915	3.86312	4.67083	4.35649	3.76203	4.0054	4.27408	4.23793	4.73855	4.14324	3.63528	3.94977	4.14484	4.72557	4.50021	4.69754	4.02522	3.97583	4.21158	3.88391	4.76181	3.49979	4.44251
ABTB1	3.6316	4.0166	3.4912	3.3869	4.0771	5.687	4.2672	4.6115	5.7148	4.9946	4.5867	4.2257	3.2835	4.2009	4.3165	3.9893	3.9666	3.65	3.7765	4.8775	3.9729	3.9748	3.9302	4.6655	4.6205	4.5532	4.72	4.4961	4.5033	4.7351	4.7143	4.8662	4.0394	4.321	4.6837	4.9003	5.0631	4.5903	4.0839	4.5234	6.45657	4.91394	4.09494	8.22683	5.68582	0.764315	8.16874	4.93172	6.63394	7.77573	7.31049	6.46236	7.10208	6.9996	7.0364	5.10142	6.75578	8.97674	5.6138	6.73422	7.95582	3.51896	3.94722	5.21949	4.15537	7.04656	8.33242	5.65053	7.10064	7.3373	1.69723	8.23594	5.49316	5.50183	5.03408	0.898863	7.9093	6.34316	6.42244	4.38471	5.06142	4.01221	6.14123	6.32493	5.75477	4.44708	3.92839	4.56965	5.13955	6.14605	6.19282	4.91721	4.99957	5.35871	5.48153	6.22614	5.6792	4.57726	5.44967	6.23329	4.31025	6.20712	5.9004	5.16148	6.64939	5.00787	5.1606	6.37467	6.40475	6.78132	6.90931	7.38825	5.53132	5.96532	6.7181	4.07274	5.39188	5.45884	7.04664	5.67607	6.79418	6.733	6.18672	5.00658	5.50153	6.1635	7.15522	5.21557	4.67405	4.99013	6.93042	7.35912	6.87226	6.6302	5.45181	4.39153	5.7598	5.13214	4.64234	6.7083	7.41108	5.93718	5.75949	6.67848	7.97581	6.80321	6.81272	7.15815	5.30757	4.44911	4.92997	6.27297	5.70048	6.14022	5.69174	4.44808	3.76795	4.44514	6.04615	6.21841	6.81501	5.33919	6.45983	6.78378	6.72156	6.37533	3.67099	5.40726
ACAA1	2.7342	2.5378	3.2839	3.2832	3.3241	3.4014	3.0562	4.0185	4.0835	3.9483	3.8495	3.5401	2.2964	3.0056	3.3146	3.3257	3.4189	3.7217	3.1829	4.4479	3.4555	3.4176	3.7094	3.7133	3.4007	3.4904	3.5627	3.4901	3.8141	3.28	3.3346	4.0018	3.7918	3.7649	3.7301	3.9955	4.0133	3.5842	3.7079	3.4937	4.5752	5.28971	3.49027	5.16721	6.37383	3.91771	4.76881	6.29928	5.22313	5.96965	4.6429	5.53204	4.75253	4.65425	5.30896	3.93189	4.94144	5.35867	4.17422	5.38568	4.71409	4.24932	4.08447	5.83327	4.68257	4.81313	5.40994	6.05131	5.26254	5.70309	3.76616	4.95084	4.96098	4.22955	3.95076	3.72532	4.98741	5.51905	5.1349	4.94544	5.83935	4.41506	4.67768	4.61448	6.39397	4.37091	5.37698	3.90233	3.98345	5.82107	5.86821	4.58531	3.97771	5.46631	5.61585	5.99317	5.69101	4.96775	4.76366	5.30634	5.00224	5.56106	4.64383	4.90833	4.85864	4.01511	4.91589	5.34049	5.72399	5.77854	5.27181	5.23306	4.06368	5.35742	5.04468	5.04502	4.28432	4.25473	5.75249	4.27928	4.94638	5.99616	4.85965	4.27682	5.69773	5.75	5.43282	4.00542	3.79448	4.91784	6.10893	5.77339	5.54544	4.9518	4.219	4.83293	4.13509	4.84556	4.59975	4.78055	5.97379	4.24344	4.74297	5.57008	6.16386	4.98066	4.67567	5.59182	5.26582	4.2353	4.16536	4.44814	4.19673	5.21845	4.23331	3.74472	4.1545	5.12378	5.45378	4.70366	5.37371	4.67314	5.32735	5.23094	5.21226	6.12069	5.02541	4.32905
ACAA2	2.6609	3.913	3.8543	4.2054	2.326	0.6305	2.8376	1.9217	2.1104	3.6273	1.6066	1.5177	3.5785	3.1433	4.7048	3.4177	3.6436	3.4101	3.5264	4.4103	4.0342	3.7554	4.0178	3.4817	3.4409	3.6518	4.0142	4.2476	4.6432	3.2991	3.7634	2.3682	3.486	3.3964	3.5778	3.8402	3.6103	3.4816	3.4509	3.066	5.46175	5.97656	5.77415	3.8264	8.05078	5.44058	3.26293	8.51855	3.1307	5.8697	3.03682	5.14188	5.22868	3.43537	3.78169	5.95257	3.66073	4.80006	5.79851	3.46153	1.73841	5.44091	4.48031	7.58521	4.24881	3.71122	4.23921	7.23472	3.86394	4.40178	5.30274	2.15954	6.37754	5.88395	5.27364	5.34685	3.46356	6.00984	5.53067	5.84054	7.60832	5.76242	4.58339	4.24291	8.31792	5.42704	5.01968	4.92873	6.34326	6.46747	7.37753	5.80091	4.81807	5.01977	6.47512	5.12195	5.26612	4.75633	5.90601	6.17839	4.13674	6.78854	5.88683	6.08981	5.00271	5.34889	5.46769	5.8162	6.15302	6.96713	6.19355	5.25991	4.76316	5.48251	5.50912	5.48259	5.62943	6.88655	6.55953	6.00307	5.40821	5.82475	5.24226	5.85318	7.55564	5.90039	5.10547	5.17686	4.83518	4.6949	5.76974	5.09902	5.19436	5.13452	5.47575	5.37059	5.27236	5.83136	5.44336	5.90908	5.8389	4.9482	4.77802	5.32182	6.04495	5.37826	5.05776	5.84008	5.19746	4.78485	4.76501	5.53213	5.25754	5.03842	5.36761	4.55499	4.14083	4.95725	4.89452	4.99572	5.39146	5.04188	5.17372	5.56883	5.37834	5.48029	4.66733	5.24496
ACAD9	3.4245	3.2013	1.9203	1.6701	3.5871	3.8068	3.9516	3.6321	3.8147	4.3095	3.0956	3.3504	3.1334	2.9881	2.509	3.4252	3.6777	3.2108	3.1305	4.8046	3.8993	3.6673	3.6053	3.0271	2.8949	3.0177	2.6158	2.646	2.9626	3.6166	3.334	2.4385	2.4975	2.261	3.3258	3.787	3.4493	2.9006	2.9565	2.5631	4.69748	4.90813	3.98546	1.82567	3.49109	3.80529	1.20916	4.02801	1.76908	3.66579	1.43367	4.82973	4.86896	2.59432	2.75613	4.29081	2.25658	2.50214	4.043	2.66005	0	4.63778	4.46535	4.21026	4.23626	2.77317	2.76355	4.68807	2.43603	3.18648	3.57217	1.02408	4.64894	4.25951	4.08518	3.74103	2.09192	5.43644	5.20987	5.00268	3.91578	4.51748	4.52897	4.80004	4.42929	4.54577	4.65052	4.46106	4.36126	4.66984	4.3831	4.682	4.51582	5.18205	4.21696	5.25688	4.13514	4.93415	4.92447	4.97921	4.51279	4.45952	5.2994	4.72321	5.10144	4.25769	5.00902	5.20217	5.15751	4.6726	5.25932	5.18295	4.06735	5.16579	4.86934	4.86162	4.09448	4.43767	5.28043	4.38511	4.74536	5.37487	4.86301	4.61973	3.98848	5.39421	5.42195	4.30098	4.28965	3.68202	5.80941	5.75087	5.32885	4.67972	4.44455	4.3026	4.48033	4.39606	4.05691	4.67665	5.66555	4.36144	4.66996	5.56744	6.16662	4.93746	4.713	5.34057	4.98779	4.48395	4.37893	4.55082	4.42046	4.82065	4.74938	3.9666	4.50598	4.73846	5.28622	4.74933	5.06156	4.64216	5.08469	5.06311	4.93374	5.77023	4.11458	4.67404
ACADM	3.1523	5.3288	4.0985	4.2998	4.1446	4.2933	3.961	4.1513	2.9128	5.1909	2.6092	4.5633	4.2457	4.2133	5.8157	2.9793	4.1821	3.6657	4.0175	4.911	4.1601	4.026	4.049	4.9186	4.9616	4.9091	5.0035	5.2589	5.1128	4.7422	4.7826	3.5025	3.9021	3.6893	4.9603	4.8062	4.6746	4.2555	4.586	4.6083	3.95515	4.34666	3.73681	0.308512	5.13434	5.57368	0.271172	5.19818	0	3.50344	0.499747	4.69831	4.70746	0	0	3.91041	0	1.64644	3.84923	0.654505	0	4.81664	3.74365	4.98318	3.95846	1.2942	2.43451	5.12185	0	2.37383	5.40825	0	5.11035	3.58084	3.44242	5.41269	0	5.47013	4.53257	3.61296	5.10785	4.69505	4.02249	4.43518	5.23736	4.50497	5.10388	3.66083	3.97957	4.63946	5.77317	4.45274	3.94108	4.16157	4.04775	5.56635	5.33976	5.2881	4.87209	4.82621	3.96609	4.86743	5.17814	5.296	4.71777	3.96545	4.87227	4.99785	5.29793	4.47673	5.34543	4.55949	3.68762	4.33344	4.23109	4.62478	3.6939	4.73741	5.86621	4.14482	4.34302	5.1117	3.95706	3.80512	5.42846	5.41484	5.02242	3.91782	3.1845	3.25818	5.58637	4.9756	5.02539	4.02912	4.35892	5.39269	4.1737	4.07712	4.7835	4.28738	5.2374	4.16682	3.71034	4.75929	5.19198	3.92623	4.1871	4.94205	4.18527	3.67583	3.91041	4.31506	4.40561	4.54806	4.10468	3.36072	3.46167	4.25891	4.35327	3.97417	4.45625	4.01713	3.8833	4.35584	3.91083	4.82469	3.29478	3.9747
ACADVL	6.5129	5.0375	5.4651	5.4484	5.6824	6.6206	5.9516	5.8397	6.3273	6.6979	5.4726	5.7094	5.3041	5.4333	6.0575	5.9005	5.5921	6.1561	5.9947	7.7939	7.2656	7.2983	7.3163	5.5253	5.7301	5.7618	5.4898	5.0554	5.5453	6.4881	6.6154	5.54	5.5702	5.747	6.8053	6.726	6.9421	5.989	6.1285	6.1264	9.14465	10.2	7.93617	6.6886	10.2241	6.8134	5.42255	10.3767	7.79804	7.65828	6.44164	9.21947	9.07557	7.06347	7.83667	7.82559	7.0074	8.35493	8.96718	7.20501	4.99367	8.56412	8.69349	10.0224	8.65765	7.22558	6.71304	9.58642	7.44651	8.17985	7.19338	5.69789	9.12854	9.12975	8.03648	6.96046	8.33242	9.95406	9.32204	9.41856	9.41328	8.45831	8.68499	8.7145	10.4284	8.94945	8.98876	8.7649	8.65783	9.3515	9.13369	8.57138	8.34393	9.16138	8.89394	10.1701	9.45456	8.68473	8.6382	8.44709	7.61104	8.53261	8.84184	8.67682	8.95884	7.91258	8.48866	8.84283	9.51859	9.46589	9.27973	9.22852	8.49093	9.48094	9.18042	8.90298	9.04511	8.94718	9.34871	8.45892	9.27053	10.1856	9.45785	8.68674	9.79914	9.78786	9.22809	8.89865	9.12631	8.9904	9.78692	9.33836	9.38523	9.09382	8.67375	9.2275	8.68879	9.11676	8.41239	9.48435	10.2832	7.63215	8.46507	9.98207	10.6426	9.66587	9.06512	9.61604	9.40545	8.86004	8.47074	8.52784	8.53509	9.2748	8.54491	7.94863	8.73221	8.69778	10.0121	9.17307	9.74505	8.75907	9.8726	9.54341	9.64156	9.64743	8.36209	8.39258
ACAP1	3.9417	3.3521	3.6977	3.5179	3.3031	4.7782	3	4.8022	4.9002	5.0894	4.2675	2.5424	1.4794	2.718	4.1282	1.8338	3.199	4.096	2.512	5.5245	4.4032	4.4851	4.4445	3.892	3.6805	3.7154	3.5054	2.7531	3.3648	3.6937	4.3483	4.1618	4.3829	4.4029	3.9934	4.1269	4.3141	3.9665	3.8143	4.0364	2.63455	2.90488	1.42272	6.20977	2.43013	5.29388	6.26737	3.63512	7.29705	7.24409	6.22631	2.8739	2.36183	7.01348	7.26577	1.27798	6.50785	6.87652	4.00313	7.09924	6.16786	0.752562	1.73108	6.15132	3.50463	6.83918	6.71366	5.91182	6.73007	7.36793	5.57231	5.38523	0.899399	1.0746	0.877554	5.38108	6.71105	2.29291	2.5895	2.10049	5.13654	1.01619	2.65413	2.4585	6.57785	1.81624	2.41036	1.10049	1.66768	7.43836	6.05484	1.27797	1.59676	2.2917	6.30423	3.53931	8.02282	0.911698	1.18213	7.38692	1.94884	7.36241	1.13304	1.89579	2.58361	1.80988	1.75155	1.8382	1.73525	7.04922	2.30955	3.03521	1.91666	2.07058	2.54134	0.977813	1.15086	3.98743	1.85416	1.22889	1.63706	1.89431	2.04626	4.62914	4.29039	2.22689	3.83318	1.75022	0.483485	1.93511	2.65177	3.20044	4.05153	2.09803	2.17868	2.57707	1.88719	2.39519	1.61924	2.28428	3.99797	1.82907	1.7885	2.97114	3.58227	3.03137	2.86894	2.31695	2.64684	1.9201	1.64857	3.79658	2.36539	2.99688	1.75479	2.96486	1.96907	2.54347	3.25594	2.25971	2.81992	1.72256	3.39661	2.52614	2.94947	3.98608	1.3679	2.05901
ACAP2	4.1954	5.7192	4.9151	4.8178	5.4798	3.6237	5.1816	5.3194	4.4877	6.3969	5.2864	5.5818	5.5389	5.4533	5.1759	5.291	5.6156	4.8308	5.3196	5.4655	5.0233	5.1578	5.1602	5.8979	5.8441	5.907	6.2135	6.3792	6.2678	5.341	5.1837	5.0189	5.3375	5.2274	5.8056	5.8371	5.7889	5.3382	5.3753	5.2323	4.62222	4.84617	3.78352	3.85089	4.32393	4.39769	5.03248	4.56621	3.42744	5.67059	4.00797	5.25863	5.03587	2.47873	3.2162	3.40152	3.59415	4.46519	3.81588	3.54804	4.70326	4.84237	4.21306	4.4506	3.96031	4.46947	5.24749	5.13617	3.39817	4.80306	4.11775	4.58419	5.18147	4.63243	4.10547	4.01999	2.22012	5.54512	5.10757	4.69484	4.25285	5.33308	4.9825	5.18385	5.13162	4.82935	4.96592	4.40912	3.53644	5.01438	4.98941	4.9581	4.4513	4.79381	4.45991	5.04598	6.19252	4.90401	5.22724	5.28155	4.91444	5.12591	5.10366	5.13302	5.38481	4.34878	5.06958	5.04051	5.34107	4.94478	5.38745	5.15261	4.2309	5.05521	4.83279	4.90071	4.22426	4.4934	5.57219	3.85011	5.10019	5.12433	4.68147	3.90533	4.67447	4.91165	5.33429	4.25559	4.27274	4.08747	5.68896	5.40652	5.56901	4.45614	4.9174	5.0432	4.40685	4.50231	3.80482	4.69607	5.98463	4.22808	4.27007	5.25396	5.67336	4.3115	4.64353	5.42851	4.76487	4.4617	4.55426	4.8101	4.98989	5.2118	4.93205	3.91717	3.87479	4.54774	5.39377	4.59527	5.03647	4.3844	5.15505	5.37852	4.77455	5.04505	4.46716	4.48543
ACAT2	3.0139	4.3639	4.0715	4.6937	3.8291	0.01	3.7671	4.1989	4.2107	4.4638	3.9482	4.372	3.9196	3.4062	4.8684	4.3677	3.887	3.6388	4.3241	4.7262	4.1104	3.7541	3.7441	4.3646	3.7411	3.8876	4.484	4.4767	4.7311	4.1978	3.4668	3.4024	3.7316	3.6218	3.9796	4.1961	4.1685	3.2855	3.6488	3.3527	4.19799	4.88284	3.55175	2.00868	4.86943	5.86139	1.48243	4.75768	2.04605	4.46289	2.41437	4.56017	4.04142	2.5547	2.56494	3.91428	2.49962	2.88718	4.25199	2.80886	1.53196	6.63619	5.71224	6.37684	5.74072	2.74423	3.54626	5.06484	2.79941	4.03312	6.03726	0.556985	4.8733	3.23718	2.80154	5.61373	1.85641	5.40615	4.20166	5.34628	5.33476	4.1041	4.48668	4.7689	5.61759	5.0752	6.1265	4.6675	2.9629	4.74883	4.65734	5.31267	3.01612	5.71193	4.97407	4.57284	4.849	7.66676	5.42981	5.48648	5.02564	5.37426	5.03484	4.31139	4.54657	4.58336	6.68605	4.60923	5.40317	5.76173	5.48678	4.2074	3.81431	5.97219	3.77329	6.06819	3.50486	3.66692	5.73057	4.13802	4.10072	5.1388	3.54358	4.13199	4.78629	4.99033	5.15026	5.28066	5.15577	5.42978	5.71623	4.96102	4.71516	3.77843	4.27736	5.79854	4.06824	6.01179	5.64367	4.85098	4.85322	4.47903	5.42057	4.4613	4.7799	4.01361	4.34159	4.52642	4.16732	3.79938	4.00906	4.24971	4.05991	4.31463	3.86085	4.32991	4.27187	6.1953	4.75888	4.14513	4.62966	3.92021	4.62905	4.66563	4.64802	4.5056	6.98346	4.12798
ACBD3	6.3485	6.5399	6.77	5.7725	5.8207	5.4944	6.3164	5.419	4.6781	7.1056	4.843	6.2156	6.5488	5.7605	5.7901	5.9273	6.7938	5.7113	6.4999	7.3184	7.0996	6.9748	6.9252	6.073	6.2897	6.3093	6.3345	6.6295	6.3084	6.3594	6.4987	4.1161	5.7235	5.7708	6.7784	6.7996	6.6076	5.6723	6.1554	5.926	5.23418	5.60092	4.36472	1.50794	4.30026	4.36985	2.39157	4.85728	2.35672	3.95778	2.67969	5.65219	5.38038	1.5157	2.12121	4.27574	1.99532	3.05436	4.5668	1.71876	1.75499	5.44322	4.99626	4.54004	4.95525	3.15474	3.48339	5.40883	1.93649	3.87538	4.16337	2.06226	5.91094	5.40595	5.11886	4.61306	0.840772	6.13946	5.53663	5.42908	4.68339	5.82298	5.33276	5.35209	5.10871	5.24172	5.66594	5.06627	4.17103	5.0282	5.12438	5.19405	5.28194	5.7317	4.87514	5.60227	5.63595	5.52752	5.50466	5.28288	5.64256	5.01343	5.60742	5.65986	5.5088	4.83005	5.17681	5.60404	5.39558	5.26504	5.55768	5.16287	5.05573	5.6325	5.2552	5.03248	4.71012	4.77141	5.61354	4.98256	5.55924	5.66314	5.01284	4.51401	4.96746	5.57186	5.76769	5.23995	4.9508	5.17925	5.79521	5.76042	5.91565	5.31222	5.50991	5.58457	5.00243	5.42694	4.62983	5.18905	6.29012	5.08744	4.70861	5.73859	5.95936	4.9149	4.98519	5.95091	5.40955	5.47844	5.39721	5.3992	5.40626	5.78583	5.37534	5.0546	4.92746	5.31535	5.79819	5.25477	5.64753	5.34687	5.75754	6.01071	5.53724	5.50529	5.42643	5.05712
ACBD5	4.0383	4.2947	3.9209	4.4284	4.9234	3.3163	5.2131	4.9297	4.3302	5.2574	3.6921	5.3209	5.1476	5.0888	5.6923	4.5764	4.6969	4.5453	4.5739	5.5909	4.895	4.9013	4.9601	4.6586	4.1573	4.1858	4.1265	5.0575	4.2848	4.289	3.9468	2.9078	3.7979	3.7031	4.7857	4.4484	4.271	4.0305	4.2411	4.1763	3.56183	4.28723	3.27376	1.53997	5.82788	3.23794	2.16355	5.2164	2.30288	4.3083	1.84646	4.10473	4.10094	0.342291	2.03227	2.79704	1.6747	2.51192	3.90438	1.67086	1.86439	3.781	3.04953	5.01891	3.39305	2.79099	3.16619	5.73615	1.46758	3.52599	3.19804	2.07357	4.17724	3.87949	3.39457	3.07038	0.0954912	4.59459	4.02601	3.51577	5.22728	3.9102	3.86706	3.74694	5.48145	3.10513	3.83271	3.11221	3.04494	4.79625	5.76593	4.05045	3.59438	4.30486	4.6229	3.94498	4.46407	3.81319	3.94035	4.79075	3.5512	5.23562	3.97202	4.22577	4.39331	3.23042	3.59998	4.22462	4.37128	5.2319	4.50206	4.06428	3.32959	3.74127	3.8626	3.4375	3.27141	4.24341	4.29057	3.49014	4.47228	4.37481	3.94835	3.46604	5.44387	4.12196	4.64934	3.62507	3.37204	2.69559	4.51605	4.48507	4.77423	3.55228	3.85037	3.85544	3.21464	3.94454	3.08984	4.11563	4.65629	3.60073	3.55587	4.47749	5.02632	3.58239	3.66467	4.79903	3.81195	3.39355	3.55349	3.9652	4.0905	4.77997	3.85592	2.63858	2.75123	3.75915	4.29064	3.45377	4.63574	3.82079	3.80374	4.45512	4.00972	4.8522	3.27638	3.76745
ACIN1	5.5425	5.6596	5.0877	5.2599	5.8872	5.4211	6.5764	5.8923	5.5018	6.9389	6.3976	5.5858	5.563	5.8344	4.9945	5.6336	5.6271	5.0009	5.4378	7.1714	6.1384	6.2104	6.169	5.319	5.2891	5.3135	5.439	5.3459	5.3797	5.7193	5.8578	4.0243	5.0797	5.0619	6.0356	5.9459	5.9959	5.0336	5.197	4.9146	7.61618	7.40785	6.01038	5.47038	6.84152	5.71745	5.67329	6.85667	5.83255	7.02054	5.59566	7.2603	7.76833	5.33282	6.5365	6.30566	5.79143	5.78903	6.53701	6.09209	5.16027	7.08816	6.92342	7.09302	6.49366	6.29362	6.3394	7.45554	5.87679	6.7526	5.58229	5.80916	7.32407	6.78471	6.01838	5.64539	5.18016	8.0346	7.79811	7.09696	6.90719	7.56928	7.31867	7.42007	7.71245	7.38914	6.81808	7.15488	6.41076	7.68409	7.30102	7.52288	6.98933	7.59195	7.06516	7.79918	7.43206	6.3566	7.28415	7.75634	6.58689	7.7335	7.87853	7.52159	7.74159	7.05092	7.58317	7.8514	7.97123	7.87619	8.02633	7.94093	6.88666	7.58047	7.53566	7.19293	6.75472	6.66542	7.92751	6.39236	7.40435	8.10402	7.37162	6.50584	7.13565	8.14563	7.9053	6.49839	6.77932	6.04267	8.37412	8.15987	8.01998	8.45137	7.07506	6.47077	6.74652	6.83406	6.07763	7.28807	8.68053	6.67969	7.30422	8.52558	9.12996	7.95283	7.50539	8.36933	7.66737	7.31068	6.93422	6.92962	7.18458	7.57178	7.27422	6.32705	6.46788	6.59104	7.77086	7.41556	7.77804	7.32671	7.61378	7.84577	7.65003	8.25292	6.06441	7.09557
ACKR3	5.6896	2.9338	5.1052	4.3793	4.7307	3.798	4.8758	4.1156	4.1798	3.7059	4.3757	5.3045	5.5973	4.8294	4.533	5.0117	5.1517	6.0259	4.7739	5.6706	7.2328	7.2899	7.2303	2.4335	2.2327	2.796	3.7266	3.1827	3.3889	1.7842	2.4886	2.8382	4.4821	3.5666	3.2632	3.1868	3.4554	2.4602	1.5248	2.8511	5.63125	6.43946	6.79744	0.132532	5.04709	2.57219	0	5.26407	3.04161	1.56965	0.28166	6.91151	6.61296	0	0	6.50296	0	1.52058	6.08038	0	0	4.79536	3.95836	4.99071	4.21747	0.489447	1.84246	5.45491	0	2.24859	3.37091	0	3.94845	6.61063	5.88429	0.378544	4.7092	5.61488	5.03589	4.94592	5.84412	3.13183	7.70495	6.46443	5.75582	4.28898	5.65353	4.62859	6.16426	5.44669	5.68349	3.74602	4.37626	5.59412	4.94885	6.13044	7.22654	5.81852	4.54392	5.92464	6.05062	5.61904	4.73638	3.60801	5.53304	3.90285	5.21058	5.13174	5.54652	5.77018	5.18408	5.5402	6.37468	5.12723	5.22096	4.46568	5.78784	6.82197	5.14579	4.56225	7.11022	5.62157	6.05403	6.57015	6.22726	4.37602	5.39996	5.27813	4.40875	5.87335	6.20688	5.35885	7.31561	5.46873	4.94905	5.66276	4.4961	5.77047	4.50806	6.55249	6.28537	6.59541	5.81833	6.20071	6.11906	4.82424	6.37275	7.30246	6.12745	5.24557	5.65783	6.8708	7.16448	5.94643	5.55526	5.95268	5.03874	5.20777	5.7103	6.60282	5.71949	5.44836	6.95226	6.61429	6.79867	4.81138	4.37654	4.64785
ACLY	5.6433	5.6393	5.2084	5.7058	5.5237	3.9519	4.733	5.4668	5.5416	5.5	4.1522	4.7087	5.5242	4.9681	4.8013	5.5922	5.4758	5.6428	5.6812	6.6127	6.2184	6.055	6.1147	5.3019	5.1812	5.1096	4.2957	4.3953	4.6612	5.1029	5.5743	4.7895	5.2394	4.9955	5.2334	5.2861	5.524	4.6594	4.9703	5.0277	5.63178	5.54141	5.6511	3.68699	5.70382	6.20688	3.73078	6.09043	4.50156	5.20141	3.79573	5.36476	5.23501	3.76936	5.23026	5.27236	4.34635	4.43892	5.71983	4.7002	3.17626	6.84275	6.32359	6.44369	5.79026	5.04132	4.76237	6.28425	4.53955	4.84694	5.88841	3.59811	5.85367	6.11855	5.7748	6.18012	3.55018	5.67183	5.77965	5.91631	6.24323	5.91443	5.68471	5.40071	6.55953	6.04453	5.67735	6.20029	5.14164	6.26965	6.36242	6.15981	5.86798	6.13437	6.25842	5.09305	6.10617	6.86731	5.88097	6.43553	5.66763	6.6274	5.72055	5.16415	5.56514	5.74987	6.43292	5.02611	5.37475	6.2766	5.18955	5.26881	5.80842	5.82352	5.85373	6.29136	6.2684	5.69242	5.56098	5.54767	5.80858	5.19219	5.83999	5.47765	5.99812	5.48718	5.50254	6.09508	6.54457	5.83188	5.81069	5.5624	5.9597	6.21981	6.45637	5.7806	5.5749	5.81401	5.59156	6.64727	5.87267	5.53839	6.04044	6.39441	6.41551	5.53276	5.38404	6.56079	6.36285	6.57838	6.27448	5.62815	6.30573	6.26636	6.20171	6.33489	5.77197	5.94494	6.73603	6.00603	6.4401	6.27721	6.00381	6.25523	5.72369	7.30865	6.56526	6.21706
ACO2	4.1981	3.7447	3.7809	3.7314	4.0706	3.6222	4.426	4.2296	4.2239	5.5383	3.062	4.0059	3.8596	4.1367	3.6582	4.2515	3.8217	4.4941	4.2388	5.0336	4.6841	4.3979	4.4905	3.7982	3.9256	3.8505	3.4188	3.1179	3.27	3.9694	4.509	3.9469	3.5015	3.7703	4.03	4.338	4.2774	3.5347	3.7385	3.8378	4.8568	5.324	5.382	2.64179	7.76159	5.26177	2.388	7.49694	4.03645	4.271	3.28746	4.91344	5.22097	4.59553	4.99695	5.78462	4.19088	4.31542	4.74567	4.65961	1.6835	5.17544	5.02891	7.17078	5.31743	4.30676	3.85695	6.9951	4.37273	4.33481	5.02573	2.04191	5.50167	5.14941	5.03993	5.53004	4.1133	5.47098	5.33923	5.05605	7.26363	5.15056	4.90417	4.90431	7.55365	5.29908	5.32179	5.20059	5.74627	6.28548	7.18107	5.06447	4.80817	5.31199	6.5069	5.14247	5.29818	5.38083	4.99337	5.94805	5.09894	6.16969	5.48644	5.16185	5.04614	4.85782	5.00858	5.02769	4.93127	6.46078	5.3056	5.38163	5.06084	5.94922	5.45832	4.71234	4.87021	5.91452	5.6991	4.86817	4.80169	4.90857	4.909	5.48862	7.07481	5.36764	5.13786	5.21297	5.29984	4.80351	5.39145	5.45042	5.62198	4.92116	5.0529	5.33273	4.76415	5.53356	4.84752	5.19038	5.40324	5.05377	4.69915	5.4208	5.5516	4.85747	4.90289	5.20423	5.672	5.21137	5.18096	5.07216	5.26891	5.72175	5.02428	4.75273	5.32972	5.15817	5.46552	5.29082	5.64128	5.26656	5.4903	5.49467	5.35475	6.7529	4.59393	5.16135
ACOT9	4.3491	4.4907	4.5452	4.8343	5.2376	4.2809	5.5008	5.0245	5.4594	5.3467	5.5653	5.6068	5.1226	4.9661	4.1626	4.8602	5.3181	4.4727	5.168	5.3862	5.0724	5.0125	4.9931	5.0902	5.2241	5.0383	5.4646	5.3197	5.4575	4.8322	4.722	4.533	5.0145	5.0146	5.2316	5.6182	5.3699	4.5369	4.5936	4.5307	5.26971	3.53388	4.67138	3.39123	3.72016	3.76145	3.39738	4.34332	3.77844	5.37534	4.12291	4.86687	5.7068	3.21672	3.75064	4.46241	3.92407	3.75012	4.53866	3.5805	2.62328	4.62533	4.63103	4.31447	3.99013	4.00402	4.11074	4.43834	3.92526	4.41837	3.74639	3.13491	5.30639	5.33346	5.04892	3.49264	3.87482	5.06917	5.54051	3.83761	4.43819	5.02891	5.10981	5.03351	4.62455	4.86488	3.18644	4.42057	4.19875	4.38336	4.50893	4.26134	5.4418	4.43058	4.1365	4.2382	5.25827	3.82113	4.92938	4.67824	3.78322	4.75889	5.22701	4.70083	5.57126	4.56745	5.04753	4.93784	5.00625	4.99422	5.03906	5.42011	4.75762	5.27549	5.28607	4.47387	4.71192	5.26682	5.42987	5.20461	5.27998	4.99488	5.11276	4.4868	4.23504	4.94643	5.30642	4.74711	4.53909	3.89066	5.36282	5.36664	5.25049	4.6334	5.27294	3.70264	4.89566	4.07715	3.83077	5.08923	6.01574	4.81432	4.71638	5.59572	6.01327	5.05053	4.8997	5.95466	4.77062	4.66309	4.84612	4.98799	5.30612	5.20619	5.00519	4.4564	4.73741	3.96244	5.40929	5.53748	5.38909	4.97351	5.14706	5.55226	5.32239	4.93457	2.26433	4.86187
ACOX1	4.1643	5.1444	3.8828	3.8543	4.1322	2.9411	4.5725	3.949	3.31	5.2243	3.4134	4.6594	4.7175	4.0751	3.8705	3.8861	4.4021	4.536	4.0325	5.4649	4.6846	4.8238	4.6919	5.4007	5.0758	5.3144	5.0277	4.826	5.247	4.606	4.3301	4.4597	4.5385	4.5101	4.8611	4.7687	4.7984	4.7212	4.9639	4.843	3.81208	4.7372	4.23361	4.60391	6.36283	2.78388	5.18806	6.1292	3.44831	5.15838	4.13641	4.60922	4.14478	2.581	3.36335	3.75948	3.00623	4.02468	3.47826	3.28071	4.85261	4.14126	3.74977	5.54307	3.73227	3.99777	4.99177	5.94869	2.89099	4.21336	2.21927	5.0867	4.72959	4.2671	3.81795	2.64437	3.75005	4.6574	3.9848	4.48707	5.7214	4.14703	3.49087	3.88465	6.08139	4.10615	5.02005	3.77454	3.96833	4.93098	5.91334	3.96171	3.9719	4.77379	5.03952	5.48646	3.9994	5.01005	4.46364	4.48815	4.92571	5.10686	4.19874	4.31011	4.42425	3.93748	4.49581	4.07084	4.75	5.23941	4.76982	4.3589	3.45406	4.32378	4.45071	4.67515	3.87512	4.61947	4.80932	3.62313	3.7448	4.6919	4.06664	3.78839	5.48624	4.55036	4.23008	3.96463	3.79589	4.1438	4.8812	4.52383	4.56022	3.95357	4.42692	5.20105	3.74006	4.4272	3.969	4.21198	4.91232	4.23342	3.72471	4.56436	5.07036	3.78576	3.90958	4.58312	4.71611	4.10954	4.16092	4.76393	4.2575	4.65755	4.20245	3.51422	3.73036	4.28901	4.67733	4.34274	4.48746	4.09739	4.78389	4.3246	3.96411	4.81087	4.62368	4.12868
ACP1	4.4685	6.3094	5.0679	4.7918	4.2283	3.1124	3.1407	2.6427	3.4629	5.3217	2.987	3.053	4.5455	3.4129	4.9846	4.2135	4.0324	4.0238	4.22	5.6811	4.9406	4.9581	5.0604	5.0331	5.0095	5.063	5.2826	5.0559	5.3046	4.3559	4.5928	2.8547	3.6078	3.4203	5.6035	5.9717	5.3478	4.5478	4.628	4.4066	6.91505	6.57594	5.6741	3.43324	6.32271	6.37527	2.96059	6.47579	4.41378	5.97762	4.09277	6.41054	7.24604	4.56408	4.76249	5.98283	4.15447	7.6068	6.24297	4.6943	2.75324	7.0036	6.40491	6.42356	6.16429	5.04071	5.35172	7.24829	4.56212	5.73128	6.28011	2.58338	7.62812	6.45543	6.23607	6.24835	4.13083	7.94193	7.06811	6.52858	6.57377	7.38489	6.45394	6.83429	6.9567	6.99807	6.10816	6.48299	5.92621	6.89077	7.12484	6.94919	6.41558	6.73571	6.65911	7.02276	7.27542	6.26612	7.38117	7.08795	5.90494	7.02713	7.36734	7.59043	7.32538	6.42847	7.0309	7.6097	7.64728	7.29918	7.80378	7.115	5.86789	7.37719	7.17506	7.11795	5.87404	6.69042	7.89537	6.57448	6.98112	7.87782	6.9317	6.23086	6.72968	7.52824	7.37023	6.54141	6.30521	5.65253	8.00915	7.61291	7.18775	6.91088	6.62036	5.97984	6.78375	6.28989	5.92356	6.36025	7.55624	6.64753	6.35912	7.09308	7.68491	6.80368	6.73285	7.11763	6.85708	6.22567	6.26481	6.45267	6.26865	6.82591	6.43636	5.887	6.19674	6.19327	7.01944	6.56189	6.91754	6.30597	7.06611	6.95903	6.73102	7.65052	5.66436	6.39526
ACP5	5.9841	4.9288	5.9279	5.3186	4.0046	4.9575	4.6784	5.2348	5.6923	6.333	4.2865	4.6486	4.5692	4.265	5.295	4.8153	4.4524	5.2395	4.914	6.8868	6.7736	6.8079	6.9249	3.7538	3.6317	4.0566	4.5041	3.6081	4.2823	4.5061	4.4684	4.6804	5.0727	5.1822	4.3704	4.3121	4.4923	5.0338	5.0267	4.7099	3.92959	4.88708	1.35327	3.48608	3.49235	3.39173	1.89044	3.99344	3.31001	4.60345	2.66174	5.67529	4.55485	4.13003	2.84922	2.46353	3.88374	5.22669	2.50659	3.50253	0.534095	4.06496	1.50888	5.81385	4.78965	3.63493	4.52376	5.50373	3.93925	4.49915	5.03409	0.900984	4.29838	3.56261	2.88305	3.99181	4.05574	4.23257	1.98915	3.58731	5.31022	4.72749	4.70124	4.38295	5.53952	3.27245	3.84976	3.30271	1.8142	6.73771	5.667	4.5157	3.11954	5.66011	5.82849	5.55208	7.2217	3.99064	4.13237	6.75851	4.55587	6.44873	4.62286	4.97649	4.88855	2.62113	3.62191	5.05369	5.37695	6.39184	4.91148	4.5344	4.44364	3.73844	2.71886	3.87962	1.805	3.91859	4.81914	3.59595	4.87376	4.0373	4.2114	4.23364	5.81354	5.24516	4.2952	2.78918	3.09865	4.58938	4.46289	3.48769	4.88521	3.62321	2.72567	3.86686	0.859715	3.73141	4.8184	1.95034	4.34589	2.6159	3.46891	5.04187	6.76206	3.6374	1.77395	6.661	3.73777	3.16802	2.47298	3.73069	4.32808	5.90444	6.47889	3.48823	1.62978	4.9231	6.70004	1.98793	6.10567	4.79418	3.96327	4.50432	3.71829	4.14408	4.77589	3.19894
ACSL1	6.7046	8.6047	8.2157	8.1486	8.6381	6.306	7.7841	8.6514	8.4206	7.1001	9.4051	8.6946	8.6509	8.1288	6.219	8.3621	8.9452	8.5685	8.5418	6.9868	7.3259	7.4225	7.3447	9.5989	9.4758	9.5197	9.3801	9.499	9.4531	7.5086	7.4477	8.1206	9.3977	9.2771	9.1712	9.0295	9.007	8.5315	8.7281	8.5248	6.31235	6.88999	6.83747	9.68713	3.95426	4.91672	9.78539	4.60035	10.3349	8.53871	10.0556	7.04447	6.10774	7.16309	8.64064	6.18762	8.10699	9.49992	4.88282	8.58194	9.84011	5.16192	6.31462	4.89881	6.02943	9.32229	8.62031	5.17112	8.70462	9.9226	4.67626	10.2979	4.84811	5.90276	5.76176	5.57547	9.204	5.10313	5.94555	6.03695	4.17481	4.12782	5.71559	6.15054	5.77565	4.75194	6.49586	5.88248	5.28067	4.30593	4.75861	4.43026	5.60827	7.31001	4.51572	7.05999	7.05902	6.57014	5.1122	5.78355	6.16069	5.9641	4.95981	4.08708	5.88843	5.76834	5.34803	4.45282	4.66793	5.6452	4.66888	5.23738	5.28295	5.12712	5.54941	5.08768	6.0469	6.84705	5.11731	5.5893	5.92164	4.91835	5.72182	5.3182	4.72183	4.29656	5.24401	5.72557	6.127	6.05259	5.27047	5.64647	5.818	6.11124	6.95556	6.58651	6.04611	6.85139	5.56485	5.62894	6.98792	6.36826	5.57442	7.23504	7.26153	6.1702	6.43856	6.96139	6.00824	6.41532	6.39004	7.25965	6.91404	7.09179	6.55741	7.56928	5.89037	7.02855	7.6774	6.35011	7.16784	5.77483	6.90069	6.90688	6.77091	5.02422	6.92044	6.19516
ACSL4	6.454	6.2979	6.3961	7.1205	6.3452	5.1424	6.4637	6.5101	5.653	7.0253	6.1478	6.6567	7.839	7.0435	7.4512	6.5679	7.1307	7.194	6.9138	7.5852	8.3403	8.2517	8.3664	7.1808	7.1654	7.3888	7.3884	7.4858	7.3222	6.3287	6.3859	5.746	6.4885	6.5169	7.4632	7.4211	7.355	6.4815	6.5812	6.3323	3.91979	4.39503	3.97341	4.41591	1.56238	4.88759	5.53108	2.67751	3.99549	4.64318	4.29159	4.27139	4.72421	1.13722	1.82714	3.92576	2.19035	4.90373	4.11532	1.90652	5.02866	4.64518	3.61969	3.34605	3.20878	3.40755	4.38972	3.58179	2.32003	4.1317	4.31001	4.82003	5.7544	4.81834	4.40887	4.3687	2.71616	5.1623	4.26392	4.66064	3.39366	4.07436	4.38316	4.68594	3.30384	5.59808	3.23105	3.58633	3.38559	4.08419	3.43834	5.123	4.75114	3.63765	3.7323	4.09183	6.25521	3.87854	4.51553	4.26156	3.39545	4.11488	5.83855	4.054	4.53573	3.50898	4.51238	3.7942	4.06876	4.35269	4.36405	4.08842	3.69333	5.33515	4.17273	4.17892	3.91682	4.61515	5.0389	4.01804	4.63603	4.17383	4.2219	4.26495	3.47184	4.05901	4.4708	4.07304	3.88172	3.73598	4.1934	4.13735	4.52759	4.4741	4.41555	3.72619	3.88182	3.7497	3.07505	4.31065	5.11112	3.93163	3.98122	4.42078	4.65242	3.83469	4.18473	4.57008	4.24699	4.30992	4.47388	4.56858	4.33829	5.62426	4.11172	4.90088	3.83371	3.54554	5.88374	4.46167	5.53315	3.75917	4.97161	4.30473	3.94304	4.39401	3.68826	3.51241
ACSL5	7.3364	5.815	6.4321	6.4331	6.6968	3.8541	5.8303	7.025	6.8028	7.4093	5.8871	6.6098	7.2149	6.0448	7.8585	6.6203	6.7101	7.4946	6.8346	7.9428	8.3506	8.1885	8.2191	6.9302	7.0558	7.1223	6.7526	7.1314	6.9003	6.8588	6.8001	4.5673	5.7882	5.9064	7.1434	7.0222	6.8335	6.3724	6.5864	6.2065	3.50461	3.87967	5.25814	2.84112	9.41165	4.57862	1.96454	10.3808	3.27466	5.60781	3.02588	3.02592	3.84353	3.67924	4.5406	3.38693	3.7039	4.16069	4.05178	4.16729	2.49386	5.29108	3.04893	9.14209	5.12737	4.8303	4.36561	8.29589	4.17389	4.81138	4.34363	2.16308	5.27793	3.93841	3.73448	4.53033	2.52884	4.65457	4.11394	3.19867	8.6797	4.86922	3.64167	4.011	9.31206	4.73901	2.25926	4.1333	2.55803	7.31101	8.67179	4.24804	3.60905	3.9953	8.53507	4.29091	5.40047	3.22627	4.51008	6.97175	3.2143	7.59555	4.89467	5.92796	4.08585	3.37543	4.63966	5.40719	4.81098	8.28549	5.11987	4.08888	2.70891	4.93612	3.90804	5.39096	3.63498	6.32107	4.44357	3.359	3.63508	4.27893	3.48052	4.54537	8.75324	5.11503	4.71597	3.22624	5.16934	2.00655	5.0486	4.42926	5.44194	4.50694	3.69217	3.6195	4.57934	3.306	3.06522	4.24832	5.33367	3.78255	3.71078	3.32458	7.33049	3.54117	4.03286	3.29967	5.91214	3.82323	3.83219	4.24536	3.0991	5.42173	3.74056	4.13752	3.84167	3.54755	6.68827	4.18103	5.23597	3.26622	5.07762	3.21762	3.1918	6.96919	2.79162	3.14893
ACSS2	3.0907	4.1727	3.5384	3.2578	4.7415	4.1718	4.3288	3.8342	4.9158	3.5255	4.786	4.4294	4.1136	4.5488	3.3213	4.349	4.7373	3.3547	4.5147	3.3754	3.5791	3.6134	3.8484	4.6361	4.7162	4.6765	4.9204	5.0855	4.9072	4.4737	4.4101	4.1112	4.3377	4.4431	5.1126	5.0325	5.0186	4.0474	4.363	4.0947	5.7785	5.93991	5.16025	4.24712	8.00878	0.893297	3.85217	8.03474	4.51015	4.95096	3.38373	6.20924	6.04277	3.3938	3.75003	5.20433	3.73212	3.69442	5.34849	4.20988	3.48931	5.7544	5.31929	7.92369	5.71868	3.8963	4.65113	8.39247	3.79168	4.21295	1.17967	4.18644	5.49743	5.19374	5.07942	1.85386	4.72504	6.42053	6.21967	5.61711	7.65554	5.10541	5.67987	6.12832	8.34029	5.67648	5.88478	5.34287	4.79672	6.84201	7.59822	5.32059	4.9746	6.20762	6.60405	6.66614	5.28539	6.88608	5.72463	6.60849	5.24493	7.09089	5.36162	5.41175	6.22353	5.31723	5.956	5.7707	6.22454	7.46168	6.19737	6.51055	5.19429	6.18707	6.32543	5.7574	5.46409	6.36858	6.66107	5.77725	6.00136	6.186	6.02873	5.32503	7.72193	6.02623	6.43542	5.60692	5.13055	5.86093	6.87139	6.70391	6.30184	5.97929	5.78239	5.51507	5.67132	5.88379	5.01964	5.73237	6.84638	5.8501	5.77977	6.41043	7.03463	6.0222	6.25047	6.43036	5.90193	5.15513	5.16077	5.78671	5.72034	5.56017	5.50918	4.90495	5.11818	5.77349	5.93267	5.86983	6.14203	5.31189	6.46203	6.31637	6.27073	6.84605	6.99697	5.32391
ACTB	11.3449	12.179	11.2588	11.2842	11.831	12.2189	12.2303	12.0599	11.7528	11.7918	11.9727	12.5238	12.0872	12.2056	11.7892	12.088	11.8031	12.0348	11.8175	11.1196	11.2654	11.2148	11.1233	12.0023	11.9217	11.9533	11.9927	12.0581	12.002	11.6544	11.6303	11.7225	11.8163	11.8468	12.0112	12.1078	12.077	11.8362	11.6615	11.9195	12.5088	11.4221	13.1046	12.0373	11.705	12.247	12.3562	11.8592	12.0867	12.1803	11.6557	11.8241	12.6417	11.6113	12.0769	12.901	11.9608	11.4634	12.4054	11.974	12.0805	11.8989	12.5997	11.9345	11.6359	11.9631	12.1132	11.8327	11.8793	11.6786	12.1789	12.4752	11.8974	12.79	12.9443	12.34	11.5975	11.4406	12.7295	11.8475	12.0446	11.7803	12.445	12.6173	11.7057	11.8458	11.4687	12.7071	13.3413	12.3276	12.0565	11.6932	12.7339	11.3534	12.3595	11.3951	11.7841	11.8289	12.0514	12.4271	11.5771	12.0164	11.3209	11.5316	12.4651	12.4853	12.0054	11.7622	11.5811	12.0598	11.7349	12.6716	12.748	11.5688	12.8353	11.9869	12.9233	12.5637	11.6275	12.6139	12.3929	11.7121	12.8178	12.9088	11.8623	11.5588	12.4761	12.1166	12.4707	11.6719	11.7523	12.5765	12.1537	12.466	12.6314	11.8734	12.8007	11.7986	11.9646	12.6263	12.2832	12.6483	12.4532	12.0136	12.0149	12.4089	12.4531	12.0898	12.1073	12.2867	12.3644	12.6257	12.6107	11.9259	12.5296	12.7076	12.8453	12.0361	12.1154	12.7499	11.6965	12.3515	12.1027	12.0147	12.1971	11.726	11.6294	12.4629
ACTG1	10.5944	9.9589	9.9805	9.1174	10.7504	10.1393	11.0878	10.7477	10.658	10.7974	10.5868	11.1738	10.8291	10.9066	10.2108	10.8993	10.4607	10.5889	10.8041	10.8375	10.7408	10.7273	10.8518	10.6491	10.5987	10.5336	9.9939	9.7699	9.933	10.2303	10.5082	10.5057	10.5782	10.5257	10.342	10.267	10.4403	11.0102	10.7226	11.0069	11.2379	12.0068	10.1693	9.32857	10.3997	10.8998	9.64076	10.9094	10.0008	10.3261	9.67153	11.4921	11.5129	10.2678	10.6253	10.2824	10.212	9.68122	10.6481	10.2586	9.57715	11.3972	11.0207	10.5007	11.0097	10.4862	10.1548	11.0429	10.1296	10.2524	10.8419	9.92814	12.5411	11.2651	10.858	10.8953	9.70114	12.7212	11.6539	11.9879	10.7723	12.0485	11.5342	11.7064	10.8226	12.3904	11.4048	11.426	10.0854	11.1657	11.1835	12.4188	11.0335	11.6866	11.2775	12.1119	11.1509	10.9892	12.4517	11.0908	11.5539	11.0622	12.154	12.2111	11.5564	11.1469	11.4815	12.585	12.7594	11.0557	12.3578	11.3503	11.0248	11.5585	11.75	11.508	10.8581	10.4846	12.4846	11.2736	11.6984	12.9329	11.7642	10.707	10.9	12.4212	12.0396	10.9928	10.6939	11.688	12.4874	11.9787	11.6631	11.4719	11.4014	11.7433	11.3725	11.0828	11.0763	11.3969	12.5697	11.0048	11.4031	11.5036	12.2783	11.7405	11.7832	11.7822	11.1419	10.8351	10.919	11.6088	11.1616	11.5072	11.318	11.4475	11.1316	12.2094	11.8957	11.1724	11.4421	11.1976	11.4532	11.513	11.3842	11.5614	11.8816	11.4646
ACTL6A	4.1231	4.2667	3.8907	4.1389	4.2722	0.01	3.757	3.3744	3.1342	4.4833	3.0402	4.4669	4.1719	4.0122	3.6731	4.4002	3.93	4.0109	4.7067	5.6341	4.0431	4.6513	4.1403	3.7505	3.4552	3.9125	3.5066	3.3993	3.6666	3.9983	4.0704	2.9488	3.1864	3.0783	4.0228	4.0772	4.255	3.3706	3.8212	3.6489	5.60167	5.81652	4.61819	2.7364	4.57578	5.4343	2.00455	5.14909	1.48696	5.16658	1.2037	5.07203	5.56431	1.73159	1.86329	4.66561	1.52764	2.5696	4.60512	2.85123	1.76124	6.03576	5.67189	5.31594	5.26377	2.81285	4.31951	5.84217	1.31939	3.54545	5.19201	1.63145	5.96128	5.19119	4.8379	5.3828	1.31712	6.66854	6.14253	5.75294	5.29795	5.91576	5.19773	5.2369	5.83252	5.68445	5.6472	5.59013	4.72865	5.89601	5.58189	5.87034	5.66271	5.94054	5.50976	5.11676	5.67639	5.41132	6.02819	5.90506	5.18031	5.87047	6.20044	5.95871	5.88869	5.15738	5.96881	6.06628	6.16843	5.90078	6.15631	5.54567	4.92557	5.85063	5.53077	6.06283	4.92171	5.20423	6.45517	5.02791	5.66794	6.20438	5.76605	5.09988	5.55893	6.39684	5.8206	5.31054	5.52407	4.74141	6.36961	6.21937	5.9111	6.0208	5.63768	5.50911	5.53004	5.47359	5.04624	5.2919	5.77795	4.95264	5.5784	6.13755	6.40543	5.46709	5.14335	5.86007	5.81815	5.83744	5.74277	5.38977	5.6639	5.85717	5.65329	5.08557	5.38612	5.45694	6.14019	5.33313	5.87033	5.60844	5.31969	5.66568	5.59189	6.24364	4.91196	5.74344
ACTN1	5.9509	6.6685	6.0946	6.4518	7.5587	7.0304	7.389	7.2613	7.5648	7.1568	7.0915	7.236	7.3249	7.1737	5.2457	7.3094	7.3755	6.6726	7.238	6.8259	6.6785	6.6699	6.6972	6.7493	6.7325	6.7706	6.8432	6.6513	6.7508	6.2823	6.3358	6.6161	6.9765	6.9412	7.307	7.3428	7.4173	6.5502	6.6526	6.5409	8.69908	6.01858	8.74867	6.61258	4.3367	1.02276	7.15657	5.07244	6.38762	6.32322	6.8565	6.36111	8.25817	6.40848	7.18582	8.5901	6.94151	6.78098	8.23094	7.09478	6.51121	6.62447	8.35985	5.7556	6.10658	6.69735	7.14702	5.94944	6.78561	6.71471	0	7.0918	6.3702	8.44702	8.67133	0.321956	6.45204	6.06365	8.42826	5.95431	6.07657	6.15647	8.43706	8.27941	5.98461	6.75109	5.12589	8.66915	8.82711	6.52894	6.02842	7.25304	9.05037	6.22059	5.9359	6.09062	8.17177	6.71886	6.35669	5.93516	5.86838	5.93929	6.10904	5.58172	8.48981	8.1957	6.92041	5.86252	6.24876	6.48346	6.28182	8.59474	7.98605	7.10127	8.88388	6.5731	8.46042	8.54874	5.8619	8.04241	7.84301	6.47168	8.65981	8.36823	6.34936	6.10887	7.93723	7.55466	8.83679	6.87899	6.94181	8.22906	7.22608	8.60618	8.64243	6.67119	8.22547	6.75767	6.73296	7.67946	7.7766	8.10208	8.10003	7.66318	8.21474	8.40606	8.26857	7.12741	7.69769	7.88428	8.0155	7.43678	8.1596	7.50608	8.2686	7.85224	8.4887	5.92767	7.50616	8.63845	7.56128	7.95006	7.31406	7.3996	7.8354	7.69957	5.71587	8.16032
ACTN4	7.9036	6.6609	6.8248	6.9064	7.3727	7.3302	7.6121	7.5482	7.6768	7.7302	6.7162	7.6442	7.6157	7.4125	6.6697	7.5757	7.1569	7.3474	7.6575	8.4252	7.8325	7.8671	7.9213	6.6632	6.5282	6.7054	5.9636	5.4692	5.7581	7.4048	7.1351	6.2919	7.0253	7.0342	6.8588	6.9107	7.103	6.6817	6.7397	6.8216	9.21212	8.26446	7.36376	5.24177	8.58492	5.99236	5.60022	8.69894	6.61359	6.22125	6.07687	8.5564	8.84144	6.27466	7.36586	7.19994	6.38553	6.07898	7.7602	6.29043	4.77195	7.53856	7.98749	8.50579	7.84057	6.65967	6.03732	8.21785	6.68749	6.40216	5.56037	5.67448	8.12103	8.48785	9.22406	5.93857	6.13292	7.94159	8.94377	8.19214	8.68747	8.13862	8.86288	8.55046	8.78783	7.82013	8.56354	8.4858	6.66616	7.78846	8.43592	7.74199	9.47509	8.2336	7.93816	8.44854	7.63594	8.5196	8.04694	7.88622	8.16505	7.98188	7.91948	7.62686	8.69062	8.15395	7.75569	7.90934	7.59489	8.25112	7.611	8.75873	8.29999	7.93468	9.55087	6.67727	7.92449	7.65745	7.95765	8.56772	8.72226	8.03873	8.77596	7.6317	8.46275	8.00709	8.59943	7.77092	8.58299	8.38683	8.2706	8.71636	8.56342	7.77809	8.91693	8.33696	9.13212	8.40929	7.46314	7.59907	8.03041	8.62451	7.90031	8.26505	8.42002	8.02751	8.43516	8.29261	7.75756	7.7641	7.97096	7.86869	8.62638	8.10122	8.48943	7.83195	8.01117	8.05517	7.52532	9.05245	7.97266	8.20664	8.13965	8.23215	8.43097	8.85457	8.47733	8.01713
ACTR10	3.3755	4.8825	4.485	4.4518	4.3476	4.1977	3.5808	2.6918	2.8133	5.296	3.5141	4.1663	4.3211	3.6614	4.1893	3.4085	4.6365	3.4984	4.4227	5.0908	4.3745	3.9058	4.3151	4.3165	4.013	4.1094	4.9045	4.5527	4.3095	4.5087	4.4786	2.9672	3.0219	3.5883	4.3481	4.3127	4.4458	3.6144	3.5046	3.612	5.74534	5.85535	5.36153	3.87735	5.46261	3.81629	3.76999	5.37639	2.6621	5.08133	3.16562	5.94827	6.31165	2.54031	2.65109	5.3535	2.73549	4.69649	5.6446	3.049	3.97277	6.32738	5.80602	5.35061	5.45378	3.65168	4.60751	5.69298	2.20136	4.3933	3.90551	4.16412	6.66042	6.04124	5.72932	3.83921	2.14321	6.91953	6.36898	5.81025	5.40658	6.50558	6.07542	6.12117	5.63778	5.9781	5.76446	5.81294	5.18489	5.59446	5.7574	5.99223	5.97272	6.13773	5.27615	5.8856	5.45958	5.94399	6.36257	5.5225	5.5452	5.42923	6.64975	6.62221	6.43	5.78082	6.57432	6.36237	6.72159	5.69897	6.74756	6.19698	5.72647	6.45463	6.23491	6.32538	5.75772	5.92643	6.86359	5.93357	6.40839	6.59255	6.17901	5.40052	5.64235	6.70632	6.46651	5.91629	5.68627	5.27406	6.92302	6.80116	6.46327	6.20802	6.0362	5.69458	6.04183	5.80885	5.76129	6.2858	6.85602	5.94911	6.09093	6.6363	6.94794	6.0483	6.11885	6.70718	6.25791	6.13209	6.1717	6.20585	6.30069	6.15007	6.10377	5.45692	5.90505	5.93523	6.33387	6.10377	6.31446	6.15072	6.19846	6.68321	6.46001	6.42998	5.2849	6.0311
ACTR1A	4.6798	5.0912	5.0645	5.2023	5.2527	4.9267	5.2101	5.4962	5.1351	4.8781	4.2048	5.3881	5.3089	5.2525	4.6385	5.1723	5.3661	4.7938	5.0946	6.0799	5.2903	5.1666	5.163	4.7119	4.5955	4.5174	4.9227	4.6741	4.8579	5.024	4.9904	4.324	4.2939	4.5159	4.9342	5.0553	4.9495	4.8332	4.7675	4.6394	6.92673	6.62892	6.34375	5.82683	6.34872	5.00885	5.49289	6.48719	6.02575	6.45541	5.56965	7.05187	7.21932	5.94496	6.35239	6.72025	5.67745	5.73857	6.71505	5.82101	5.3122	6.453	6.45702	6.36867	5.97293	5.79674	5.862	6.33554	5.71253	6.03288	4.54297	5.28741	6.15757	6.86291	6.52047	5.21122	6.36689	6.52248	7.02523	6.74622	6.34447	6.6692	6.66627	6.92932	6.9332	6.60202	6.46277	6.69588	6.74429	6.56929	6.42979	6.10216	6.55478	6.70144	6.02015	6.6013	6.96678	6.29703	6.122	6.06096	6.17971	6.399	6.46299	5.97572	7.1722	6.33976	6.57219	5.6921	6.27677	6.60918	6.22262	6.97261	6.50978	6.85655	6.82767	6.43901	6.70728	6.89961	6.64283	6.98897	7.06691	6.67418	7.235	6.50875	6.29059	6.489	6.85527	6.55669	6.34403	6.13566	6.91368	7.00303	6.87466	6.88271	7.0097	6.23623	6.57555	6.60523	6.35487	6.91483	7.27805	6.6621	6.80264	7.31839	7.48364	7.21998	7.08246	7.43297	6.71437	6.79795	6.81091	6.63625	6.83545	6.56974	6.97299	5.97963	6.45955	6.27843	6.72475	7.04287	7.01226	6.71068	7.26136	7.43362	7.2216	6.37909	5.97844	6.77297
ACTR1B	4.0376	4.2833	3.5693	3.8131	3.4957	4.4805	3.9478	3.929	4.1124	5.01	3.9388	2.4931	2.8704	3.5936	3.5083	3.7678	3.8305	3.643	3.0764	5.2452	4.7364	4.8402	4.9797	2.9859	3.0458	2.7214	3.0832	2.7312	3.3338	4.3828	4.4688	3.6179	4.0864	3.7038	4.2011	3.8991	3.8478	3.714	3.8454	3.8309	7.45552	6.5211	5.79439	3.81804	6.59355	5.39122	3.21515	6.61402	4.99027	6.02779	3.99422	6.89519	7.31893	4.25506	5.39096	6.32648	4.37165	5.14613	6.59044	4.86433	3.05525	6.84714	6.53538	6.72262	6.23247	5.34299	5.60921	7.16563	4.6678	6.16917	5.73178	2.96751	7.35751	6.75023	6.66912	5.17022	4.45185	7.72388	7.31963	6.36422	6.80886	7.02329	6.53481	7.02495	7.33015	7.13093	6.15158	6.76463	6.21603	7.01366	7.1034	6.90648	6.79152	6.86684	6.55513	7.71876	7.37443	6.15123	7.29878	7.03309	5.79972	7.09742	7.19725	7.33448	7.53307	6.52404	7.20071	7.28454	7.6057	7.64274	7.54532	7.3022	6.06039	7.73266	7.53799	7.17531	6.46709	6.8452	7.99724	6.91306	7.23773	7.8043	7.25989	6.51312	6.7937	7.67605	7.42692	6.96381	6.93992	6.25637	8.04593	7.87635	7.38768	6.29489	6.99754	6.29423	7.1094	6.49904	6.02267	6.81932	8.17139	6.89916	6.70103	7.45001	8.23039	7.17862	6.82565	7.24509	6.99773	6.20475	6.29486	6.93544	7.00524	7.36465	6.78225	6.09308	6.46393	6.2693	7.50921	7.42335	7.5434	6.48716	7.20789	7.22326	7.15886	8.00162	5.44159	6.74641
ACTR2	8.0461	9.1974	8.7403	9.0655	7.7308	6.592	7.3785	7.581	7.3065	8.2449	7.4792	8.2266	8.8102	8.0999	8.1155	7.7151	8.8133	8.425	8.8352	8.754	8.7801	8.7246	8.6305	9.5261	9.4171	9.4249	9.3829	9.5078	9.3759	8.5784	8.6192	7.5066	8.8238	8.8513	9.4314	9.389	9.4109	8.4356	8.775	8.2679	6.27121	6.84763	6.26864	6.81023	6.26223	7.64695	7.6646	6.74845	5.99046	8.04801	6.80649	6.82857	6.56374	5.47305	6.06069	5.9663	6.1514	6.85691	6.20733	6.06435	7.34184	6.7782	6.31514	6.7696	6.56989	7.03501	7.66626	7.17663	5.97895	7.19241	7.43361	7.2981	6.80955	6.7589	6.60671	7.69024	4.71408	6.99476	6.51554	7.03157	6.9002	6.49021	6.24799	6.3818	6.97873	6.13784	6.94922	6.09332	5.73039	7.22596	7.39877	6.70383	7.02991	7.03483	7.20779	6.84262	7.73321	7.25678	6.60396	7.74249	6.81788	7.41366	6.64462	6.53215	6.7598	6.33602	6.56907	6.20668	6.24133	7.25189	6.3973	6.15277	6.07178	6.27332	6.50288	6.31209	6.33668	6.94351	6.29877	6.26755	6.74258	6.37873	6.44482	6.23377	7.07379	6.23975	6.63956	6.69033	6.49877	6.03482	6.44711	6.31915	6.80119	6.01209	6.90915	7.04933	6.50374	6.70508	6.21015	6.29295	7.02302	6.44241	6.15918	6.74378	6.84557	5.93589	6.14596	6.9455	6.42212	6.60759	6.8418	6.55783	7.01603	6.99026	6.77955	6.4096	6.27435	6.51966	6.8382	5.96172	6.7497	6.78576	6.31506	6.65528	6.33424	6.51341	6.71961	6.52027
ACTR3	6.2414	7.7175	7.1472	7.7082	7.424	5.7086	7.1833	7.0284	6.2277	7.7705	7.6721	7.5216	7.7737	7.6049	6.7573	6.8373	7.7381	6.8357	7.458	7.226	7.0151	6.9591	7.0655	8.0762	7.9661	8.0596	8.153	8.3434	8.3972	6.848	6.9912	6.9992	7.5876	7.5418	7.9529	8.2162	7.8163	7.0012	7.2783	7.0248	5.61121	6.15003	5.57893	5.78593	5.55845	6.56613	6.29274	5.65218	4.50652	6.97783	5.4412	6.13999	5.98119	4.61192	4.81757	5.28952	5.12246	6.26499	5.47487	5.16748	6.15887	5.71555	5.89756	5.92407	5.92196	5.89989	6.41673	6.09988	4.76086	6.6212	6.33869	6.27609	5.56669	5.82684	5.78855	6.57489	3.54725	5.73736	5.71094	6.499	5.86926	5.62088	6.02928	5.90106	6.03696	5.30814	6.49703	5.56598	5.21455	6.53638	6.20997	5.55946	6.21542	6.27881	6.31995	6.35529	6.88879	6.17297	5.72676	6.55804	6.34034	6.45703	5.6561	5.46958	6.03844	6.02411	5.7891	5.21421	5.41211	6.03265	5.64418	5.77198	5.55579	5.52982	5.9898	5.38388	5.85038	5.78658	5.4426	5.47571	5.85597	5.27167	5.51915	5.42535	5.8635	5.28282	5.60852	5.7082	5.82872	5.51553	5.51224	5.36501	5.8053	5.61847	6.01306	6.34168	5.54965	5.94961	5.61114	5.46594	6.19616	5.68639	5.33842	5.67304	5.81799	5.76699	5.97669	5.86203	5.8428	5.89287	5.96619	5.89523	6.06279	5.62232	5.94447	5.91817	5.91054	6.13823	5.62211	5.71371	5.69041	5.63443	5.55172	5.8967	5.66114	5.56012	6.13429	5.57546
ACTR6	2.7294	3.5801	3.2239	3.7412	3.6868	1.5591	3.9921	2.91	3.8312	5.5851	2.6373	4.2621	3.8326	3.9385	4.7095	2.5455	3.529	3.5356	3.5461	4.5201	4.2346	3.6121	3.6567	3.592	3.6842	3.4819	4.125	3.8066	4.2989	4.022	3.8556	2.2936	2.6423	2.5078	3.9112	3.4786	3.6626	2.8647	3.3904	3.1202	4.52703	4.97047	3.73344	0.492033	4.03349	3.98467	0.719348	3.92452	0.23978	4.36776	0	4.76111	5.24564	0	0	4.32821	0	2.22173	4.52363	0	0.402635	4.74654	4.42797	4.43262	4.21236	1.80629	2.80406	4.81922	0.286533	3.42802	4.2186	0	5.22505	4.60332	4.29868	3.64574	0	5.68012	5.14069	4.56397	4.13438	4.67401	4.50322	4.85182	4.55203	4.57109	4.44713	4.21093	4.05944	4.94746	4.68549	4.55366	4.70901	5.00609	4.46977	5.31259	4.80039	4.32464	4.89481	5.00275	4.34803	4.73514	5.43753	5.11025	5.29045	4.34401	5.07276	5.02494	5.41822	5.05339	5.60479	5.12202	4.3343	5.07692	4.93623	4.92316	4.29748	4.92513	5.71957	4.88952	4.96115	5.15812	4.67351	4.28735	4.57672	5.16887	5.67937	4.46163	4.00597	4.01861	5.5281	5.65197	5.68387	5.17243	4.63678	4.67194	4.7903	4.48302	4.45383	4.90069	6.13052	4.86596	4.73802	5.45937	6.27138	5.04377	5.13849	5.44559	5.49888	4.79954	4.98187	5.03601	4.85391	5.40453	4.74509	3.95447	4.32189	4.55981	5.0025	4.61961	5.10851	4.56115	5.15804	5.29478	5.06891	6.02062	4.12559	4.71458
ACTR8	3.7664	3.813	3.9612	3.2158	3.8663	2.6634	3.0406	3.8025	3.6106	5.7961	3.2803	4.2611	4.3065	3.3603	4.1773	3.6573	4.4575	3.811	4.4409	5.6277	4.6255	4.3806	4.5624	3.2289	4.243	3.6638	3.8475	3.7867	3.7615	4.676	4.5208	2.8233	3.7102	3.0759	4.3353	3.9362	4.4051	3.9734	4.2889	3.7763	4.08189	3.85004	2.98316	1.46699	3.26653	3.93003	1.37821	3.46875	1.89035	3.13377	2.23049	3.63958	3.78366	2.17753	3.09046	2.96338	2.10677	2.34716	3.3331	2.09985	0.824966	4.16166	3.6602	3.70571	3.29758	3.09766	2.49911	4.25219	2.33507	2.99389	3.55443	0.818713	4.23407	3.82779	3.3482	3.94126	1.718	4.76441	4.13743	3.55313	3.72024	3.71676	3.55846	3.5364	4.32583	4.50988	3.81467	4.00098	3.35775	3.93387	4.12779	3.99993	3.87405	4.10758	3.83206	3.92983	4.11066	3.67091	4.01703	4.48335	3.33302	4.39952	4.14983	4.11521	3.91556	3.88023	4.43153	4.19814	4.27249	4.4444	4.1587	3.75501	3.13017	4.22246	4.06767	3.91374	3.43496	3.86663	4.20272	3.76332	3.93397	4.55278	3.60729	3.37769	3.8498	4.63527	4.33929	3.65559	3.87938	2.67876	4.52635	4.38789	4.26796	4.16056	3.9312	3.60567	3.37256	3.84783	3.03489	3.86682	5.17349	3.66021	3.69768	4.84886	5.58899	4.11038	3.85937	4.57508	4.03869	3.72492	3.86441	3.7097	3.95913	4.49324	4.07452	3.17726	3.20907	3.39938	4.43605	3.47227	4.43245	3.94471	4.14484	4.26945	4.12958	4.18175	2.90583	4.0148
ACVR1B	3.7057	4.0739	4.2856	4.3323	3.8799	4.1985	3.4203	4.1538	4.2411	4.708	3.5793	3.8557	4.1549	3.8431	3.6264	4.0584	4.2273	3.4998	4.2214	5.0265	4.1723	4.3208	4.539	3.8292	3.8384	3.8019	3.2209	3.4764	4.2267	4.0232	3.8329	3.3841	3.5356	3.6581	4.1088	4.2684	4.2068	3.4527	4.2746	3.4401	4.61882	6.43512	3.58399	3.2458	5.98465	0	3.84284	5.90359	4.37586	3.35441	3.81503	6.0044	4.75991	2.02923	2.8171	3.71747	2.93924	3.90612	3.88592	2.28642	3.68767	4.15303	4.14234	5.37195	4.60041	3.48122	3.7866	5.91593	3.331	4.13778	0	4.01597	5.56203	4.64124	4.12643	0	3.61354	4.90666	4.62937	5.41625	5.55576	4.52448	4.18229	4.6551	6.04949	4.27136	5.48806	4.38226	3.32051	4.78096	6.09042	4.47062	3.77773	6.04824	4.66889	6.48641	5.2857	4.88788	4.8857	4.59315	5.02422	5.25082	4.77191	4.38402	4.30332	4.27692	4.61778	4.90417	4.68305	5.40776	4.65999	4.41902	4.35855	4.56166	4.71794	4.24867	4.08635	4.49713	4.86575	3.75629	4.69199	4.68289	4.21605	3.83167	5.9523	4.62856	4.59524	4.28027	4.136	5.70351	4.8108	4.96205	5.88763	5.28711	4.71791	5.332	4.45708	5.28588	3.82137	4.64572	5.45882	4.30773	4.65105	5.10978	5.6086	4.92825	4.65951	5.40253	5.12799	4.52904	4.73652	4.43234	4.62604	5.25179	4.64335	4.39374	4.3279	5.58201	5.26118	4.84608	5.45099	4.30663	5.28992	5.44892	5.07687	6.08893	5.33474	4.6901
ADA2	2.4793	3.9917	2.7573	2.9472	2.8201	2.9899	3.5243	3.7942	3.5172	4.3541	3.4306	3.5595	4.0617	3.7009	2.2072	3.651	3.8047	3.7462	3.7132	3.2899	3.3648	3.4196	3.6522	3.7457	3.9607	3.6066	3.8517	2.9115	3.1767	2.9628	3.3973	2.7585	3.1048	2.7006	3.9306	4.1027	4.2908	3.1947	3.2207	3.3438	3.64583	3.15223	2.67635	4.92468	2.3278	3.5713	4.4319	4.68999	5.47948	7.38469	5.69591	3.62703	2.99801	6.28864	6.34948	2.4284	6.23019	4.98876	3.86274	6.4661	2.66611	3.57633	2.83779	4.89007	4.3056	6.1189	6.45186	5.2902	6.59108	5.73489	2.86187	3.7581	4.52834	3.25986	3.77455	4.09029	4.77079	4.4727	4.3413	3.39287	4.8104	2.96429	2.36248	2.40656	5.06667	3.03601	2.41819	3.16145	2.91557	6.42537	5.76132	2.79027	1.90918	2.01958	5.62067	3.53807	5.95791	3.15715	3.79881	6.84726	2.97251	6.28931	4.41957	3.75836	3.58646	3.38217	2.40274	3.5695	2.95588	5.96773	3.75156	3.45008	3.17675	2.53598	3.18541	3.37211	2.70309	4.25942	3.54503	3.84633	3.45464	3.65409	3.53038	4.48123	5.11437	3.82345	4.35472	2.97687	3.85195	1.3897	3.34949	3.8515	4.72085	4.89587	3.77677	3.05171	1.51676	2.05371	2.81771	3.77924	5.08072	2.51961	4.74361	4.38779	5.13348	2.42401	1.75756	1.71028	5.71521	3.72421	3.79166	3.55508	2.69015	4.46422	3.44231	4.06223	4.35085	2.91407	5.37542	3.58231	5.01225	4.42713	3.81288	3.33882	2.90801	7.30279	1.91145	3.08216
ADAM10	4.4935	5.4385	5.1395	4.9717	4.9815	4.77	5.1599	4.8681	4.8474	5.8874	4.8395	5.0269	5.9254	4.9724	4.8175	5.084	5.7486	4.9379	5.6539	6.0644	6.1148	5.9283	6.0377	5.561	5.431	5.5725	5.9464	6.1732	6.0546	5.4172	5.4431	4.0277	5.0227	5.2309	5.888	5.5734	5.675	4.762	5.0105	4.9475	3.98935	4.02156	3.32446	2.99235	4.07869	3.77267	3.82381	4.1938	3.11225	4.86404	2.76163	4.71321	4.55916	1.30294	2.07778	3.47975	2.15863	3.61512	3.94058	1.89805	3.94219	4.22956	3.68698	4.4304	3.87745	3.23628	4.58383	4.55654	2.03397	4.25514	3.4931	3.62894	4.37392	4.24606	3.73962	3.35963	1.08875	4.92774	4.56985	3.85797	4.21387	4.27088	4.15081	4.3301	4.69131	4.03243	3.83931	3.73107	3.29271	4.33041	4.82612	4.14336	4.31646	4.28407	4.22128	4.42031	5.55753	3.83315	4.60442	4.88259	3.49728	4.7148	4.22716	4.21327	4.65697	3.82594	4.15505	4.20563	4.45368	4.89043	4.67151	4.61251	3.67762	4.3511	4.55263	3.61191	3.59651	4.46909	4.7236	3.72776	4.52015	4.34678	4.07311	3.33191	4.35684	4.23635	4.60741	3.84473	4.1074	3.65684	4.77238	4.5897	4.7531	4.26896	4.38219	3.98806	4.11898	3.66367	2.86381	4.28798	5.36853	4.09342	3.73945	4.84332	5.53518	4.10245	3.93437	4.96377	4.04165	3.69117	3.80932	4.58419	4.51241	5.10023	4.43868	3.77578	3.27318	3.46598	4.76646	4.24961	4.94248	3.91177	4.49146	4.57263	4.09615	4.79209	3.37245	3.99762
ADAM19	4.3599	5.6487	4.879	5.2993	5.7616	5.0872	5.9425	5.3835	5.5193	4.4718	5.5052	5.682	5.6839	5.6595	4.4833	5.6419	5.973	4.7137	5.6401	5.6192	4.8628	4.8235	4.7031	6.0691	6.0434	6.1027	5.1308	4.6245	4.9098	5.7041	5.7225	4.764	5.0673	4.9416	6.9245	6.9398	6.949	5.7127	5.831	5.6459	5.17112	1.82538	4.65343	4.4148	2.17746	1.57102	4.92316	2.62649	5.67664	5.22182	5.4435	4.52629	4.84148	3.28255	4.50491	3.84767	3.51496	4.86857	4.45996	4.95501	4.83799	2.11252	2.03667	4.92997	2.16071	4.77999	5.42535	5.01642	4.0113	5.54809	2.45867	6.31236	3.51168	4.6719	4.13783	3.31277	4.37648	1.36888	3.44772	2.26048	4.31206	1.68617	5.05962	3.97055	6.02107	3.45867	1.08257	3.36659	4.89412	6.4568	5.67833	2.45891	3.4258	1.72579	5.90939	2.03812	7.90873	1.66053	2.47159	6.66187	1.00488	6.51578	1.79511	2.67746	3.72604	3.29795	2.6215	2.88973	3.18753	6.36453	3.66875	4.73965	4.17627	2.46428	3.23321	3.13436	4.73477	5.23236	2.31714	1.62395	4.71716	2.76689	3.58483	5.33671	4.51353	2.08881	4.09469	3.54378	4.15605	2.87151	3.51407	3.29373	4.8832	3.78642	3.40154	2.40158	2.39145	2.08302	1.51348	3.9553	4.69628	3.78494	3.89349	4.19939	4.83247	4.17324	3.85764	4.70222	3.59524	2.587	2.40699	4.33099	3.58721	2.1894	3.88465	3.54384	3.95457	1.39353	2.37302	5.27511	2.75428	3.68621	4.20988	3.79723	4.09494	3.71784	0.479378	3.385
ADAM8	6.1425	5.7568	5.7968	5.2324	7.1587	7.7241	6.956	6.8884	8.3093	6.7964	7.6349	6.3834	5.3142	6.2841	6.3915	6.331	6.8636	6.546	6.2046	6.9691	6.1824	6.2925	6.2407	6.3544	6.3634	6.3479	6.1692	5.5085	6.1416	6.2457	6.3352	7.7914	7.2657	7.3612	6.5562	6.7874	7.0048	6.3053	6.1381	6.4906	4.42288	2.75351	2.85096	8.00735	1.92022	5.25669	8.20689	3.2835	8.25226	8.68746	7.39537	3.62073	3.2949	7.26372	8.36938	1.18663	7.78562	7.28718	2.19768	7.75689	7.56411	2.10689	1.8039	4.52867	4.16909	8.19515	8.634	5.11624	8.11206	8.3541	5.59796	8.44565	2.93024	2.34309	1.8566	5.12724	7.71575	3.9243	3.07523	2.33197	4.13407	2.87566	3.04056	3.80857	5.01437	3.19553	2.15682	1.99602	2.20322	6.63632	4.83485	3.08126	2.18453	2.33229	5.7049	3.68788	7.61296	1.71212	2.70457	5.72198	2.61867	5.91466	1.2286	2.75712	3.50677	2.68682	2.763	2.59251	4.11227	5.87587	3.02856	3.42856	1.97849	2.07338	2.58447	2.30425	1.03819	3.21764	3.21131	1.24604	3.02608	3.96165	3.62712	4.51919	3.51292	3.43832	3.72758	2.47443	1.28484	3.28292	4.20554	3.37388	4.12578	4.02273	2.21875	2.83006	1.98604	2.35126	1.84407	2.29612	3.7285	3.01909	2.4115	3.47144	4.89751	3.56166	3.26767	2.87848	3.44292	2.5227	1.90946	5.64577	2.448	4.94722	2.01048	4.50715	2.21704	2.25005	4.43894	3.57031	4.80871	3.89529	3.44416	2.73281	2.763	4.89426	2.36375	2.36924
ADAM9	6.0733	5.3508	6.2001	6.677	6.5526	5.5082	6.6363	5.4769	5.5017	6.7005	4.9528	6.9642	7.3492	6.444	5.3878	6.9916	7.1762	6.1018	7.3508	7.4268	7.227	7.3173	7.3272	6.3139	6.1637	6.4321	6.99	7.0564	7.3208	6.1811	5.8896	5.1717	6.1128	6.1679	6.872	6.8184	6.6684	6.3969	6.7905	6.3734	6.6448	5.83113	6.01866	3.55889	6.8744	4.32733	4.39882	6.35119	5.51983	3.77759	3.87113	6.52482	6.76562	1.74204	2.79423	5.63587	2.95428	4.67509	5.94299	2.79952	4.35833	6.37456	5.74314	6.22278	6.27119	4.06728	3.91795	6.11665	2.95194	5.49361	4.23763	3.4938	6.09806	6.52018	6.16548	4.31572	2.81078	6.77267	5.90943	5.32571	6.13365	5.81573	6.26089	5.99457	5.9864	6.02683	6.32341	5.52238	5.38588	5.03104	6.73486	5.78824	7.11139	6.01368	5.18368	6.94491	6.54494	6.54333	6.14358	4.97156	6.39933	5.74443	6.2786	5.6415	6.42702	5.78744	6.13717	5.72476	5.81173	5.84085	5.88458	6.17121	5.78108	6.24212	6.77205	5.47152	6.10493	6.35812	6.15137	6.32543	6.55379	5.99296	6.35001	5.22981	6.27983	5.69581	5.82871	6.31691	5.9247	6.24411	5.99045	5.95614	6.28039	5.96749	6.56235	6.45134	5.67747	5.64401	5.80043	6.10334	6.42109	5.89477	5.69783	6.42095	6.16678	6.00241	5.71642	7.03539	5.70237	5.48419	5.67691	5.90043	6.40408	6.47651	6.18167	6.35581	5.27665	5.74371	6.10669	6.01487	6.28999	6.00353	6.10038	6.68268	6.28307	5.63703	6.18867	5.78112
ADAMTS2	6.0207	4.0596	3.9566	4.095	5.1207	5.3949	4.8847	5.3638	5.6231	5.649	3.5098	4.3787	4.7442	4.322	4.696	4.8712	4.5519	4.578	4.5382	7.6894	7.0136	7.0738	7.1337	3.5724	3.6425	3.7261	4.132	3.2116	3.8958	3.9667	4.5587	4.2795	4.1081	4.5577	3.3673	3.3406	3.5971	4.4779	4.247	4.861	5.41849	3.78963	4.12686	3.96854	2.69476	0	3.60424	3.45575	3.24109	0	0	5.32923	4.52306	0	0	4.24332	0	3.57679	5.09353	0	1.42269	4.26624	4.50746	3.82959	4.65007	0	1.85435	2.86416	0	1.96535	0	3.02388	4.22934	5.67791	4.97118	0	4.52889	3.94449	4.98497	3.96074	4.20951	4.63783	5.74953	5.64105	4.41308	3.76384	1.81205	3.87497	3.23044	2.48206	4.24382	4.34823	5.76958	4.592	3.48344	3.61343	5.08516	3.36797	4.18881	3.77962	2.90291	4.42373	3.76922	3.27435	5.36274	5.1078	4.4556	3.21782	3.98225	4.17705	4.89399	4.76541	5.40185	3.53878	4.53239	4.07587	5.49771	4.66877	4.03091	4.43948	6.19727	4.60192	5.23137	4.09171	4.25663	4.25375	4.73206	5.08646	3.3653	4.0297	4.32761	3.94172	5.05947	4.00766	4.29911	2.90853	3.62786	3.41948	4.08959	4.66073	5.71298	4.76169	5.39453	6.05057	7.11273	4.23247	4.04745	6.88622	3.396	4.41117	4.28272	5.18231	5.47021	4.92505	6.01966	5.85342	4.27412	3.85163	5.46876	4.75758	5.22825	5.97379	4.32352	5.96473	5.82565	2.53146	1.56406	4.99919
ADAMTSL4	2.8692	3.2342	3.4909	3.8225	6.254	6.0902	5.3105	5.0527	7.2313	4.6649	6.5435	4.3144	3.7006	4.4255	4.1487	5.1531	6.2321	4.6293	4.5351	5.4104	4.0659	4.1723	4.0948	5.1792	5.1924	5.0883	3.8399	3.5946	4.104	4.7765	5.1221	6.6121	6.2063	6.4438	5.8472	6.0212	6.2875	5.0785	5.062	5.4238	7.27147	6.44931	6.20859	4.0996	2.94717	0	3.86957	4.0463	5.50295	5.47729	4.49398	6.96508	7.14613	3.33955	4.24317	6.0589	4.4464	4.41162	5.88551	4.59177	2.86777	6.54841	7.26617	4.98161	5.10082	4.36292	4.42326	4.94777	4.71192	4.74342	0	4.04694	6.56024	7.242	6.13237	0	5.90425	7.59717	7.48579	5.28337	4.23549	5.38282	6.4491	6.76427	5.24965	4.6485	5.9346	6.06104	6.34502	4.78274	5.07068	4.8435	5.01629	5.12829	4.97026	7.27316	5.65004	5.72751	5.85481	5.19903	5.19021	5.17103	5.98785	4.83237	7.24208	6.60097	7.31259	5.68459	5.32145	5.98403	4.33986	7.34646	5.68154	6.89676	6.58662	4.74214	6.20708	6.24468	5.17055	5.60757	6.81418	6.56766	6.49657	6.00219	5.06565	5.49149	6.94133	5.87073	5.56443	6.0622	6.99901	7.45125	6.88591	8.04767	7.33563	5.61729	6.99014	6.23131	5.19418	6.70067	7.91292	7.0216	6.43195	6.81789	7.40502	7.57263	7.49822	7.4653	6.12126	6.10207	6.04857	7.06017	6.11185	5.87906	5.0987	5.58225	5.52855	5.43285	6.18996	7.39473	6.52545	6.5294	7.90785	7.96558	7.73767	6.06329	4.86252	5.81595
ADAR	5.7978	7.0293	6.589	6.3015	6.4613	6.2591	5.7509	5.9248	6.3466	6.4864	6.3925	5.8903	6.4388	5.9933	5.7358	6.0116	6.7965	6.234	6.1988	6.852	6.6986	6.4824	6.6311	6.9823	6.9378	7.044	6.3603	6.4964	6.5666	6.6239	6.5896	5.7338	6.2879	6.3078	6.964	6.8707	6.8755	6.2084	6.2825	6.192	6.76197	6.4844	6.09643	6.05832	6.24797	7.43982	6.83057	6.80912	6.23952	8.28468	6.8124	6.91162	7.36073	5.42717	6.63509	5.95476	6.44475	5.6981	6.06731	6.29833	6.23593	6.76265	6.59936	6.72102	5.99293	6.62089	7.26523	7.14289	6.00156	6.71853	7.06545	6.76093	7.48809	6.8048	6.40873	7.31597	5.89929	7.6567	7.3804	6.38029	6.70725	7.1609	6.78134	7.10867	7.25756	6.86667	5.81335	6.84893	5.89078	7.29085	7.21018	7.02623	6.69041	6.90354	6.91496	6.83129	7.47624	5.98402	7.17385	7.67671	5.74956	7.26386	6.92845	7.29514	7.33411	6.36318	6.94955	7.31355	7.31237	7.52135	7.25438	7.37968	6.26754	7.32471	7.34438	6.94084	6.38987	6.5145	7.56608	6.39967	7.05952	7.55228	7.24709	6.50369	6.81438	7.20137	7.40205	6.10826	6.55268	5.24136	7.80023	7.71627	7.44319	7.24859	7.15348	6.06376	6.66343	6.19875	5.48	6.79979	8.1565	6.57436	6.77315	7.31193	8.08458	6.85015	6.74112	7.42282	6.96421	6.76823	6.72229	6.9621	6.99483	7.2307	6.79518	6.10119	6.59557	6.12791	7.63588	7.12022	7.18311	6.82422	7.17136	7.19048	7.00147	7.61813	6.28297	6.88774
ADD1	4.8196	6.4319	5.3483	5.1428	5.1945	5.3638	4.5505	5.1818	4.9276	5.8816	4.8027	4.5684	4.9292	4.5976	5.494	5.0759	5.6277	4.771	5.1467	6.4151	5.6884	5.6437	5.5849	5.5707	5.4819	5.595	5.1294	5.2675	5.2551	5.3721	5.2999	4.4037	4.7941	4.7746	5.991	6.013	5.962	4.9158	5.2726	5.1136	7.58645	6.96134	7.00642	5.47814	7.15235	5.91384	5.53719	7.22728	7.02244	6.52559	5.41133	7.75707	8.11238	6.04469	6.59348	7.44542	5.78752	7.4427	7.5112	6.13396	5.25841	7.81767	7.57449	7.27769	6.5239	6.1616	6.26578	7.52849	6.16125	6.41836	5.95076	5.65387	8.39159	7.95196	7.77694	5.92115	6.07278	8.46966	8.04188	6.87533	7.27948	8.15583	7.78089	7.84283	7.68226	8.10738	6.50771	7.74886	7.21792	7.62585	7.67763	7.83324	7.51606	7.28343	7.20906	7.35518	7.6293	6.78144	8.35436	7.70591	6.45405	7.576	8.28985	7.92781	8.25946	7.51517	7.97354	8.24266	8.29736	7.89852	8.55528	8.13803	7.62788	8.31002	8.04407	7.94334	7.5759	7.81883	9.02559	7.8069	8.05107	8.39864	8.03707	7.40892	7.45344	8.33385	8.14123	7.45643	7.46904	6.52209	8.72709	8.37694	8.21839	7.71448	7.9715	6.69699	7.71992	7.04998	6.77206	7.8546	8.2699	7.81562	7.37835	8.27863	8.56806	7.75278	7.67681	8.4844	7.6001	7.49861	7.51609	7.82155	8.03538	7.71558	7.89115	6.89825	7.40596	6.99381	8.0291	7.98037	8.13202	7.66936	7.80906	8.16407	8.02852	8.12701	6.00607	7.88759
ADD3	4.6153	6.2652	5.4273	5.2034	5.1125	3.7388	4.2981	5.5592	4.7211	6.7365	5.1851	4.5422	5.5687	5.2413	5.3919	5.0561	5.6789	4.9767	5.2766	6.1493	5.6348	5.6423	5.5716	5.9788	5.9486	5.8968	6.1031	6.2907	6.1024	5.5856	5.8379	4.7623	5.4819	5.1718	6.1348	6.0331	6.0471	4.9894	5.4037	4.8094	6.00498	6.57037	5.58047	3.97262	6.00068	5.10994	5.28137	6.29949	5.2594	6.64106	4.99841	7.68386	6.83053	2.80048	4.28594	5.48365	3.89779	5.27225	6.67188	3.99684	4.94429	6.21211	4.80304	6.31118	6.08309	5.54605	6.07006	7.71205	3.6853	6.30101	5.15339	4.69977	6.55881	6.23099	4.66574	5.20945	2.33255	7.38153	5.66953	5.4579	6.49956	6.76712	6.78242	6.01423	6.96989	6.27965	6.07264	4.91401	5.01381	7.0085	7.16437	6.70593	5.10703	6.53716	6.4655	7.4325	7.65956	6.25358	6.35447	6.53187	5.47202	6.92577	7.04024	6.76625	6.68973	5.69986	7.09958	6.78179	6.80446	7.20425	7.26593	6.57934	6.65615	6.76711	5.87158	6.28267	5.87076	6.92161	6.98422	4.87587	7.56941	7.08734	5.5387	6.04806	7.38228	6.90411	6.4567	5.75127	4.92795	5.57902	7.17176	6.22933	8.00253	5.4065	5.47922	6.16598	5.0515	6.25224	5.79857	7.37481	8.00438	5.80654	5.44167	6.93165	7.42836	6.21515	6.25951	8.10072	6.13764	5.57567	5.5593	6.60896	6.74623	7.12293	6.02018	5.20613	5.08946	5.62842	6.49651	6.28892	7.26743	6.35751	6.69899	6.94603	6.44865	7.35497	5.43414	6.3704
ADGRE5	5.9103	6.6781	6.0495	6.3411	6.9716	6.6184	6.8817	6.4341	6.6622	7.767	6.8366	6.8012	6.8267	6.6689	4.8755	6.6225	6.6957	6.008	6.4818	6.6042	6.2733	6.3831	6.3628	6.6953	6.7097	6.6779	6.3937	6.5129	6.6674	6.045	6.3109	6.3926	6.6491	6.7856	7.0066	6.8849	7.1295	6.311	6.3257	6.4111	8.87687	4.79967	6.34918	8.30794	5.4972	5.13195	8.81409	5.76321	8.44375	8.6003	8.26371	5.65605	7.28296	8.51481	9.04743	6.24384	8.42456	8.55547	6.59042	8.27223	8.30846	4.53328	6.73328	6.54078	5.18029	8.66617	8.63128	6.79368	8.72595	8.33829	5.30218	8.31996	4.86127	6.23968	8.11953	5.34284	8.07291	4.93353	7.51618	4.1935	6.53668	5.44557	7.88772	7.07256	6.61494	4.27116	3.12368	7.47671	5.50493	7.16988	6.83046	4.05294	8.61921	4.41662	6.82192	4.67114	7.69508	5.18231	4.33085	7.03129	4.46542	6.9558	4.29664	4.67906	7.67521	7.34531	5.20502	4.45227	4.69313	6.93113	4.51315	7.91283	7.44936	3.5651	8.77863	4.46118	6.3523	5.95805	4.7898	7.64168	6.90247	4.91726	7.70385	6.33266	6.61946	4.9312	7.16382	6.26539	8.34169	5.40599	5.04983	7.43111	6.38718	7.33219	8.0107	5.16028	7.55864	4.91342	5.18643	6.31886	6.89712	7.28488	6.58036	7.07729	7.48783	8.37925	6.85599	7.38811	6.49374	6.80983	6.49228	6.80649	7.22832	6.96881	7.54784	6.40478	6.23712	4.84206	6.91228	6.98297	6.59765	6.96064	5.71619	6.91516	7.1761	6.7392	3.50688	7.51694
ADGRG3	6.0294	6.3311	6.6277	6.4826	6.8353	6.4102	6.3148	7.4533	8.1771	7.8166	7.6386	6.133	5.953	6.0815	6.6513	6.3756	6.8984	7.0946	6.1989	7.2248	6.7459	6.6753	6.7135	7.1104	7.101	7.2075	6.8069	6.8357	6.7835	5.9084	6.1501	7.6695	8.1475	8.1215	6.844	6.9286	7.0519	6.4791	6.2348	6.3659	0.421882	1.58394	3.92818	9.14397	2.67695	0	8.79303	3.02848	9.69937	7.28546	8.83476	4.28405	3.10719	8.23979	9.04215	3.1036	8.41736	8.26577	4.55855	8.42993	8.98281	1.38052	0.724897	3.474	2.38464	8.81416	7.98173	1.9295	9.12303	8.59151	0	9.05585	0.0591564	2.67282	1.08036	0	8.83614	0	1.04669	0.898599	2.02626	0	2.15986	1.31134	2.76545	0	0	0	2.33624	3.17549	2.90411	0.160604	0	1.76097	2.44799	3.32097	5.69256	0	0	1.91778	0.747908	3.31977	0.171022	0	1.98027	0	0.914005	0	0.125213	3.14423	0	0	0.165563	1.89955	0.287529	0	2.37109	2.83754	0	0	2.59953	0	1.67157	4.03141	3.57737	0	0.658944	1.96137	0	2.07661	0.0931084	1.00007	1.62345	1.08869	0.674071	1.57955	0.746256	1.06026	0.58673	0.389242	0.90466	3.09176	2.43733	0.845485	2.74014	1.87175	3.63591	3.24287	3.1217	2.39752	0.154038	5.81631	2.50138	1.36126	2.99169	4.80169	1.54187	1.49504	0.908496	3.28356	1.86252	0	4.77749	3.84342	3.11065	2.99026	0	0.93402
ADH5	4.5281	4.8166	5.4055	4.8483	4.3069	3.1068	5.1436	4.5538	4.2757	6.5376	4.1434	5.1268	4.4908	4.8851	5.2292	4.7399	4.8428	5.1484	4.6851	5.9427	5.546	5.421	5.5912	4.6508	4.3885	4.4957	4.3009	4.5068	4.4601	4.8373	4.8476	3.9385	4.3168	4.1808	4.5467	4.2708	4.2173	4.3693	4.4812	4.3833	7.33556	6.29669	8.26798	3.01236	6.48481	5.56139	2.67576	6.37524	1.97669	5.6044	2.87242	6.71092	7.58624	2.66306	2.85499	8.06459	3.01477	4.31805	7.14984	3.24841	2.73049	7.87433	7.13153	6.8347	6.98838	3.70508	4.72589	7.20537	2.75151	4.25636	5.38711	2.03322	8.27623	7.88173	7.8434	5.48391	2.25032	7.91262	7.40275	6.02051	6.85304	7.78008	7.19011	7.30008	6.99737	7.36645	5.94736	7.57575	7.93968	6.7279	7.04549	7.54119	7.59596	6.92512	6.4942	6.46597	6.17009	6.56981	8.25325	7.02238	5.76457	6.84625	7.68948	7.83487	7.39073	7.10975	7.7907	8.02038	7.9701	7.31792	8.02858	7.2377	6.91768	7.35366	7.94872	7.80509	7.39353	7.60287	8.34425	8.074	7.5662	7.70038	7.96613	7.80639	7.02904	7.6084	7.56088	6.51699	6.73641	5.39071	8.04576	7.74874	7.49719	7.64148	8.16011	6.33383	7.38417	6.64554	6.82759	7.81006	7.64514	8.05941	7.09656	7.76794	8.28442	7.2274	7.36186	8.09619	7.4034	7.1082	7.36512	7.76409	8.24378	8.00683	7.94078	6.73439	7.15934	6.58618	7.88708	7.7208	8.02264	7.50274	7.71333	7.83572	7.76459	7.68882	5.74446	7.67883
ADI1	2.9773	3.6486	3.6494	3.1713	3.2989	2.5019	3.997	3.6956	3.5832	4.6647	2.8549	3.7155	3.777	3.5262	3.8412	3.6049	3.6949	3.8262	3.5991	4.2288	4.2432	4.0579	4.2301	3.6511	3.1484	3.9264	3.7317	3.8726	3.6766	3.2548	3.7365	2.4818	3.232	3.3354	3.8053	3.3516	3.5785	3.2272	3.3585	3.1626	6.00501	6.02792	6.02751	3.63708	6.63334	3.42595	2.6201	6.43113	1.77258	4.86682	3.59205	5.72062	6.41706	3.45605	3.48788	6.51161	2.67107	3.46995	6.2733	3.70172	2.37771	6.15829	5.60772	6.26347	5.81724	3.38495	4.81449	7.02607	3.55903	4.27554	3.44448	2.45005	6.88944	5.6922	6.34083	3.44241	2.46009	6.85193	5.83862	5.32448	6.95375	6.2903	5.91022	6.09065	6.99842	6.79943	6.08903	5.18051	6.26315	6.50042	7.31418	6.22549	5.68259	6.05408	6.37109	5.70797	5.17261	5.82828	7.60394	5.97254	5.25284	6.21022	6.51181	6.72844	6.36047	6.02365	6.78028	6.67171	7.07872	6.83112	7.55554	6.73157	6.15505	6.52537	6.17488	6.05628	5.4147	6.79717	7.96981	7.04648	5.71107	6.62493	5.6394	6.25162	6.94987	6.76849	6.18467	6.30381	5.04149	4.80473	7.54999	6.73071	6.82408	5.97778	6.43241	5.68236	6.23085	5.85617	5.79109	6.29109	6.64697	6.99015	5.70851	6.70346	7.09953	5.41473	5.7937	6.96664	6.10205	5.32339	5.63879	6.9265	6.38758	6.80284	5.91997	6.135	5.91551	5.90335	6.78622	6.13606	6.81345	6.02277	6.22329	6.02775	6.08046	6.83217	4.93336	5.74999
ADIPOR1	7.8306	10.7275	8.8246	7.312	8.387	8.7429	9.0435	9.166	8.0291	9.3627	7.8841	8.4859	7.6813	8.4036	9.7632	8.5798	8.1338	7.17	8.6904	7.7357	7.3368	6.8336	6.9918	8.7793	8.7471	8.7274	8.6613	8.586	8.5661	8.2107	8.2875	7.8184	7.4542	7.4444	9.1144	9.1891	9.2402	8.9262	9.0962	8.8322	6.6239	7.68731	5.84877	8.47313	6.54722	5.66456	8.56639	6.52487	8.98761	8.48327	9.15346	7.99716	6.98881	9.09089	8.49545	6.03674	8.7066	13.0098	6.45958	8.03534	8.24762	6.37593	5.91108	6.63238	6.75533	9.38618	9.71127	6.79967	9.32545	8.73804	5.42724	8.25546	7.21611	6.33848	6.08273	5.77653	9.49759	8.01801	6.96123	6.90659	6.4952	6.7392	6.52665	6.96681	7.12405	6.93491	7.86714	6.01981	5.9828	6.63499	7.0604	6.53856	6.30383	7.54708	6.27582	8.23632	7.12972	7.53812	6.78039	6.61565	7.7753	6.75073	7.44506	7.03304	6.74248	6.1229	6.7636	7.13915	7.30583	7.11477	7.36168	6.68373	5.94372	7.60711	6.59099	6.27437	6.03471	6.44032	7.67948	6.3395	6.95122	7.35278	6.79024	6.0662	6.83558	7.09975	7.11509	6.30699	5.84843	7.74523	7.3254	7.29686	7.32004	6.57947	6.4105	7.7192	6.36789	7.23057	7.00234	6.42696	7.24771	6.71113	6.18634	6.88852	7.28132	6.68895	6.71521	7.12403	7.01045	6.4817	6.60866	7.20994	6.43562	7.22318	6.2633	6.24249	5.76503	7.58073	6.8087	6.89399	7.22927	6.48265	7.43681	7.30656	7.26932	7.96474	7.75885	6.25474
ADIPOR2	4.1338	6.6114	5.0499	4.4681	4.9606	4.529	4.752	4.694	3.8872	5.8137	4.398	4.7679	4.9993	4.6473	6.2543	4.9969	5.4934	4.7643	5.0129	5.8748	5.2882	5.4544	5.4214	6.0654	5.8411	5.9103	6.2286	6.0763	6.0706	5.5977	5.474	6.1711	6.4425	6.4651	5.7322	5.8581	6.0339	6.6518	6.9934	6.8342	6.08027	6.15939	5.40908	4.05367	6.75143	5.26056	3.95125	7.16735	4.79103	5.3076	4.15558	6.89798	6.77098	4.79026	5.03717	5.74421	4.61212	4.48672	5.78982	4.30232	3.52412	6.18328	5.9115	6.70964	5.39929	4.90239	4.95419	6.54952	4.3935	5.13218	5.00424	3.44185	6.35971	5.99344	5.78769	5.08801	4.4413	6.70999	6.38447	6.08829	6.54221	6.05857	5.18612	5.68279	6.94451	6.17929	6.24389	5.72252	5.51469	5.85356	6.57618	5.91453	5.39214	6.30748	5.93587	7.17165	5.83496	5.96613	6.24803	5.97945	6.24204	6.38202	6.81322	5.90217	6.38439	5.85789	6.43529	6.08702	6.03005	6.84818	6.52631	6.35664	4.82634	6.74401	5.74197	5.91408	5.6572	6.29151	6.54134	5.76705	5.59259	6.11574	5.74869	5.47817	6.55205	6.07627	6.10373	5.71994	5.87206	5.83353	6.46369	6.2789	6.15664	6.12352	6.44511	6.79791	6.05529	5.90095	5.34218	5.88735	7.63712	5.94127	5.53578	5.8549	6.63678	6.32794	6.54616	6.09318	5.72349	5.43074	5.58608	5.96954	5.5986	5.75699	5.19099	5.31695	5.42824	6.11699	6.10643	6.2507	6.2561	5.25368	6.42495	6.25269	6.07148	5.81892	6.29658	5.87994
ADM	9.1092	7.265	7.2288	7.2944	8.6513	8.353	8.7841	8.7479	9.3892	8.3956	9.2046	8.3779	7.9986	8.6393	7.8861	8.676	8.454	10.231	8.3108	9.6897	9.2931	9.352	9.3618	8.2249	8.3535	8.3664	8.9766	8.3512	8.6241	8.381	8.3312	9.6168	9.0188	9.6307	8.1245	8.3187	8.4832	8.7164	8.4882	8.67	6.86455	11.0013	5.98331	6.8105	6.41175	5.37515	7.10098	6.61559	8.41786	5.82733	7.62816	8.84225	8.62502	7.75216	6.32145	6.64863	7.06548	6.82124	7.30453	8.19023	7.18352	5.18532	4.36181	5.78752	8.59624	7.16388	5.78656	5.42129	7.16203	7.81148	3.1123	6.46045	7.66799	7.96781	5.91356	5.34251	7.60064	4.27754	7.51392	8.53142	6.06041	5.0437	8.77198	9.38977	6.62935	4.615	6.92027	3.90993	5.11035	4.75513	6.10293	5.90725	2.87447	8.24821	3.67201	9.90522	7.39715	5.33118	5.67391	5.41834	8.30303	5.96731	5.51324	4.45605	6.3146	3.64656	4.32956	4.51632	4.17836	6.89685	4.24932	5.71173	6.48976	5.75044	5.89406	4.71305	7.34437	7.00948	5.17869	7.01804	7.45576	4.04401	6.54354	6.92184	6.22386	4.5069	5.87041	5.5754	4.19069	9.02974	4.63871	6.16068	7.05829	5.01857	5.37614	6.93982	5.17745	5.86834	6.31574	7.15633	7.50758	6.18253	7.93373	6.08289	6.22945	5.34151	6.32301	7.42751	5.96427	4.94997	3.53098	6.86199	6.74821	5.75118	7.25208	7.43027	5.45221	8.89037	6.23654	6.24044	6.244	3.73905	9.27368	9.49432	9.87975	5.49988	8.83374	4.29385
ADNP	4.38	5.0785	4.843	4.1883	4.7986	3.9055	4.7579	3.7192	3.7086	6.0477	3.8124	4.6223	5.3774	4.6015	4.6438	4.4333	5.5974	4.2691	5.3345	6.1289	5.7282	5.496	5.6777	5.1177	4.8556	4.9613	5.1452	5.0234	4.7815	5.3446	5.2412	2.9479	4.3645	4.2509	5.395	5.3582	5.2907	4.5236	4.8618	4.4064	5.4858	5.78132	4.49546	2.14012	4.61656	5.03334	2.77229	5.07329	2.83744	4.28164	2.1092	5.49104	5.55797	1.05397	2.57128	4.64583	1.58591	2.59652	4.52202	2.16632	2.22807	5.50815	5.18869	5.1894	4.77853	2.99195	3.94731	5.60962	1.72285	3.49295	4.82427	2.661	6.63739	5.40922	5.06095	4.62229	1.28512	6.4034	5.81071	5.16255	5.11086	5.96967	5.21038	5.36046	5.70692	5.72069	5.28533	5.57154	4.68054	5.76718	5.7687	5.69518	5.18774	5.68517	5.40794	5.99837	6.48709	5.05371	6.29332	6.24064	4.79624	5.99407	6.54112	6.02147	5.88554	5.20362	5.69602	6.01703	6.34563	6.14606	6.07767	5.74965	4.8947	5.80706	5.56661	5.70645	4.88046	5.32118	6.38818	5.11408	5.81969	6.33533	5.83965	4.85202	5.31376	6.21523	5.96631	4.88704	5.2771	4.22131	6.41514	6.05135	6.24815	5.91294	5.71389	5.31041	5.30142	5.20464	4.36069	5.40027	6.62977	5.42878	5.45661	6.30907	7.07017	5.66937	5.43982	6.19025	5.83865	5.23301	5.24866	5.70862	5.7405	5.93747	5.50151	4.66543	5.30789	5.14839	6.10905	5.70413	5.88987	5.36761	5.74253	5.90138	5.72175	6.41837	4.41423	5.98258
ADO	3.2206	2.9064	3.453	3.3861	3.7881	3.9423	3.316	3.908	3.9092	4.6968	2.3363	2.5652	4.193	2.7409	4.0962	3.8883	3.6917	2.3188	3.5682	4.6881	3.8474	3.7242	3.9207	2.6581	2.8117	2.371	3.2434	2.5713	3.0816	3.8644	3.0459	2.8065	1.621	2.2337	3.6617	3.2421	3.0987	2.5374	2.5909	2.9307	3.73237	3.61949	3.26942	0.812524	2.67507	4.08014	0.380692	3.01927	1.26493	3.66666	0.407242	2.91786	3.34576	0.521395	1.44313	3.16224	1.2418	1.88366	3.30044	1.08633	0	3.95389	3.54835	3.65011	2.58913	2.17446	2.6126	3.85266	1.24786	2.58949	4.19107	0.311918	4.929	3.96727	3.86794	3.43279	0.43934	3.92629	3.4482	3.26658	3.43174	4.51276	2.78463	2.74005	4.00021	4.04715	3.41903	4.08482	2.9802	4.41161	3.83954	3.90483	4.03111	3.85646	3.73533	3.32332	5.00718	2.91443	4.61525	4.38327	3.07078	4.27239	3.76953	4.48713	3.86744	3.28227	3.4797	4.04517	4.27258	4.10732	3.79055	3.37898	3.20649	2.44686	3.35814	4.03521	3.54705	3.61203	4.31922	3.59949	4.06199	4.33764	4.1965	3.28998	3.67674	4.3357	4.11478	3.19227	3.65798	2.12867	4.51158	4.07008	4.25921	3.93771	4.19123	3.33746	3.51327	3.02185	3.06948	3.68554	4.18478	3.96714	3.29152	4.40059	4.88942	3.65145	3.05413	4.17234	3.97116	3.51434	3.96536	4.3231	3.67771	3.84783	3.79281	3.75671	3.84958	3.03757	4.1003	3.9186	3.94624	4.07838	2.94814	3.31294	3.26919	4.04086	2.46678	4.31443
ADPGK	4.4402	5.2982	5.1187	4.9066	5.6448	5.0863	5.442	5.3912	5.2393	6.4128	5.8757	5.0625	5.5761	5.0473	4.0556	4.9464	5.5175	5.0181	5.0928	6.0431	5.3805	5.4164	5.3863	5.7296	5.6949	5.8446	6.0079	6.0645	5.8979	5.4076	5.5756	4.8085	5.4154	5.2983	6.1115	6.0543	6.2599	5.0391	5.3339	5.0574	4.90141	5.32231	3.83706	4.50253	4.54684	4.4033	4.72491	5.00921	4.67819	6.25079	4.79879	4.83516	5.10135	3.59836	4.59505	3.90349	4.74358	4.98401	4.40353	4.70304	4.19417	4.38338	3.79899	5.35931	4.45632	5.33935	5.69762	5.6854	4.62599	5.92088	4.63771	4.55956	5.03647	4.60685	3.8626	4.47908	4.06633	5.83948	5.19924	5.08999	5.14652	4.50571	4.44988	4.76627	6.01267	4.44587	4.3443	3.78199	3.68163	6.08203	5.72305	4.72034	4.38881	5.25029	5.62047	5.21499	6.70453	3.96674	4.62675	6.49512	4.40638	6.30206	5.39606	5.19806	5.17412	4.1419	5.08659	5.15478	5.55266	6.47705	5.5203	5.48187	4.07074	5.38831	4.72487	4.77241	4.11636	4.64559	5.25023	3.64314	5.30021	5.62493	4.98994	4.41982	5.05821	5.50842	5.55617	4.03915	3.68253	3.45654	5.71942	5.62561	5.88636	4.97983	4.51177	4.35812	4.47978	4.43389	3.67096	4.75908	6.05703	4.49833	4.88314	6.00249	7.07157	4.89231	4.74457	5.88313	5.34443	4.5161	4.43153	4.94075	4.54955	5.36264	4.57767	4.36379	4.17718	4.74879	5.75938	4.87073	5.52205	4.59727	5.42728	5.35346	5.16306	6.0462	3.48439	4.19747
ADRM1	5.8173	5.1409	4.7879	4.8205	5.0202	5.7296	6.1462	5.8246	5.5497	5.5234	5.1402	5.7519	4.6889	4.9836	4.9468	6.1188	5.1413	5.162	5.5753	6.1664	5.6257	5.7437	5.6141	5.0083	4.652	5.0256	5.1911	4.7088	4.6429	5.6956	5.6536	4.545	4.7021	5.0153	5.5602	5.5679	5.7977	4.7635	4.87	4.9093	6.41122	6.67787	6.23127	5.44616	6.22227	5.64628	4.84419	6.54919	5.24202	6.33711	5.02511	6.54257	6.27962	6.00375	5.91756	6.4493	5.75914	6.2859	6.20922	5.83117	4.58414	6.25855	6.41074	6.59875	6.3324	5.71528	5.93491	6.27059	5.82943	5.68838	5.34723	4.6473	6.43974	6.79894	6.47801	5.99811	5.81972	6.33098	6.50029	6.40513	6.72054	6.23483	6.16674	6.2214	7.04532	6.64487	6.86407	6.8608	6.39945	6.75387	6.49283	5.72553	6.01075	6.84958	6.48859	7.27288	6.65419	6.41638	6.20878	6.80229	6.59097	6.66997	6.0126	5.65037	6.37775	5.76638	6.28244	5.70092	6.11881	7.02687	6.24078	6.44171	6.16808	6.59666	6.48066	6.46809	6.2903	6.47265	6.75902	6.66172	6.24316	6.92362	6.97382	6.59914	6.29978	6.14774	6.19374	6.14676	6.39831	6.56475	6.56855	6.70501	6.40271	6.62653	6.78252	6.31247	6.71393	6.78662	6.51965	6.44006	6.26758	6.50325	6.373	6.76984	7.15992	6.29697	5.9201	6.4396	6.74622	6.81756	6.6785	6.48419	6.55756	6.49508	6.49665	6.34006	6.54616	6.31921	6.86948	6.89003	6.65848	6.30035	6.62196	6.68823	6.61295	7.08854	6.30226	6.72688
AEBP2	4.2415	3.5449	4.3017	4.3521	4.1755	5.0666	4.0786	4.3965	4.071	6.1015	3.9915	3.5918	4.3963	3.2476	4.4283	4.4546	4.6543	3.8588	3.6466	5.5514	4.7556	4.7508	5.0204	3.4396	3.8415	3.9168	4.5874	4.9443	4.5926	4.5292	4.4149	2.1133	3.5558	3.4079	4.449	4.2791	4.5036	3.4881	3.7459	3.6218	4.76461	5.26891	3.4486	0	2.30951	3.49608	0.134952	2.92321	1.47231	2.67545	1.21305	5.08323	5.39957	0.743815	1.89667	3.23599	1.33969	2.33836	3.98138	1.31526	0	4.37373	3.98041	3.27023	3.80961	2.49091	1.88334	4.02032	1.08548	3.48677	3.3465	0	5.25524	4.62711	4.3798	3.04774	0.018553	5.44533	5.28273	4.77963	3.26297	4.88492	5.45565	5.58591	3.63372	4.4231	4.46468	4.31501	3.48677	3.99124	3.57793	4.74852	4.6823	5.04492	3.44033	5.15037	4.90387	4.35757	4.90189	3.98052	4.29476	3.97116	5.10091	4.74156	5.48951	3.93893	4.75401	4.72399	4.93277	4.18481	5.13644	5.21564	4.44389	5.33631	5.04437	4.38227	3.90233	4.04204	5.32954	4.37036	5.43402	5.13056	5.06306	3.62641	3.65606	4.89895	5.56905	4.19965	4.07206	3.45461	5.46189	5.58465	5.56728	4.30898	4.7488	4.55774	4.50417	4.41849	3.28954	4.54228	5.78273	4.41926	4.3737	5.40419	5.57266	4.68587	4.86778	5.48353	4.55374	4.29661	4.4831	4.58137	4.70169	4.69886	4.65583	3.27925	3.76413	4.27109	4.93283	4.70023	4.7017	4.28895	5.44973	5.57688	5.18622	4.87487	3.93776	4.06379
AFF1	5.6782	6.905	6.3474	5.0891	5.5179	4.7771	5.1437	5.3053	4.6339	5.9083	4.6645	5.3931	5.7869	5.1918	5.9396	5.3399	6.1457	5.3709	5.7972	6.7081	6.2366	5.8464	6.215	6.2265	6.1265	6.3267	6.0182	6.2708	6.2124	6.1463	6.1924	4.6106	5.2878	5.1696	6.3092	6.4566	6.144	5.4897	5.3162	5.3335	6.1622	6.15511	4.68309	2.58331	4.91467	5.04438	3.38775	5.17611	3.35354	4.40786	3.40936	5.88149	6.64263	1.98193	3.3277	5.42341	2.80726	3.09747	5.1286	2.75497	2.70454	5.87343	5.66382	5.30372	4.28421	3.75523	3.53351	5.9485	2.86229	3.94926	5.00667	3.39607	6.93963	6.02935	5.86729	4.88417	2.3197	6.74223	5.9528	4.68431	5.43854	5.48694	5.41521	5.6435	5.67506	5.74783	4.9481	5.50969	5.03539	5.02472	5.91339	5.88618	6.16626	5.8354	5.08653	5.82741	5.95942	5.10231	6.81633	6.0473	4.34086	5.93006	7.25747	5.94576	6.39677	5.69745	6.24048	6.71116	5.99411	6.01283	6.67638	6.65784	5.36782	6.47594	6.32768	5.18213	5.40321	5.85908	7.0479	5.78234	5.73337	6.14893	5.93975	5.12383	5.84493	6.06463	6.50176	5.47219	5.59962	5.17356	6.45184	6.41352	6.08384	5.98356	6.20425	4.98579	6.02506	5.64442	4.12317	6.11497	6.97879	6.05976	5.19638	5.75724	6.18943	5.98409	6.15157	5.65538	5.52151	5.3567	5.53291	6.01214	5.93629	6.27571	5.70614	4.90726	5.48186	5.38505	6.3175	6.03263	6.34603	5.75039	5.69435	5.92658	5.43884	6.09851	4.78761	5.84811
AFF4	6.4388	6.6604	6.7014	7.0701	6.1387	5.4805	5.4989	5.8181	5.8476	6.8841	5.5253	5.7543	7.0347	5.6233	5.7765	5.8914	7.1863	6.1521	6.7415	7.7159	7.3081	7.3006	7.3488	6.5489	6.5876	6.5046	7.0452	6.756	7.095	6.5363	5.7576	5.1022	6.2069	6.2562	7.0252	6.98	7.0151	6.1401	6.4617	6.2264	5.52244	5.6923	5.07928	1.1676	4.33465	3.55677	2.28011	4.81058	3.32404	3.1627	3.26787	6.15573	6.32276	1.5359	2.63175	5.07879	2.47991	2.89857	4.73486	2.53635	1.72686	6.00699	5.215	5.02832	4.57335	3.62679	2.95035	5.15901	2.56478	4.42495	3.21971	2.1069	6.92002	5.73388	5.34145	3.34469	1.31314	6.68835	5.76484	5.4605	4.83505	6.27557	5.74959	6.01507	5.35226	6.61884	5.59576	5.39893	4.78885	4.74982	5.56087	5.8859	5.73045	5.52044	4.76731	6.3676	6.38226	5.35048	6.11714	5.68028	5.4983	5.22686	7.53002	5.93344	6.10131	4.97671	6.12935	5.97979	6.01905	5.48587	6.39557	6.05228	5.38799	7.07811	6.19678	5.29808	5.06943	5.66199	6.27687	4.99834	5.78906	6.05409	5.78516	4.93876	4.97936	5.87533	5.80416	5.11713	5.43544	5.02855	6.44854	5.9931	6.15371	5.4685	5.73037	5.48385	5.09689	5.13112	3.90089	5.35402	6.79292	5.28162	5.23241	5.89819	6.57947	5.26104	5.44482	6.08032	5.37419	5.34554	5.4097	5.52265	5.67012	5.99652	5.62088	4.95885	5.16297	5.18195	5.96735	5.77847	5.82828	5.27839	5.94151	5.90924	5.67593	5.68205	5.42138	5.44177
AFG3L2	3.5631	4.1703	4.2552	3.7712	4.3592	4.42	4.6811	4.1938	4.0842	5.7785	4.2773	4.8207	4.3923	5.1234	4.6485	4.3242	4.3641	3.6408	3.8826	5.408	4.2238	4.3442	4.2935	3.7821	4.0365	3.8681	4.0819	3.8558	3.8173	4.1611	4.367	2.728	3.0593	3.4819	4.5194	4.406	4.1965	3.7054	3.7168	3.2837	4.34114	4.98644	4.43081	1.91325	5.96572	5.02366	1.26966	6.04857	1.6228	3.8857	1.46653	4.20727	4.21848	1.64833	2.33758	4.39037	2.03698	1.80184	3.84067	2.33073	0.223237	5.17327	4.60718	5.65372	4.7894	2.62703	3.36844	6.14188	2.21916	2.999	4.69861	0.20861	5.7148	4.84209	4.4526	4.73646	0.931062	5.61764	4.77585	4.90808	5.66132	5.00706	4.10801	4.21685	6.21115	5.06165	5.23848	4.8345	4.35321	5.23987	5.94388	5.07473	4.26312	5.36018	5.23576	4.66546	4.29738	5.20099	5.40629	5.26019	4.89092	5.44585	5.34898	4.79615	4.42673	4.42216	5.11704	4.99345	5.13248	5.6889	5.32922	4.59018	4.20219	5.45066	4.92823	5.03427	4.35435	5.0591	5.85063	4.38565	4.2406	5.00342	4.23402	4.48249	5.84223	5.25537	4.80324	4.55355	4.88725	4.0517	5.38216	5.05564	5.11723	4.13779	5.10652	5.06395	4.5876	5.35938	4.42245	4.6576	5.23479	4.57519	4.31698	4.82881	5.23525	4.18701	4.23108	4.96804	4.75297	4.39173	4.36803	4.88192	4.70933	5.10134	4.75511	4.20185	4.70129	5.24203	5.25914	4.84696	4.95245	4.50346	4.90265	4.95028	4.60905	5.21457	4.45589	4.80969
AFTPH	4.9883	6.2696	5.8434	6.3466	6.0248	4.4467	5.4405	5.0523	4.9667	6.2594	6.2605	6.127	6.5366	6.1997	5.2449	5.894	6.5233	5.4171	6.1513	6.6603	6.1632	6.0698	5.9874	6.57	6.5341	6.6545	7.0302	7.1754	7.185	6.0709	5.9437	5.4019	6.2196	6.0201	6.8521	6.4858	6.6066	5.7515	5.9296	5.6682	4.73349	5.34081	3.75196	3.5474	4.86448	5.10821	4.11057	5.05442	3.95101	5.02653	4.17556	5.39199	5.18831	3.08046	3.58083	4.11059	3.64326	4.13452	4.17641	3.72173	3.63851	4.54336	4.14165	5.09418	4.32661	4.24809	4.71104	5.4696	3.56646	4.68909	4.89682	3.94915	5.01313	4.50589	4.27425	4.90694	2.95338	5.63543	5.20987	4.97381	5.09199	4.72986	4.65895	5.04015	5.49313	4.52279	5.29083	4.56771	3.98213	5.49973	5.59692	4.57447	4.81642	5.38915	5.22887	5.39192	6.41595	4.86274	4.89532	5.96728	5.09803	5.62277	5.03189	4.80721	5.44521	4.07248	4.73887	4.9835	5.28968	5.76727	5.21633	5.08716	4.17129	4.97834	5.12531	4.2829	4.20539	4.86944	5.30383	4.41688	5.169	5.36405	5.16181	4.06818	5.15445	5.1148	5.71115	4.14739	4.07258	4.62101	5.56785	5.68006	5.62475	4.92848	5.02539	5.16442	4.65517	4.71759	3.91772	4.73964	5.96181	4.71179	4.36087	5.38792	5.77571	4.74199	4.88713	5.20907	4.88741	4.43926	4.66327	4.94394	4.859	5.36398	4.50572	3.77711	3.95233	4.77534	4.92592	4.91083	5.24913	4.53165	5.09492	5.33514	5.06546	5.90056	4.80243	4.52571
AGAP3	3.8064	2.7707	3.6669	2.9517	4.2638	4.9457	4.1983	4.2161	5.4674	4.707	4.3283	4.0744	3.4777	3.8138	3.5699	4.1285	3.8849	3.5577	4.0741	5.106	4.236	4.4842	4.3396	2.7847	2.7416	2.9431	3.3751	3.2857	3.2506	3.3797	3.3988	3.306	2.9952	3.2522	3.9389	3.8139	4.014	3.4789	3.4753	3.4176	7.74319	6.94022	5.4549	2.72522	5.74883	3.48216	1.53288	5.69035	4.57364	4.65715	3.15146	7.45987	7.76492	3.90554	4.48638	5.65996	4.49285	4.2737	6.39877	4.22644	0.85973	6.28574	6.31225	5.97757	5.99228	4.08783	3.85737	6.19606	3.70119	4.56473	3.78146	1.51388	6.92698	6.32722	5.62373	2.65487	3.94224	7.41432	7.26357	6.65839	5.70982	7.17103	7.09661	7.41823	6.48389	7.67187	6.53308	6.62259	5.86818	6.21618	5.94925	6.49985	5.89667	7.15063	5.37245	7.64933	6.69083	6.15518	6.83968	5.84593	6.33529	6.05652	7.39237	6.7616	7.49534	5.98257	6.71564	6.93847	7.70674	6.33973	7.39188	7.63048	6.63724	7.16506	7.29585	6.49396	6.15787	5.99899	7.88637	6.53314	7.4169	7.89045	7.5486	5.99061	5.9394	7.62456	7.54998	5.59281	6.20218	6.38244	8.14802	8.01396	7.64936	7.04197	6.64953	6.27987	6.66326	6.53308	5.89126	6.90332	8.43689	6.19757	6.87675	7.81549	8.62446	7.47468	7.13321	7.88533	6.9274	6.62993	6.46278	6.67605	6.72089	7.1354	7.22558	5.48436	5.86175	6.43688	7.35508	7.10312	7.76881	7.03949	7.43677	7.99688	7.80192	7.2639	5.5439	6.8983
AGFG1	4.2922	5.1016	4.1749	4.5068	4.0611	3.3757	4.1732	3.9282	3.2464	5.1641	3.868	4.5746	5.5835	4.3163	4.3806	3.859	5.1201	4.4593	4.8301	5.7822	5.447	5.4266	5.3879	4.9453	4.6565	4.6115	5.4609	4.9439	5.222	4.4535	4.6615	3.4109	4.2536	4.5321	4.7243	4.7386	4.799	4.2544	4.2188	4.4494	4.20237	4.18784	4.64942	5.05241	4.62494	4.24882	5.91246	5.28609	6.34398	4.26582	5.34892	4.26717	4.40723	3.90192	3.509	3.97585	3.39826	4.92671	4.02668	3.72367	5.66818	4.73114	4.17276	5.21476	4.58645	4.31778	4.09938	5.02463	3.59992	4.81627	4.2501	5.38617	5.14209	4.91702	4.19524	3.89056	4.84101	5.08262	4.26382	4.12216	4.98642	4.45106	4.07066	4.24218	5.43916	4.4358	4.12536	3.98601	3.64545	4.50113	5.19305	4.24015	4.13888	4.36334	4.47441	4.56292	5.77919	4.17316	4.76156	5.00692	4.31202	4.99845	4.80789	4.31788	4.68132	4.12171	4.96209	4.35508	4.38978	5.43805	4.87873	4.42668	3.73158	4.91017	4.35443	4.56651	4.33416	4.69522	5.00175	3.87507	4.45226	4.57596	4.28913	4.20608	4.71099	4.53055	4.45922	4.25216	3.8642	3.96419	4.92972	4.59199	4.68462	4.31297	4.59941	4.64453	4.20278	4.12856	3.81625	4.65594	5.02396	4.32791	3.95156	4.59628	5.21077	4.09786	3.99022	4.70222	4.46289	4.46578	4.54633	4.99195	4.61549	4.67643	4.51287	4.94721	4.17841	4.37578	4.89218	4.89676	4.75844	4.05397	4.43344	4.48499	4.22838	4.61498	3.84855	4.31885
AGO2	4.8615	5.9927	5.0016	4.8637	5.233	5.8099	4.7891	4.5816	5.2042	5.6771	4.5621	4.9102	5.7365	4.9487	5.6019	5.0031	5.8881	4.9601	5.5286	6.4215	6.1986	6.088	6.362	5.9071	5.7859	5.5968	5.3957	5.2008	5.6104	5.745	5.5656	4.5133	5.4152	5.3411	6.1667	6.0954	6.3285	5.238	5.43	5.4187	4.73791	4.01907	4.15767	2.37613	2.72465	3.68166	3.40905	3.41326	3.63702	3.54358	3.29099	4.59944	5.40886	3.11067	3.81135	4.01607	3.14376	5.13075	3.82392	3.072	2.46416	4.27178	4.21142	3.58901	2.39773	3.76094	3.53536	3.88588	3.7307	3.82097	3.47133	3.25067	5.19527	4.28306	3.96493	3.37675	3.48072	5.43748	5.17127	4.31682	3.54013	4.51526	4.46632	4.8568	3.875	5.32168	3.51436	4.38763	3.63652	4.0264	4.23105	4.21456	4.72828	4.45848	3.73518	4.40686	5.43442	3.40182	4.70933	4.15024	3.49221	4.28141	5.93233	4.22642	5.33317	3.98273	4.55105	4.78019	4.70346	4.68635	5.12057	5.2155	3.94297	5.86748	5.01428	4.42851	3.89054	4.7727	5.33251	3.59008	4.77139	5.1182	4.71922	3.64486	3.83239	4.35045	4.64926	4.12683	4.19761	3.60713	5.58336	5.13276	4.78936	5.03922	4.81952	3.64442	4.28228	3.63593	2.43722	4.11889	5.60574	4.21944	3.85334	4.47889	5.66925	4.54441	4.4374	4.99899	4.38125	3.69598	3.98236	4.45771	4.34842	4.39002	3.78352	4.09373	3.83065	3.19828	4.76423	5.09442	4.61858	3.70379	5.28394	4.67853	4.50902	4.6604	2.58944	4.49743
AGO4	3.1953	5.6744	4.6574	4.7827	3.9764	3.4863	3.6699	3.7951	3.8688	4.4004	3.6793	3.6265	4.607	3.9685	4.5055	3.6733	5.1055	3.6751	4.5119	4.7834	4.6766	4.655	4.8146	5.8673	5.8022	5.7919	4.9933	5.3837	5.2417	4.9018	4.8886	3.4766	4.5861	4.5399	5.507	5.3777	5.5385	4.7257	4.7513	4.5332	5.19136	5.0221	3.48815	4.59346	4.1675	1.54239	5.41482	4.31402	3.88718	5.32311	3.50843	4.71573	5.19152	1.74509	3.30637	3.80596	2.83036	3.65086	4.16419	3.13942	4.73262	3.64503	3.737	3.95571	3.34813	3.95503	5.1916	4.88991	3.19072	4.64964	1.83349	5.29276	4.71302	4.39664	4.05069	1.13635	3.18976	4.93903	4.79781	3.8323	3.99451	3.9421	4.5412	4.52204	4.59948	3.74734	3.8991	3.92198	3.78856	4.37702	5.04757	3.92611	5.02953	4.93339	4.18427	5.25356	4.75174	4.05174	4.17866	4.65959	3.81164	5.01437	4.66223	4.47188	5.4154	4.34868	4.03362	4.71692	4.93247	5.10259	5.28203	5.64527	3.74199	4.81145	5.20942	3.90083	4.15204	4.78656	5.02363	4.12252	4.52523	4.78696	4.61507	3.88527	4.52968	4.61864	5.1992	3.83301	4.00575	3.05461	5.15764	4.91925	5.27068	4.83597	4.5872	4.06559	4.09624	4.25756	3.10286	4.75433	5.78882	4.30654	4.18982	5.08435	6.01801	5.15857	4.4541	5.27806	4.20637	3.65462	3.92641	4.75915	4.57741	4.86905	4.64406	3.57696	3.4609	4.29858	4.58744	4.72527	5.16311	4.16205	4.33011	4.74419	4.48261	5.07609	3.21625	4.39943
AGRN	4.3132	1.4153	2.4915	2.5652	3.5354	5.0748	4.6712	3.477	3.7176	4.1873	2.5953	4.2166	3.4366	3.7495	3.685	4.0865	3.7075	3.8052	4.0894	5.485	4.7085	5.0389	4.9951	2.2871	2.1827	1.3556	2.5731	1.2712	1.4185	3.9467	3.7684	2.8572	2.272	2.311	3.0444	3.0521	3.4588	2.7508	2.7138	2.9041	4.70863	5.45802	4.05025	0	4.66261	4.91453	0	4.79324	0.60834	3.04054	1.74753	5.26529	4.76219	0	0.72101	4.16776	0	0	5.21145	0.131806	0	4.04036	3.77579	4.67891	5.82313	0.764665	0.745959	5.6348	0	0.451286	4.68171	0	4.4814	4.8346	4.39761	3.64783	0	3.77753	3.90256	4.6964	4.68116	4.21192	4.38745	4.48361	5.16376	4.30909	4.10458	4.56854	4.09694	4.86218	5.11105	4.77371	4.77058	5.59956	4.43686	7.10785	4.18594	4.9848	4.04421	4.36515	4.34952	4.75363	4.2541	3.46656	5.31578	4.33436	3.64052	3.83804	4.2683	4.74633	4.28261	5.13742	4.483	4.03229	4.34099	2.84931	4.09125	4.72041	4.34193	4.08851	5.42576	4.23006	4.90997	4.68201	4.60359	4.14303	5.3163	3.15246	4.76028	4.7602	4.36264	4.60032	6.04214	4.8925	3.65679	5.13523	4.14329	4.43176	4.18757	5.24745	5.99648	4.22497	4.19351	6.02278	6.67631	5.58938	4.50349	5.97566	6.05916	3.89169	3.36733	4.39545	5.01263	6.77878	5.03635	5.06307	4.58032	4.22742	6.50697	5.23095	6.6813	5.8544	4.57684	3.80664	4.02236	8.09418	5.8182	4.94281
AGTPBP1	4.5818	7.0857	6.1479	5.7774	5.895	4.5029	5.9724	6.5214	4.7082	6.7408	5.8373	6.5794	6.3774	6.7546	6.4021	5.4028	5.9957	5.4979	5.9334	5.8963	5.4631	5.6553	5.6521	6.8729	6.6752	6.9193	6.8839	7.1741	7.1033	6.1004	5.95	4.8408	5.7388	5.7358	6.4829	6.478	6.463	5.8312	5.927	5.6976	3.81065	3.60043	3.141	5.09386	2.15794	4.25632	6.00317	2.89474	5.57991	5.26331	5.14083	3.66735	4.10325	3.19176	4.10083	2.90621	4.15631	5.73294	3.60158	4.3803	5.37054	3.05148	3.05219	3.04733	2.90623	5.12824	5.12574	3.41983	3.85227	5.97628	4.12946	5.14105	3.75354	3.28467	3.2591	3.7261	3.39856	3.6995	3.91766	2.89151	3.08302	3.31284	3.89308	4.14985	3.65446	2.82118	3.14663	3.06342	3.13967	3.35266	3.89373	3.18591	3.39462	3.3651	3.74305	3.92776	5.72747	2.60767	3.27115	4.34923	3.21729	4.24898	3.99021	3.05033	4.42019	3.40561	3.47898	3.35187	3.68595	4.45466	3.59397	4.16513	2.83994	3.47401	3.92621	2.74406	2.6885	3.90843	3.57825	2.9718	3.80853	3.26455	3.53723	3.6102	3.15615	3.42178	4.58016	3.20077	2.99648	2.9875	4.01244	4.39533	4.24864	3.23783	3.58175	3.07238	3.424	3.07423	1.79893	3.90402	4.79997	3.29126	3.77798	3.69411	4.50187	3.7077	4.12023	3.48848	3.46633	3.02472	3.32711	4.14827	3.4272	3.80591	3.4235	3.18744	2.62076	3.24255	3.51227	3.40505	3.84644	2.779	3.8253	3.74657	3.63797	4.2751	2.82816	2.9006
AHCTF1	3.81	5.7791	4.2788	4.4822	5.3524	5.0668	4.4488	4.2188	4.1298	5.0334	4.4398	5.109	5.4923	4.5495	4.2187	4.3043	5.5079	3.8704	4.939	5.393	5.2826	5.0029	5.1529	5.7314	5.4514	5.6233	6.1141	5.7747	6.0833	5.299	5.0461	3.7319	4.5617	4.5612	5.9402	5.8204	5.8036	4.7482	4.9341	4.7474	4.67605	4.16435	3.92441	2.506	3.2193	3.699	3.55731	3.85164	2.85366	3.76273	2.93979	4.5418	4.8824	0.994522	2.50553	3.68357	2.31265	2.58912	4.2517	2.93852	2.54402	4.96622	3.90669	3.87011	3.2612	3.03952	3.82402	4.30467	2.60257	3.85183	3.35454	2.98813	6.31825	4.73188	4.05429	3.68973	1.15625	5.79405	4.66625	4.19246	4.06744	5.09549	4.57312	4.80922	4.22863	4.85168	3.7588	4.18774	3.79449	3.9941	4.56961	4.7415	4.40379	4.38405	3.87498	4.24062	5.38676	3.73424	5.45363	4.67104	3.62781	4.41539	5.53152	5.11814	4.96734	3.84297	5.39771	5.19652	5.55933	4.71882	5.48069	4.80577	4.069	5.54382	4.60875	5.2925	4.28255	4.58044	6.345	4.36848	4.90318	5.34891	4.83502	3.89465	4.28551	5.13049	5.00761	4.5151	3.80917	3.71973	5.56592	5.05401	5.03824	4.48435	4.68344	3.99188	4.15438	3.93046	3.03069	4.65234	5.85009	4.71085	4.22574	4.88464	5.35761	4.80829	4.52638	5.00028	4.32182	4.35771	4.3309	4.8688	4.73826	4.61941	4.4163	3.54032	3.6453	3.47061	4.68896	4.59246	4.60183	4.02002	4.71477	5.07562	4.78413	4.93719	2.98289	4.48291
AHCY	3.5844	3.5678	3.2878	3.4169	2.9874	3.7753	4.0009	4.1294	3.9262	3.945	3.2108	3.6888	3.3478	3.8276	3.2279	3.9685	3.0711	4.0478	3.6822	4.6959	3.8921	4.1149	4.0541	3.481	3.5005	3.6933	2.868	3.6918	3.0735	3.4049	4.0598	4.1017	3.9399	4.0814	2.9591	2.8049	3.1608	3.7742	3.6697	3.945	6.42408	6.97078	5.87725	3.95614	5.46103	6.48562	2.9667	5.83066	3.90284	5.04586	3.36158	7.26905	6.65629	4.71816	4.6709	5.91311	4.2997	4.1958	6.07811	4.50791	2.92821	7.54853	6.29454	6.22675	6.85452	4.40176	4.56881	6.53298	3.904	5.37576	6.56444	2.64404	8.43688	7.6256	6.39068	6.69191	4.92458	9.11525	7.10531	7.40279	6.36228	7.28076	6.04746	6.16363	6.77522	8.63614	6.59767	6.8279	6.10301	6.80262	6.18508	6.74615	5.55652	6.33488	6.34007	7.77152	6.43462	6.90988	8.44953	6.38752	6.87441	6.77991	8.3365	7.77703	6.43305	6.25019	7.69004	8.45427	8.50623	6.51759	8.3706	6.40523	6.19298	7.54334	6.53356	7.67073	6.41704	6.33933	9.18489	6.90195	6.9922	8.48209	6.93067	6.08422	6.66186	8.02424	7.0807	7.14624	6.65878	6.93604	8.16811	7.19751	7.17769	6.98307	7.08334	6.95599	6.53922	6.90776	7.21818	7.09587	8.05345	6.87382	6.50194	7.53742	8.05498	7.35127	7.34769	7.72878	7.30929	6.95745	6.78368	7.27619	6.42535	7.49593	6.31731	6.09029	6.20479	6.66185	7.84176	7.18908	7.77006	6.14606	7.94477	8.05181	7.95384	7.90112	6.61152	6.66805
AHCYL1	5.9621	5.1669	5.8453	5.7578	6.2229	5.0824	6.0343	5.7664	5.5356	6.5115	6.0129	6.2001	5.8381	5.4092	5.8304	5.7054	5.703	6.3228	6.2411	7.082	6.7399	6.6463	6.7264	5.4849	5.5011	5.6682	5.5618	5.491	6.0014	6.0925	5.9819	5.1624	5.5453	5.6412	5.6605	5.6162	6.0675	5.6021	5.4277	5.3809	7.1322	6.17839	6.08172	3.73852	6.73835	5.35808	3.6386	6.93493	4.47773	5.26211	3.96136	6.67662	6.89104	3.25921	3.991	6.3765	3.69248	4.01961	6.23597	3.9051	3.06508	7.00739	6.13883	6.89719	5.99958	4.2626	4.68554	6.78904	3.8561	4.71963	5.42359	3.51807	7.60853	6.87786	6.58588	5.03841	3.59412	7.65458	6.74473	6.06835	6.82817	6.7795	6.65125	6.62906	7.31141	7.81587	6.10055	6.26477	6.40891	6.38721	7.04119	6.80428	6.96146	6.47545	6.32883	6.5447	7.08596	6.19212	6.87574	6.61637	5.95519	6.6716	8.33065	6.90558	6.63793	6.20463	7.39968	6.64298	7.10019	7.21436	7.49642	6.66853	6.32556	8.51771	7.28343	6.47661	6.36931	7.06865	7.0494	6.65016	6.857	7.01585	6.67535	6.16781	7.04241	6.75738	6.74847	6.48245	6.4934	6.09029	7.21966	6.92979	7.01505	6.65469	6.98389	6.33811	6.29476	6.29255	5.47071	6.64514	7.62093	6.64173	6.41549	6.8342	7.29036	6.76634	6.6323	7.08415	7.15943	6.65573	6.56483	6.98823	6.94913	7.49803	6.59966	6.27291	6.3094	6.03443	7.34887	6.99753	7.44227	6.4112	7.43139	7.41815	7.16063	8.11506	5.69646	6.76571
AHNAK	7.5215	7.9372	6.5285	6.4457	8.4335	7.6179	8.4501	7.092	7.1014	8.0569	6.6061	8.2642	8.6026	8.1657	6.0932	8.2663	8.3251	6.7925	8.3746	8.2649	8.0535	8.0908	8.1057	7.4785	7.4214	7.5094	7.2791	7.1115	7.233	7.5124	7.6104	6.6126	6.7811	6.9843	8.2222	8.2833	8.331	7.6695	7.9655	7.7277	8.42237	8.7008	8.34867	3.46102	8.55221	4.35505	3.36628	8.26227	4.50631	6.62884	3.18911	9.38311	9.35515	3.79752	5.7218	8.52738	3.95287	4.57503	8.42872	4.74554	1.94061	8.0138	8.59116	8.34602	7.87405	5.74032	5.34242	8.24722	4.84879	5.3794	2.92831	2.82442	8.5089	9.43744	8.65995	4.77937	3.08594	8.51248	9.14832	8.19215	8.2677	8.32802	8.93849	8.73883	8.83365	8.33591	8.66385	8.74635	8.29993	7.69167	8.73539	7.80142	8.80028	8.95065	7.52008	8.82693	7.20067	8.8004	8.9503	7.87416	8.72691	8.12748	8.71249	7.80597	9.15928	8.12801	8.19621	8.47881	8.23914	8.2646	8.40948	9.00903	8.44811	7.32265	9.14669	7.88746	8.64259	8.90146	8.78996	8.49573	9.68161	8.64632	8.92673	8.27864	8.04575	8.19422	9.28998	8.11026	7.86311	8.36822	8.92992	9.23099	9.44985	7.92994	9.42251	8.80757	8.72548	8.94112	7.76666	9.16033	9.08614	8.83891	7.86856	9.17417	8.90641	8.30832	8.46474	9.62016	7.94576	7.46982	7.94973	8.706	9.26624	8.97542	8.97761	7.66578	7.98051	8.65601	9.05041	9.16825	9.23296	8.2816	8.56505	9.32614	8.87443	9.04628	8.4149	9.21723
AHR	4.3726	3.1545	2.9056	4.2042	3.6007	3.436	3.5064	2.4836	3.0892	4.0446	2.5058	3.8642	4.4334	4.3012	3.7053	3.5004	5.2846	4.6763	3.8594	4.866	4.6474	4.501	4.8341	3.1055	3.8581	3.1784	4.9929	4.2596	4.1182	3.7908	3.7019	3.2127	2.7445	2.5516	3.5728	4.2834	3.8235	3.2024	3.5087	3.24	3.5356	4.81668	4.3217	2.55247	2.77454	4.24523	2.783	3.69646	2.53768	3.90931	1.93671	5.68647	4.79466	0	0.862552	4.20272	1.29929	1.83703	5.1168	1.05712	0.553295	4.5188	3.46172	3.9354	4.68364	2.55483	3.131	4.53143	1.18899	2.64812	4.26819	1.46753	4.77727	4.9486	4.45084	2.457	0.602384	4.58108	3.79175	4.76312	4.04969	4.79219	4.74318	4.49104	4.11846	2.80824	4.43859	2.9084	3.6586	4.7887	4.34753	4.60444	4.70614	5.48318	4.33596	4.71831	6.13548	4.71479	4.4921	4.34885	3.66902	4.52449	4.20021	3.14986	4.84319	3.83016	3.92076	3.61291	3.9029	4.62105	2.99786	4.14572	4.2418	4.19737	4.18761	4.12845	4.48362	5.08553	3.68915	3.42063	5.85471	3.95157	4.29501	4.81766	4.48352	4.37832	5.60179	4.31817	3.2362	4.09753	4.02693	4.30792	6.20847	4.1153	4.26754	5.43626	4.0114	4.41052	3.7879	5.08808	5.49598	4.08812	4.72478	4.92871	4.23649	4.76193	4.56666	5.0808	4.69763	4.61469	4.67166	5.074	4.23283	5.12267	4.21017	5.06597	4.57546	4.56911	5.00169	4.69739	5.38665	4.5539	4.28877	4.19149	3.97624	4.85592	4.63604	3.94432
AHSA1	5.7752	4.829	5.8249	5.2831	5.3672	6.2962	5.8211	5.8588	6.1417	6.73	5.5564	5.8963	6.0925	5.2655	5.8729	5.4107	5.0684	5.4102	5.6815	6.9586	6.419	6.5926	6.4114	5.0669	4.9638	4.775	5.1554	5.3592	5.6286	5.3816	5.8709	4.1822	5.0485	4.9274	5.6562	5.5701	5.4221	5.0296	5.2312	5.0132	7.50554	7.07949	6.46426	4.70064	5.90018	6.89575	4.22151	6.44082	6.22998	6.11445	5.48815	6.99409	7.71682	6.59336	6.55935	7.16671	5.54448	6.16981	7.08772	6.09647	3.99614	7.27698	7.00706	6.58439	6.72103	6.20584	5.72182	6.81331	6.29538	6.77888	6.57503	4.54723	7.22387	7.17586	7.12849	7.13153	5.68173	7.75423	7.74304	7.70098	6.59746	7.78069	7.21888	7.16892	7.07867	7.25813	6.90714	7.32146	7.01567	7.78355	6.78555	7.20236	7.47171	7.31453	6.66756	6.49182	6.98775	6.74018	7.28173	6.9606	7.02252	7.20896	7.71273	7.47955	7.48851	6.743	7.34427	7.51614	7.63779	6.89339	7.74254	7.26384	6.8868	6.96559	7.02082	7.66687	7.27665	6.96767	7.89043	7.38724	7.58405	7.97213	7.9249	6.78125	6.8265	7.60246	7.49725	7.08143	7.08228	6.25742	7.93282	7.87823	7.58639	9.67311	7.31886	6.53582	7.09687	6.88789	6.96931	7.16831	7.74363	7.05356	7.1539	8.31892	8.36629	8.08565	7.48856	7.76059	8.32238	7.88427	7.69761	7.03142	7.19525	7.31822	7.33291	6.91735	7.03535	6.84627	7.53	7.58442	7.64045	7.21618	7.73652	7.64364	7.52412	8.89976	5.86559	7.50416
AIDA	4.3772	6.5008	5.4269	5.1184	4.7907	4.02	4.9052	4.856	3.7907	6.0953	3.5578	5.0504	5.9747	5.767	5.7759	4.5864	5.327	4.0028	4.9525	5.0825	5.056	4.831	5.3146	5.4261	5.2976	5.4284	5.3876	5.3391	5.8042	5.3542	5.2887	2.8383	4.1365	4.0149	5.4045	5.3303	5.2036	4.4625	4.7869	4.5514	4.59371	4.15071	4.22518	0.788355	2.4982	3.54944	1.33109	2.96484	2.01172	3.76967	2.13605	4.76378	5.20403	1.05741	1.89207	4.18586	1.60829	3.97942	5.02622	2.20768	0.732501	4.4225	3.97854	3.34381	3.59239	3.06953	3.16063	3.94289	1.48975	3.65012	3.24336	1.14261	4.82561	4.54835	4.22945	3.34951	0.672642	5.63138	4.81201	3.96948	3.40598	4.6655	4.90703	4.93054	3.74377	4.05061	3.64782	3.80877	3.613	4.35264	4.30161	4.44206	4.93628	4.62228	4.12855	4.20142	5.19656	3.68797	4.5162	4.8947	3.81742	4.64227	4.90716	4.95075	5.26488	4.21344	4.49406	4.93798	4.92862	4.43516	4.8333	4.48628	4.12774	4.52679	4.6833	4.30756	4.45534	4.83799	4.86253	4.39263	5.44623	5.17415	4.77829	3.62618	3.90626	4.85499	5.34018	4.61009	4.35228	3.05146	5.23845	4.86651	5.18633	4.66915	4.61591	4.02127	4.17447	3.88403	3.55304	4.61628	5.92368	4.40813	4.46637	4.45807	4.95233	4.76952	5.25625	5.43222	4.47063	4.42791	4.81463	4.55902	4.63103	4.6941	4.47412	4.09723	3.88386	3.77183	4.16465	4.45103	5.00036	4.55245	4.88421	5.49953	5.03072	4.03035	3.11832	4.35803
AIF1	5.2428	7.2202	6.4064	7.5253	7.2435	6.8994	6.8889	7.1101	6.8167	6.6883	7.6868	7.4871	7.0636	7.4322	6.835	6.5614	6.9594	7.5432	7.0163	4.8187	5.641	5.8552	5.6804	8.2665	8.0773	8.3064	8.3156	8.4882	8.3975	5.8985	6.1013	7.6826	7.9031	7.9666	7.9539	8.034	7.9072	6.7976	7.3729	7.0394	4.14643	2.44927	4.42734	8.5351	2.87228	4.386	6.67572	4.13419	5.07984	8.04068	6.43427	2.10214	2.22896	6.65425	5.93088	4.44405	7.03382	7.0528	4.85196	6.34996	6.52487	3.61332	3.15089	4.34893	5.86097	6.13992	7.24877	5.24046	6.46597	7.15462	5.30851	6.87594	3.64127	3.21713	3.77007	3.84964	7.30381	3.2549	2.62372	2.78344	4.66045	1.75241	2.88953	3.62959	4.16314	2.78872	1.86193	1.61972	4.1694	6.56228	5.04212	3.8777	3.59284	2.93811	5.9173	1.60921	4.48	2.65375	4.37167	5.48357	3.15565	5.39011	2.77141	2.75126	2.92943	5.06716	4.91187	1.00287	0.0930456	5.54725	1.52084	2.96346	3.39301	2.33972	2.66726	3.60762	4.39136	4.06106	1.77006	1.91145	1.58308	1.10269	0.974973	6.03047	5.15437	0.863808	2.794	4.75244	1.88919	1.43642	2.21579	3.54588	5.23211	3.80714	4.12397	3.02382	3.59584	3.55387	4.19633	5.15021	4.47638	4.07992	4.48893	3.37671	4.1312	4.92832	3.63892	3.31291	4.34466	3.49626	3.86265	5.02943	3.76747	3.73627	3.40658	5.4501	3.57305	3.10272	5.02689	3.76085	5.32653	4.77355	3.40315	2.77219	3.02116	4.50855	1.95609	3.62532
AIFM1	2.9794	4.1559	3.5257	3.9391	3.8716	1.5802	3.5684	3.3607	3.3641	4.9199	3.1082	4.0553	3.7069	2.5566	3.8482	4.012	3.7931	3.8522	3.4416	4.4221	4.276	3.6425	4.0794	3.4251	3.3768	3.677	3.5127	2.7182	2.3	3.3265	3.8939	2.8606	2.5856	3.2986	4.0259	3.6929	3.9749	3.321	3.3258	2.3871	3.47483	3.67473	3.72139	1.42384	4.95771	4.47508	0.984946	5.16785	1.94544	3.19042	1.2431	3.17924	3.60606	2.11903	2.54008	3.77849	2.12233	2.03833	3.30428	2.57005	0.501763	4.32909	3.69584	5.02397	3.85505	2.31225	2.60844	4.94032	2.03153	2.41403	3.94751	0.939727	3.1972	3.24334	3.38773	4.48308	1.84749	3.81546	3.92063	3.56439	5.19044	3.9884	3.39448	3.7503	5.494	3.57938	3.61927	3.90985	3.97066	4.7787	4.80539	3.39344	3.44115	3.6977	4.6262	3.55641	4.01779	3.46424	3.8265	4.68841	3.32604	4.68114	3.34043	3.30226	3.96814	3.62629	4.13593	3.3216	3.80159	4.84626	3.54497	3.77796	3.06397	3.2679	3.77557	4.29202	3.67815	4.22835	4.14777	3.38151	3.76439	4.20008	3.7862	3.83979	5.31286	3.91804	3.98894	3.77145	3.7648	2.95969	4.19928	4.13812	3.92631	4.12067	3.94967	3.14961	3.44012	3.72887	3.09222	3.31363	4.39248	3.70144	3.6755	4.55033	4.45624	3.67206	3.48564	4.24062	5.01249	3.77972	3.67542	3.58649	3.799	4.64821	4.01157	3.67767	4.18344	3.50127	4.6639	3.99656	4.73126	3.98252	4.38408	4.18403	3.91835	5.88423	3.13141	3.75336
AIMP1	3.0298	3.7897	3.3707	3.4667	4.5539	2.713	4.3366	3.8952	3.316	5.215	3.7478	4.6111	4.6257	4.6397	4.5654	3.6028	3.8042	3.1872	3.5857	5.0185	4.33	4.2656	4.4188	3.5271	3.2912	3.6947	3.7322	3.8274	3.8978	3.8186	3.8421	1.7934	2.8118	2.9753	4.0189	3.8426	3.9902	3.0383	3.502	3.3624	4.36937	4.65917	3.78029	1.11914	3.88771	4.02457	0.452646	4.45506	0.575913	3.80797	0.575962	4.18152	4.66591	0.97611	1.07725	4.01513	1.03224	1.53478	4.04605	1.4608	0	4.60568	4.04565	4.46474	4.20298	1.61091	2.62264	4.89233	0.73446	2.96012	4.05989	0.0101901	5.62768	4.778	4.53038	3.89505	0.44754	5.64769	4.61036	4.7435	4.485	4.7992	4.43233	4.41776	4.75974	4.42641	4.28243	4.14675	4.08025	4.66807	4.7754	4.36227	4.42648	4.78744	4.55779	4.50113	4.76051	4.20112	5.04667	4.98968	3.99807	4.68726	4.82642	5.01153	4.72018	3.98482	4.8195	5.07508	5.38361	5.28672	5.07276	4.66271	3.91888	4.96875	4.59192	4.50917	3.941	4.62007	5.42197	4.5038	4.81632	5.06057	4.54419	4.23157	4.42735	5.04498	5.03708	4.09728	3.9806	3.41806	5.43101	5.10618	5.11869	4.63635	4.46097	4.17767	4.58495	4.31443	3.84363	4.40642	5.71206	4.67414	4.33968	5.01723	5.92442	4.80118	4.72865	5.13075	4.72059	4.31174	4.33494	4.68068	4.56934	5.02154	4.33264	3.90608	4.50878	4.38382	5.27552	4.70069	4.93493	4.12747	4.94905	5.09088	4.97961	5.27547	3.58224	4.46574
AIP	5.2809	4.699	4.5975	4.5267	5.2287	5.875	5.032	5.7537	5.9149	6.6609	4.9843	5.4503	4.389	5.7077	5.6313	5.0918	4.8248	5.7527	4.9792	6.1363	5.2677	5.467	5.5156	4.7292	4.3948	4.5974	4.4798	3.0714	3.3553	5.058	5.1868	4.9741	4.579	4.6142	4.6484	4.9258	4.5337	4.4001	4.548	4.1239	6.65972	5.76151	5.27224	5.13616	5.73227	5.6652	4.35189	5.49262	5.04976	6.75123	4.87116	7.11571	7.19364	6.44388	6.44728	6.24781	6.10599	6.0004	6.65202	6.46712	4.19881	6.15305	5.89142	6.41729	5.62926	6.16399	6.31406	6.50475	6.0726	6.44003	6.13061	4.31576	7.25421	6.60615	6.37699	5.54077	5.40907	7.58376	6.80261	5.66208	6.00619	6.85142	6.96913	7.04239	6.60434	6.61601	5.2998	6.05558	5.97351	7.20575	6.46067	6.6723	6.09386	6.37647	6.39285	6.54184	6.78921	5.22265	6.61167	7.01751	5.25782	6.87553	6.70768	7.27446	6.86986	6.0008	6.61484	7.18661	7.64558	7.04165	7.23485	7.0859	6.62489	7.33653	6.92717	6.22912	6.28339	6.11262	7.65007	6.98058	7.52117	7.53536	7.05695	6.10907	6.03104	7.39632	7.35507	6.19655	5.70857	5.53243	7.54883	7.54394	7.46924	7.12238	6.48084	5.35267	6.66351	5.86626	6.09656	6.85007	7.83323	6.78226	6.41841	7.82741	8.1839	7.50574	7.46915	8.2051	6.33455	6.6168	6.41532	6.67047	6.80547	6.9358	6.68333	5.62573	5.88774	5.71457	6.94706	6.62236	7.15866	6.42698	7.18846	7.73359	7.74754	6.59223	4.61549	6.46362
AK2	4.1019	4.5874	5.0088	4.8163	4.893	4.3087	5.0018	4.7902	5.0598	5.7523	5.1097	4.9336	4.4898	4.4736	4.9183	4.7142	4.9411	4.7391	4.3968	5.7757	5.1118	5.1919	5.1617	4.5049	4.5062	4.4339	5.8108	5.7768	5.814	4.4287	4.5392	4.7085	4.9394	4.951	5.3128	5.0486	5.278	4.517	4.7145	4.412	5.0239	5.45365	4.20223	2.92313	5.61377	5.41213	2.19591	5.81249	3.32655	5.01728	3.14351	5.2209	5.24766	3.93804	3.74256	4.17311	3.79665	3.58443	4.58764	3.77972	1.6284	5.11982	4.96543	5.6609	5.0031	4.00668	4.26796	5.96856	3.69886	4.56786	5.56331	2.00219	5.24917	4.65055	4.40848	5.27536	3.26241	5.75451	5.33914	5.38743	5.8027	5.00944	4.78151	4.96655	6.20953	4.86927	5.00718	4.90241	4.03458	5.58855	5.65638	4.91362	4.79414	5.5636	5.56656	5.63432	6.01301	4.83436	5.27561	5.5549	4.83466	5.36977	5.14013	5.20911	5.35375	4.57906	5.29797	5.18111	5.37166	5.87722	5.33617	5.30886	4.45283	5.53255	5.12514	5.22934	4.46174	4.93934	5.53892	4.38807	5.1625	5.53596	5.15941	4.57281	5.741	5.66387	5.56599	4.55519	4.67527	4.82626	5.87349	5.60309	5.48296	5.05952	4.90931	4.78185	4.98045	5.04342	4.58644	4.68305	5.89691	4.40388	5.05543	5.54065	6.00447	4.99061	4.76809	5.44438	5.52352	5.10988	4.95394	4.87522	4.93963	5.61989	4.74572	4.4236	4.89943	5.01898	5.90988	5.21156	5.78844	4.85211	5.53441	5.26782	5.23441	5.85711	4.8822	4.82416
AK3	4.2542	2.9993	4.9064	3.7351	3.855	2.2795	4.7592	3.7484	3.2748	5.0066	2.5994	3.8223	4.6223	3.4386	4.0815	4.3228	4.5243	4.29	4.19	5.466	4.6497	4.3434	4.8105	4.0406	4.2571	4.1836	4.8666	4.3111	4.7801	3.3727	3.6838	2.7486	4.1935	4.1305	4.6143	4.0945	3.7958	4.2122	4.3087	4.0877	5.62613	6.56456	4.72464	1.02061	6.01224	4.39728	0.757538	6.38795	2.43554	3.55123	1.85939	6.2847	6.31916	1.55897	2.36016	4.99377	1.72024	2.93989	5.82262	2.13253	0.742719	6.09336	5.00336	5.51683	5.09314	2.56577	2.97057	6.25728	1.75269	3.64079	4.38539	0.879395	6.75377	5.8076	5.67448	4.30507	1.06712	6.94998	6.25815	5.93192	5.4423	6.11252	5.7228	5.94339	6.37917	6.0501	5.81869	5.30132	5.14668	5.92528	6.06284	6.08497	5.75289	6.29113	5.38462	6.96391	6.41968	5.57791	6.24422	5.61254	5.57012	5.91683	6.73716	6.66105	6.43174	5.31435	6.34522	6.27066	7.18245	6.16457	7.18354	6.23779	5.61965	6.639	6.13876	6.17943	5.22847	6.29725	7.20458	5.88336	6.30902	6.98593	6.29505	5.30009	6.37407	6.7881	6.31226	5.70412	5.34601	4.92558	7.24196	6.37358	6.6476	5.98339	5.87874	5.70212	5.68396	5.79692	4.74195	5.54726	7.48137	5.75365	5.58379	6.82876	7.52548	6.19131	6.10491	6.70625	6.03788	5.30034	5.46455	5.99867	6.0038	6.14483	5.75772	4.69532	5.18243	5.87604	6.27624	5.7961	6.35318	5.59213	6.51659	6.69035	6.32767	6.70231	5.0697	5.33807
AK6	3.3732	4.3132	4.1051	4.2982	3.955	2.7419	4.0029	4.8356	2.861	5.4031	2.5264	5.0142	4.2591	4.6379	6.0669	3.7141	3.9928	3.3601	3.6379	4.9367	4.1247	4.3435	3.9059	3.9499	3.8307	4.2698	4.9599	4.2414	4.6304	4.6928	4.226	1.6101	3.0542	2.6117	3.9153	3.5261	4.3283	3.3385	4.1216	3.3925	4.43761	4.50968	4.15073	0.0761462	3.69182	4.78833	0	4.13034	0	2.80114	0.265916	4.5347	4.48255	0	0	4.57988	0	1.19885	4.39289	0.0779369	0	4.78192	4.28273	4.20823	3.88462	0	0.755193	4.52855	0	1.62356	4.56931	0	5.00465	4.44278	4.22937	4.53508	0	5.27721	4.6728	4.73924	4.21827	4.94002	4.55965	4.72132	4.66289	4.60246	4.12496	4.31438	4.30544	4.58271	4.37116	4.2966	4.5959	4.67446	3.98203	4.47196	5.41267	3.79772	4.80222	4.17522	4.07935	4.34772	4.68576	5.07246	4.98883	4.01236	4.89907	4.98184	5.36638	4.58722	5.17486	4.685	4.17392	4.78737	4.3618	4.6992	4.31206	4.66182	5.1999	4.5685	4.97515	5.51401	4.91401	4.16592	4.33482	4.87409	4.7626	4.21252	3.88075	3.34719	5.49268	5.20573	5.01726	5.06282	4.75985	4.07515	4.39142	3.9207	4.14592	4.40625	5.50945	4.86491	4.2542	5.05131	6.08913	4.76173	4.56753	5.33252	4.89245	4.78926	4.79347	4.74587	4.4545	4.46601	4.18446	4.20882	4.41089	3.35038	4.5256	4.84707	4.95821	4.08738	4.79843	4.91466	4.68501	5.14206	3.18724	4.55298
AKAP10	2.9144	4.1839	4.3358	3.4013	3.5025	2.8003	3.1789	2.7374	2.9841	3.8574	3.2998	3.3967	4.1736	3.5127	3.8583	3.207	4.512	3.1549	3.9182	5.0964	4.7166	4.347	4.414	4.5411	4.2803	4.1255	4.8442	4.6146	4.3169	4.3981	4.4059	2.8471	3.6964	3.4825	4.5492	4.1868	4.4859	3.2915	3.7698	3.6678	4.89447	4.94426	3.85199	2.80493	3.67183	3.45637	4.19135	4.24701	3.29044	4.63101	2.75946	4.73072	4.82336	1.66177	2.44527	3.9827	2.58311	3.67071	4.26415	2.38011	2.98586	4.48802	4.15671	4.36854	3.94023	3.78456	4.26444	4.87725	2.55611	4.02076	3.53728	3.57468	5.28085	4.67745	4.36076	3.30859	1.67211	5.57438	4.97365	4.37929	4.21172	4.76668	4.45627	4.63312	4.69524	4.19813	4.13537	4.15993	4.01988	4.96734	4.83059	4.59793	4.69502	4.72858	4.48435	5.12313	4.92152	4.19717	4.94029	5.11077	3.87551	4.96612	4.97823	4.95838	5.13399	4.51467	5.17329	4.94192	5.23022	5.19783	5.13608	4.9049	3.88504	4.91134	4.98586	4.56511	4.31303	4.3863	5.62583	4.39771	4.85323	5.16117	4.67682	4.13979	4.4532	5.16614	5.33266	4.35411	4.40005	3.78528	5.48381	5.31163	5.40371	4.82832	4.55315	4.31006	4.45982	4.23729	3.80151	4.80529	6.00017	4.62	4.44896	5.27019	5.99264	4.9384	4.81151	5.49147	5.02846	4.47773	4.59999	4.85681	4.85554	5.24818	4.63022	3.63469	4.14623	4.53832	5.18558	4.62337	5.15807	4.64341	4.78871	5.11514	4.84212	5.6774	3.73909	4.5339
AKAP11	4.4649	4.743	4.8624	4.6087	4.9429	4.6348	4.5416	3.694	3.8426	5.7695	3.4796	4.7562	5.5358	4.6741	4.7568	4.6095	5.5745	3.9039	5.1542	6.0019	5.6487	5.4642	5.7034	4.9801	4.6553	4.61	5.3699	5.2307	5.0694	4.6238	4.865	3.7379	3.8362	3.6326	5.5286	5.1745	4.9783	4.3085	4.4251	4.1555	4.65499	4.61628	3.88876	0	3.10032	4.73767	0	3.4853	0.529018	3.12587	0.340379	4.80179	5.35277	0	0.483782	3.93757	0.256382	1.60026	3.84932	0.652032	0	4.85964	4.26208	4.08256	3.27387	1.94651	2.37741	4.87948	0.191713	2.80001	4.26475	0	5.34222	4.76413	4.2679	4.14151	0	5.79851	5.42193	4.21707	4.00038	5.1445	4.95256	5.02212	4.28117	4.42047	3.83344	4.64574	4.07489	4.8953	4.83935	4.87488	4.94532	4.65116	4.53085	4.27698	6.14188	3.86913	4.98462	5.48481	3.7226	4.95575	5.16138	5.15576	5.54194	4.23744	4.86856	5.30409	4.9173	5.01213	5.40506	5.34529	4.401	4.88105	5.0227	4.57806	4.27305	4.75845	5.43192	4.17031	5.04548	5.24132	4.79829	4.0641	4.40009	4.9535	5.15394	4.2097	4.54015	3.11831	5.58126	5.24901	5.2934	4.9777	4.92326	4.19443	4.21589	3.87892	2.9588	5.00337	6.17669	4.40483	4.4354	5.71394	6.15031	4.40959	4.60234	5.44494	4.97014	4.47077	4.60523	4.81024	4.97425	5.54072	4.76188	3.7067	4.20007	3.7045	5.3846	4.972	5.32277	4.80959	4.99564	4.88086	4.49406	5.51353	3.33713	4.74735
AKAP13	5.9214	6.3846	6.0724	5.6725	6.781	6.1522	6.3028	6.7928	6.0042	7.5271	5.7692	6.3046	6.6936	6.4828	5.5525	6.2483	6.6614	6.1818	6.4972	7.6086	6.8878	6.9091	6.9677	6.6356	6.5319	6.6831	6.5132	6.9969	6.6829	6.7799	6.953	5.1075	5.868	5.8553	7.2452	7.0195	7.0546	5.9877	6.3586	6.0415	6.81114	5.14059	4.75883	3.60322	5.66618	4.48007	4.66168	5.48867	5.10382	5.38148	4.40008	6.11665	6.46296	3.54261	4.87053	4.73608	3.6787	3.73994	4.62971	3.92453	3.89226	5.10574	5.61244	5.65734	4.44783	4.99856	4.43676	5.46029	4.13387	4.89199	4.70427	4.51924	6.08165	5.48128	6.8929	4.10326	3.9862	5.61166	5.85499	4.69019	5.556	5.04207	5.51796	5.76388	6.1557	6.04745	4.62924	6.07971	4.30955	5.79693	6.19927	5.4288	6.76619	5.06986	5.60157	5.69371	6.66923	4.70613	5.44914	6.63556	4.78708	6.33947	7.07111	5.38322	6.56404	6.23358	5.30182	5.54532	5.02728	6.49282	5.44387	6.54872	5.37343	5.89362	5.91923	4.48627	5.32706	5.57957	6.31409	7.29602	5.49236	5.10031	5.52536	4.89349	5.77054	5.42142	5.78135	5.10906	6.86544	4.96803	5.64503	6.2512	5.77901	6.06443	6.73475	5.00298	6.07647	5.04548	4.20133	5.51134	6.25309	5.6828	4.84767	5.42429	6.94152	5.365	4.93663	6.25773	4.86443	5.12568	5.35651	5.4961	5.88799	5.85814	5.86156	5.09571	4.50594	4.70374	5.57674	5.6215	5.92544	4.99778	4.96318	5.65534	5.45763	5.52817	4.88263	5.27763
AKAP8	3.9317	3.2572	3.379	2.147	4.355	4.5935	4.7022	3.192	3.9084	5.4675	3.6267	3.8772	4.3222	4.2572	4.5858	4.7582	4.2013	3.4931	4.4886	5.6423	4.6705	4.6498	4.7425	3.7474	3.5875	3.8351	4.2466	3.1796	4.0899	4.4845	4.5441	3.0571	3.3285	3.3946	4.2268	4.1873	4.3046	3.301	3.7538	3.3078	5.4854	5.2904	4.79487	2.44327	5.00429	4.00828	2.44399	5.25753	3.01272	4.6117	2.87691	4.92851	5.44447	2.86239	3.98971	4.61753	3.1883	3.56902	4.46319	3.46501	1.903	5.24629	5.15968	5.50701	4.50645	3.99071	4.0354	5.85893	3.49305	4.10593	3.65841	1.99662	5.97889	5.45671	4.82491	4.0125	2.21587	6.14304	5.63363	4.78716	5.40292	5.01852	5.07148	5.30797	6.18626	5.34058	5.08265	5.57115	4.52942	5.65099	5.63455	5.18231	4.96947	5.54184	5.37169	5.6534	5.33847	4.63119	5.55448	6.10369	4.62783	5.96584	5.6526	5.36875	5.5375	4.88862	5.52473	5.6444	5.62988	6.27	5.45518	5.78876	4.52614	5.72729	5.75404	5.42199	4.91691	5.17067	6.44657	5.10757	5.01663	5.75411	5.10949	5.06094	5.34161	5.957	6.18032	5.04465	5.05191	4.12094	6.22279	6.32078	5.95832	5.09145	5.59866	4.94722	5.61688	5.33062	4.40309	5.30452	6.48837	5.3091	5.46699	6.01212	6.62075	5.40234	5.39473	6.03688	5.54859	4.91163	4.9558	5.55714	5.58033	5.93535	5.37616	4.37889	5.06281	4.96194	6.16786	5.77199	5.97731	5.10963	5.72961	5.7547	5.55654	6.44039	3.83843	5.25492
AKAP8L	3.8124	4.7257	4.3763	3.8041	3.9835	4.7328	4.4872	4.9081	3.8271	5.3311	4.1084	4.6326	4.0293	4.0647	3.8808	3.9488	3.9889	3.9805	4.1811	5.5802	4.5002	4.4302	4.5629	4.2626	3.981	4.1785	3.7034	4.5644	4.8999	4.3983	4.6676	1.7244	3.2624	3.0432	4.6437	4.7442	4.7134	3.8483	3.9882	3.7286	6.10593	5.72505	4.41069	3.6715	5.42534	4.00013	3.3625	5.22459	4.92026	4.84515	4.28805	5.92944	6.1236	5.52669	5.8434	4.64015	4.98677	5.29828	5.41166	5.49678	3.08107	5.21231	5.30812	5.71273	5.00921	5.20814	4.53487	6.10723	5.36412	5.16629	3.93069	3.26439	5.67124	5.41428	4.65854	3.85041	5.12639	6.50207	6.07822	5.34576	5.47624	6.05182	5.98731	6.00494	6.2173	5.68908	5.33207	5.42334	4.90659	5.84598	5.73468	5.79721	4.961	5.72399	5.49079	6.48934	6.31233	4.77827	5.63784	6.08017	4.89625	6.06612	6.13349	5.79922	6.07492	5.15243	5.76233	6.15733	6.42993	6.52931	6.23299	6.55103	5.25495	6.77079	6.31427	5.70265	5.31751	5.41847	7.03261	5.48944	6.32424	6.80459	6.08786	5.18774	5.45102	6.72025	6.61193	5.07512	5.3286	5.07227	6.82698	6.83417	6.4024	5.95853	5.35489	4.73017	5.39542	5.25776	4.4362	5.62559	7.38578	5.13499	5.94435	6.85981	7.49002	6.30926	6.14509	6.77268	6.07365	5.12949	4.91286	5.48018	5.48407	6.31866	5.54788	4.23147	5.0377	5.11572	6.57064	6.11816	6.69011	5.35609	7.1687	6.70331	6.72856	7.22059	4.3742	5.0378
AKIRIN1	4.9934	5.6842	5.8142	5.7245	5.628	6.0855	5.0019	5.0502	4.574	5.74	5.1113	5.6601	5.8042	5.6714	6.5565	5.7227	6.7042	5.3833	5.9323	6.4982	5.8305	5.8431	5.9694	6.2376	6.1021	6.0761	6.7972	7.0609	6.5525	5.972	5.7983	4.8552	5.4321	5.469	6.5638	6.563	6.6214	5.8285	5.6502	5.4073	5.30807	5.56421	5.91767	4.50032	5.01638	5.68852	5.08961	5.7224	4.70012	5.80066	4.73891	5.67623	5.71582	3.20229	4.49684	5.91673	4.13235	5.05903	5.39323	4.1555	4.66116	5.71291	5.48814	5.91391	4.48893	5.06773	5.47879	5.76143	4.35546	5.64367	5.39782	4.74656	5.95798	5.62759	5.60992	5.31971	3.81862	6.0078	5.55787	5.57538	5.76238	5.47391	4.95925	5.67501	6.53705	6.44936	5.69681	5.92896	5.94054	6.15948	5.95533	4.77994	5.4735	5.31469	5.83401	6.27567	7.22696	5.08049	5.58953	6.3412	5.27776	6.32882	6.14081	5.45741	5.50259	4.80314	5.63359	4.83749	5.8925	6.55289	5.74372	5.31797	5.18622	6.02462	5.33391	5.32905	5.30174	6.24019	5.75024	5.45818	5.41083	6.38165	5.93471	5.69687	5.71495	5.30307	5.39412	5.31958	5.21925	5.02932	5.65134	5.46035	5.60202	5.81476	6.10833	5.4773	5.59561	5.22078	4.88898	5.39596	6.09001	6.03603	5.13505	5.63869	6.19491	5.19715	5.24007	5.94662	5.94494	5.51488	5.82266	6.60101	5.65219	5.74535	5.35607	5.78983	5.50564	4.5957	5.39129	6.41764	5.62402	5.29609	5.97572	5.51715	5.23312	6.09807	5.30901	5.86049
AKIRIN2	4.7166	5.3558	5.2854	5.3214	5.4867	5.3984	4.4055	3.8414	4.5707	5.293	5.1439	6.3519	6	5.9169	4.5919	5.0152	6.0496	4.4894	5.7347	5.5445	5.1715	5.278	5.2841	5.6224	5.8674	5.8369	5.2785	5.3242	5.3937	4.9443	5.5263	4.7326	5.2884	4.9477	5.8783	6.0671	5.7059	4.7022	5.0069	4.8969	5.76822	5.87621	4.63685	5.33474	4.68616	5.21875	6.06487	4.97292	5.89703	5.72692	6.76945	5.66437	5.6066	5.20559	5.29303	4.81156	5.62606	6.41424	5.02305	6.14028	5.63449	5.50081	5.05154	5.82384	5.25683	6.46805	5.71843	5.63934	5.80829	6.37719	5.57527	5.79603	6.9735	5.49355	5.47747	5.02791	5.47282	6.39569	5.47274	5.63772	5.51517	6.32765	5.32792	5.09986	5.85576	6.13594	5.83226	5.52465	4.52881	6.30969	5.76221	5.66992	5.35501	5.68834	5.75937	6.24653	6.47058	5.43417	6.31305	6.58808	5.63848	6.25038	6.5829	6.16722	5.43037	5.04267	5.67503	6.03827	6.29953	6.21026	6.13223	5.63796	4.81988	5.75815	5.50554	5.35191	5.0924	5.45874	6.92295	5.59058	5.70099	6.40611	5.93714	5.03883	5.55443	6.13231	5.8614	5.03842	4.87687	5.74462	6.3493	6.31579	5.98521	6.87967	5.49739	5.71316	5.57404	5.28921	5.37268	5.288	6.37664	5.6185	4.98716	5.61246	6.57862	5.86081	5.71286	5.94914	5.79668	5.06449	5.34767	6.11206	5.26595	5.63422	5.30288	4.93322	5.12504	5.70267	5.71101	6.19505	6.1512	5.40054	5.78849	5.84472	5.40511	6.32601	6.06308	5.61381
AKNA	4.6605	4.8896	4.8951	4.5672	5.1508	5.5248	4.4024	5.9541	6.1449	6.8948	5.7456	4.0878	4.465	4.3077	5.5568	3.5029	4.1383	5.3599	3.8947	6.6197	5.9504	6.0481	5.9514	5.0821	5.0052	5.0256	4.979	4.4258	4.9541	6.4038	6.5364	4.9506	5.3441	5.3316	5.5764	5.7264	5.8879	4.8926	4.9306	4.9404	6.11391	3.577	3.44389	6.22728	4.28699	4.98509	6.43622	4.93044	7.56581	7.80236	6.66714	5.3335	6.38778	6.75611	8.49163	3.67735	6.95575	6.3889	4.07887	6.9406	5.56713	4.56068	5.76123	6.30198	4.27802	7.91535	7.08044	5.95591	7.44698	7.65034	4.98639	6.43756	5.46648	4.44426	4.70623	5.03746	6.73653	6.5418	6.62308	3.8607	5.94427	4.8099	5.06974	5.56192	6.64654	5.53156	2.6262	5.8355	3.68166	7.29249	6.94143	5.03303	4.33518	4.321	6.74928	4.25873	7.91137	3.64552	4.67916	7.82846	3.6358	7.4245	6.38092	5.35235	6.34598	5.41769	5.24457	5.89991	5.96452	7.94759	6.35717	6.612	4.18762	6.38674	6.65575	4.85605	4.19804	5.23197	5.58048	5.33658	5.32923	6.05435	6.08375	5.08503	5.51679	6.57583	6.87298	4.23026	4.96467	3.99976	6.86651	6.74318	5.47706	6.75536	5.31865	3.93445	5.49965	4.11187	4.10655	5.48166	7.05326	5.24557	5.6703	6.97352	7.6999	6.70894	6.15417	6.21687	6.47508	5.20468	5.18541	5.45833	5.69494	6.06641	5.44138	4.21153	4.96587	4.31152	6.18698	5.48118	6.07691	6.9115	6.39245	6.82864	6.7297	7.30301	2.27758	5.90465
AKR1A1	3.8172	2.1751	4.1862	3.2427	4.2227	5.0776	4.3865	3.9074	4.3855	3.3435	3.771	4.9081	4.4237	3.5055	4.7431	4.2001	4.4932	4.6223	4.263	5.4905	4.8126	4.759	4.6966	3.5673	3.7866	3.6397	3.5386	4.4218	3.9895	4.1525	3.9849	3.7965	3.3124	3.5302	4.3695	4.2852	4.5076	3.8577	3.8042	4.1254	6.80734	7.0184	5.86407	4.55553	7.82995	6.53534	3.61845	7.90407	4.18098	6.51413	3.81995	6.9405	6.85186	5.12195	4.84472	6.05555	4.94383	5.17997	6.32969	5.30165	2.86495	6.85137	6.67603	7.88894	7.21721	4.99742	5.35628	8.6777	4.71631	5.58087	6.58633	3.32816	6.84031	5.73062	5.71174	6.2616	4.73729	7.43724	7.12833	6.63091	8.13606	7.0479	6.55438	6.70535	8.45502	6.58521	6.77442	6.46545	5.55754	8.04985	8.0091	6.82002	6.35087	7.27664	7.85715	7.64515	6.93231	6.50058	6.77394	7.46739	6.47234	7.78297	6.9352	7.31868	7.08638	6.4416	6.8341	7.36443	7.49835	7.93776	7.34908	7.03373	6.25318	6.81821	6.51423	7.24339	6.12503	6.46553	7.32093	6.17894	6.9422	7.28505	6.81675	6.31743	8.24631	7.55838	7.42371	6.60028	6.25583	6.30254	7.77351	7.53216	7.58582	6.49589	6.52441	6.2588	6.26875	6.42239	6.59661	6.3864	7.63266	6.18996	6.86632	7.71055	7.96516	7.06922	6.89704	7.3877	7.39931	6.87788	6.68787	6.45375	6.59955	7.06104	7.02091	6.64884	6.57808	6.5538	7.31258	6.50044	7.56737	7.00671	7.01975	6.96347	6.94665	7.83617	6.66368	6.65043
AKR1B1	4.5243	3.6556	3.9469	3.4188	3.4564	4.6506	3.8826	4.6737	4.8628	5.345	2.9453	4.0176	3.3948	3.3161	3.214	3.2416	4.036	4.4238	3.739	6.2672	5.082	5.3266	5.4459	3.5368	3.8871	3.9682	4.2862	3.4696	3.5121	3.859	4.2053	4.5748	4.25	4.4921	3.5945	4.0369	4.1256	3.7536	3.9503	4.0534	6.60882	5.14172	5.61766	3.79338	5.03241	6.06664	2.71731	5.59825	4.9659	5.78482	4.42979	6.68214	6.77775	5.52841	5.71727	6.23617	4.98311	5.24952	6.45379	5.46619	2.77446	7.17947	6.59674	6.73684	6.32182	5.48993	5.10165	5.91593	5.32888	5.63229	6.03994	2.50117	7.13349	6.16626	5.76256	5.99235	4.9055	7.53917	6.91189	5.46504	6.27762	6.73391	6.55154	6.75906	7.02901	6.98543	4.76093	6.35691	5.59196	6.99812	6.92359	6.59902	5.6234	5.55022	6.74188	6.48708	7.47329	5.90929	7.03153	7.28294	4.98364	7.38773	6.92785	6.96081	6.76527	6.32176	7.22165	7.1909	7.2841	7.39483	7.18181	6.98225	6.20614	7.24498	6.62004	7.20246	6.37848	6.5671	7.86921	6.23088	7.05155	7.38325	6.63245	6.32021	6.70152	7.45483	6.96831	6.59483	6.11012	5.71129	7.65322	7.30343	7.04821	6.31528	6.8054	5.69456	6.55689	5.79376	6.01661	7.04517	7.71537	6.18224	6.65531	7.34023	7.79805	6.75188	6.44663	7.09414	6.36193	6.29777	6.2244	6.65372	6.59579	6.69315	6.76454	6.53651	5.88833	5.35952	7.21628	6.41419	7.26047	6.23877	7.26347	7.5807	7.45303	6.09186	4.28718	6.33443
AKT1	3.9739	4.0325	3.724	3.6691	4.3343	5.1013	4.1972	4.3195	4.5151	4.7161	4.2502	4.2314	3.6239	3.8752	3.299	4.152	3.6732	4.1218	3.8977	5.3557	4.6931	4.7029	4.6264	3.623	3.8028	3.7519	3.492	2.802	3.6774	4.2775	4.2691	3.7759	3.9039	3.824	3.7749	3.8337	4.2639	3.8509	3.8601	3.954	5.3023	4.75677	4.58767	3.43226	4.46509	3.74993	3.59053	4.78694	3.80257	5.06995	3.55237	4.99855	5.14572	3.30243	4.65244	4.76013	4.13465	4.01932	4.83217	4.10802	2.59427	4.91097	4.77415	4.90562	4.50499	4.5633	4.35142	5.11939	4.35829	4.80744	3.69842	3.82353	5.2775	5.06138	4.71874	3.87698	3.97601	5.54941	5.36157	4.87703	4.91252	5.22647	4.8694	5.25767	5.34353	5.21389	4.56267	5.24282	4.90056	5.34267	5.04296	4.89243	4.70792	4.87194	4.88014	5.2928	5.70255	4.40384	4.98927	5.15164	4.46626	5.22088	4.96101	4.74449	4.98588	4.45074	4.9697	4.98413	5.19928	5.39134	4.98432	4.98336	4.51431	5.39717	5.29127	4.83354	4.977	4.94178	5.33018	4.67609	5.18331	5.54238	5.32921	5.04907	5.03025	5.30691	5.12924	4.52507	5.00956	4.59419	5.75778	5.47089	5.54916	5.03286	5.24707	4.72712	4.83536	4.82605	4.35631	4.94328	5.79739	4.71799	4.85137	5.29772	5.80217	5.29929	5.04127	5.83359	5.40683	5.28365	5.06968	4.9997	5.221	5.4688	5.06712	4.51904	4.8348	4.48508	5.68073	5.42716	5.45261	4.9991	5.75615	5.77653	5.72527	5.49981	3.96722	5.09321
ALAD	3.1355	3.9759	3.1849	2.7659	3.0494	3.784	3.3795	3.2963	2.8315	4.6319	2.4764	2.5746	3.2919	3.2718	3.9489	2.8695	2.6315	3.4714	3.1237	4.357	3.9881	4.0784	3.7276	3.2501	3.3578	3.3962	3.2453	3.5487	3.2714	3.8129	3.796	2.6334	2.9616	2.8714	3.4864	3.6835	3.4648	2.4466	3.1305	3.2466	5.82548	6.22351	4.89688	2.56833	6.13932	3.53754	2.25974	5.30359	3.02655	4.69989	2.78316	6.09374	6.02579	3.53574	3.95411	5.05824	3.60149	5.49332	5.49679	4.39237	2.47622	6.08613	5.68049	5.6604	5.46668	4.41416	4.46327	6.45621	3.5793	4.5367	3.47932	2.70753	6.59911	5.242	5.19815	3.46111	3.33292	6.61153	5.96753	5.18306	5.84783	6.85571	5.23581	5.31983	6.1931	6.3329	5.91071	5.91756	4.72311	5.87506	6.38564	6.64549	5.41491	6.60156	5.65815	6.75285	5.11054	5.5295	6.62044	5.94668	5.24776	5.87186	6.83889	7.70375	6.03504	5.74064	5.73563	7.21961	7.34652	6.08946	7.08126	5.90317	5.22112	5.8971	5.6091	5.85038	5.29333	5.41538	6.5104	5.6124	6.34211	7.06771	5.99264	5.16272	6.32198	7.26987	6.39587	5.71988	5.52444	5.29559	6.96612	6.45773	6.60973	5.60185	5.87598	5.68055	5.51726	6.16902	5.2433	5.69555	6.42194	5.54301	5.4081	6.20366	6.07434	5.69852	5.74244	6.45213	5.30998	5.00777	5.2739	5.52775	5.731	5.94574	5.81016	4.88527	4.87728	5.66288	5.7981	5.41063	6.14601	5.64434	5.44709	5.97839	5.61994	5.85324	5.72135	5.72314
ALAS1	5.5839	5.3305	6.0737	5.1474	4.8945	3.1953	5.6371	5.7164	5.9522	5.3286	5.4433	4.8682	4.9249	5.0873	5.3606	5.2178	5.182	6.4168	4.8205	6.59	6.3012	6.2932	6.3154	5.3275	5.3324	5.4552	5.8627	5.3388	5.0161	5.0771	5.296	4.6171	5.0768	5.1203	5.1776	5.2618	5.4616	5.2517	5.4265	5.2794	4.84788	5.1292	4.89855	3.83581	6.76232	5.78014	4.28123	6.78515	6.04889	5.25796	5.62409	5.25921	4.82769	5.62891	5.62174	4.87678	5.54659	5.1428	5.11744	5.2739	4.31387	5.53746	4.80408	6.52789	5.302	5.4169	4.90688	6.19951	5.24323	5.87005	5.28664	3.77332	5.14532	4.94284	4.53294	5.74717	5.94134	5.62861	5.06306	5.08487	6.66037	5.31672	4.63164	4.644	7.03591	5.99798	5.85746	5.16705	5.01298	5.77988	6.36115	5.34174	4.62314	5.04914	5.89862	5.74181	6.87878	5.61683	4.96265	5.80397	5.84617	5.74777	6.23968	4.97666	4.74364	4.89116	5.56518	4.68521	5.01616	6.16145	5.03699	4.88477	4.67466	5.35216	5.07679	4.53654	4.93198	5.03974	5.28402	4.82749	4.7311	5.63543	5.04597	5.60405	6.39697	5.29161	5.23397	4.89349	4.79188	5.59472	5.28183	5.38136	5.36885	5.24878	5.39923	5.81511	4.93626	5.26698	5.03357	5.0619	5.41319	4.69895	5.02581	5.34282	5.35974	5.18509	4.84062	5.35289	5.16264	5.25028	5.19994	5.14784	4.91313	5.54363	4.9739	4.41542	4.30656	5.24196	5.2219	5.01368	5.49658	4.94613	5.25657	5.33117	4.98675	5.4841	5.62756	4.8965
ALCAM	4.278	4.2092	4.2151	4.3651	5.4869	4.6915	5.537	4.1011	4.5775	4.9521	3.7117	5.4698	6.5006	5.8622	5.3418	5.6238	6.2121	4.7063	6.2843	5.8406	5.7215	5.585	5.5319	4.1756	4.1287	4.5912	5.076	5.6166	5.0143	4.2947	4.7241	2.7324	3.3107	3.0575	4.8477	5.1931	4.7042	4.0895	3.9117	3.6133	2.86331	3.58613	3.73025	1.92529	3.50555	5.47638	1.06822	4.24481	2.1845	3.62632	1.36586	4.11967	4.86973	0	0.721148	4.18924	1.08036	2.85911	5.12205	0.327367	1.19657	5.53505	3.60637	4.24344	2.57025	1.39109	2.258	4.44642	0.196697	3.27154	4.90609	2.23324	6.12058	3.44867	3.90285	4.83931	0	7.08292	4.04377	2.94435	4.51286	5.78894	3.94782	4.01577	4.90391	6.29107	4.15446	3.31442	3.70592	4.52524	4.99323	5.55827	3.37931	3.74055	4.55899	3.88578	5.84027	3.51863	6.20858	5.88772	3.04797	5.12599	6.45466	6.02779	5.0572	3.32452	5.70186	6.60278	6.70764	4.91761	6.69095	4.37697	2.71412	5.24409	3.76663	4.46905	2.87888	5.26534	7.6113	2.86826	4.55741	5.64307	3.20104	4.26546	4.76735	5.84654	4.75058	4.30052	3.38366	2.70446	6.31689	4.42839	5.35842	3.13714	4.25409	3.57723	3.09213	4.22602	2.55744	4.40037	5.19815	4.56464	3.77039	5.73862	6.31439	4.37923	4.14784	4.89086	5.77654	4.34748	4.37595	4.80357	4.58302	6.12196	3.46629	3.84154	4.74081	2.91724	6.39242	4.71891	5.50548	4.99985	5.57616	4.06956	3.94284	7.64491	1.41785	3.69485
ALDH18A1	4.5939	3.8071	4.1526	4.5494	3.7686	3.4319	4.7268	4.664	3.9413	5.8932	3.1803	3.2753	4.4745	4.3188	5.4569	3.7895	4.1672	4.9918	4.2989	5.9528	5.6791	5.5708	5.7676	4.9941	4.6663	4.754	3.8964	3.1015	3.4838	4.5813	4.9344	4.2575	4.1932	3.9919	4.6987	4.5389	4.4633	4.5821	4.5975	4.2493	4.96827	5.16609	4.69634	0.170879	7.87505	6.16329	0	7.67127	1.79827	3.46219	1.55384	4.89411	4.77718	2.54676	3.25191	3.86242	2.30977	2.5305	4.18137	2.82801	0	5.50156	4.92519	7.55827	4.932	3.39579	2.55681	8.04815	2.31346	3.09524	5.74412	0.449723	5.66726	4.30139	4.27895	5.8015	1.50848	5.79265	5.23345	5.57328	7.28436	5.96738	4.84273	4.81116	8.23555	5.27693	5.0417	5.20614	4.03951	6.94915	7.47784	5.41838	4.81599	5.29757	6.64847	4.68611	5.21255	4.88947	5.41112	6.10569	4.88732	6.80078	5.15189	5.80296	5.20878	4.11194	4.74803	5.19186	5.32181	7.31555	5.1539	4.78993	4.67509	5.41473	4.47823	5.22477	4.27929	5.39468	4.88148	3.85216	4.82394	5.38847	5.03775	4.71534	7.76825	5.61405	4.97097	4.64538	4.86946	3.96271	5.88747	5.36227	5.54477	5.46077	4.67618	5.11885	4.36932	4.90451	4.5188	4.4906	5.72547	3.83192	5.41425	6.10962	6.33377	4.79563	4.36349	5.44547	5.6699	5.57974	5.28297	4.51865	4.83367	5.65538	5.02402	5.25018	4.92334	4.99194	6.09377	4.74996	5.59308	5.52883	4.99744	5.07438	4.99682	6.20717	4.56778	4.83352
ALDH1A1	3.0464	3.0469	4.4188	4.8438	4.2821	2.0116	3.0506	3.5218	2.6414	3.9061	2.1303	3.3483	3.9008	3.4451	4.3111	3.3687	3.7254	4.6756	3.9614	4.8161	4.8321	4.899	4.9984	4.6503	4.1519	4.6208	3.9305	4.9052	3.7898	3.3855	3.2481	1.761	3.0314	3.2661	4.2468	3.0657	3.4213	4.0082	3.8943	3.6556	5.90596	6.39976	7.97284	2.55141	8.16245	0	1.12937	8.66761	2.20424	5.07021	4.03767	8.79625	9.11215	3.23748	2.3818	8.28436	3.4256	2.94915	8.53571	2.85769	4.19067	8.67324	6.54348	9.22582	6.82014	4.06442	4.27254	8.67967	2.24376	3.26308	0	0.160529	9.24931	7.5687	7.08547	0	3.04614	9.02094	8.73968	6.85609	9.55631	8.79048	9.21936	8.92665	8.87334	8.27819	4.21988	6.8891	8.57025	7.79316	8.45021	8.56889	6.80186	6.89856	7.69839	6.21271	5.57715	6.5225	8.92714	7.78926	6.11092	7.96812	9.11925	9.3606	8.73639	6.99409	8.49952	9.04746	8.85584	8.431	9.3433	8.82818	8.34793	8.05117	7.82434	8.0282	7.29483	9.14669	9.8411	6.95297	9.15829	8.27426	7.96026	8.40692	9.04942	8.7838	9.17225	8.03072	6.25575	6.62573	8.76958	8.96514	9.4443	7.02234	7.71457	5.74676	7.56419	6.89998	7.07876	8.73601	9.31457	7.95666	7.96649	8.65888	10.0151	7.85344	7.87301	9.04161	8.20657	6.61926	7.01847	8.91824	8.88939	7.92893	8.78862	7.38058	6.74868	6.9056	8.69657	7.46449	8.891	7.91375	9.37756	9.15421	9.1122	8.8481	5.47698	7.84463
ALDH9A1	4.446	5.1996	4.9355	5.0484	4.3189	3.1826	3.1493	3.5234	3.4563	5.7733	3.4208	4.1689	4.708	4.3071	4.6268	4.6641	4.9748	4.5433	4.7236	5.0998	5.1382	5.3114	5.3172	4.9831	4.7981	4.6815	4.6645	5.1324	5.2829	4.691	4.7956	2.656	4.3049	4.2824	4.8512	4.8352	4.919	4.2121	4.5705	4.1925	5.75895	6.55767	5.72545	3.88891	5.97263	5.07053	4.40337	6.2692	3.59034	5.11209	3.55149	6.27287	6.33912	3.82565	4.09877	5.86085	3.88461	4.40884	5.389	4.08458	3.59783	7.13992	6.0608	6.43191	6.56334	4.76967	5.10641	6.85046	4.30805	4.52343	5.03161	3.84161	7.12644	6.26169	6.05977	4.96675	3.19752	7.40396	6.68918	6.17383	6.50224	7.15054	5.98377	6.06953	6.62363	6.44988	6.57692	6.00371	5.5839	6.46147	6.78378	6.82048	5.78578	6.69881	6.43761	6.36375	5.61968	6.92303	7.04481	6.86511	6.377	6.38874	6.50617	6.8345	6.33932	6.08065	6.91736	6.75394	7.18781	6.76413	7.10422	6.4037	6.22109	6.53992	6.50303	7.26329	6.15124	6.412	7.40239	6.37431	6.30796	6.64058	5.90664	5.88945	6.814	7.27127	6.95741	6.2793	6.07546	5.67943	7.31333	7.05428	7.05699	6.38488	6.42774	6.45529	5.96692	6.72026	6.48609	6.51587	7.23845	6.12513	5.98707	7.35796	7.1462	6.49837	6.23522	6.9648	6.75406	6.32799	6.47391	6.55374	6.74857	6.99942	6.67697	5.82309	6.10011	6.85131	7.03034	6.28202	7.00391	7.02265	6.45844	6.78529	6.60122	7.23834	6.37206	6.55313
ALDOA	4.5069	4.1877	4.1458	3.8874	4.679	4.62	4.7464	4.4054	4.987	4.4035	4.5203	4.7131	4.392	4.6542	3.2603	4.5795	4.2617	4.1174	4.1468	5.3246	4.7397	4.7434	4.8469	3.7127	4.0866	4.0464	4.4723	4.2	4.3958	4.5857	4.686	4.845	4.787	4.9905	4.8174	4.7983	4.9612	4.3884	4.2439	4.3849	9.45132	10.6665	9.33834	9.31975	10.2579	9.04806	8.94968	9.75657	10.3994	9.16677	9.8665	10.975	9.15672	10.873	10.3874	9.41626	10.239	9.82675	9.5103	10.3483	8.69953	9.63631	9.2633	9.76895	10.4362	9.74501	9.36925	9.77893	10.4054	9.92373	9.27941	9.16261	9.94215	9.44819	9.15722	9.23085	10.4846	10.1739	9.04423	10.0607	9.47894	9.87113	9.54742	9.46709	9.79076	9.98149	10.4956	9.30413	9.66465	9.31501	9.17844	9.57469	9.15059	9.82441	9.0488	10.8839	9.42229	10.1266	9.52706	9.08596	10.1219	9.3977	9.72818	9.88051	8.9633	8.87201	9.42586	9.55605	10.0208	9.69348	10.049	9.13829	9.40817	10.1025	9.18998	9.82724	9.38248	9.32128	10.0979	9.13939	9.37207	9.97065	9.5198	9.54147	9.35493	9.89191	9.09534	9.31629	9.4795	10.7453	10.1121	9.45925	9.82927	9.08456	9.0839	10.1226	8.95936	9.95061	10.1513	9.54812	9.09716	9.3368	9.53437	9.68448	9.87785	9.56331	9.27718	9.56381	9.56032	9.50024	9.23408	9.34874	9.1903	9.71244	9.30209	9.2446	9.38758	9.9501	9.72754	9.54353	9.68435	9.32261	9.8586	9.7245	9.84697	10.113	10.533	9.22167
ALDOC	2.9895	0.6885	3.7827	3.1196	3.7764	3.0007	3.7573	4.0051	3.936	4.3382	3.844	2.9793	3.2023	2.7116	3.8282	3.5701	3.3451	3.1045	3.4715	4.2029	3.6211	3.6982	3.8937	2.8334	2.6922	2.4552	3.7779	2.967	3.282	3.1662	3.0569	3.4753	3.3134	3.271	3.2377	3.452	3.2026	3.5582	3.4184	3.676	5.06289	6.43395	4.44913	2.10518	7.97223	6.81048	1.88936	7.26387	5.26774	3.90996	3.91775	6.65487	5.18453	5.51438	5.57471	5.22885	4.76167	5.61517	5.19146	4.91756	2.17917	6.18852	5.44786	6.90933	6.31121	5.05834	4.46873	6.95594	6.33829	4.69098	7.57057	2.95948	6.30323	4.81717	4.31128	6.5411	4.61195	6.82844	5.47808	6.09547	5.72437	5.37309	5.80755	5.63437	6.32679	6.20619	6.43667	5.07442	4.79768	6.02166	7.04134	6.06304	4.51404	5.95895	6.15249	6.05018	5.06432	6.83338	6.36737	5.27531	6.05417	6.08989	6.27868	5.80999	5.55664	5.29106	7.16285	5.89115	6.46713	6.15716	6.74533	5.63151	5.35161	7.15587	4.58567	6.28226	4.27323	5.4722	7.11716	5.01498	5.57384	6.05517	4.99277	4.88025	5.69482	5.87112	5.8002	5.75352	5.04063	6.65823	6.52924	6.3176	6.14378	4.58827	4.96106	5.98775	5.37247	6.2503	6.03442	6.39058	5.38726	4.86896	5.80632	5.4856	5.42643	5.28561	5.09747	5.1234	4.2758	4.25198	4.39814	5.40977	5.26316	5.12854	5.12382	3.98517	3.64057	6.16345	5.46602	4.10209	5.51977	4.43777	5.3769	5.94457	6.24642	4.81612	7.28627	5.1967
ALG13	2.7639	3.6539	3.2866	2.9969	3.6678	3.4993	3.5665	2.7072	2.754	5.3519	2.9342	3.8594	3.6017	3.4788	3.9096	2.1201	3.8434	2.5811	3.1077	4.8027	3.8119	3.7246	3.8562	3.8199	3.3358	3.7684	3.7214	4.2456	3.8842	4.081	4.2305	1.8745	2.6712	2.5865	4.6054	4.4885	4.4263	3.0756	3.36	2.9685	5.97173	5.56948	4.03106	1.04564	4.59833	3.86346	1.34903	5.00157	2.65976	4.01174	1.60476	5.36119	6.0156	1.09611	2.41233	4.24833	1.65684	2.50909	4.81939	1.95418	0.98641	4.79103	4.56406	5.52033	4.21564	3.28478	2.88747	5.76735	1.56532	3.71689	4.60108	1.62012	6.09401	5.34549	4.56372	3.52147	0.350812	6.15186	5.83114	4.94173	5.06288	5.03847	5.52554	5.81884	5.99343	5.334	4.44718	4.68052	4.47877	5.90192	5.56085	4.85153	5.30179	5.3908	5.3464	6.25876	6.59125	4.2209	5.24417	6.39589	4.09121	6.1254	6.33414	5.52671	6.08335	4.82439	5.60003	5.36259	6.11015	6.69557	5.9459	5.96457	4.67266	5.82554	5.27602	5.0816	4.78777	5.43283	6.04548	4.51416	5.58152	6.00686	5.59283	4.65069	5.36743	5.94544	6.14521	4.03378	4.17384	3.80494	6.22055	6.19208	6.43773	5.51798	4.82523	4.40323	5.11725	4.75846	3.55858	5.30427	6.9683	4.99909	5.28342	6.13962	7.02053	5.65686	5.50399	6.29352	5.77982	5.06526	4.839	5.29225	4.96138	5.55295	4.91458	4.43587	4.5934	4.77015	5.86367	5.68851	5.94852	5.00865	5.96631	6.17291	5.85152	6.77185	3.5403	4.76235
ALG2	3.6158	4.2995	3.9556	4.6146	3.0507	4.62	3.5386	2.4154	3.9894	3.4067	2.57	4.0657	4.0308	4.23	3.5731	3.5809	4.5397	3.8151	4.5056	5.0268	4.635	4.5105	4.5459	3.0928	3.2732	3.8225	3.3242	2.8531	2.7305	3.8904	3.2533	3.1003	2.0537	2.0407	4.0358	4.6943	4.3762	3.3941	2.9861	3.1497	4.69908	4.74003	4.11133	1.72792	4.24834	4.50497	1.6832	4.63256	1.86464	3.97973	1.32596	4.34292	4.51771	1.08832	1.69706	3.7963	1.4997	2.22588	4.03664	1.58163	1.26298	5.01502	4.6817	4.65971	3.87395	2.27525	3.40281	5.17151	1.04877	2.98238	4.1575	1.4368	5.72102	4.44213	4.24073	4.55625	1.41081	6.31684	4.91394	4.75364	4.49557	4.61864	4.07544	4.54474	5.0977	5.47142	3.99163	4.90359	3.7525	5.302	4.97356	4.2786	4.58503	4.71767	4.64138	4.53658	5.44658	3.71382	5.20958	4.78739	3.81958	4.92993	4.97306	5.02256	4.58508	3.83622	4.77901	5.42635	5.75841	5.09506	5.80509	4.54662	3.61958	5.43252	4.24881	5.22022	3.74091	4.24389	5.53415	3.84786	5.0063	6.46671	5.04042	3.8732	5.07362	5.49352	5.12469	4.46321	4.4016	3.21465	6.18618	5.49327	5.21617	5.79086	5.0659	4.0404	4.57916	3.89215	3.90509	4.37695	5.78525	4.52779	4.51416	5.43199	6.34099	4.96125	4.27674	5.32213	5.65915	5.08239	5.06995	4.9525	4.26691	5.37263	4.43048	4.97003	4.95668	4.17738	5.93481	4.96256	5.23153	5.06863	5.65064	5.24874	5.17611	5.78466	3.15932	4.86622
ALKBH5	5.8918	5.321	5.096	4.8562	6.3456	5.8549	6.2751	6.1774	5.787	6.3679	5.352	5.7406	6.0586	5.7798	5.1364	5.8251	5.6231	5.5092	5.6096	6.4107	6.1902	6.2428	6.6274	5.6698	4.688	5.1906	5.0392	4.6491	5.5173	5.7766	5.6668	5.1336	5.3742	5.0487	5.4803	5.6741	5.4847	5.4634	5.1972	5.5695	6.61404	6.16174	5.91856	4.45491	5.82388	5.10761	4.15637	5.96414	5.44639	5.7852	4.48204	6.67655	6.97692	5.75533	5.94232	5.96657	5.33202	5.33787	6.30395	5.28797	3.76877	6.05806	6.19805	6.11526	5.52674	5.52647	5.91463	6.36115	5.4044	5.69094	5.19188	4.19705	6.55724	6.63876	6.29756	5.35164	5.04232	7.29395	6.77018	6.00472	5.91744	6.64446	6.40396	6.69412	6.63278	6.88556	5.805	6.58405	6.40735	6.45552	6.20005	6.02972	6.29194	6.27468	5.92107	6.51808	7.23117	5.50572	6.16874	6.48941	5.59687	6.46743	6.83857	6.69491	6.89106	5.96361	6.12159	6.50588	6.96938	6.78187	6.9281	6.81914	6.21327	7.45205	6.76624	6.19941	6.35679	6.31674	6.78401	6.49136	6.8115	7.18038	7.18243	5.96101	5.94163	6.75249	6.94999	5.86366	6.12672	5.64076	7.28721	7.34032	7.0747	7.10027	6.7919	5.64902	6.15847	5.69481	5.71353	6.253	6.93774	6.65549	6.2023	7.01386	7.33547	6.95	6.62733	7.11574	6.81978	6.7425	6.55928	6.85034	6.52524	6.95692	6.22693	5.79355	6.27295	5.55265	6.74533	7.04294	6.82686	6.49257	7.15511	6.86622	6.71186	7.77942	4.8244	6.53934
ALOX5	4.9596	5.2817	4.7942	4.9747	6.0226	5.6747	5.688	5.3524	6.3615	4.7138	5.6208	5.4432	5.9004	5.3805	3.7824	5.5608	6.0288	5.4478	5.8939	4.4629	5.3997	5.2986	5.1606	6.2785	6.1229	6.1453	5.9568	5.8971	5.9734	5.191	5.4853	5.4995	6.1908	5.9168	6.4888	6.5347	6.5564	5.598	5.6233	5.5415	4.25987	3.48067	5.23279	9.19171	4.08643	5.99815	9.21115	5.35366	8.80589	8.58806	7.6779	3.95234	3.63516	6.44444	7.46894	4.67381	7.1915	7.54445	4.72538	7.7911	8.78815	4.10349	3.86613	6.59473	5.75215	7.28277	8.52244	6.94255	7.06391	8.02728	5.07763	8.88242	3.51404	4.29212	4.44894	5.77965	8.07377	2.69046	2.20234	1.8887	6.1824	0.0894661	3.14082	3.40904	7.26445	2.6366	3.46869	2.90795	4.14623	7.88917	6.72283	2.51324	2.75306	2.37145	7.228	3.64498	9.46115	3.30516	3.85084	8.75788	3.1459	7.80542	2.19473	0.697421	3.28208	4.45803	3.98631	0.556967	0.362371	7.80338	0.117921	3.35591	2.85149	2.59661	2.28012	3.22358	4.142	5.38999	2.75926	2.8248	2.67197	0.87276	3.3152	5.91852	5.71588	1.85328	3.26971	4.47347	2.99058	3.1568	1.03441	3.22495	6.23458	3.26813	4.346	3.66198	3.34471	4.00016	4.05672	5.30392	4.28794	4.71074	3.09923	3.79686	3.44807	3.40635	3.81775	3.49368	4.54787	3.60271	3.88019	6.36346	4.61179	5.55603	3.31979	5.95653	3.95571	4.01296	5.94156	4.83427	5.27438	3.56508	4.34036	3.52374	3.64535	4.80405	1.65348	4.10881
ALOX5AP	8.4406	9.4058	9.3858	10.0466	10.0256	8.3399	9.846	9.9512	9.7322	8.176	10.2009	10.1351	9.556	9.8834	8.9603	9.9998	10.1889	9.145	10.1282	7.6779	7.5055	7.8499	7.4561	9.2373	9.0539	9.2022	10.0702	9.6206	10.0914	8.8279	8.9934	9.3614	9.3594	9.2367	9.7023	9.7745	9.7467	8.5067	8.8423	8.6948	4.44703	3.11105	5.83746	10.7398	3.92958	4.51877	9.65285	4.39299	9.6052	8.31436	10.2239	3.44462	3.6981	9.49511	9.15407	4.96248	8.45909	9.08022	4.59346	8.95176	10.7038	5.2889	4.55526	4.79309	5.99587	9.23757	9.43779	5.00199	9.15167	9.00394	5.02146	10.1735	4.35616	3.96119	5.16336	4.99939	9.73013	3.53743	2.3027	1.7681	4.73359	1.87738	2.74859	3.21214	5.20075	4.7552	3.61889	3.83334	4.6177	6.07896	5.21648	4.41069	3.52532	2.93776	5.56369	2.15585	5.83427	3.10281	5.17896	6.13258	3.97039	5.92039	4.29854	3.43298	2.59484	4.88401	5.63666	2.17887	1.66641	6.32904	1.91782	2.8555	2.829	3.83579	3.02239	5.14738	4.60212	4.27735	3.6991	3.5743	1.87819	1.54292	3.26793	4.60143	5.20094	1.78753	2.45276	5.57737	4.03277	3.71331	1.6952	1.89403	4.18379	5.01406	5.94511	4.58035	3.96578	4.05359	4.55173	5.22945	3.51593	5.29631	2.36876	3.2062	3.43348	4.4321	4.15904	2.79614	5.39556	3.89056	4.33708	5.6866	4.5842	5.51869	3.71435	6.38723	4.14951	4.02133	5.8287	4.39441	5.94949	3.8963	3.78026	3.05327	3.25879	5.04981	1.98998	5.1392
ALPK1	1.4914	3.4561	2.6281	2.8885	3.3013	3.3277	3.1338	3.0061	2.9296	3.6199	3.6552	2.9962	3.0699	3.0022	1.6525	2.567	3.4373	2.9133	2.4929	1.9583	2.7509	2.718	2.8872	4.684	4.7418	4.7619	4.6728	4.5474	4.7163	2.749	2.8733	3.0589	3.9499	3.9761	4.2772	4.2409	4.4043	3.0574	3.1799	3.1961	4.4831	4.48744	4.12268	5.35619	3.62337	4.03771	6.02163	3.85215	4.04577	5.66744	3.31085	4.79361	4.61918	1.98213	3.07244	3.02861	4.02461	3.74344	3.64479	3.61574	5.55279	3.36072	2.89371	3.58539	3.38309	3.89771	4.85984	4.45986	3.28022	4.3882	3.91314	5.63269	4.05844	3.42808	3.20161	3.05808	3.49961	4.49433	4.37182	3.03862	3.55658	3.85888	4.09288	4.32805	4.239	3.43902	3.27957	2.62537	2.76983	4.15993	4.56889	4.98463	3.92106	4.46571	3.68174	5.46515	6.18651	3.19693	4.29481	4.39878	3.25128	4.48384	4.48208	4.34447	4.90375	3.85377	4.05886	4.56233	4.763	4.63686	5.02191	4.82157	3.29144	5.35992	4.39435	4.02807	3.37662	3.52786	4.62765	3.21304	4.71152	4.73655	3.80141	3.76297	3.86072	4.69067	4.62578	3.31609	3.01605	3.03928	4.76327	4.82283	5.09541	6.32989	3.75501	3.51384	3.37462	3.50038	2.29508	4.12894	5.82154	3.83078	5.51935	4.62037	5.82486	5.14833	4.99042	5.07404	5.0423	4.19098	4.1759	4.3326	3.62911	4.50945	3.84687	3.60437	3.11197	3.20308	4.46608	3.89284	4.88439	3.4791	4.69064	4.64636	4.2498	5.57646	3.25692	3.36143
ALPL	4.1073	5.6755	4.3658	4.4856	5.1584	3.7418	5.4284	6.1175	6.5742	5.6577	6.7327	5.4523	4.8225	4.9309	4.1235	5.4966	4.7629	6.6591	4.8322	4.6069	4.3318	4.3646	4.172	6.9615	6.8551	7.0459	5.7395	5.1226	5.6678	3.997	4.2688	6.593	6.9133	6.7603	5.9684	5.7764	6.1037	4.8163	4.9075	5.0487	2.61559	0.850179	3.39527	9.89351	1.58861	0	10.1807	2.60082	8.30366	7.06885	6.69688	2.9136	1.88419	4.93125	6.11227	2.44926	5.22521	9.23348	4.56238	7.44679	10.1137	3.64614	3.79313	3.73493	4.28021	6.63402	8.86606	2.78877	6.55169	6.16174	0	10.068	4.28332	3.5734	1.72973	0	8.4339	2.47575	3.21244	1.66056	3.37914	2.07545	0.26354	1.87443	3.72922	3.74474	1.68862	2.12788	0.66152	3.82585	4.18263	3.56787	1.39856	2.71172	4.73813	3.51089	5.99916	2.1593	2.78521	4.54691	1.87005	3.78368	2.475	4.0006	1.57191	2.65261	1.63011	2.17522	3.1592	5.49248	2.71057	2.19598	2.2509	2.51815	4.21299	2.87087	3.72679	4.84334	3.42652	5.25406	2.32001	2.29932	4.31046	5.89374	3.16453	2.33723	3.51819	2.1341	2.94731	2.1511	2.11202	2.63825	1.85081	4.42788	3.79921	2.41481	3.36009	2.71313	3.76381	3.47074	5.39333	3.38819	2.98523	3.01918	3.72529	4.4254	3.45057	1.9316	3.7397	2.25655	2.61002	5.42509	2.77181	3.60464	2.43328	6.58341	4.27423	2.52292	4.8247	3.04303	4.29203	2.1945	3.26912	2.0142	2.1383	4.37149	2.61334	3.04156
ALYREF	5.287	5.8714	5.423	5.6274	5.3134	6.1693	5.9494	5.9187	5.1902	6.0085	5.136	5.6915	5.6274	5.6916	5.342	6.1279	5.7684	5.7121	5.8658	6.0868	5.7119	5.8716	5.7212	5.8147	5.8162	5.8311	5.4554	5.4059	5.1633	5.9461	6.1385	4.7229	5.4055	5.3686	6.2099	6.2653	6.2698	5.4254	5.7656	5.006	5.80722	6.39494	5.57779	4.50693	4.96251	6.96999	3.57697	5.80046	4.48486	5.98355	4.61126	5.76861	5.94814	5.525	5.7887	5.70007	5.56455	5.3978	5.5482	5.84862	2.75209	6.30099	6.31171	5.9175	6.16171	5.60741	5.48021	6.11179	5.86427	5.77242	6.44946	3.3535	6.6686	6.13445	6.0004	7.20771	5.32759	6.84627	6.51311	6.7282	5.92714	6.53422	5.86631	6.27335	6.32402	6.74963	6.39618	6.47478	5.43775	6.72423	5.82122	6.16152	5.52752	6.5278	6.57446	5.97837	6.28655	6.34393	6.19251	6.23857	6.16945	6.18383	6.47282	6.23779	5.9692	5.63341	6.55182	6.05937	6.35858	6.38504	6.02839	5.97678	5.75237	6.68911	5.98168	6.30352	5.38691	5.71924	6.50173	5.52829	5.8273	6.8507	6.26342	6.207	5.9222	6.58279	6.31214	5.85666	5.87543	5.54042	6.84265	6.7476	6.42585	6.20813	6.05249	5.96653	6.46151	6.44723	6.19519	5.54099	6.12217	5.83034	5.93419	6.18492	6.32586	5.97193	5.74671	6.28726	6.3916	6.69808	6.45027	6.19996	6.07866	6.19152	6.08084	5.92067	6.42659	6.50034	6.65144	6.30776	6.035	6.15187	6.2755	6.29104	6.27071	6.6938	6.00517	6.07332
AMBRA1	3.4367	3.5188	3.141	3.3791	3.3776	3.6451	3.8116	3.2783	3.4552	4.0848	2.7159	3.4552	2.5748	2.9461	3.7972	3.2498	3.489	3.2785	2.9184	4.8696	4.1489	4.1917	4.2445	3.4836	3.4222	2.9732	3.5363	3.1256	3.5756	3.775	3.7875	3.1884	3.06	3.0324	3.9118	4.0022	4.202	3.4895	3.625	3.6354	4.55805	4.38657	3.43793	1.84762	4.21785	3.48881	1.60923	4.28062	2.95406	3.57072	2.29409	4.6893	4.68364	2.42228	3.77214	3.8488	2.81089	2.78963	3.73003	3.15953	0.978135	4.43356	4.0383	4.35881	3.5856	3.21203	2.98982	4.48365	3.10516	3.29714	2.9034	1.7622	5.47634	4.65502	4.28886	3.14426	2.48728	4.94435	4.67837	4.15782	4.19651	5.23077	4.22135	4.42065	4.76329	4.5504	4.04053	4.45855	3.63693	4.48822	4.58661	4.80962	4.24607	4.46409	4.13269	4.90833	4.05771	3.99399	4.82104	4.56618	3.71633	4.69318	4.98771	4.71228	4.72051	4.10579	4.60737	4.95434	4.89527	4.69288	4.71951	4.85819	3.99413	5.18462	5.03298	4.4472	4.13016	4.19758	5.56403	4.56594	4.56688	4.97253	4.79458	3.83706	4.4896	4.89977	4.83468	4.06399	4.36448	4.041	5.252	5.34591	4.93312	4.6471	4.58343	4.30818	4.31934	4.12258	3.88432	4.44708	5.30649	4.39956	4.36133	5.02753	5.94124	4.84898	4.69905	4.98238	4.44467	4.03629	3.95465	4.4136	4.67807	4.81598	4.75966	3.08072	3.977	4.05555	5.05173	4.71774	4.82703	4.52806	4.93258	5.04649	4.73382	5.2223	3.77985	4.43454
AMD1	3.7723	5.2689	4.6249	4.3027	5.1548	4.23	5.3349	4.238	4.9909	6.3355	4.1729	5.5274	5.398	5.2981	4.8769	5.4457	5.2998	4.8905	5.2083	5.8251	4.5193	4.5635	4.8856	4.8676	4.56	4.7258	5.0798	5.3417	5.004	4.8946	4.6518	2.8924	3.4351	3.4689	5.168	5.0464	4.9123	4.2352	4.3572	4.1823	4.80976	5.41307	4.58514	3.24768	3.25139	5.0527	3.6896	4.30356	3.09481	4.81496	2.67941	5.27472	5.38041	2.39115	3.51544	4.78927	3.11781	2.91564	4.37193	3.13053	3.31384	5.19175	4.73411	4.35019	4.62461	3.92723	4.94568	4.60595	2.95613	4.34724	4.76211	3.45197	5.37683	4.93612	4.38718	4.63296	2.25254	6.36615	5.29835	5.91823	4.48737	4.97521	4.75456	5.26129	4.80913	5.60729	5.47882	4.93752	4.08425	4.71441	4.49096	4.64182	4.78322	5.35371	4.51274	5.1395	6.61438	5.16621	5.15798	5.12899	5.13064	4.74332	5.66626	5.11832	5.32883	4.0943	5.13599	5.23627	5.59526	5.01832	5.36939	5.04367	4.41813	5.48438	4.78502	5.12491	4.04196	4.81478	5.46122	4.30437	5.37132	5.97179	5.34788	4.54611	4.33783	5.31365	5.36561	4.43216	4.40076	3.94843	5.82068	5.36466	5.46371	5.11295	5.44784	5.26954	4.64312	5.07726	4.51435	4.51785	5.83572	4.78604	4.78542	4.99846	5.99887	5.00139	4.87926	5.32988	4.98472	5.02791	5.26665	5.49539	4.63613	5.09189	4.39388	5.10866	4.86622	4.95511	5.01986	5.10457	5.05748	4.62435	5.43403	5.4432	5.11922	4.79491	4.51572	4.92816
AMFR	5.2481	5.3899	4.9747	5.0843	5.212	4.2888	5.7427	5.3125	4.7969	5.0917	3.7558	5.5367	4.9352	5.5094	4.8649	5.1657	5.333	5.1516	4.9208	6.0886	5.4312	5.6112	5.5857	5.157	4.9608	5.3602	4.6416	4.3246	4.3999	5.5622	5.1396	5.003	4.7814	4.9768	5.0607	5.0457	5.5908	5.7619	5.2209	5.4561	6.12919	6.50436	5.2615	3.60766	6.22087	4.58407	3.41011	6.16904	4.48091	5.19949	3.40247	6.71769	6.32979	3.58335	4.41565	5.43852	3.61608	6.44078	5.55392	3.87784	2.82474	6.09232	5.57501	6.1397	5.05408	4.22643	5.245	6.11133	3.82398	4.91381	4.67232	2.92609	7.05288	6.396	5.8823	4.56436	4.06333	6.86323	6.08585	5.93857	6.04495	6.42792	5.67998	5.82356	6.21661	6.94041	5.86567	6.2626	5.35936	6.31275	6.40188	6.35627	6.02226	6.33608	6.33244	6.43712	7.12591	5.58891	6.55918	6.51643	5.62924	6.30287	7.01764	6.5703	6.19176	5.37677	6.31667	6.426	6.77605	6.58785	6.92712	6.11632	5.5234	7.38785	6.71486	5.91957	5.61383	6.03978	7.0179	6.3151	6.37954	6.60616	6.57944	5.1873	5.85846	6.40841	6.0602	5.60966	5.63737	5.47138	6.90559	6.51737	6.27616	6.2313	6.67061	5.89562	6.07233	6.28973	5.79793	6.01015	6.45824	6.0786	5.59324	6.88979	7.11841	6.10465	5.7411	6.91909	5.90804	5.98901	6.04531	6.16802	6.51047	6.77346	6.31399	5.11525	5.59779	6.02652	7.08435	6.56463	6.82544	6.55996	6.44389	6.77856	6.4726	6.44259	5.60538	6.23979
AMMECR1L	3.8712	3.1617	2.7986	3.4751	4.4712	3.2526	3.5156	2.7346	3.8891	5.6834	3.1983	3.6397	4.6023	3.1551	3.1321	3.418	4.8922	3.6149	4.0703	5.2224	4.8932	4.8988	4.9225	3.7107	3.0485	2.9184	3.0576	2.9782	3.5275	4.1737	4.4308	1.1919	2.5533	2.4863	4.1584	4.3032	4.3705	3.231	3.8912	3.1844	4.92345	5.06782	3.85757	1.18617	3.85011	3.54729	1.52834	4.42725	1.36947	3.46364	1.21939	5.09202	5.01258	0.818078	2.09837	4.34765	1.31529	2.31369	3.84503	1.51943	1.01357	4.37499	4.10984	4.23151	3.79301	2.20534	2.86659	4.81488	1.61072	2.96723	3.51636	1.9768	5.39512	4.93476	4.22877	3.28608	0.512924	5.24633	4.89379	4.69142	4.3298	4.84988	4.49136	4.95466	4.9708	4.84829	4.36833	4.64867	3.80932	4.81207	4.70477	4.35539	4.55327	5.15464	4.1443	5.18708	4.75265	4.00129	4.70786	4.61502	4.41687	4.97759	5.29262	4.56038	5.10276	4.18515	4.80176	4.58749	5.11873	4.97663	5.14743	4.94264	4.26724	5.00519	4.66037	4.57824	4.22978	4.45418	5.11311	4.21912	4.88366	5.24544	4.83925	3.97324	4.61978	4.97212	4.96331	4.28679	4.34401	3.88159	5.20889	4.93487	5.32392	5.2101	4.98644	4.41598	4.48555	4.53499	3.69897	4.67485	5.88165	4.672	4.66584	5.43894	6.44112	4.88975	4.66589	5.93181	5.20049	5.06106	5.0665	5.03132	4.92055	5.1414	4.66671	4.12572	4.02479	4.3716	5.07235	5.08588	5.09322	5.03598	5.89437	5.51625	4.97835	5.1208	3.61801	4.76869
AMPD2	3.9925	4.4456	4.0081	4.0731	4.6472	5.0038	4.8384	4.9395	5.5727	5.4991	5.1415	4.2285	4.1999	4.1469	3.4692	4.4891	4.4541	4.7707	4.0438	5.1567	4.5356	4.641	4.6514	5.2198	5.1226	5.173	4.9819	4.2326	4.8635	3.8468	4.1813	5.1942	5.2063	5.2899	4.7765	5.0323	4.8819	4.1996	4.2617	4.1855	5.46337	4.63996	3.85238	5.37871	4.47805	3.86199	4.91833	4.43297	5.72576	6.75657	6.45368	6.09611	5.11301	5.39437	7.16258	3.55273	7.35062	5.68082	4.34099	6.94782	4.08889	5.72286	5.4797	4.86754	4.75766	7.19317	6.31266	5.55857	7.81413	7.17417	3.51969	4.94878	5.42889	4.33117	3.57827	3.59626	6.15247	6.16381	5.92229	5.30522	4.9055	6.12792	5.38966	5.81369	5.80184	6.18952	4.47368	5.42236	3.58091	5.81377	4.97444	5.34643	4.19884	4.93746	4.79538	5.5004	6.23973	4.52995	5.35545	5.12608	4.27483	5.34415	5.22733	5.60829	5.62837	4.93522	5.68868	5.61511	6.06674	5.56741	5.9602	5.21412	4.91848	6.09841	5.37933	5.94415	4.63502	4.36868	5.94973	4.15605	5.64556	6.22654	5.17234	4.626	4.93249	6.2592	5.66054	5.23299	5.26979	4.35745	6.78574	6.38719	6.66438	5.06901	4.73011	4.45482	4.37628	4.8393	4.74213	5.68444	6.72504	4.22859	5.50932	6.64884	6.69159	5.82234	5.1889	6.46197	5.88344	5.6244	4.91399	5.66932	5.05201	5.26495	5.32077	4.7782	4.76414	4.44859	6.1361	5.22548	5.91027	5.08261	6.35226	6.32625	6.16709	6.01681	3.18238	4.70746
AMPD3	4.7001	5.339	5.6822	6.0134	5.5509	4.4814	5.7045	5.6759	5.6702	6.6996	5.7734	5.1587	5.0193	4.8735	3.9589	4.6919	5.2497	5.253	5.3664	6.8031	5.8983	5.7956	5.8767	5.7256	5.6672	5.5744	6.0592	6.0802	6.1099	4.887	4.9105	5.6762	5.8182	5.9153	5.8662	6.1403	6.0229	5.6538	5.8504	5.7209	2.91889	4.55844	1.72781	3.80349	3.9796	3.55315	4.2195	3.74153	4.16247	4.79643	2.54518	5.43331	2.41495	2.66458	4.06418	2.10063	3.67194	3.21964	1.45888	3.81711	3.71679	2.80795	2.16648	4.35822	3.82761	3.87688	4.8706	4.65591	2.50904	5.19352	3.84003	4.09356	3.81715	1.45431	0.832839	3.50323	2.09526	2.98482	2.64675	3.3224	3.82374	2.50955	3.26335	2.53005	4.16555	1.57516	4.82194	2.452	2.24188	5.53116	4.63185	3.27947	2.79635	4.57166	4.53715	5.85853	5.42955	4.45667	2.05157	5.2551	4.54207	5.00109	3.48275	2.47156	2.0054	2.20212	1.87661	2.47883	3.36372	5.02437	1.88236	3.07346	1.86328	2.90337	3.62097	1.96239	2.55048	3.01693	2.45321	0.609359	3.50724	3.07458	3.31262	3.06603	3.52478	3.36256	3.13288	1.33966	3.03713	4.99766	2.37123	3.53935	4.49387	4.11246	1.78238	4.46958	2.13354	3.49315	3.71455	3.05315	5.01741	1.39352	3.74589	3.94089	5.3997	3.80741	0.943461	3.24797	5.27206	2.4352	2.41769	2.07628	1.86718	4.11214	2.34394	2.25971	1.63572	4.33266	4.01777	2.305	4.8	2.59007	3.05686	4.07537	3.87691	6.96487	4.77519	2.02378
AMZ2	2.9473	3.5752	4.1398	3.6262	2.8586	4.4874	2.4686	3.7675	3.428	5.2242	3.1184	2.6088	3.5938	1.8755	4.4085	3.4072	3.8185	3.7998	3.1599	5.0135	4.2165	4.0662	4.22	3.3986	3.6232	3.6289	3.9145	4.228	4.1013	3.9652	4.1496	3.2345	3.15	3.2036	3.9575	3.8607	3.9824	3.2125	3.1179	2.9484	6.19574	5.87113	4.96326	3.96132	4.3016	5.29468	3.77701	4.82592	4.64358	5.77397	4.2148	5.50743	6.22499	4.8519	4.91202	5.28105	4.46193	5.71033	5.66521	4.40916	3.99062	5.5643	5.16274	5.10425	5.08654	5.20236	5.12731	5.62512	4.47702	5.58321	5.37121	3.58479	5.99731	5.48559	5.30268	5.04604	4.28866	6.7503	5.96487	5.16272	4.95221	6.01805	5.30818	5.64242	5.59012	5.38542	5.05435	5.4054	5.46163	5.80541	5.61991	5.92438	5.9287	6.04171	5.39994	6.04417	6.809	5.36292	5.98271	6.27557	5.50484	6.08069	5.96542	6.38272	5.95841	5.31079	5.62906	6.44207	6.55741	6.19942	6.70688	6.15995	5.07052	6.09182	6.23064	5.64863	5.34487	5.75498	6.79958	6.1342	6.00521	6.88796	6.32566	5.25902	5.21338	6.78372	6.60822	5.07066	5.18196	4.53752	7.05654	6.56946	6.28987	6.62577	5.4791	5.04374	5.43746	5.31547	5.27962	5.73843	6.89711	5.48322	5.06853	6.47413	7.52571	6.70058	6.15427	6.23316	6.03637	5.06498	5.06331	5.76805	5.43702	6.20057	5.37998	4.76671	5.25771	5.41706	6.31105	6.11878	6.52729	5.4064	6.00147	6.09081	5.97401	6.90559	4.77364	5.42915
ANAPC13	3.5415	4.1062	4.3599	3.8035	3.142	3.4613	3.7971	2.435	3.2224	4.6504	2.2182	3.0884	3.9319	3.7888	3.6633	2.9373	4.2063	3.2048	4.0898	4.1907	4.0367	3.618	3.7333	4.1822	4.0807	4.0416	4.1835	4.7537	4.348	4.1261	4.1122	1.3661	3.4974	2.7817	4.0769	3.8178	4.8918	3.7799	4.0017	3.4667	5.42772	5.42281	5.43958	3.66591	4.627	5.05793	3.83692	5.37276	2.41526	5.64353	3.66337	5.36497	5.74559	3.33878	3.33237	5.52946	3.41662	4.64261	5.88052	3.80114	3.10497	5.93614	5.30669	5.10744	5.12649	3.81146	5.68826	6.06964	3.55994	4.69098	4.66681	3.08983	6.80718	5.73427	5.50673	4.47554	3.39855	6.9433	5.99562	5.33235	5.16048	6.32986	5.48695	5.65163	5.69997	5.70475	5.22101	5.60568	5.52907	5.4707	5.65113	6.09728	5.5903	5.7978	5.13146	5.4804	5.07542	5.23672	6.47573	5.94387	4.97301	5.69996	6.4004	6.91942	6.25169	5.36004	5.64599	6.39262	6.73108	5.84243	6.55372	5.68361	5.17715	5.98648	5.87617	5.89631	5.24834	5.89641	6.45468	6.00595	6.12008	6.61378	5.93149	5.76982	5.69796	6.81896	6.31708	4.80826	5.03922	3.81967	6.66103	6.65152	6.55293	5.84129	5.91361	5.33498	5.81076	5.33498	5.39176	5.81001	7.09152	5.40321	5.7991	6.38786	6.72491	5.94121	5.9066	6.42754	5.6686	5.74273	5.59779	6.43749	6.15639	6.48879	5.60572	5.40578	5.41741	5.42962	6.1908	5.72196	6.21613	5.69642	5.93034	6.22138	6.0549	6.26855	4.7202	5.79675
ANAPC16	4.0285	4.9823	5.2086	4.7557	4.8217	4.6836	5.2882	5.2039	4.8202	6.031	4.8403	5.1145	5.1039	4.8657	6.2385	4.9054	5.3006	4.3534	5.6207	5.6467	4.7396	4.7669	4.8605	4.3775	4.2914	4.4411	4.7252	4.8369	5.0029	4.7842	5.1426	4.0686	4.128	4.5171	4.6029	4.6262	4.7154	4.5455	4.4891	4.2053	6.58726	6.61983	5.58936	4.36388	5.95715	5.25197	4.04602	6.13667	4.41223	6.09139	4.40108	6.38673	7.12715	4.414	4.6714	6.3189	4.20909	5.87258	6.62175	4.54438	4.22592	6.73571	6.19635	6.2278	5.78883	5.28577	5.64462	6.58249	4.57816	5.87222	5.56778	3.89677	7.12452	6.67143	6.62359	4.92209	4.12689	8.03693	7.05451	6.08934	6.03899	6.59616	6.31351	6.71324	6.7011	6.43839	5.91765	6.27244	6.23749	6.59849	6.82213	6.51433	6.18246	6.45704	6.3433	6.6917	6.53484	5.9187	7.07024	7.32505	5.65794	7.01271	7.1202	7.19476	6.96427	6.21442	6.91134	7.29359	7.63077	6.86226	7.45572	6.97487	6.06602	7.14499	6.44694	6.6264	6.05562	6.67981	7.76079	6.8315	6.92326	7.69403	6.78726	6.19717	6.48826	7.63547	7.52484	6.22237	5.90454	5.4552	7.96723	7.38677	7.24055	6.80903	6.76723	6.02239	6.98182	6.33491	5.80065	6.42057	7.78476	7.0264	6.23154	7.25405	7.43066	7.32473	7.43287	7.38958	6.76434	6.35386	6.51688	6.83688	6.86059	7.01131	6.55029	5.5623	6.46391	6.11437	7.15806	6.84138	7.13004	6.18035	7.20549	7.194	7.11807	7.13757	5.17751	6.44559
ANAPC5	2.8487	3.7765	3.1152	3.0727	3.5541	4.0975	3.7814	3.4324	2.9588	5.1993	3.7786	3.8833	3.3973	3.8146	2.8027	3.342	3.6303	2.8717	2.9514	5.1677	4.0911	3.9909	4.0122	3.4933	3.2489	3.3519	3.3088	3.7239	3.5886	3.9197	4.0652	2.501	3.0441	2.8576	4.0783	4.0844	4.1672	3.1148	3.2189	2.8549	6.06663	5.93396	4.90648	3.80218	5.16646	5.12297	3.37552	5.3979	3.21762	5.56486	2.98497	6.02137	6.48328	4.07329	4.32286	5.1762	4.0306	4.37372	5.38618	4.3208	3.01962	5.81902	5.73742	5.64896	5.22864	4.70798	4.8235	6.38672	4.15048	4.94521	4.89957	2.79235	6.32458	5.78547	5.69597	5.19028	3.1692	6.59641	6.60863	5.60387	5.62839	6.10344	6.01541	6.25821	6.35366	5.90835	5.43566	5.75668	5.09465	6.16814	6.23392	6.0649	5.84201	6.25575	5.83977	5.90648	5.88378	5.25696	5.99224	6.36621	5.36746	6.52829	6.35154	6.09418	6.63293	5.74622	6.31307	6.10688	6.61746	6.53399	6.43703	6.75981	5.48308	6.41758	6.27949	6.08226	5.63296	5.66343	6.63998	5.9259	6.48153	6.61819	6.27093	5.44995	5.92573	6.7092	6.72502	5.51429	5.45755	4.85942	6.96873	6.97828	6.78409	6.31146	6.14471	5.39653	6.04281	5.77673	5.14068	6.12967	7.55506	5.85544	5.97873	7.43326	8.15151	6.31838	6.12328	7.22044	6.427	5.90846	5.7405	6.10007	6.24131	6.63646	6.19114	5.31277	5.78399	5.75407	7.26464	6.30803	6.73191	6.07987	6.82504	6.75056	6.58169	7.42025	4.68951	6.12171
ANKFY1	2.9732	3.7792	3.3945	3.3709	3.0011	3.3059	3.3225	3.5059	2.3889	4.214	2.1928	2.969	3.5779	3.2898	2.7321	3.1827	3.7084	2.673	3.171	4.5187	4.0968	4.0227	4.151	3.3981	3.3796	3.2932	3.1607	3.3515	3.3291	3.925	3.9482	2.3008	2.7423	2.7514	3.6167	3.7281	3.6462	2.8482	3.1599	3.0337	5.40547	5.13997	4.37605	1.8731	4.02171	3.65381	2.10822	4.4575	2.78757	4.63399	2.45509	5.26494	6.00052	0.66306	2.77038	5.02488	2.58892	2.58679	4.56863	2.53765	1.4021	5.34092	5.17365	4.70263	4.4519	3.22181	3.45987	5.05364	2.08641	3.60927	3.30202	2.07379	5.53774	4.93575	5.06724	3.54347	1.47283	6.25462	5.71554	4.72773	4.69241	5.68574	5.22028	5.30208	5.23752	5.63989	4.61696	5.13954	5.06817	5.00687	5.02056	5.50783	5.91211	5.36321	4.54765	5.45875	5.71687	4.7134	5.78827	5.50554	4.36388	5.35161	5.9578	5.66038	5.91631	5.09552	5.5356	5.98197	5.68363	5.16573	5.42772	5.6953	4.63443	5.58682	5.62287	5.18418	5.27337	5.71902	6.27373	5.22657	5.54795	5.79197	5.28808	4.83292	4.937	5.88961	5.71334	4.65068	4.9632	3.88358	6.13865	5.86409	5.76669	5.06343	5.75628	4.66786	5.08763	4.73335	4.10749	5.17168	6.30162	5.01349	4.78509	5.60857	6.08212	5.1901	4.87484	6.02757	5.26298	4.65021	4.66913	5.08702	5.32031	5.46569	5.15097	4.20244	4.28117	4.51593	5.33027	5.41503	5.53496	5.04804	5.20638	5.37983	5.1973	5.86546	4.37991	5.31352
ANKH	3.2212	5.1995	4.3995	4.0893	3.2852	3.7686	3.4161	2.2848	2.4382	4.2089	1.8089	4.0542	3.9741	3.6376	3.4315	4.099	3.9452	3.0327	3.4227	4.0207	4.09	4.1772	4.2573	4.2589	4.1322	4.2954	4.1125	4.2317	4.2419	4.4917	4.4146	1.8212	3.0608	2.397	4.7466	4.6636	4.8603	3.9605	4.1351	4.008	4.62915	4.66234	3.41733	1.35122	4.61241	3.12069	1.32775	4.80843	3.16245	3.83487	2.97375	4.64276	4.88401	3.23469	3.31536	3.40042	2.70274	5.54327	3.59467	2.76372	0.625453	4.58182	3.33728	4.83373	2.94215	3.18357	3.95533	5.12192	2.94854	3.02113	2.56294	0.88751	6.13938	4.46205	3.87185	2.20384	3.47968	5.84013	4.25191	4.31912	4.99268	5.55206	4.0928	4.35131	5.39039	5.47012	4.02788	3.99044	3.10642	4.78208	5.20494	4.55709	4.23097	4.83223	4.71867	4.77096	5.43082	4.41228	5.83157	5.07178	3.94728	5.2637	5.97663	6.56356	4.7105	3.68593	4.36917	5.96822	5.68991	5.41063	5.05783	4.82966	3.73942	4.18693	4.35916	4.05325	3.98065	4.426	5.28352	3.41591	4.86552	5.65859	4.28194	3.39152	4.98604	5.90576	4.53374	3.91012	3.87641	3.29386	5.27991	4.87549	4.99705	4.54532	4.2436	4.33237	3.79888	4.33451	3.41942	4.07667	4.83091	4.07683	3.97432	4.0429	5.33261	4.75943	4.37265	4.33884	3.98552	3.68123	3.87345	4.68439	4.0828	3.96456	3.9071	4.02417	3.88412	3.93296	4.18102	4.22088	4.30432	3.73958	4.4793	4.30578	4.15672	4.62358	3.59523	3.91997
ANKIB1	4.158	5.6061	4.3245	3.7648	4.9735	3.5846	5.2183	4.939	3.3698	5.8057	3.5276	5.1818	5.3227	5.315	4.8077	4.0775	5.1053	4.4781	4.6379	5.7275	5.041	5.0078	4.9084	4.9186	4.6188	4.7748	5.1558	5.1737	5.0646	5.126	4.9688	3.0334	3.9232	3.741	4.9257	5.1249	5.1952	4.1945	4.1934	4.271	4.53759	4.87132	3.87745	0	3.72303	4.69264	0.781553	4.07556	1.76347	3.39291	0.949885	4.68913	4.84148	0.325335	1.48065	3.77779	1.17632	1.77377	3.98622	1.2265	0.573152	4.90765	4.12846	4.3606	3.82295	2.60168	2.57053	5.05388	0.804711	3.38354	4.53936	0.623019	4.89075	4.41898	3.88545	4.33724	0	5.46549	4.91961	4.2835	4.28389	4.83736	4.65439	4.82017	4.78885	4.7222	4.19049	4.17992	3.7589	4.77401	4.98024	4.92674	4.49345	4.75752	4.1237	5.0033	5.56628	4.17441	5.04785	4.8837	3.87506	5.07285	5.14931	4.94743	5.14945	4.36446	4.8901	5.00081	5.22261	4.89324	5.44063	4.92492	4.04277	4.80058	4.44258	4.64603	4.25273	4.50101	5.11784	3.71391	4.85227	5.28898	4.36591	3.85261	4.80438	5.03802	4.91443	4.40332	4.43657	3.41414	5.63075	4.98875	5.37018	4.93026	4.65011	4.18581	4.04179	4.16249	3.3568	4.72761	5.84993	4.07837	4.57153	5.21079	5.61296	4.34335	4.37054	5.35848	4.75985	4.44748	4.51482	4.53532	4.74219	5.12186	4.53736	3.95645	4.04069	4.17869	5.09914	4.3306	5.13891	4.39848	4.50456	4.9081	4.6975	5.04535	3.66368	4.63194
ANKLE2	5.0847	4.8159	4.1652	4.6929	5.2545	5.7308	5.1638	4.4979	4.9628	6.1111	4.611	5.1524	5.2479	4.6787	4.5016	5.25	5.301	4.5408	5.3572	6.6761	6.2039	6.1639	6.1855	4.2868	4.3543	4.2966	4.3677	4.4378	4.3573	5.1563	5.2321	3.4494	4.1265	4.0896	5.7866	5.8043	5.7165	4.8617	4.9746	4.8396	5.02775	5.24755	3.84245	2.06907	4.33054	3.63021	2.58558	5.02478	3.40706	4.28473	2.33132	4.64272	4.9374	2.15532	2.93827	3.5823	2.59462	2.37183	3.67486	2.82478	1.66365	4.21417	4.14638	4.78085	3.82944	3.14356	3.57964	4.72034	2.60922	3.59483	3.64424	2.15069	5.15591	4.66755	3.87405	3.65067	2.4542	5.39773	4.85903	4.62571	4.74528	4.51865	4.39692	4.8153	5.51309	4.57248	4.61381	4.325	3.53642	4.94109	4.90023	4.40162	4.66055	5.07589	4.62392	5.57329	6.43203	4.20871	4.58749	5.62906	4.58651	5.42255	4.96792	4.71907	5.16997	4.0575	4.78978	4.8229	5.09762	5.73487	5.17782	5.17959	3.76828	5.2626	5.10422	4.499	4.01513	4.52239	5.38154	4.01129	4.51556	5.2091	4.76098	4.11599	4.27506	5.18904	5.14368	3.96171	4.0303	4.18636	5.48937	5.36512	5.10144	4.76118	4.6779	4.47198	4.55049	4.51824	3.52905	4.4378	5.55747	4.37507	4.43858	5.06878	5.87057	4.64343	4.29764	5.12078	4.65857	4.20322	4.13858	4.65724	4.46572	4.98237	4.30214	4.17928	4.11553	4.37051	5.33853	4.97135	5.15319	4.1406	4.82553	5.0265	4.86662	5.3463	4.05872	4.38822
ANKRD10	5.8139	4.8727	5.621	5.4642	6.1722	6.4439	6.2128	5.8081	5.0606	7.0859	4.1955	6.1277	5.5808	5.5292	5.2722	6.4235	6.3645	5.5456	5.858	7.6192	6.8587	6.7639	6.8494	4.7616	5.236	5.3172	6.4322	6.0551	6.1603	5.9163	5.4009	3.6601	5.139	4.3056	5.7625	5.7111	5.8055	5.2043	4.9294	4.9101	8.2408	6.91967	6.65887	4.47413	6.60541	5.45871	4.74434	6.80457	5.67019	6.57084	4.55944	7.98666	8.33625	3.34471	4.63616	6.52406	4.39624	5.06532	7.62049	4.67331	4.21168	7.18014	6.8514	7.12307	6.18223	5.36166	5.84591	7.74455	4.2261	6.11408	5.99287	4.86758	7.69072	7.2096	6.59833	5.3035	3.94689	8.12339	8.05564	6.41091	6.7854	7.75422	7.98646	8.30057	7.81992	7.62825	5.81316	7.57932	6.94437	7.97275	7.63486	7.55859	7.68075	7.02183	7.21453	7.49334	9.22319	5.77238	7.34778	7.83537	5.40427	7.86282	7.55895	7.71925	8.42551	6.97145	7.70441	7.72493	8.48137	8.35678	8.10522	8.60405	7.25654	7.87363	7.87289	7.4959	6.93875	7.54415	8.29991	7.15887	8.32811	8.74784	8.35609	7.18725	7.30463	8.41079	8.44021	6.52906	7.07635	6.01283	8.92435	8.60964	8.48758	8.8273	7.39082	6.15435	7.1274	6.14876	5.40422	7.48286	9.47471	7.21906	7.93938	8.88273	10.0837	8.37937	8.15195	8.77907	7.99216	7.06835	6.98802	7.47618	7.38846	8.0302	7.4974	6.38975	6.90289	6.16862	8.53446	7.96101	8.47611	7.25339	8.37756	8.20188	7.99017	8.39466	5.00402	7.07891
ANKRD11	3.924	4.1728	3.9167	4.3101	5.2147	5.3525	4.8062	4.6688	4.9612	5.3151	4.6932	4.6588	4.6708	4.4157	3.7459	4.7155	4.9718	3.9464	4.6854	5.7461	4.7332	4.6682	4.767	4.5529	4.7402	4.6354	4.358	4.2039	4.1502	4.9627	5.139	3.8243	4.2839	4.2808	5.3035	5.5089	5.4178	3.7517	4.217	3.9738	5.81292	5.50588	4.94593	3.79089	5.61672	4.59763	4.1745	5.97055	5.01717	5.06255	4.0041	5.87828	6.09682	3.83901	4.97939	4.92948	4.02668	3.3319	4.96674	4.08183	3.46937	5.56834	5.33441	5.97898	4.71777	4.46181	4.66577	5.69949	4.59918	4.87209	4.47597	4.18788	6.63324	5.71404	5.3793	4.52684	4.50058	6.65199	5.7945	5.0704	5.86131	6.0298	5.45594	5.43689	6.52526	6.03983	5.16852	5.62691	4.89269	5.69554	6.1907	5.96183	5.53165	5.76877	5.57799	6.34714	6.84097	5.34178	6.23779	6.47967	5.15975	6.44053	6.55976	5.74994	5.99152	5.28173	5.99686	6.42821	6.03861	6.67673	6.3952	6.00167	4.79724	6.68093	6.13669	5.85646	5.01922	5.51017	7.01354	5.15752	5.69945	6.51482	5.52081	5.18472	5.92426	6.1718	5.85185	5.39703	5.49643	5.26691	6.72769	6.10975	5.94734	5.75928	5.88542	5.30859	5.6321	5.6195	4.61651	5.66663	6.53693	5.43185	5.26897	5.87526	6.84982	5.75885	5.43916	5.83933	5.72842	5.32909	5.14973	5.79367	5.64355	5.97858	5.56909	4.65885	5.24202	5.23114	6.15142	6.19178	6.15754	5.31418	6.13749	6.01558	5.79918	6.55763	4.81239	5.78718
ANKRD12	4.9652	7.0539	6.5823	6.5784	6.6765	6.0237	6.0873	6.8601	5.4699	7.2097	6.8793	7.3055	7.2486	7.0373	6.028	5.9887	6.9695	5.2165	6.482	6.3798	6.0762	6.0684	6.0332	6.8179	6.8597	6.8395	7.3959	7.8492	7.6533	6.8396	6.7609	4.773	6.1997	6.201	7.4294	7.4159	7.4144	5.9622	6.3856	6.1592	4.17822	4.46423	3.66092	0.850045	4.29138	3.51269	2.34382	4.46075	1.76302	3.86316	1.26034	3.94914	4.34212	0	1.09689	3.5592	0.653174	1.79004	3.45224	0.535433	1.64295	3.80017	3.46844	4.72815	2.81198	1.93252	3.442	4.73429	0.522867	3.31246	3.42051	1.79196	4.51967	4.42698	3.87178	3.39823	0	4.73377	4.08299	3.1353	4.62894	4.11788	4.17139	4.06147	5.07284	3.88397	3.88381	3.53826	3.2756	4.65972	5.29782	4.17546	4.85005	4.4823	4.30088	4.65723	6.05162	3.67007	4.47995	5.76317	3.55017	5.57988	4.47544	3.98704	4.61415	3.4148	3.98793	4.33416	4.36361	5.5012	4.35604	4.22489	3.5738	4.45024	4.63903	3.40152	3.51756	4.79884	4.80635	3.62855	4.25726	4.44739	3.69101	3.78751	4.18996	4.01194	4.47381	3.6165	3.48311	3.36562	4.70667	4.70328	4.59637	3.97336	4.33843	3.95262	3.8387	3.92958	2.5293	4.17326	5.30221	3.87139	3.88686	4.45544	5.20533	3.92135	3.85856	4.57866	3.62515	3.20338	3.5544	4.22628	4.13331	4.59387	4.02848	3.05962	3.08018	3.94436	4.41898	4.29599	4.56557	3.74698	4.03362	4.34026	3.95143	4.27224	3.54249	3.97569
ANKRD13A	4.1656	5.9556	5.0998	5.2607	5.0395	4.5643	4.3602	4.7613	4.1662	5.7285	4.2849	5.2609	5.2333	4.7304	5.0125	4.8088	5.0692	4.2021	5.0537	5.7853	4.6772	4.7506	4.7819	5.7879	5.7659	5.9207	5.6367	5.6714	5.6636	5.1053	5.0205	4.7874	5.2163	5.1968	5.8128	5.6118	5.6903	5.2704	5.4791	5.1154	4.98816	6.02388	4.5623	5.83218	5.2218	4.8441	6.64455	5.26968	5.59248	6.87966	5.44405	6.2675	5.31408	4.84712	5.51391	4.37343	5.32762	5.68727	4.97797	5.60688	5.93529	5.2317	4.42534	5.80481	4.98268	6.01293	6.42065	6.16383	5.24277	6.06276	5.33751	6.2205	6.50432	5.96587	5.21276	5.02098	4.81295	6.04665	5.24919	5.1483	5.65366	5.3748	5.21917	5.21336	6.38587	6.18283	5.92998	4.5926	4.45829	6.37554	6.31146	5.27988	4.89642	5.76763	6.28346	6.95521	8.62243	5.4935	5.67686	7.60585	5.41709	6.84862	6.43524	5.67838	5.56007	4.9851	5.76471	5.52957	6.05954	7.08653	6.2238	5.52469	4.8811	6.62669	5.35948	5.09021	5.09562	5.58338	5.63043	4.62992	5.8059	6.01394	5.30816	5.01145	5.58985	6.03554	5.76023	4.91432	4.64893	5.43052	6.27521	5.8094	6.08589	4.89742	5.11586	5.66092	4.79166	5.46985	4.79371	5.44463	6.43343	4.86719	5.29585	6.00705	6.46758	5.15482	4.85055	6.17396	5.23959	4.79027	4.97168	5.27646	5.61685	5.70306	5.5918	4.5496	4.59845	5.40858	5.80625	5.17839	5.96568	5.35684	5.66787	5.74941	5.54795	6.26019	5.46209	5.30614
ANKRD13D	3.306	3.1255	2.9622	2.8839	3.5941	4.3356	3.5085	3.577	4.4888	4.5056	4.0451	2.833	2.3276	3.0599	3.1445	3.1334	3.6777	3.1519	2.9725	4.3986	3.366	3.5677	3.574	3.2829	3.438	3.2624	3.7841	3.6955	3.9007	3.7733	3.8578	3.4367	3.304	3.5442	3.5684	3.6563	3.8664	2.9851	3.1514	3.3658	6.10387	6.92486	4.63805	6.24242	3.64471	3.59763	6.1145	4.15559	6.48365	7.58527	6.09139	6.84212	6.015	6.49528	7.02012	4.49439	6.66027	6.70782	5.53155	7.00371	5.73398	5.13498	5.34461	5.44889	5.73682	6.86547	6.98955	5.72362	6.7317	7.14976	3.77022	6.34715	5.2406	4.94063	4.40968	3.70594	6.89366	6.11309	6.13416	6.25127	5.09575	5.62297	5.77803	6.16613	5.86332	5.33396	6.11654	5.34386	4.66522	6.6198	5.55773	4.96603	4.7551	6.73976	5.70181	7.71954	6.87428	5.68924	5.21249	6.49629	5.40729	6.28181	5.14251	5.22908	6.3174	5.14781	5.67131	5.61752	6.47546	6.48034	5.95351	6.05082	4.96896	5.74923	5.75583	5.64405	5.01434	4.73473	5.96039	5.02186	6.0849	6.654	6.43802	5.58877	4.92207	6.25981	6.42293	4.77284	5.02487	6.18581	6.91064	6.83053	6.87334	6.257	5.41087	5.79017	5.10452	5.61332	5.13478	5.89884	7.05112	5.43921	6.04877	6.73161	7.49794	6.19346	5.86829	6.64662	6.25231	5.74578	5.40932	5.83626	5.41491	6.2127	5.3887	5.15668	5.07108	5.91906	6.52058	5.88745	6.55948	5.43265	6.27806	6.54354	6.33527	6.94348	5.79193	5.48752
ANKRD17	4.4912	6.1206	5.2296	4.9594	5.1094	5.3151	4.5012	4.505	4.6431	5.5782	4.5789	4.7007	5.3865	4.6842	4.2407	4.7269	5.4883	4.4707	4.9966	6.1071	5.7742	5.703	5.8105	5.4707	5.4747	5.4017	5.5657	5.7189	5.6854	5.4466	5.5777	4.0716	5.3356	5.1452	5.8738	5.7894	5.9138	4.6612	4.861	4.7052	4.84614	5.24932	3.96298	1.68038	4.49366	4.76685	2.00465	4.84915	2.35341	3.45579	2.02837	4.72437	5.0963	1.33441	2.26286	4.15057	1.76951	2.0988	4.19156	2.04145	1.33959	4.96502	4.34747	4.82425	4.27109	2.78476	2.85756	5.44902	1.87158	3.0547	4.14874	2.10593	5.81315	4.9859	4.51075	4.35878	0.282389	5.75037	5.24052	5.01306	4.76693	5.39753	4.82566	4.71057	5.2558	4.78173	4.7838	4.54254	4.01703	4.96256	5.31609	5.20452	4.74324	5.2466	4.68098	5.20591	5.58019	4.62315	5.37901	5.48264	4.59965	5.37759	5.33225	5.49199	5.22103	4.50782	5.15481	5.44798	5.70074	5.36902	5.28239	5.14495	4.35835	5.12802	5.03528	4.74092	4.37148	4.87025	5.44851	4.22247	4.96193	5.57662	4.83014	4.30076	5.10848	5.61444	5.45152	4.32273	4.51836	4.09423	5.90504	5.52164	5.63341	5.1768	4.90239	4.83005	4.44162	4.79898	3.82615	4.83877	6.02597	4.48502	4.69205	5.39508	5.89945	5.01422	4.93369	5.41008	5.28707	4.72028	4.79614	4.822	4.81549	5.37801	4.78759	4.14439	4.43716	4.59591	5.34703	4.94576	5.36888	4.76764	5.06359	4.93634	4.65608	6.1192	4.27305	4.89257
ANKRD27	3.0158	3.7006	3.3009	3.0372	3.4932	3.8122	2.1174	3.268	3.0603	4.3114	2.2037	3.3201	3.5575	3.1659	2.7934	2.5525	2.9602	3.1408	2.9426	4.7337	3.8722	4.0485	3.7772	3.307	3.4339	3.3939	3.4748	3.2369	3.2088	3.8302	3.8743	2.4912	3.2444	2.2236	3.2304	3.3315	3.7728	2.5112	3.158	2.6974	4.78846	5.09757	4.03861	2.08635	4.45651	4.15239	2.38761	4.50931	3.14414	4.4264	2.76339	5.14817	4.9791	1.78572	3.12112	4.48776	2.57688	3.17	4.4977	3.30364	1.95083	4.2612	4.05613	4.43404	3.87008	3.37589	3.80863	5.18757	2.47519	3.96335	4.47739	2.51745	4.3727	5.04924	4.25322	4.04561	1.587	5.0062	4.66791	4.84551	4.51383	4.74301	4.75217	4.66839	5.13849	4.1449	4.60946	4.24473	4.31781	4.71584	5.03341	4.40737	4.61504	4.95915	4.19697	5.11405	5.43556	4.09981	4.65429	4.69238	4.29623	4.93273	4.48185	4.49513	4.90448	4.07919	4.45627	4.68335	5.06119	5.01763	5.06629	4.76303	4.29928	4.57652	4.58949	4.37938	5.17611	4.68479	4.7545	4.29087	5.0499	4.79399	4.85588	4.56446	4.66359	4.48728	4.99938	4.30634	4.35911	4.61471	5.17907	5.0904	5.42202	4.82129	4.91437	4.53173	4.05647	4.39204	4.01429	4.99218	5.47728	4.47094	4.45285	5.30404	5.71314	4.75264	4.53196	5.83878	4.58132	4.32068	4.49476	4.83853	4.95089	4.83887	4.43446	3.77721	3.88356	4.30794	4.7261	4.6284	4.81654	4.22694	4.7021	5.06596	4.78258	4.88014	4.2083	4.54062
ANKRD28	4.5501	4.2641	4.2727	3.9936	5.1683	4.8248	4.791	4.1149	4.0386	5.8981	2.968	4.7075	5.6113	4.6444	4.8151	4.9639	5.979	3.3341	5.5504	6.9623	5.6827	5.6292	5.6006	4.3099	4.2778	4.521	5.0901	4.9552	4.6792	4.9585	4.8233	3.0061	3.2201	3.2136	5.2999	5.3402	5.1194	3.8444	4.5378	4.1682	4.36178	4.31634	3.1361	1.23827	3.61923	4.22053	2.3762	4.00156	1.23908	2.28328	0.408523	5.79557	4.95549	0	0.929778	3.57548	0.261118	1.46581	3.63871	0.732786	3.70951	4.51548	3.37341	4.04603	3.99244	1.66472	2.16673	4.73853	0.541878	2.45116	4.10663	0.48007	6.1268	5.3232	4.09229	4.15627	0	5.66564	4.31457	4.02518	4.31392	4.69469	4.75664	4.53118	4.61484	4.45561	3.57903	3.77789	3.07336	4.08339	4.69901	5.02322	4.14988	5.13497	4.05425	4.88807	5.62727	4.21156	5.2658	4.65357	3.98025	4.8827	6.0543	4.98096	4.91334	3.89678	5.00217	5.19997	5.45441	4.71095	5.8464	4.85094	4.22291	5.7373	4.65232	3.8154	3.63252	4.86604	6.01317	4.5692	5.53993	5.20763	4.50544	3.78693	4.34294	5.39192	5.05991	3.87777	3.83976	4.11862	5.61612	5.1612	5.56439	4.52382	4.10882	4.14529	4.27471	4.18114	3.28601	4.84592	6.55058	4.57313	4.22345	5.65575	6.38135	4.70599	4.62388	6.3706	4.34521	3.66444	3.80629	4.3923	5.02086	5.0522	4.83356	3.5403	3.4239	4.17475	5.06946	4.52732	5.76247	4.26562	4.83037	5.99968	5.35	5.00683	3.39244	4.57266
ANKRD44	3.2467	5.5657	4.7001	4.5176	4.8362	3.926	3.7986	4.4338	4.1297	5.9305	5.0025	3.9349	4.6263	4.2328	3.471	3.9151	5.2858	4.1349	4.4853	4.9465	4.133	4.6149	4.1036	5.922	5.8558	5.9237	5.6892	5.6463	5.5971	5.244	5.2287	4.0042	4.976	4.976	5.9541	5.8951	6.0732	5.0964	4.9999	4.9207	3.77097	2.68548	2.42319	2.0654	0.98043	4.177	3.64628	1.92551	3.16247	4.85256	3.11831	3.99367	3.84151	2.52686	3.71687	3.09468	3.39984	3.30035	2.26697	3.59803	2.81624	1.92041	1.76811	4.43441	2.39286	4.34802	4.40523	4.18869	2.92253	4.75866	3.9101	3.55138	2.55041	4.0907	2.8577	3.83688	2.72161	3.62513	3.42272	2.31072	4.01888	1.88834	3.95813	2.95788	4.47394	2.02699	1.63414	1.73637	2.91563	5.10358	5.04233	1.63892	3.07777	3.36222	5.02679	2.06052	6.84392	2.69779	2.4703	6.27678	2.18366	5.7367	3.596	2.16844	3.85828	2.69781	3.23149	2.33842	2.57689	5.72382	3.37065	4.41243	4.06669	2.5034	2.99058	1.12605	3.25792	4.07461	3.13682	2.50136	4.41953	3.25266	3.16522	3.22073	3.50302	2.61873	3.43065	2.60343	2.03483	1.24351	3.73416	3.41774	4.21474	2.66397	3.05628	2.40072	2.46243	2.71443	2.38749	4.17439	4.96707	3.13661	2.9453	4.52492	4.00651	3.02747	2.72615	4.87652	2.32575	3.55486	2.90159	3.677	3.74723	3.78268	3.28364	1.82471	1.81152	2.54313	3.88154	3.47601	3.79172	3.62259	2.71203	4.60784	4.10799	3.03922	1.58919	3.87437
ANKRD49	1.4487	3.3473	1.6426	3.3479	3.5389	1.732	3.0556	2.2614	1.6138	5.0023	3.6459	3.6883	3.6525	3.0645	3.7396	2.0059	3.4676	1.9271	3.1555	4.4463	3.3972	3.0611	3.0602	3.6035	3.1893	3.2328	4.0643	3.8618	4.2175	3.4736	3.4382	0.5967	1.78	2.1003	3.6087	3.7037	3.5908	2.9792	2.323	2.42	4.87675	4.98582	3.36904	1.54607	4.79129	3.78565	2.07747	4.90921	2.12408	4.63204	0.829898	4.29887	4.66386	0	0.993152	3.71442	0.399831	2.71097	3.62221	0.959764	1.96349	4.07138	4.09485	5.31355	3.18409	2.54833	3.54792	5.574	0.446406	4.28192	4.13314	1.65321	5.02554	4.32761	4.04391	3.40062	0	5.49272	4.80238	4.40755	5.12356	4.05196	4.14154	4.38231	5.85764	4.12485	4.11942	4.27853	3.49091	5.74728	5.67698	3.94497	4.79364	4.78795	5.21491	5.19924	6.84436	3.77273	4.71177	6.09144	3.42064	6.00094	4.20563	4.63472	5.24465	4.04738	4.55666	4.70285	4.95282	6.52069	4.97728	5.1609	3.51431	4.54603	4.9469	4.66475	3.76353	4.9068	5.60184	4.25034	4.80773	5.22467	4.94173	3.84482	5.11793	4.79849	5.22911	3.84567	3.89019	3.05226	5.70427	5.29933	5.20148	5.51867	4.9037	4.07989	4.66567	3.81816	3.30846	4.12871	5.837	4.26735	4.16564	5.14377	6.59142	4.66777	4.52695	5.10839	4.75009	3.57128	3.81175	4.08482	3.91818	4.85785	3.61844	2.7307	3.75058	4.01192	5.46289	4.76207	5.38454	3.66704	4.9138	4.63451	4.51073	5.39279	2.74877	3.97293
ANKRD52	3.633	2.8811	2.7618	2.4951	3.546	4.5903	3.7834	3.1703	3.3653	4.0019	2.2159	3.8054	3.6535	3.5792	3.6813	4.0211	3.9286	2.7441	3.7282	4.8418	3.8438	4.0242	4.0757	2.6202	2.0417	1.714	3.0381	2.6237	3.0138	3.7543	3.8556	2.6609	2.4713	2.3442	3.4676	3.6232	3.6091	2.7974	2.9645	2.5906	5.23129	4.71525	4.27268	1.4192	5.05051	4.10656	1.05632	5.18631	3.66437	4.11368	2.01288	4.97853	5.46002	2.06012	3.56385	4.20854	2.38034	2.56731	4.22992	2.8966	0.719534	4.8983	4.78549	5.2435	3.74826	3.36611	3.19789	5.35923	2.84694	3.45324	3.52746	1.13893	5.18415	4.95155	4.13551	3.87942	2.37654	5.62871	5.50999	4.37882	5.10482	5.11346	4.87322	5.16171	5.95174	5.32139	4.31578	5.24949	4.56108	5.41523	5.35026	4.92243	4.57141	5.06003	5.02337	5.03003	5.71263	4.13658	5.17531	5.65097	4.16051	5.58452	5.18082	5.03739	5.52033	4.80205	5.08381	5.47666	5.55285	5.82357	5.74978	5.7467	4.23318	5.51365	5.54586	5.15827	4.58977	4.80094	5.9128	4.0696	5.19002	6.2165	5.15118	4.53336	4.86584	5.7422	5.32512	4.48611	4.77963	3.83824	6.15217	5.62754	5.61136	5.51232	5.01241	4.35242	4.49022	4.59974	3.55819	5.08114	6.17305	4.51436	4.91165	5.73854	6.385	4.95183	4.59265	5.72937	5.43331	4.88922	4.71815	4.6673	4.81292	5.19051	4.77449	4.03455	4.44949	3.9029	5.43345	5.441	5.48571	4.84546	5.31932	5.43227	5.26988	5.72338	3.48745	5.19806
ANKS1A	2.8465	3.1528	3.0498	2.7085	3.5768	3.729	3.3847	3.4916	2.9689	4.1345	3.1629	3.0686	2.9446	2.9049	2.9964	3.4284	3.5854	3.1094	3.205	4.3774	3.7268	3.6241	3.7868	3.2968	3.1834	3.3836	2.9269	2.2986	3.1371	3.3119	3.3207	2.7251	3.142	3.1466	3.4232	2.8738	3.4119	2.95	3.2912	3.027	4.75584	4.99956	5.34572	3.25244	4.43433	2.11325	3.97183	4.57005	3.53408	3.39932	2.43488	5.43311	5.64487	1.12253	2.30678	5.67727	1.77328	2.44957	5.46131	1.80532	3.68521	5.17083	4.43095	4.96958	4.12087	2.57519	3.02026	4.86134	2.08484	2.6659	1.72898	4.16098	5.67743	4.56629	4.85434	1.95115	2.26134	5.38981	4.83289	4.79972	4.3962	4.80256	4.29314	4.66803	5.11349	6.00328	4.5383	4.29791	6.0191	4.98621	5.15675	5.08883	4.33912	5.49402	4.14527	5.42109	4.29692	4.7571	5.72891	4.71628	4.60689	5.06626	5.85816	4.88636	5.28451	4.85128	5.11274	6.03099	5.80796	5.08898	7.14921	5.22793	4.08416	4.98447	4.57762	4.6877	4.86637	5.74843	6.75106	4.88848	4.98847	5.36692	4.7147	5.28041	4.81215	4.99092	5.3939	5.20113	4.07249	4.14496	5.78365	5.30831	5.94931	4.69545	5.32405	4.8588	4.77515	4.80272	4.30941	5.43012	5.89483	5.92885	4.21334	4.85163	5.47848	4.75669	5.2364	5.69454	5.58578	4.36562	4.36217	5.81378	4.82552	5.16655	4.76761	3.90137	4.30984	5.13332	5.40628	5.76308	5.5343	4.19626	5.287	4.97115	4.62653	6.65798	4.06053	4.54434
ANKZF1	3.8116	3.1578	3.4584	2.9702	3.8801	3.9995	3.5402	3.8663	3.7229	4.9351	3.5352	3.9065	3.6569	2.6701	3.2567	3.9483	3.7805	3.5204	3.6079	5.6952	5.2424	5.0848	5.2051	3.1472	3.2603	3.4941	3.7297	3.7029	3.8908	4.2501	4.528	3.0514	3.6563	3.4694	4.3535	4.3686	4.4819	3.4872	3.3447	3.3232	6.66044	6.85122	3.76499	4.08293	6.12321	4.5564	3.91709	5.87639	6.31933	5.62356	5.09634	6.72809	6.71535	5.24615	5.76922	4.66435	4.86304	5.3908	5.59962	5.12036	3.49792	5.50419	5.02815	6.36475	5.21598	5.48983	5.06417	7.0152	5.27003	6.08665	5.11637	4.02937	6.21566	5.48299	4.69366	4.61413	5.30564	7.3202	6.60515	5.86928	6.17548	5.68754	5.85811	6.32477	7.13606	6.10012	5.83349	5.35086	4.85621	6.94801	6.7731	5.72572	5.34864	6.53179	6.16883	7.75284	8.49851	5.52621	6.31849	7.19787	5.09994	7.10741	6.21536	5.9946	6.63831	5.4536	6.53269	6.49763	7.14382	7.6592	7.16916	7.04977	5.33287	7.02702	6.58434	6.18528	5.21699	5.7949	7.7348	5.54678	6.30772	7.57684	6.40124	5.44166	6.13698	7.11773	7.04226	5.23213	5.3071	6.60319	7.89166	7.31284	6.99378	6.4487	5.70569	5.39555	5.81213	5.79364	5.03799	6.13872	7.34304	5.73919	6.25839	6.8917	7.76539	6.53747	6.1312	6.85741	6.61737	5.10214	5.08284	5.72041	5.66123	6.7762	5.41894	4.03506	5.01431	5.88226	7.12956	6.39137	6.89669	5.08107	7.04963	6.63769	6.55555	7.71584	5.31943	5.53826
ANO10	2.9565	3.2766	3.1008	3.6026	3.058	3.3636	3.6233	3.2464	3.18	4.7246	2.9184	3.8769	3.8514	3.1366	2.6371	3.4265	3.9109	3.0777	3.3577	4.2241	3.3125	3.1199	3.2256	3.3404	3.3686	3.3591	3.8076	3.8752	3.5193	2.9513	2.699	2.6716	2.7241	2.7372	3.0205	2.7958	2.8872	2.8176	3.0523	2.5686	4.89921	5.26203	3.89378	3.47151	5.66691	2.07837	4.17119	5.90316	4.37715	3.3767	4.17507	5.54989	5.22341	4.70177	4.18705	4.13752	3.6725	3.95267	4.55809	3.81056	3.5703	4.70199	5.0789	5.86094	4.42268	2.98195	4.39631	5.79248	3.37689	4.71923	0.748537	3.45224	4.91773	5.18901	4.68525	0.345329	4.1252	5.1016	5.44463	4.95271	6.09801	4.87956	5.23936	5.25746	6.22511	4.50358	5.01882	4.74616	3.78652	5.20016	6.08493	4.46578	4.53344	5.21062	4.96973	5.17248	3.65761	4.88169	4.34936	4.66168	4.94283	5.17086	5.08388	4.69025	5.45725	4.85348	4.70526	4.87057	5.02484	5.44287	4.89671	5.24574	4.8687	5.08782	5.35734	4.70534	5.0523	4.75544	5.23263	4.87362	5.60144	5.33834	5.37559	4.0925	6.23525	5.07102	5.59373	4.53609	4.84885	4.6723	5.62398	5.80192	5.23952	5.22985	4.67534	4.73518	4.63963	5.13635	4.87186	5.14717	5.76711	4.50292	5.01066	5.60516	5.67195	5.3465	5.08353	5.58824	4.67037	4.91847	4.94067	4.19176	5.15002	4.92971	5.31143	4.40048	4.37207	5.08201	5.31595	4.54915	5.24164	5.24843	4.72886	5.76908	5.42954	4.69103	4.9204	5.04188
ANO6	5.1019	4.4412	4.2347	4.6336	4.813	4.301	4.5221	3.8942	3.3215	4.4713	2.761	4.5948	5.6716	4.7365	4.7371	5.5188	5.926	4.6783	5.6489	6.1072	5.9638	5.9618	6.0703	4.9188	4.6399	5.2412	4.5615	4.1326	4.5334	4.5925	4.8555	2.6032	4.2488	3.7805	5.2799	4.8929	5.0422	4.1874	4.9688	4.6428	5.96752	5.03209	5.608	1.83029	4.12311	4.05953	2.05859	4.96674	2.84434	3.87014	1.89496	5.43745	6.82473	0.772792	2.60192	6.03905	2.02576	2.53184	5.61045	2.20758	1.73974	6.02252	5.50342	4.68582	4.42567	3.20324	3.41587	5.07339	1.73054	3.46765	4.0667	1.86529	6.83752	5.81358	6.26732	3.43086	1.50152	6.83928	5.8872	4.2349	5.23441	6.85481	5.87668	5.8846	5.58868	6.40419	4.19033	5.98581	5.71136	5.31846	6.05545	6.6106	6.9531	5.19771	4.80958	4.80502	5.02495	4.60395	6.84379	4.83469	4.32192	5.29498	7.35041	7.09418	6.33366	5.86126	5.98674	6.73549	6.80063	5.40781	6.84377	6.51046	5.38032	6.3494	6.58982	5.62449	5.99797	6.30671	6.90375	6.34395	6.3788	6.58566	6.31831	5.01513	5.20131	6.7799	6.63082	5.74818	5.93967	4.48675	6.79171	6.8439	6.38486	5.25626	6.73627	4.83386	5.7685	4.87787	4.23263	5.72496	6.17833	5.97367	5.2313	6.02017	6.1024	5.79346	6.16284	6.35351	5.35412	4.84821	5.18938	6.14851	6.08955	5.83379	5.67256	5.38775	5.59189	4.63535	5.41396	6.45642	5.63004	5.6499	5.98417	5.88045	5.60535	5.64995	4.0021	5.81782
ANP32A	4.7036	6.0144	5.6994	6.1235	7.1683	5.402	6.338	7.0156	5.7286	6.4353	6.4915	6.493	5.5667	6.331	7.1147	7.2562	6.7967	5.17	5.624	5.8674	5.7536	5.6202	5.8185	6.1803	6.2139	6.2383	5.7915	6.1056	5.993	5.5187	5.4219	5.9582	6.1458	6.2219	6.197	6.184	6.1885	5.1852	5.4511	5.3824	5.96168	6.05162	5.08407	6.00277	5.92848	6.54686	6.30607	5.75242	5.66349	6.75923	6.29783	6.26485	5.91899	6.13034	6.07124	5.02046	6.08752	6.58909	5.62847	6.41421	6.11932	6.01456	5.61057	6.04073	5.54274	6.14465	6.55521	6.30178	5.85979	6.37124	6.35793	6.83066	6.3897	5.80959	5.49735	6.59091	6.01748	6.34573	6.17771	5.86406	5.90518	6.60093	5.95045	6.10282	6.28283	6.17639	5.75844	5.75103	5.23049	6.78883	6.54253	6.02552	5.1424	5.96441	6.62154	6.101	6.85873	5.663	6.2617	6.82034	5.18593	6.63663	5.97793	6.09368	5.93462	5.70245	5.89237	6.07308	6.4361	6.78048	5.78114	6.03359	5.47991	5.94024	5.94173	5.74509	5.2477	5.71934	6.37585	5.33746	6.45534	6.58884	6.40941	5.52786	6.10078	6.28932	6.34414	5.63063	5.58873	5.70965	6.52304	6.42219	6.44883	6.21414	6.08118	5.51546	5.50361	5.58724	5.09275	5.91377	6.74724	5.64629	5.53985	6.45924	6.89309	6.00032	6.05084	6.29361	6.20739	5.92244	5.87983	6.08015	5.92685	6.33986	6.14418	5.38162	5.64013	5.66246	6.6595	5.85777	6.4722	5.75514	6.15919	6.47489	6.20303	6.9768	5.54257	6.0462
ANP32B	7.2546	10.163	8.5703	7.8522	8.4779	7.3661	9.3783	8.9986	6.8782	10.5228	8.8231	9.5755	8.7933	9.1783	9.2587	8.1031	7.8715	7.2461	8.6151	8.4573	7.6434	7.5229	7.537	8.3864	8.2484	8.3247	7.4556	7.7281	7.428	8.2527	8.2791	6.8701	6.6336	6.6591	8.5834	8.4914	8.4419	7.7374	8.1472	7.7925	8.50065	8.2922	7.39507	5.4554	7.54504	8.34226	5.12606	7.76819	6.89743	7.38066	6.66853	8.50402	8.39293	7.38046	7.68387	7.60194	6.92036	8.25747	8.33053	7.42788	4.64436	8.32829	7.77629	7.89119	7.876	7.01917	7.04463	8.13391	6.74966	7.61698	8.38492	4.9357	9.2582	8.3321	8.02412	8.35444	7.25857	10.0864	8.60508	8.1966	7.86764	8.93125	8.57756	8.43408	8.22621	8.60905	8.02141	8.01791	7.79235	8.30032	8.12112	8.64099	7.90188	8.78319	8.45342	8.83685	8.69969	7.76829	9.08592	8.60784	8.1123	8.55409	8.76267	8.7427	8.08974	7.90095	8.6916	9.16248	9.22052	8.77016	9.05936	8.47262	8.02129	9.17768	8.53559	8.38176	7.86456	8.20694	9.51059	8.27256	9.28287	9.74854	8.61631	7.69035	8.30827	8.99944	8.88263	7.86159	7.66047	7.8547	9.47967	8.85608	8.79628	8.49526	8.37615	7.80688	8.07251	8.0574	7.68647	8.30962	9.97157	8.0194	8.08453	8.80604	9.23047	9.01231	9.02113	9.08672	7.88614	8.01518	8.00196	8.27652	8.14488	8.49608	8.08443	7.09542	7.45186	8.10268	8.84242	8.41492	8.77993	7.58737	9.39602	9.93573	9.67766	8.16227	7.58323	7.99318
ANP32E	5.6229	6.8842	6.0058	6.1099	6.2353	5.6081	5.8795	6.4196	4.4448	7.6827	5.4059	6.1192	6.3559	5.8337	6.9801	5.5203	5.8168	5.1656	5.7048	6.9722	6.4146	6.3056	6.3747	6.2133	6.0608	6.2486	6.3513	6.4035	6.5115	6.4994	6.5847	5.185	5.5149	5.7417	6.5708	6.6	6.5887	5.9362	5.9364	5.7374	5.53146	5.25437	4.41871	2.33674	3.81371	6.82786	2.78214	4.43591	3.38418	5.37346	3.37479	5.77848	5.62756	3.3351	3.76477	4.29248	3.31301	3.89214	4.66485	3.2096	2.67786	5.4598	5.02639	4.72018	4.18608	4.0234	4.5618	5.06182	2.9175	5.34421	6.2297	2.20432	6.46676	5.79508	5.07296	6.69112	2.41973	6.17416	5.67035	5.27317	4.6448	5.97275	5.58907	6.03502	4.90922	5.59419	4.72292	5.56696	4.70008	5.38895	5.25339	5.47141	4.93315	5.36086	5.89938	5.30305	7.01861	5.26619	6.0096	5.87966	4.40315	5.24889	5.11617	6.01716	5.91923	5.02036	5.51952	5.44685	6.0611	5.71198	5.4288	5.37391	5.12781	5.67411	5.39487	5.24465	4.61219	5.37884	5.87552	4.80743	5.90954	5.72348	5.68419	5.02944	4.99194	5.56539	5.98507	4.93422	4.99078	4.39074	5.7271	5.98116	5.956	4.89305	5.82494	4.84925	5.32704	4.83836	4.30909	5.26542	6.45511	5.3208	5.19295	5.67977	6.08811	5.12562	5.18606	6.00091	5.65958	5.68168	5.68426	5.69335	5.82237	5.85387	5.50039	4.52112	5.36062	4.51406	6.2	5.58365	5.71644	5.19638	6.22393	6.50065	6.10042	5.99656	4.778	5.44488
ANPEP	6.4011	6.792	6.0936	6.6048	8.0365	7.1942	7.8522	7.3142	7.8897	6.1888	7.4746	7.903	7.5816	7.6613	4.5173	7.9053	8.1323	6.0123	7.985	6.6426	6.0686	6.0321	6.1327	8.0658	7.9846	8.0261	6.455	5.9616	6.6639	7.1839	7.2632	6.8432	7.5456	7.5158	8.2237	8.329	8.4321	7.2667	7.4085	7.3768	2.59858	4.87335	8.00495	7.06029	13.1548	0	6.43944	12.1738	8.77671	7.32681	7.55172	4.89194	2.37967	7.32207	7.89886	6.19785	7.09806	7.78142	5.49892	8.05937	6.38845	0.699166	1.8666	12.0028	4.07502	7.13784	8.2497	11.6619	7.18466	7.59847	0	6.68721	0.634276	6.03407	2.54799	0	7.45898	0.809983	0.756772	3.69315	11.8573	0	2.91984	1.21302	12.1087	1.46379	5.53536	0.639567	3.44584	10.4371	12.0646	3.79087	0	5.39685	10.4973	5.67113	4.18364	4.21859	0.0556511	9.56915	4.70943	10.8961	0	0	1.65549	3.84891	1.62989	0	0	10.9786	0.214724	1.18601	4.38819	0	0	0.0968184	4.88502	8.4594	0	1.47415	5.01042	0	0.189065	4.63586	11.5621	0	0.5296	4.07972	0.958336	4.87114	0	0.459714	3.98152	2.25851	3.25882	5.25003	1.4803	5.57774	4.5194	5.45243	3.64849	3.97969	2.31366	5.46053	4.75638	1.51032	2.82895	7.24318	3.01766	3.98108	2.77449	4.98739	4.83042	6.73931	3.57922	6.01734	2.52857	5.61305	6.42387	3.4503	6.80174	2.63799	2.44751	4.67731	3.73599	2.24192	3.38229	2.64869
ANTXR2	4.755	6.3812	5.1666	5.5213	6.341	5.1265	5.8624	5.1807	5.8468	5.861	6.4266	6.2796	6.2662	6.2772	4.4031	6.0104	6.6208	4.9994	6.1042	6.4041	6.0521	6.0064	6.1526	6.2153	6.1465	6.2155	5.9645	6.2281	6.2913	5.7222	5.7638	5.5501	5.785	5.8453	6.627	6.59	6.6393	5.2894	5.3739	5.4485	6.79472	2.73557	6.0775	2.62808	4.36233	1.5721	3.66917	4.55493	2.57047	4.02612	2.90529	5.36141	6.52484	0.836942	2.49411	6.54768	1.66595	2.0783	5.84671	2.21598	3.51273	5.85583	5.38003	4.48397	3.80378	2.71686	4.25055	5.1049	2.11288	3.02636	0.79448	3.98586	6.28123	6.26424	6.66595	1.24327	2.04318	6.20311	6.50273	3.23884	4.45049	5.7032	5.80262	5.94921	4.80276	6.71837	1.62891	6.16685	5.59048	4.91349	4.96057	6.19908	7.08756	4.51024	4.36508	2.98734	4.87042	4.24196	6.50024	5.05251	3.26433	5.12241	6.48087	6.13613	6.55188	5.77292	5.71234	6.57368	6.18879	5.08934	6.63206	6.12916	5.89923	5.7827	6.4935	5.95377	5.93747	6.17508	7.0768	7.57252	6.37745	6.03356	6.57172	5.30068	5.25956	6.1539	6.5882	6.17245	6.19465	4.46792	5.91603	6.72993	5.76422	6.71216	6.95613	3.65952	6.34409	4.59711	4.84754	6.67456	6.46707	6.59375	4.96711	6.7065	6.86955	5.9884	5.52119	6.9967	4.97289	4.50969	4.98472	6.36863	6.8979	5.94604	6.75322	4.62117	5.10926	4.38497	5.56697	6.40444	6.07378	6.15995	5.97466	6.87446	6.63519	4.95388	2.27833	6.58974
ANXA1	7.6519	7.8358	7.4467	7.703	8.7133	6.84	9.343	7.4293	7.0778	9.6365	7.1119	9.1618	9.2052	8.8089	7.6877	8.8062	8.5083	7.5517	8.8619	8.7858	8.4631	8.409	8.5441	8.459	8.2806	8.4607	8.5181	8.6138	8.6836	8.39	8.4739	7.2534	8.1085	8.0461	8.8991	8.8998	8.56	8.6953	8.8631	8.6538	7.58415	11.2845	7.54499	8.47259	4.48211	3.6643	7.89003	5.4609	6.24379	9.14108	6.85925	11.9749	8.74884	7.20814	6.24525	7.58958	5.92134	7.77758	7.80164	5.88461	8.85605	7.26619	6.51765	5.95215	8.49952	6.75101	7.91857	6.54959	5.98113	8.44695	0.816782	6.90297	8.1536	8.12905	8.02986	1.99358	7.24536	7.91976	7.39695	12.3185	6.41422	7.93443	8.04967	7.51258	6.20489	6.88867	12.5295	4.58222	6.24455	6.56495	7.13239	6.79148	7.83616	10.1135	6.57917	12.7858	7.98551	12.0817	7.59706	6.56542	11.547	6.86351	8.61151	8.32035	8.46541	6.92609	7.54005	7.99724	7.75011	6.81339	7.59982	7.80298	7.87271	7.51154	7.09818	5.7182	7.57432	7.78559	7.57139	8.01094	8.83632	7.23964	7.29292	7.52374	6.44833	7.60843	7.54199	7.78662	5.35069	11.671	7.68105	7.35739	8.80275	7.8151	7.75609	11.8204	7.16293	10.7197	10.9065	8.26196	8.65574	8.05492	7.06484	8.39799	7.46607	7.11306	7.49151	8.07724	8.24579	6.50774	7.19327	8.7564	7.88381	8.31338	7.59106	8.28144	6.60823	10.8024	7.16094	7.44046	8.05498	7.91129	7.11523	7.83575	7.54618	9.72223	12.4386	7.16651
ANXA11	4.879	5.2609	4.635	4.7902	6.157	5.7117	5.8399	5.7705	5.8493	5.4861	5.2845	5.6625	5.7762	5.6884	4.2631	6.0797	5.6669	5.6732	5.9275	6.3514	5.8947	5.9011	5.9403	5.9587	6.0239	6.0061	5.7408	5.6279	5.931	5.636	5.6374	5.5113	5.804	5.6711	5.6941	5.8924	5.991	5.9088	6.0354	5.9224	6.01052	6.26	5.83054	7.08623	7.16944	5.45117	6.92476	7.12391	6.58869	6.75016	6.24087	7.02146	6.29792	6.77661	6.70191	5.65701	6.31431	6.02678	6.11371	6.63176	6.44025	6.23151	5.80634	7.02682	6.51127	6.42133	6.65879	6.9708	6.46512	6.24878	5.34063	6.83299	6.66058	6.34068	6.27167	4.7561	6.98817	6.67938	6.42542	5.88107	7.02844	6.48524	6.40097	6.25517	7.3934	6.15412	6.80194	5.84209	5.3878	6.81509	7.22068	5.87465	5.97512	6.35676	6.65346	7.49395	6.69645	6.80565	6.53296	6.69548	6.66709	6.77	5.86441	6.46393	6.47915	5.76389	6.19109	6.56694	6.7934	7.0631	6.57439	6.22804	6.17042	5.82142	6.1162	6.36735	6.09275	6.16835	6.65622	6.00907	6.9137	7.03588	6.48867	6.18561	6.80605	6.66781	6.57741	6.07021	5.72717	6.72531	7.18955	6.87252	7.04755	6.82606	6.36023	6.88359	6.15223	6.19678	6.43923	5.58965	6.73617	6.50904	6.04249	6.77096	6.90037	5.87734	6.03888	7.06593	6.62858	5.79273	6.04278	6.31486	6.59439	6.68056	6.50539	5.92692	5.87391	6.39855	6.70519	6.44935	6.96974	6.18976	6.2198	6.77039	6.63162	7.38555	6.7126	6.10685
ANXA2	7.74	6.6314	7.0693	7.2133	7.7239	6.3408	8.0136	7.2113	6.8013	7.5549	6.3395	8.1519	8.3858	7.7139	8.0143	7.8164	7.5639	7.1188	8.2235	8.3522	8.0087	7.9361	7.9883	7.1552	7.2109	7.239	6.8905	6.6714	6.834	7.4756	7.4874	5.9645	6.5557	6.3628	7.3045	7.2926	7.2484	6.8969	7.3015	6.9589	7.23284	10.0344	7.60482	6.95829	9.01568	5.81783	5.73469	9.04035	6.53512	7.61694	6.00886	10.1458	8.39287	5.97872	5.86384	7.37366	6.35032	6.27933	8.26002	6.6396	4.85532	7.52924	8.33189	8.98833	9.82948	6.05477	6.75734	8.48837	6.28036	6.57281	4.56549	5.28541	7.47763	8.7212	7.87682	6.46361	7.50685	7.13396	7.85468	10.252	8.8881	7.98223	8.60143	7.86254	8.97022	6.98961	10.2602	6.57016	6.04556	8.33141	8.52905	6.82427	7.48993	10.1058	8.28665	10.0225	8.31556	10.3638	7.36341	8.25052	10.0517	8.42289	7.91828	7.62497	8.29915	8.07678	7.79796	7.59226	7.41778	8.66951	7.55009	7.96874	8.84619	6.95945	7.64359	7.30412	8.5217	8.16285	6.74804	7.68803	9.18808	7.23076	7.87996	7.77743	8.64662	7.46397	7.75195	8.10666	6.92077	9.65564	7.61986	7.72148	9.19807	8.09329	8.18978	10.0789	7.66334	10.0863	9.79309	8.60059	8.96098	7.88914	8.23969	9.39847	8.33783	8.02246	7.83	9.99696	8.28563	8.37368	8.33419	8.02846	8.76115	9.10096	8.69536	8.75251	7.73509	10.2292	9.25533	7.69959	9.23376	9.21816	7.52237	9.11459	8.51522	9.12282	9.92018	8.56941
ANXA3	3.1737	3.4794	3.0949	2.5519	4.9804	3.3547	5.2464	4.6549	4.4956	3.7313	4.677	5.165	4.8672	4.3738	3.2311	4.8977	4.6744	4.1547	4.9383	3.1749	3.2063	3.0703	3.1047	4.8911	4.7866	5.0291	4.7153	5.1985	5.2599	4.0665	4.5366	4.3309	5.1773	5.2268	5.5626	5.5794	5.355	3.9439	3.7984	3.4033	4.28762	2.99373	4.12614	7.27756	4.28767	0	7.23154	3.26644	4.25565	5.00409	4.82422	3.24562	3.05673	4.65006	3.60651	4.51002	4.33509	5.96361	4.6098	3.81268	7.93497	2.85299	2.66735	3.13858	2.76846	3.81475	5.91606	3.97799	2.69654	6.51309	0	6.46613	1.14711	2.65028	2.48108	0	3.92836	2.28779	2.71272	3.01358	3.10243	1.48585	2.08458	2.40055	2.65595	1.02311	4.30435	2.22976	4.52716	3.33051	4.12888	0	2.53789	2.62501	2.69398	5.07985	2.0591	5.00749	1.14483	3.20618	3.70489	3.65886	1.28274	0.587736	3.91244	2.4939	2.29922	0.596659	1.56017	4.09597	2.11697	2.52811	1.43458	1.90594	3.1024	0.639169	1.59672	4.23339	2.17943	2.85932	2.37127	1.61967	1.49195	3.94052	3.263	0.268939	3.33855	2.49824	2.52407	3.36919	2.44257	3.41972	3.73407	1.68386	2.91115	3.70867	3.37903	4.20971	4.80875	2.31278	3.57981	1.94683	1.90976	2.1847	3.93487	3.44716	3.22482	1.48524	3.58329	1.22409	1.78402	3.72985	2.16024	3.67234	2.35849	4.65882	2.77579	4.9585	2.8245	3.87486	3.74249	2.28262	3.51187	1.96159	2.17408	4.50305	4.13796	2.16496
ANXA4	6.5341	4.0884	4.9102	4.3603	4.505	3.5697	5.2686	5.7416	5.4539	6.3836	5.241	5.2551	5.2731	4.9547	6.2558	4.9655	4.6562	5.867	4.9182	6.7984	6.8954	6.927	6.9212	5.4757	5.3284	5.3883	4.3508	4.4153	4.2296	4.8707	4.6057	5.5675	5.1165	5.2349	3.8087	4.0863	3.7746	5.3793	5.3671	5.3329	5.32535	5.85887	4.80856	2.71187	6.86375	5.09916	2.16103	7.22625	1.558	4.53516	2.73401	5.94017	6.03755	2.64905	2.93154	4.74087	3.12849	2.99678	5.02614	2.85233	1.85715	5.52216	5.30361	6.9927	5.89938	3.37878	4.13018	7.12326	2.765	4.00569	4.5788	2.01135	5.62219	5.9775	5.65739	4.16465	1.80198	5.7573	5.54929	5.34816	7.31966	5.41092	5.84585	5.41949	7.02848	5.42542	5.5817	5.30404	4.58907	6.77999	7.20163	4.99472	5.8549	6.60482	6.90395	5.62021	4.24079	5.62049	5.77284	6.12669	5.19911	6.54543	5.28325	5.53209	6.19798	5.48672	5.73032	5.67096	5.82664	6.42762	5.71195	5.8104	6.04912	5.07111	5.63744	5.48728	5.53665	5.64774	6.03037	5.84039	6.39322	5.65326	5.98425	5.01657	7.06492	5.77691	5.95563	5.10082	5.05533	5.02496	5.85535	5.82205	6.30793	5.46382	5.90635	5.40587	5.34883	5.71551	5.32513	5.71345	6.1607	5.71236	4.99936	6.37722	6.20388	5.17088	5.33544	7.05071	6.06188	5.48674	5.56378	5.50272	6.12213	6.6186	6.077	5.10985	5.26636	5.84611	6.67216	5.60888	6.68758	5.75121	5.40652	6.32667	5.98025	7.3513	5.04628	5.56184
ANXA5	8.2297	8.508	8.7737	9.4474	8.9246	6.9554	8.7515	8.1196	7.836	8.1985	7.4075	8.7996	9.3861	8.8101	8.6212	9.2215	9.1309	8.1922	9.3891	9.2669	9.2305	9.1679	9.2697	8.3907	8.1329	8.4678	8.7498	8.8324	8.6748	8.2651	8.1844	6.0955	7.3505	7.3404	9.242	9.1981	9.0034	7.8126	8.1401	7.8777	9.1706	7.60735	8.23028	7.2141	6.55963	7.38683	6.94799	7.15982	7.32969	8.09634	7.69889	9.46771	9.66371	7.14041	7.15341	8.44265	7.47214	6.81717	8.63134	7.28244	6.49507	9.26514	9.10985	7.56113	8.43619	7.09792	7.50608	8.12677	7.08049	7.69952	6.77619	7.12023	9.71759	9.10607	8.97988	7.20397	7.3857	9.80909	9.44322	8.2651	7.50593	9.27815	9.26846	9.23518	7.66647	8.84491	6.68632	8.81137	7.72115	8.22947	7.89358	9.00209	9.40952	8.56151	7.80422	7.68412	9.33411	7.98154	9.25907	8.37088	7.88905	8.0282	9.29309	9.64817	9.47498	8.91945	9.43015	9.41484	9.52783	8.42463	9.42389	9.15875	9.22896	9.42598	9.47066	9.27791	9.02353	8.90481	9.5844	8.95713	9.77094	9.33204	9.43182	8.48415	7.98378	9.67979	9.40661	9.04682	8.81008	7.85678	9.57855	9.51164	9.51568	9.99566	9.4946	7.60571	9.10474	8.04316	8.537	8.86465	10.135	8.8899	8.87394	10.2378	10.1746	9.42306	9.08179	10.4702	9.20627	8.9382	9.00045	8.82162	9.45492	9.68929	9.70069	9.1053	8.9117	8.37728	10.3678	8.89198	10.0311	9.76104	9.56933	10.193	9.81264	9.57663	6.91454	9.37725
ANXA6	5.044	5.9881	5.634	5.6912	5.6878	5.702	5.5546	5.5259	5.6426	6.2837	5.0821	5.1528	5.7406	5.1964	5.2742	5.5167	5.4862	5.5401	5.3926	6.4047	5.4101	5.3757	5.5956	5.0988	5.0277	5.1757	4.5289	4.164	5.0024	4.7416	4.9524	4.3063	5.1426	4.7887	5.8249	5.7001	5.6832	4.6887	5.0638	5	7.81	5.86314	8.02501	5.61274	4.90342	8.24687	5.33709	5.64863	7.81755	8.19516	6.60332	7.80839	8.06011	8.39503	8.80219	8.32139	7.56831	7.59325	8.11114	7.85104	5.18504	8.56476	8.21485	7.14207	7.15105	7.81278	6.87455	7.31672	7.75281	7.94121	8.38687	5.15452	8.64	8.49353	8.23377	8.35639	7.22926	8.57851	8.36359	6.59522	6.77585	8.68304	8.40482	8.14799	7.40997	8.59351	4.38235	8.23193	8.08421	8.4064	7.64118	8.6632	7.77613	6.74256	7.74958	6.10354	7.87461	6.64331	8.88339	8.51787	5.96725	8.0545	8.23452	8.65989	8.11338	8.61624	8.6744	8.3877	8.59582	7.76974	8.53983	8.16443	8.41605	8.11575	8.28409	8.34295	8.67537	8.11736	9.02633	8.01066	8.48184	8.45316	8.10969	8.14212	6.89766	8.67235	8.27519	8.63409	8.18874	7.30232	8.76263	8.14278	8.17801	8.61248	8.33311	6.10034	7.81729	7.02939	7.42566	8.83855	8.4048	8.61229	8.22682	8.92532	8.3737	8.38977	8.51242	9.46246	8.04839	8.30259	8.24952	8.32336	8.88381	8.21837	8.57517	8.35232	8.49715	6.90614	8.46228	8.04045	8.4389	8.43024	8.21102	8.95267	8.83474	7.76046	4.72982	8.73747
ANXA7	5.4209	6.6026	6.1003	6.3662	5.82	4.608	6.2299	6.0432	4.9324	6.937	4.9074	5.6707	6.4445	6.0102	6.0342	6.1238	5.9964	6.0419	6.3012	6.4065	6.3914	6.2144	6.3285	6.1089	5.9896	5.8101	6.1417	6.3813	6.0161	6.0933	5.9356	4.4133	5.3389	5.4616	6.288	6.3059	6.2584	5.702	5.3922	5.4693	6.63677	7.30218	6.41981	5.56202	5.71531	6.31538	5.46753	6.25381	5.38841	6.40048	4.82852	6.89147	6.93638	4.41928	5.25259	6.3455	4.73548	5.97335	6.2923	5.2785	4.88784	7.31443	6.56008	6.3142	6.67799	5.26419	6.20232	6.58338	4.69446	5.67957	6.16423	4.94912	7.54608	7.23663	7.09094	6.11808	5.14827	7.39578	6.90252	6.94636	6.36077	7.07872	7.07091	6.86857	6.56166	7.05272	7.00445	6.59494	6.21141	6.63095	6.6598	6.8842	6.88594	7.13617	6.56056	6.50859	7.10414	6.9879	7.46043	7.14633	6.56118	6.81063	7.09767	7.20478	7.04431	6.28883	7.46907	7.02077	7.36432	7.05247	7.49117	6.88916	6.91365	7.59115	7.10841	7.24803	6.56353	6.73338	7.72638	6.81197	7.33188	7.33343	7.09559	6.77151	6.46483	7.12799	6.94414	6.80714	6.60309	6.37616	7.63991	7.22684	7.26997	6.80371	7.17127	6.72975	6.98841	6.96634	6.39372	6.97622	7.39525	6.92507	6.99656	7.61395	7.45557	6.59671	6.33956	7.63307	6.99834	6.98567	7.09328	7.04081	7.38685	7.3947	7.17694	6.29134	6.60568	7.17971	7.81348	7.02501	7.55538	7.20064	7.06103	7.62796	7.4055	7.47234	6.12599	6.91112
AOAH	4.3048	5.8269	5.3848	5.6711	5.3288	3.9464	4.9106	5.8703	5.1961	7.1226	5.6763	5.1222	4.9511	4.01	3.3946	4.5171	4.7234	3.9836	4.3662	4.5311	4.9357	5.101	4.8204	5.8658	5.7371	5.5922	5.4054	5.7372	6.1361	5.4712	5.8273	4.667	5.0606	5.0729	6.112	5.9452	5.9996	4.7333	4.6459	5.0532	1.30921	0	0	4.92639	1.7421	0	4.55012	2.47831	5.93879	5.67977	4.89984	0.734007	0.0832268	5.92525	5.44536	0	5.56031	5.4433	0.638808	5.12819	4.22999	0	0	2.60988	2.84023	6.19209	5.20079	2.44084	5.9507	5.84911	0	4.58642	0.0920771	0	0.0961315	0	4.64137	0.295047	0	0	2.46168	0	0.532052	0.63997	2.71995	0	0	0	1.06274	4.07945	3.00083	0	0	0.248048	3.57815	0	4.15171	0	0.127934	3.15643	0.0631575	2.73907	0	0.011873	0.673195	1.08502	0.56928	0	0	2.79197	0	0.910029	0.247953	0	0	0	0	0.380107	0	0	0	0	0.205103	1.78875	2.83029	0	1.78035	0.756646	0	0	0	0.892129	2.7294	0	0.436713	1.12107	0	0.568354	0.378261	1.96956	2.00317	0.763571	0	0.793921	1.82866	0.591255	0.570993	0.565364	0.667986	0	0	2.14705	0	1.4374	0.0205269	1.33831	0.430929	0	2.60466	0.726719	2.52308	1.05903	1.77958	0	0.148798	2.36829	0	0.610659
AP1B1	3.8791	4.0676	4.0023	4.3914	3.9186	4.3042	3.8789	4.0377	3.5038	5.1636	3.2709	4.1813	4.2085	3.8308	3.0227	3.9684	4.1414	4.6148	3.8294	4.6116	4.3697	4.4844	4.5678	3.5175	3.6197	3.5822	3.8644	3.0303	3.1846	3.5753	3.7627	3.5491	3.5984	3.7289	3.9795	4.0767	4.0188	3.4505	3.3998	3.3548	5.71653	6.74344	5.6172	4.73575	6.41128	5.66331	4.04744	6.7366	5.5199	5.62553	4.37514	6.5668	5.53713	5.14066	5.50518	5.58577	4.94064	4.90601	5.3983	5.48875	3.33296	5.80131	5.7668	7.01973	6.42286	5.16365	5.22867	6.78541	5.42784	5.60685	5.17147	3.78793	5.71326	5.23782	5.28658	5.54421	5.30788	5.97699	6	6.73818	7.03358	5.2736	4.81894	5.60048	7.50764	5.70713	6.53161	5.68698	5.28745	7.33486	7.01679	5.4143	5.10156	6.57509	7.26852	6.9425	7.61131	6.615	5.82575	7.84188	6.06738	7.26829	5.76459	5.29607	6.0372	5.74646	6.09315	5.38424	5.61337	7.72031	5.7763	5.83672	4.99059	6.05109	5.74263	5.89993	5.40358	6.09434	6.30103	5.29024	5.067	5.66527	5.51885	5.95133	6.65386	5.84413	5.79182	5.78425	5.6656	5.71606	6.18928	6.19403	6.03756	5.3659	5.85723	6.20864	5.87956	6.36445	5.86044	6.0354	5.79868	5.62738	5.55693	5.74909	6.25882	5.52909	5.44444	5.41522	6.21624	5.78901	5.6407	5.672	5.77036	6.08666	5.76618	5.93739	5.69047	6.18157	6.11101	5.84213	6.39715	5.81842	5.68002	5.44985	5.42476	6.80587	6.46676	5.74853
AP1G1	4.3064	5.2375	4.3212	4.878	5.0055	3.8642	4.2976	4.0462	3.9563	5.1337	4.3036	4.6886	5.5125	4.5602	4.4905	4.5186	5.4737	4.5974	5.0795	5.4578	5.1732	5.2296	5.2915	5.6849	5.5584	5.5558	5.6454	5.8111	5.4615	4.924	4.8949	4.1115	5.1178	5.0768	5.606	5.5309	5.4804	4.5352	4.8473	4.6056	5.21832	5.7095	4.85415	3.75058	5.69735	5.03378	4.16891	6.14184	5.1824	5.12384	4.2828	5.56435	5.41328	2.9563	4.42175	4.75589	3.80475	3.88741	4.52096	4.08036	3.54053	5.26922	5.00102	5.83746	4.88715	4.86439	4.74401	6.27456	4.47544	5.64422	4.63119	3.95868	5.83667	5.33176	4.6802	4.80573	3.69186	5.76021	5.53345	5.44291	5.80472	5.07986	5.09098	5.44852	6.43783	5.29416	5.75081	5.1215	4.47236	5.70778	6.25707	4.83708	4.79522	5.65155	5.58237	6.00254	6.98811	5.51558	5.57479	6.31921	5.17096	6.17792	5.54665	5.06799	5.61686	4.87364	5.52692	5.03937	5.49794	6.62282	5.48652	5.7622	4.63673	5.97595	5.55966	5.19913	4.71923	5.6119	6.06862	4.68895	5.19719	5.33282	5.11738	5.08234	5.64629	5.40956	5.6221	4.98775	4.96503	4.92896	5.94053	5.80074	5.88678	5.37049	5.41271	5.50102	5.29291	5.38068	4.34945	5.22292	6.30612	5.03284	5.25221	5.8371	6.51975	5.08004	4.88688	5.86771	5.68856	5.02763	5.01615	5.42645	5.4882	5.92164	5.29083	4.72938	4.93053	5.39119	6.09774	5.58251	5.7933	5.17794	5.47049	5.50239	5.28654	6.43441	5.41002	5.22523
AP1S1	3.6297	3.4143	4.1256	3.3792	3.1044	3.4428	4.2661	3.8819	3.823	3.9612	3.6324	4.4252	3.2516	3.3692	3.2967	3.1443	3.1854	3.4123	3.8242	4.728	4.0088	4.2418	4.4744	3.1005	2.838	2.8639	2.7685	2.1228	2.4137	3.5922	3.3783	3.0502	2.5688	3.0543	3.0664	2.709	2.8867	2.9131	2.6863	3.21	5.18083	6.36844	4.68636	3.53352	6.82826	5.79273	2.24299	6.95636	3.01996	4.56658	2.49491	5.74015	4.72759	2.72852	2.71138	4.74743	2.91419	3.72283	5.21307	3.39857	1.72919	5.40027	5.03145	6.30701	6.01679	2.91298	4.01717	6.8185	2.10874	3.11212	5.69429	2.16288	5.76993	5.08866	4.65067	4.88649	4.27702	5.33477	4.9876	5.69466	6.99591	6.10635	4.87908	4.97313	6.77146	5.45096	5.68508	5.22895	4.65949	6.41842	6.73528	5.3948	4.32821	6.09383	6.25409	6.4389	5.04776	5.61428	5.46884	5.91615	5.55646	6.2417	5.48222	5.84839	5.06727	5.18351	5.05778	5.56791	6.10303	7.09995	5.92509	5.07621	4.88284	4.56675	4.79764	5.42848	5.01547	5.70773	5.69675	4.85784	5.42603	6.02395	5.47609	5.26624	6.66615	5.72634	5.02349	5.18413	5.16195	5.57374	5.7785	5.04022	5.84936	5.54313	4.95343	5.40857	4.87142	5.60054	5.58449	5.73865	5.78775	4.55765	5.67982	6.25782	6.86166	5.47835	5.02675	5.9802	5.90548	5.55337	5.38772	5.07696	5.36759	6.13837	5.772	5.29914	5.00391	5.59752	6.29454	5.16841	6.1608	5.46597	4.84695	5.43812	5.28791	6.57937	5.34283	5.44744
AP1S2	2.9613	4.0827	4.0747	4.4751	4.1954	3.5053	3.196	2.9133	2.7457	5.1182	3.0844	4.3309	4.3354	4.1499	3.5619	3.5828	4.5703	3.6475	4.3907	4.5422	4.6629	4.1451	4.6869	4.7301	4.5543	5.066	4.9868	5.3229	5.3574	3.9828	3.5074	2.4338	3.9637	4.0125	4.8604	4.7731	4.917	4.3285	4.2173	3.8409	6.40384	3.24965	5.06091	3.0997	2.91827	4.72138	3.35321	3.30272	1.87411	6.64249	3.45417	4.9624	5.91503	2.62807	1.84648	5.41849	3.13499	3.41661	6.10417	2.39839	2.65767	3.63637	4.96255	3.90983	3.44577	3.83553	5.89423	4.38541	2.82201	4.96592	4.44326	2.97847	3.81297	4.68636	5.18952	4.10543	1.78902	4.6486	5.34517	3.6213	3.63385	2.38052	4.96598	5.92561	4.08726	3.08067	2.60837	5.34369	5.19613	4.63544	4.27684	3.21848	6.2608	4.07738	4.43026	3.45076	5.11511	3.28965	3.82509	4.97242	3.50736	4.83227	3.83307	2.77499	6.59267	5.51462	4.42952	3.42912	3.73723	4.66069	3.40859	5.957	4.75748	3.82906	6.3211	3.55291	4.43362	6.14708	3.75015	5.82889	5.51665	4.52569	6.81082	5.28882	4.0125	3.4839	6.66062	3.96094	5.41809	2.82912	4.82168	6.47682	5.62916	6.10335	5.50945	2.99912	5.3266	3.06913	3.42775	5.12306	6.99787	4.2497	4.83695	6.56436	6.84919	6.71264	5.17584	5.80455	4.21169	4.66068	5.12131	4.63584	5.48066	5.28101	6.09951	4.22666	4.3238	3.56084	4.7915	4.59653	5.54935	5.62043	4.53202	5.19561	5.11831	4.20815	2.278	5.7575
AP2A1	3.8863	5.3806	4.0618	2.3402	3.6609	4.3601	3.9967	3.8352	3.6677	4.3427	2.5954	3.8431	3.4112	3.913	4.2942	3.9031	3.6642	3.6244	3.7123	4.6715	4.3736	4.0929	4.2266	4.1376	4.0033	4.0522	4.1451	3.9908	4.1969	3.9782	3.999	3.4071	3.287	3.2782	4.2879	4.3782	4.5841	4.3536	4.2314	4.2356	6.83583	6.58933	6.11843	5.43929	6.35127	5.34372	5.30498	6.27641	6.55004	6.38963	5.36714	6.95293	6.88889	5.79077	6.2899	6.12437	5.99442	7.98924	6.36603	5.95054	4.43156	7.25956	6.67199	6.38618	6.24905	6.04383	6.49235	6.47298	6.47695	6.19187	4.98542	5.30918	7.84647	6.99576	6.7918	5.3612	6.47893	7.78913	6.9762	6.66659	6.32918	7.34336	6.56222	6.90612	6.51255	7.7113	6.52247	6.91231	6.16728	6.48046	6.61802	7.08361	6.42481	6.62517	6.02199	7.3172	6.79433	6.42465	7.57122	6.29411	6.30519	6.34933	7.12571	6.90422	7.09675	6.5817	7.2966	7.26931	7.68036	6.65423	7.583	7.01007	6.40194	7.73879	7.12813	7.43372	6.76329	6.26493	8.07861	6.90205	6.95743	7.56747	7.02012	6.30135	6.35721	7.49548	7.06021	6.99674	7.11659	6.32144	7.83701	7.36079	7.1487	6.99645	7.05367	6.70343	6.68809	6.63624	6.5552	7.05656	7.49956	6.79967	6.65251	7.43857	7.90529	7.18366	7.01053	7.50571	7.33855	7.12408	6.85404	7.18343	7.21716	7.01333	7.16476	6.26898	6.49582	6.41509	7.23544	7.03151	7.14652	6.85657	7.55892	7.43047	7.33008	7.5391	5.74791	6.88519
AP2A2	3.8067	3.0179	3.3788	3.8493	3.5529	4.3446	4.4192	3.6367	3.9523	4.6058	3.1644	3.8581	3.7851	3.6103	2.6426	3.9062	3.5782	3.6074	3.6726	4.7991	4.1773	4.345	4.4548	3.3551	3.1852	3.4574	2.784	2.3081	2.6472	4.0274	4.0212	2.8144	2.8215	3.1454	3.7519	3.5261	3.5105	3.3911	3.3057	3.1263	6.2575	5.51689	5.42159	3.69179	5.85281	3.61927	2.93514	5.88584	4.44782	4.9102	3.316	6.17884	6.56574	3.94039	4.69814	5.91179	3.93345	4.59745	6.0349	4.46619	2.66453	5.66048	5.55859	6.04353	5.19197	4.40572	4.29497	5.93537	4.24537	4.96689	3.78821	3.17324	6.26434	6.16637	5.79115	3.80285	4.33791	6.48376	6.2743	5.33551	5.96538	6.10628	6.02202	6.39739	6.31424	5.72134	4.96367	5.53146	5.67755	6.3922	6.27476	5.77127	5.83378	5.69604	5.72436	6.12362	6.07012	5.14608	5.89486	6.03652	5.1969	6.24011	6.39235	5.7776	6.65657	5.76793	6.02793	6.19637	6.66307	6.25041	6.46243	6.70392	5.60527	6.16062	6.06589	5.89937	6.0554	6.06767	6.79258	6.00146	6.57426	6.58123	6.53378	5.48779	6.12816	6.38405	6.74226	5.27036	5.19498	4.9488	6.83741	6.88411	6.76319	6.43739	5.98117	5.06145	5.67704	5.3038	5.36008	6.53402	7.17227	5.89876	5.7537	6.96618	7.9323	6.65669	6.35493	7.05063	6.33729	5.94336	5.87133	6.06851	6.08297	6.38132	6.09908	5.84477	5.59933	5.40123	6.87928	6.44118	6.7718	6.08111	6.59005	6.60787	6.45472	6.97149	4.37689	5.96263
AP2B1	5.6421	7.3782	6.4283	6.3494	6.3396	5.2766	6.0156	6.0343	5.1972	7.6624	5.8201	6.2371	6.9492	6.5651	6.3518	6.3586	6.5296	5.7626	6.454	6.9496	6.5347	6.5351	6.5796	6.5121	6.5718	6.4904	6.3812	6.406	6.3434	6.2212	6.3104	4.7531	5.7415	5.6408	6.6463	6.726	6.6536	5.7713	5.7614	5.5353	6.72765	5.79507	6.1301	4.38868	5.60395	5.58803	4.43577	6.15892	5.23301	6.20722	4.70875	6.60238	6.99984	5.35407	5.91604	6.357	4.92598	6.82725	6.6175	5.39482	4.19423	7.06552	6.27073	6.0518	5.67124	5.83921	5.61647	6.40201	5.41153	5.83918	5.42128	4.80675	7.72885	6.84735	6.30243	5.1951	4.96551	7.72419	7.24996	5.84286	6.09035	7.21155	6.7007	6.77678	6.42647	6.89589	5.03044	6.26444	6.39991	6.59485	6.48698	7.12335	6.58757	6.19038	6.21172	6.28472	6.64535	5.41006	7.19877	6.66588	5.34327	6.61048	7.13611	7.22818	7.02364	6.19189	6.99218	7.31562	7.38335	6.69714	7.57349	7.1589	6.37348	7.31789	6.89697	7.03042	6.23077	7.10711	7.82348	5.95961	7.13949	7.5787	6.91648	6.10399	6.26685	7.40811	7.12213	6.13065	6.09224	5.33907	7.72174	7.45562	7.31709	6.85695	6.60804	5.31164	6.33418	5.7592	5.32174	6.8428	7.94539	6.1462	6.61074	7.2618	7.70285	6.98868	6.6924	7.41048	6.71727	6.72623	6.70402	6.54603	6.82346	7.06877	6.79228	5.85043	6.01438	5.7029	7.12584	6.54245	7.15868	6.69046	6.94741	7.3324	7.01284	7.45537	4.88351	6.54326
AP2M1	6.6883	7.7618	6.7413	6.4415	6.2714	6.0904	6.3229	6.5043	5.7305	6.9522	5.4332	6.4005	6.7526	6.6755	6.8233	6.7001	6.2277	6.4154	6.781	7.0214	6.7454	6.863	6.7849	6.9037	6.9708	7.1598	6.5083	6.5042	6.6228	7.0092	6.8848	5.4551	5.9519	6.2226	7.2105	7.3581	7.4074	6.319	6.5685	6.5669	7.4597	7.24869	6.87872	5.79867	6.82461	5.53138	5.26778	6.84638	6.45376	6.60232	5.7949	7.793	7.55983	6.80826	6.73745	7.04983	6.26318	8.66959	7.33917	6.35096	4.76596	7.47767	7.00572	6.98945	7.16794	6.42755	6.56076	7.12855	6.45364	6.24666	5.28619	5.17198	7.8202	7.50364	7.29294	5.72238	7.02192	8.20689	7.407	7.10365	6.92411	7.52668	7.44326	7.41522	7.29016	7.68974	6.97988	7.27868	6.95669	7.30554	7.09331	7.36476	7.14726	7.59	6.75531	7.71158	6.99193	6.7572	7.5888	6.83389	6.79431	7.01544	7.61505	7.62203	7.59992	6.92525	7.55257	7.74023	7.95222	7.25744	7.98216	7.51551	7.18778	7.59896	7.32076	7.62999	7.32584	7.13967	7.98264	7.39049	7.88148	8.23922	7.82253	7.007	7.05755	8.04096	7.71597	7.36077	7.38143	6.90768	8.22054	7.78506	7.86701	7.78537	7.34262	6.76362	7.03505	7.12369	7.08571	7.71551	8.07608	7.47856	7.31292	8.41447	8.80187	7.75191	7.4289	8.57715	7.37839	7.55371	7.45462	7.35044	7.80999	7.78936	7.76262	7.00497	7.11278	7.12904	8.12123	7.56029	8.13504	7.86107	7.84614	8.11078	7.85563	7.57913	6.55415	7.6265
AP2S1	4.6474	5.6824	5.1959	5.0146	3.943	5.0555	4.688	4.4195	3.9221	3.8695	3.1904	4.9055	4.3589	5.1005	5.0294	5.1216	4.8553	4.13	5.2787	5.0279	4.4512	4.4327	4.4223	4.4288	4.4208	4.2654	4.4175	4.0784	3.6889	4.3032	4.3229	3.3296	3.8967	3.7009	4.0202	4.56	4.3558	3.4973	4.4255	3.8544	6.54939	7.9466	6.81305	6.80036	7.47816	6.30404	5.60418	7.33555	6.57575	7.3125	6.22432	7.91838	6.53232	7.21752	6.36637	6.80578	6.57445	9.77298	7.21464	6.79182	5.47452	7.02357	6.73573	7.31431	7.43746	6.33479	6.76522	7.21778	6.72177	6.73203	6.07405	5.50097	7.00443	6.65935	6.48031	6.24765	7.65985	6.97889	6.73098	7.80948	7.32747	6.84594	6.6076	6.68731	7.61886	6.80511	7.91834	6.28228	6.77247	7.32543	7.35622	6.86757	6.24702	8.09607	6.89093	8.06799	6.89264	7.59312	6.82839	6.93255	7.49319	7.14098	6.51266	6.96554	6.68098	6.85325	7.25174	6.67066	6.91986	7.412	6.8542	6.70796	6.63895	6.57253	6.54365	6.95286	6.98317	6.64313	6.85336	6.37154	7.07684	7.26242	6.65848	7.17196	7.3522	7.19311	6.61449	6.98214	6.33703	7.76307	7.18548	6.87176	7.26924	7.17052	6.69784	7.0896	6.46368	7.70592	7.74525	7.01467	7.24384	6.84485	7.01352	7.61139	7.89579	6.86763	6.42987	7.53027	7.25167	7.2023	7.01468	6.74942	6.70781	6.91377	6.90367	7.38756	6.59905	7.58751	7.25332	6.60876	7.24284	7.13319	6.87529	7.19133	7.20461	7.34644	7.83511	6.83443
AP3D1	4.5145	4.4816	4.4333	4.3306	4.9563	5.1136	4.9935	4.8448	4.5805	5.4553	4.4735	4.9497	4.5016	4.6681	4.5758	4.8654	4.4784	4.3321	4.5178	5.9295	4.8419	4.8961	5.085	4.1933	3.972	4.1405	3.4605	3.7277	3.5502	4.3898	4.4379	3.9718	4.0209	4.1371	4.5095	4.8391	4.904	4.2147	4.1628	4.1379	6.62082	6.01411	6.04984	4.18609	6.46616	5.67678	3.99427	6.55667	4.91548	5.63045	4.09726	6.54289	6.69451	4.26778	5.17442	6.10331	4.51677	5.08804	6.10528	4.63515	3.19803	6.40852	6.35613	6.64454	5.87421	5.06746	5.21865	6.71832	4.96357	5.08466	5.48379	3.90301	6.68517	6.08809	5.96714	5.46407	4.3252	7.03393	6.68019	6.18319	6.57409	6.41251	6.09086	6.42085	7.10652	6.37797	6.0789	6.44578	5.99721	6.74937	6.76438	6.38075	6.35892	6.42329	6.46274	6.8397	6.99294	5.99649	6.58583	6.81234	5.86619	6.72525	6.69339	6.35248	6.8211	5.92775	6.57331	6.70845	6.85128	7.0133	6.84	6.8185	5.61695	7.12976	6.81676	6.49128	5.99277	6.20683	7.24591	6.04049	6.39779	7.0698	6.56417	6.25888	6.45753	6.80872	6.66597	6.06043	6.50624	5.77534	7.26501	7.11722	6.5912	6.8907	6.4971	6.12261	6.15674	6.05783	5.71978	6.28052	7.2369	6.15603	6.05192	7.04829	7.9272	6.80522	6.32009	6.80695	6.93659	6.44422	6.20755	6.26893	6.35232	6.86384	6.49129	6.01937	6.1014	5.77801	7.04743	6.75737	6.955	6.30521	6.87506	6.69947	6.65765	7.48972	5.51037	6.436
AP3M1	3.217	4.0571	4.0832	3.9762	3.026	2.792	2.7279	2.7652	2.3072	4.6266	1.3811	2.4468	3.8351	2.8043	3.2949	2.4463	3.9911	2.9891	3.324	4.7804	3.9685	4.032	3.6551	3.6317	3.738	3.7043	3.5979	3.5442	3.5309	3.995	3.4657	1.8279	2.8678	2.5434	3.8608	3.7641	4.3314	3.4124	3.624	2.953	5.08473	5.09896	4.20712	2.39422	4.13047	4.91248	2.17832	4.61881	2.59039	4.85602	1.92347	4.42112	5.22485	1.7167	2.49166	4.50228	2.09793	2.68808	4.10685	2.64003	1.8528	5.22381	4.53615	4.62719	4.51869	2.98858	3.94058	5.23737	2.10975	3.55952	4.72965	2.16259	4.84738	4.55838	4.34949	4.62938	1.77764	5.73996	5.41307	4.86793	4.59251	5.03712	4.51267	4.75036	4.96584	4.82347	4.78008	4.66282	4.30053	5.12819	4.98127	4.76103	5.11358	5.26689	4.76396	4.72351	5.35753	4.65725	4.84537	5.09692	4.41985	4.89295	4.76414	4.87178	5.54379	4.67508	5.2374	4.96962	5.03886	5.37035	5.1766	5.52889	4.11127	4.68805	5.41609	5.18599	4.72049	4.81453	5.28232	4.53751	4.99534	5.48441	5.27835	4.36539	4.88615	5.29661	5.42759	4.60162	4.70716	3.50489	5.66132	5.68053	5.45748	5.39573	4.9872	4.60639	4.40032	4.61859	4.12731	5.03077	5.70398	4.34629	4.87208	5.36206	5.8052	4.84962	4.56618	5.20877	5.21566	4.90541	4.94602	4.68589	4.91365	5.13054	4.7742	4.10824	4.23438	4.62272	5.1077	4.56849	5.09696	5.02617	4.69218	4.88634	4.61551	5.5123	4.31937	4.79501
AP3S1	4.0313	5.145	4.6414	4.6245	4.6615	1.6142	5.4921	5.5828	4.0982	6.4362	4.1023	5.5786	5.4549	5.544	5.5099	4.4704	5.5542	4.9328	5.3394	5.6369	5.3187	5.1725	5.3485	5.2055	4.6974	5.3287	5.5723	5.5865	5.3427	4.6191	4.5059	3.8671	4.9429	4.5202	4.9278	4.7468	4.6872	4.6254	4.9022	4.5414	6.65432	6.90678	5.58644	4.07707	7.05046	6.53702	4.50008	6.91213	4.01385	5.29006	4.78963	7.19743	7.13903	3.65117	4.33308	5.82706	4.10096	4.48081	6.60343	3.80952	4.34496	7.10912	6.018	6.84914	6.25122	4.53628	5.06045	6.94167	3.45063	5.63187	6.95226	4.24606	6.80201	6.74975	6.29809	6.36538	3.84001	7.59827	6.51129	6.71129	6.66501	7.17742	7.1638	6.79869	6.94619	6.34211	6.24323	6.04895	5.12649	6.59659	6.7668	6.64109	6.83105	6.87149	6.37081	6.96613	7.66958	6.26593	6.88507	6.58484	6.19837	6.80373	7.16416	6.92286	7.07548	6.00018	6.92764	6.8033	7.35786	6.89915	7.32489	6.38543	6.44704	7.08095	6.51058	6.49067	6.51637	6.58848	7.11261	6.80803	7.61666	7.27615	7.09474	5.63959	6.85591	7.29957	6.90943	6.62874	6.09365	6.20467	7.57309	6.7576	7.12508	7.12546	6.60348	6.34641	6.26569	6.16581	6.33483	6.89262	7.5056	6.49498	6.51912	7.65325	7.77421	6.93209	6.6895	8.17269	6.2759	6.68039	6.63972	6.68031	7.33169	6.90128	6.90366	5.99768	6.03298	6.57189	6.88834	6.69196	7.29798	6.95736	6.72183	7.67485	7.30617	6.69394	6.04636	6.72341
AP5B1	3.2101	3.5513	2.6832	3.0792	3.5088	4.0219	4.0118	3.9209	4.4665	4.202	4.2006	3.5415	3.315	3.761	3.6715	3.3592	3.5937	3.3331	3.3861	4.6763	3.9679	3.9025	4.0533	4.3536	4.3195	4.4164	3.4733	2.9796	3.7179	3.7425	3.9791	4.2249	3.8353	3.8362	3.4265	3.6593	3.9386	3.7393	3.5058	3.7286	3.32715	3.16548	3.04806	5.74833	3.56984	2.33261	6.17076	4.05941	4.61906	6.06214	4.2302	2.79877	3.31723	4.14823	4.73838	2.72868	4.72381	3.27039	2.4425	4.02067	5.6092	1.96612	2.59365	3.72232	2.60847	4.18825	5.70789	3.63999	4.1656	4.63932	1.99527	5.90024	3.27525	3.74912	3.51617	2.53298	4.6513	2.45281	3.13456	2.81342	3.71845	2.02541	2.58813	2.68339	4.2502	2.5057	3.11692	3.20695	2.73088	3.97815	4.05891	2.38232	3.5133	3.74909	3.30578	3.6114	2.93562	3.56681	2.71184	4.0512	3.2936	4.20203	1.97956	1.79979	3.57947	2.84779	2.25432	2.16635	2.74145	4.04238	2.69951	3.4543	2.05771	2.54917	3.50899	2.0288	2.98087	2.9742	2.59794	3.32902	3.21026	3.39991	4.1948	2.77983	3.63832	2.21554	2.85902	2.74464	2.78855	2.59178	3.18549	3.75642	3.41317	2.52115	3.71566	3.21548	3.15129	3.57706	2.92929	3.14505	3.76457	3.47045	2.29715	3.17613	3.79692	3.13611	2.56759	3.36612	3.38742	3.19226	3.30086	3.63567	3.54969	3.32324	3.38798	3.19045	2.64061	3.01221	2.99484	3.77935	3.46556	3.30184	3.32995	3.08017	3.27294	3.06254	3.16299	3.23124
APAF1	3.1422	5.2684	4.0671	3.7818	4.9101	3.6209	4.2734	4.4069	4.3003	4.7801	4.6316	5.2233	5.2615	4.9467	3.4107	4.2132	5.0896	4.3449	4.8241	5.477	4.5326	4.4488	4.6082	5.0561	5.0075	5.1277	5.252	5.2007	5.2542	4.4456	4.5533	4.0494	4.3906	4.4806	4.9111	4.88	4.8805	4.4675	4.4725	4.4109	3.25322	2.98936	1.40941	2.3223	2.92894	3.38047	3.70347	3.31235	2.83963	4.00935	3.2251	3.11421	3.68363	0.901992	2.58922	1.64724	2.15893	2.26654	2.20735	2.43664	3.51338	3.01897	2.19695	3.16145	2.1484	3.15253	4.06691	3.84722	1.54773	3.9291	3.15175	3.79037	4.10184	2.34041	2.3526	3.13944	1.46213	4.63108	3.63634	1.84032	3.14945	3.45255	3.16703	3.3218	3.44639	3.15041	2.0317	2.37474	1.8235	3.54111	4.21076	3.52836	3.30538	3.13768	3.27503	3.5857	4.91084	2.45041	3.86207	4.04928	1.92138	4.19491	4.58098	3.99086	3.83608	3.27576	3.71637	4.41401	3.95494	4.00317	4.34283	3.55189	1.88807	3.12844	3.10092	3.28349	2.42518	2.72826	3.83079	1.9774	3.51972	4.32009	2.99104	2.11348	3.55909	4.29227	4.03534	2.97524	2.40782	1.85902	4.50119	3.67312	4.13113	3.307	2.80143	2.35716	2.36561	2.18051	1.31576	3.106	3.9289	2.57978	3.06539	3.40264	4.16279	3.11766	3.07874	3.43679	2.97762	2.46516	2.60891	3.06285	3.09373	3.52241	3.09002	2.24779	1.66922	1.92972	3.09	2.91372	3.96922	3.11622	2.86732	3.04404	2.72426	3.85369	1.71015	2.99162
APBB1IP	4.6923	6.678	5.732	5.7634	5.6829	3.9946	5.7415	6.5867	5.4875	5.8796	6.5683	6.0661	6.099	5.9409	4.4141	5.5895	6.0393	5.5424	5.8005	3.9598	4.8959	4.8436	5.1226	7.0358	6.8923	6.9377	6.4583	6.8925	6.7633	5.4414	5.4325	6.1964	6.8211	6.7713	6.4906	6.4833	6.4102	5.6397	5.755	5.5258	2.05323	1.28435	3.85301	7.52336	2.38281	5.51	7.9775	3.3204	6.95057	7.01419	6.15418	1.42603	1.69791	6.66336	6.38398	3.31492	6.68952	7.63701	3.11148	7.08432	7.36834	1.93973	2.117	4.9778	4.03228	6.9944	7.12813	5.29933	6.95676	6.49663	5.45932	7.79894	1.11406	2.20512	2.44192	5.68541	6.20481	1.01624	0.911748	0.148508	4.81825	0	2.43101	0.418153	5.32078	1.79968	1.3268	0.646152	2.85069	6.55497	5.33253	1.20008	1.44029	1.42024	5.85413	1.70505	6.47072	1.7886	1.82716	6.7708	2.07711	6.50029	0.355836	0.685752	1.84949	3.24579	3.13784	0	0.284839	5.84694	0	1.31681	1.37324	0.432288	0.550112	1.02624	3.1337	3.64913	0.806558	0.14886	3.45138	0	1.5594	4.45854	4.51542	1.40093	2.04288	2.97841	0.967264	1.85053	0.0765073	1.36219	3.58037	2.3439	3.07014	2.54935	1.17352	2.27871	2.16653	3.75015	2.20199	3.34193	1.88201	2.11223	2.81543	1.57883	2.67748	4.05567	3.5727	2.65774	2.63462	4.55042	3.18289	3.27748	2.56954	4.55725	2.19643	2.19104	3.67334	2.35156	3.39526	2.57017	2.59307	1.94158	2.4221	4.0932	1.02776	2.49209
APBB3	2.7449	0.3071	2.8414	3.3316	3.1961	3.0927	3.062	3.8736	4.5632	4.3603	3.5794	2.4548	2.1132	2.6458	2.6762	2.4755	3.5342	3.3334	2.8539	4.4012	3.9243	3.9427	3.922	3.6915	3.5229	2.6578	3.2764	3.3347	3.4425	3.2645	3.4517	3.6714	3.5671	3.7819	3.8724	4.1527	4.1701	3.6016	3.4618	3.5913	6.48595	5.87091	4.47053	3.0266	5.34004	3.56864	3.57887	5.2518	4.84483	5.07542	3.79518	5.63234	6.50738	4.09799	4.55666	5.19207	5.03623	5.08544	5.56034	4.45346	2.86465	6.03415	5.19273	5.50264	4.50192	4.93742	5.20702	5.73468	5.22157	6.25139	3.94942	3.37857	7.14351	5.52697	5.12733	3.12825	4.17773	7.74833	6.71418	4.94299	5.14874	6.04568	5.83469	6.54593	5.94656	6.82412	4.6327	5.06408	5.30266	6.17178	6.21712	6.49608	5.35237	5.79653	5.50983	6.67686	6.31827	4.51923	6.25126	6.38489	4.38053	6.27069	7.30014	6.75203	6.6297	5.56319	7.19024	7.00067	7.72521	6.63748	7.61613	6.79045	5.28497	7.54672	5.7321	6.73468	5.2783	5.17617	7.29605	5.12994	6.27738	7.62176	6.36283	5.58941	5.94147	7.69071	6.8849	4.73282	4.50085	4.38389	7.8746	7.38701	6.87765	6.75965	5.08429	4.36163	5.79681	5.1964	4.25394	6.07458	7.48653	5.38623	6.33548	7.00213	7.8458	6.6046	6.21153	6.91937	6.54426	5.57052	5.30611	6.0384	5.48986	6.58904	5.78295	4.9645	5.36491	5.10696	6.89326	6.37084	6.999	5.8065	6.56121	6.36003	6.43806	7.05458	4.30661	5.43581
APEH	3.753	3.489	3.0804	2.8692	3.6744	3.6383	3.916	3.8961	4.1384	4.5242	3.649	4.0057	3.1272	3.1606	2.1832	3.6177	3.4447	3.9962	3.4628	5.0406	4.3032	4.1776	4.2331	3.2403	3.4222	3.2867	3.4631	3.4086	2.6331	3.6502	3.7132	3.0989	2.9137	3.0656	3.5714	4.0605	3.7323	3.0703	3.4094	3.2962	5.52126	5.91051	5.13457	4.22075	6.297	5.78809	3.91312	6.5818	4.05264	5.86048	3.72273	5.7107	5.38385	4.93565	5.351	5.39795	4.62697	5.07618	5.2058	5.3343	3.53674	5.93354	5.48838	6.49671	6.07533	5.16486	5.50606	6.69798	4.65799	5.19581	5.41738	4.02288	6.1384	5.27078	4.969	5.71392	4.59126	6.28802	5.75298	5.62594	6.58654	5.88638	5.16979	5.33437	6.86592	5.60886	5.68047	5.54276	5.46641	6.77868	6.69131	5.94557	5.3206	6.14721	6.38678	5.92908	5.9348	5.82112	6.14843	6.68454	5.63264	6.61478	5.6892	6.01519	5.58554	5.24373	5.95409	6.18928	6.29498	6.77475	6.3308	5.67442	5.05078	6.02993	5.74971	6.01598	5.45991	5.66575	6.67261	5.36893	5.51353	6.29285	5.75428	5.61045	6.50238	6.40009	5.81455	5.29968	5.52604	5.40422	6.54372	6.14008	6.14696	5.41442	5.87254	5.80459	5.53729	6.02395	5.60453	5.89052	6.45932	5.58708	5.76287	6.61955	7.06021	5.62199	5.4063	6.38456	6.27338	5.64081	5.3639	5.57534	5.74407	6.3819	5.67224	5.67683	5.57707	5.86575	6.64641	5.87215	6.37528	5.8294	6.04236	5.96249	5.83158	6.7711	5.27749	5.64797
APEX1	5.8973	6.1994	5.8856	6.0019	6.5201	5.2816	6.4749	6.4634	6.2664	7.2069	5.8228	6.9785	6.1683	6.4211	7.0386	6.7156	6.1252	6.4787	6.2043	7.2495	6.5383	6.4788	6.5363	5.7522	5.4383	5.651	5.899	5.4382	4.7621	5.9677	5.7123	4.8516	5.2537	5.3892	5.6732	5.8089	5.9658	5.5959	5.4815	5.5219	7.07679	7.23262	6.63511	4.94396	5.95344	7.18171	4.11562	6.71948	4.14677	6.57584	4.78443	6.47128	6.62369	5.55514	5.33601	6.64323	5.32247	5.2599	6.37364	5.79654	3.5166	7.97027	7.31448	7.02538	7.01047	5.6934	6.1466	7.59345	5.47901	6.29292	7.10519	3.39147	8.21349	6.86321	6.66572	7.03222	5.08291	8.1727	6.82726	6.80387	7.12103	8.17078	6.49343	6.45937	7.63988	7.90733	7.01211	7.56342	6.83679	7.53849	7.26414	8.32783	6.73105	7.59036	7.33036	7.54285	8.1729	6.79507	8.26326	7.89104	6.71361	7.63756	8.31462	8.16108	6.83784	7.30519	7.88119	8.03804	8.4025	7.8319	8.16684	7.02321	6.40026	7.68632	7.2169	7.97746	6.52012	7.06602	8.4376	7.26004	6.61952	8.2278	7.03853	7.16792	7.29175	8.51671	7.25324	7.27993	7.61698	6.55603	8.47416	7.47177	7.41881	7.1874	7.10548	6.7222	7.10514	7.18624	6.72675	6.73826	7.88033	7.28963	7.11106	7.62559	8.51618	7.44566	7.02249	7.37195	7.72547	7.57949	7.28273	7.16842	7.12115	7.77919	7.35397	6.87038	7.49159	7.14773	8.17622	7.20023	7.9011	7.15098	7.29675	7.21495	7.18883	8.04321	6.37565	7.47949
APH1A	4.7131	4.6562	3.0622	3.111	3.8285	3.2696	4.5295	4.2933	4.0723	4.375	2.852	4.5033	4.2893	4.0143	5.3284	4.8466	3.3418	4.5677	4.761	5.4233	5.0303	5.2616	5.0705	4.2487	4.0032	3.8028	2.399	2.9313	3.3499	4.1666	4.7903	3.761	4.4739	4.18	3.4443	4.3966	4.4341	4.4555	4.2203	4.2121	6.9303	7.70149	5.99	5.91467	7.15199	6.13617	5.57394	7.44451	5.73094	7.28024	5.71768	7.34462	7.1652	6.21675	6.64778	6.0208	6.24028	6.12975	6.52026	6.4499	5.4585	7.17273	6.3863	7.34861	6.94575	6.43149	6.80134	7.55509	6.33434	6.71054	6.2802	5.28499	8.15992	6.777	6.3053	6.16807	6.3806	8.0747	7.06531	7.3152	7.33169	7.59538	6.68158	6.92075	7.8963	7.51232	7.26096	6.9473	5.83343	7.47496	7.64343	7.40401	6.18857	7.71028	7.35494	7.52111	7.53392	7.10351	7.7725	7.78333	6.97653	7.47911	7.50871	7.83926	7.15569	6.42997	7.32797	7.59446	7.97478	7.94369	7.73338	7.0642	6.21475	7.67856	7.26805	7.07964	6.09258	6.75139	8.12219	6.48455	7.15474	7.88591	6.97393	6.55701	7.44457	7.72367	7.48939	6.61581	6.4118	6.50125	7.96507	7.78234	7.76797	6.8445	7.01972	7.04339	7.01813	7.33191	6.54415	6.76942	7.60209	6.86373	6.66427	7.47002	8.21106	6.96771	6.7376	7.90609	6.96055	6.66701	6.53519	7.26377	7.09514	7.73512	7.02375	6.3969	6.55449	7.50134	7.96757	7.29815	7.7809	6.81079	7.38652	7.73744	7.58444	7.84896	6.68129	6.88142
API5	4.6914	6.112	4.7542	5.0017	4.875	4.5234	4.6964	4.4874	4.2005	6.0264	3.4907	5.6429	5.5719	4.3869	5.3836	4.4868	5.3894	4.6049	5.6759	5.8948	5.6144	6.0043	5.7711	5.6986	5.4828	5.1429	5.7812	6.2249	5.9677	5.8647	5.8344	3.2609	4.6254	4.6801	5.9823	5.9033	5.7682	4.9359	5.2359	4.884	5.85201	6.1804	5.47416	2.95304	5.44186	5.84407	2.83471	5.86861	2.79365	5.52185	2.65355	5.65402	6.1666	1.79348	2.89577	5.53822	2.73988	3.65166	5.26327	2.97586	2.57172	6.01779	5.77999	5.69578	5.46973	4.00396	4.75201	6.3049	2.68404	4.35461	5.46185	2.6403	6.46356	6.01136	5.85738	5.70525	1.45763	6.63513	6.19986	5.96347	5.78232	6.06445	5.63669	5.85339	6.04747	5.74414	5.76883	5.88222	5.35928	6.1181	6.22786	5.78581	6.12462	6.21263	5.94399	5.73649	6.31019	5.66588	6.14528	6.37678	5.4383	6.09104	6.18001	6.26906	6.37405	5.57487	6.10121	5.98337	6.14815	6.24472	6.18436	6.15324	5.3356	5.9781	6.29575	5.90224	5.43545	6.11553	6.36531	5.87593	5.98602	6.24499	6.11163	5.42353	5.98095	6.24406	6.41932	5.60175	5.69986	4.6655	6.49929	6.44014	6.39695	6.14406	6.23202	5.79809	6.04283	5.80583	5.13659	5.78579	6.69755	6.04038	5.72103	6.32782	6.79932	5.85829	5.76041	6.3279	6.08835	6.01998	6.03446	6.0988	6.17093	6.36303	6.04179	5.3109	5.799	5.76816	6.25982	6.13348	6.18771	5.86446	5.87716	5.99548	5.73523	6.43193	5.13439	6.05394
APLP2	7.9603	8.2726	8.3336	8.9135	9.2787	7.8214	8.9737	8.8064	8.2642	9.3066	9.1549	9.3664	9.4002	9.208	8.1811	8.7535	8.9032	8.3256	8.8482	8.8294	8.5189	8.4818	8.5429	8.6967	8.7239	8.7019	8.4751	8.6955	8.397	7.7491	7.9236	7.4812	8.3212	8.3502	8.9122	8.9628	8.9563	7.8353	8.2144	7.9902	8.14454	7.52283	7.91199	7.38681	9.29066	3.54476	7.41969	8.61144	8.863	7.92359	7.93546	8.41016	8.85944	7.27221	7.45591	7.98104	7.25325	7.78288	8.26548	7.36333	6.99395	8.66082	8.2954	8.41489	8.29333	7.39915	8.13138	8.51067	7.77352	7.71127	2.99422	7.45356	9.04317	8.85682	8.66712	3.05738	7.85828	9.53118	8.76208	7.63899	8.40607	8.6453	8.29578	8.17083	8.75201	8.67675	7.7114	8.50181	7.80655	7.86773	9.02947	8.83728	8.51536	8.16826	8.01483	7.69988	7.86844	7.9242	9.11584	7.59431	7.60793	8.03148	9.20201	8.61473	8.54518	8.46692	8.95753	8.90497	8.77019	8.37701	8.80688	8.37659	8.19332	8.86287	8.66012	8.12794	8.32511	8.40554	9.35499	8.37109	8.89633	8.95607	8.57439	7.88471	8.74672	8.79798	8.83935	8.50532	8.46798	7.51868	9.11019	8.94888	8.89929	8.58233	8.85263	7.92346	8.45846	7.9523	7.64243	8.60643	8.45163	8.68966	8.07483	8.34359	8.30656	8.46096	8.3342	9.08849	8.28545	8.00412	8.02735	8.60186	8.40096	8.39927	8.25248	8.28021	8.00465	7.63923	8.43324	8.75223	8.60592	8.30454	8.7086	8.88545	8.62339	8.74051	7.51878	8.394
APMAP	5.7817	6.6301	6.4611	6.3235	6.1167	5.8831	5.9714	6.4509	6.6954	7.6244	6.263	5.7609	5.822	5.7449	6.7857	5.7957	5.9966	6.4997	6.0307	7.305	6.7443	6.6318	6.7757	6.3482	6.2565	6.4291	6.3452	6.1859	6.4201	6.179	6.4252	5.9104	5.9209	5.9208	6.5352	6.6693	6.5557	5.6282	5.7717	5.7579	6.63994	6.14649	5.9435	7.83369	5.50831	4.9642	8.259	6.03132	8.19458	7.60901	7.72673	6.29326	7.08588	7.14176	8.25494	5.8343	7.18749	7.46079	6.18877	6.93985	7.60567	6.97649	6.78727	6.27318	6.05716	7.36396	8.34352	6.68137	6.89763	8.35116	4.6577	8.28373	7.1858	6.24074	6.44075	5.07484	7.49546	7.50062	7.2911	6.08721	6.26069	6.93949	6.34575	6.58555	6.83371	6.62413	5.62866	6.93996	5.58754	6.64455	6.59684	6.90247	6.63151	6.32594	6.13626	5.62334	6.79845	5.61858	6.87951	6.46931	5.84322	6.75117	7.51704	6.91134	7.04639	6.43833	6.89055	6.82223	6.89797	6.83246	6.76758	6.86595	6.15321	7.08781	7.1051	6.9419	6.07412	6.34991	7.02536	6.39989	6.65031	7.04769	6.89619	6.00971	6.455	7.16503	7.21542	6.42092	6.69468	5.59665	7.08375	7.51394	6.98205	7.50888	7.2169	5.81284	6.83969	6.03594	5.7269	6.52555	7.13777	6.28834	6.55756	7.50364	7.73713	7.23717	6.46981	7.24956	6.98601	6.94388	6.73831	6.68654	6.79743	7.02704	6.89349	6.4146	6.26465	5.91828	7.28593	6.92745	7.22595	6.7838	7.18119	7.2042	7.01691	7.36929	5.08607	6.91687
APOBEC3A	4.3974	5.8665	4.7159	4.8257	5.6677	5.3246	5.5513	6.0818	6.2922	3.8939	6.5689	5.7212	5.1042	5.5514	2.7408	5.4774	5.9519	5.0788	5.5952	2.8252	5.0633	4.547	4.8399	6.9867	6.8487	7.0119	6.4075	6.2886	6.2034	5.4317	5.6431	6.5878	7.0279	7.0134	6.5204	6.652	6.5339	5.9538	6.3303	5.9317	0	2.10274	1.30577	8.70082	0.31288	0	9.00625	1.96379	7.52838	10.135	8.63339	3.30838	2.37903	6.8264	7.64937	0.0405445	8.18972	7.32812	0	7.54933	8.57517	0	0.074047	2.41982	4.94972	7.62675	8.80051	0.29872	7.38542	7.5935	0	9.09512	0	0	0	0	7.20226	0	0	4.35533	0	0.0998464	0	0.31078	0.868886	0	4.63331	0	0	0.176964	0	0	0	1.65764	0.886632	4.19861	2.83927	4.09376	0	0.034672	4.77146	0	0	0	1.94938	0.921553	0	0.0732121	0	0	0	0	0	0	0	0	0	0	0	0	0.754805	0	0	2.62776	0	0	0.610378	1.0331	0	1.15867	0.306969	0	1.88432	0	0	5.35482	0	4.70461	0	0.171059	0.745062	2.41927	0	0	1.37791	0	2.07055	0	0	0	0	6.08173	0	0	0.434846	4.69076	0	3.51831	0	0.191079	0.184713	0.229772	1.30638	0	0.0228875	0	4.03495	0.20359
APOBEC3C	5.1806	6.9566	6.3185	5.4989	4.5975	5.6543	5.7704	6.3329	5.7834	7.476	6.1266	4.9636	4.314	5.0512	6.7854	4.4243	4.3166	6.1174	5.4284	6.7075	5.7971	5.8045	5.881	5.6007	5.6991	5.94	4.5096	4.579	5.073	5.3766	5.007	5.6789	5.6366	5.4892	5.9027	5.8289	6.0799	5.1867	5.2317	5.2867	5.60962	5.35161	4.49391	4.08489	3.78818	6.77715	3.18295	3.92611	5.22026	7.05252	4.7217	5.65125	6.07883	6.15961	6.36803	4.68942	5.90637	6.75508	4.9619	6.19603	2.95747	6.25531	6.27974	4.95158	6.17677	6.50722	5.82821	5.37071	6.14203	6.24276	6.54931	3.31656	5.94348	5.01104	5.17274	6.52931	4.90456	6.37256	6.18283	4.90296	4.52036	6.40173	5.59423	5.79238	4.76266	6.17275	4.67555	6.14809	4.23322	6.3587	5.85166	6.20342	4.62778	5.80064	6.14674	5.82504	5.24964	5.55165	6.66	6.28023	4.71916	6.2465	5.66907	6.63355	6.2936	6.33494	5.99858	6.68951	6.84278	5.83998	6.57441	5.83019	5.56419	5.59499	5.75472	6.73202	5.29642	5.20437	6.71151	5.96635	6.15792	6.99965	6.21239	5.39522	4.71392	7.12207	6.901	5.587	5.63775	4.3519	7.05186	6.73368	6.73635	4.89587	5.84543	4.94445	5.60967	5.12449	5.38235	5.35571	6.35648	5.16063	4.92089	6.52369	6.13906	5.28514	5.46209	6.53224	6.40152	5.07137	4.98774	5.66408	5.63133	5.90838	5.5957	4.89514	5.98279	5.03565	5.90547	5.50138	6.00445	5.84973	5.72609	5.90211	5.71699	6.79354	4.96208	5.66716
APOBEC3G	3.9252	4.6467	5.1016	4.4216	2.8119	4.811	2.6134	4.0505	4.598	5.7449	4.4247	1.908	2.8401	2.5758	4.9835	2.0431	2.6698	4.4019	2.4745	5.3772	3.9493	3.9949	4.0132	3.5051	3.5083	3.684	3.8772	2.6534	3.0387	4.7198	4.7923	3.3824	4.1332	3.993	4.5944	4.4965	4.7077	3.7738	4.0352	4.2031	3.34436	2.7546	1.30501	3.12752	0.435954	5.77986	2.06995	1.36602	4.51349	6.48692	3.52632	3.58805	3.74053	4.74483	4.91957	2.1787	4.62956	5.50844	3.03082	4.87053	2.7696	3.93239	3.11883	3.39131	3.60255	5.58868	4.34096	3.66817	4.47259	5.63346	5.58584	2.80041	4.65511	2.62702	2.32273	5.50596	3.77962	4.90178	4.00893	2.76942	3.31905	4.36276	3.53902	3.79095	3.47693	4.18371	0.55869	2.80276	2.33894	4.9929	4.11732	4.31796	2.39761	3.2858	4.57643	4.08266	4.84847	2.71433	4.93749	5.19271	1.74727	4.56257	3.55266	5.45642	4.33399	3.6259	4.31997	4.90102	5.5652	4.28282	5.20105	3.97769	2.83443	4.31306	4.28077	4.26854	2.54315	3.20447	5.24372	3.69322	3.96034	4.98138	3.13359	3.72082	2.9582	5.18964	4.77576	2.89107	2.42103	1.38558	5.06039	4.47274	4.69607	3.32498	3.4545	2.67498	2.8589	2.3255	2.84548	3.98896	5.77914	3.02199	3.37654	4.04323	4.44852	4.38011	4.61952	4.52049	4.33464	3.14644	2.98719	3.24213	2.95296	3.53376	3.03923	2.2944	3.26135	2.31899	3.95622	2.86595	3.75704	3.73037	3.73431	4.12845	3.53888	5.54314	2.60265	3.33814
APOBR	5.5993	6.675	6.3308	6.2229	6.8939	6.1959	7.1964	8.0544	7.6522	7.1989	7.859	6.3612	5.6618	6.0137	6.0106	7.1163	6.6667	6.3534	6.4687	6.1326	5.4266	5.4429	5.2963	6.5481	6.4616	6.6032	5.746	5.7091	5.8038	5.8548	5.7172	6.362	6.4772	6.5999	6.5791	6.8533	6.9433	5.3503	5.9802	5.8119	1.73722	0.649623	2.36024	6.98833	4.30512	0.486457	7.25332	4.74803	5.71101	7.69837	6.85632	1.30379	0	7.22988	7.16639	0.66275	7.33709	6.78133	0.495985	6.82979	6.61389	0.752928	0.987054	4.27735	3.14906	6.61463	7.17821	5.65238	7.48165	6.06241	0.0956612	6.76914	0	0.848226	1.14154	0	6.02113	0	0	0.118129	4.48857	0	0	0	4.6444	0.272007	0.866401	0	1.142	5.06556	4.30208	0.528032	0	0.820974	4.55015	0.58108	2.72486	0.0212882	0.849044	4.09873	1.16997	5.16993	0	0	0	1.69369	1.0642	0	0	4.38237	0	0	0	0	0	0.286017	0	1.7901	0	0	0	0	0.270623	3.31423	4.80947	0	0.698018	2.69536	0	0	0.237173	0.283731	2.40093	0.63076	1.91799	1.21113	0	1.0875	0.790232	1.12541	0.850624	2.08397	0	0.738338	2.30617	0.474312	0.520761	0.798659	1.52925	0.200944	0.424915	4.19501	0.957392	2.41904	0.0829955	3.25064	1.15753	1.76107	2.97127	1.46726	2.38719	1.23018	1.23137	0	0	2.83531	0.233096	1.47196
APOE	8.956	5.9229	7.0569	6.995	6.5245	7.4337	7.7936	8.3695	8.4765	7.8977	7.3931	7.0294	5.7407	6.3987	6.9325	7.3068	6.069	8.1767	6.71	9.1816	8.6567	8.851	8.6996	5.6647	5.639	5.7479	7.2055	6.6499	7.251	6.6974	6.6872	8.0541	7.3009	7.4217	5.5787	6.0047	6.0954	6.8575	7.0119	7.134	5.56838	5.40348	5.79452	0	6.45275	2.46713	0	6.17882	2.98283	0.508438	4.80461	8.91589	4.72896	4.23865	2.32329	7.34175	3.26169	3.74275	7.98599	3.02682	0	7.64025	3.2638	8.46801	6.5339	2.91706	1.66522	8.3757	1.45321	6.91513	3.67893	0	9.72469	6.65706	7.0433	2.80952	3.95208	7.22848	2.93161	4.42618	8.2065	9.71579	7.15581	5.59914	7.97686	10.5764	4.71055	5.70018	6.02519	9.37654	8.88826	9.36727	5.70894	10.4209	8.35659	6.62095	8.73784	6.53366	9.06011	9.01077	6.70794	8.79351	9.21245	7.95747	5.99808	3.77755	10.1912	9.56046	10.9838	8.95357	12.2553	4.37643	9.31104	9.43322	3.97012	11.4516	6.66469	8.16467	11.57	6.55501	9.91154	10.5584	5.18202	8.35883	9.12687	10.7535	5.24848	7.68879	6.97573	7.43956	9.8899	4.35233	7.94247	8.24537	5.45071	4.33315	3.97169	5.89622	6.31133	7.80076	9.17836	5.41523	5.89243	10.1511	9.11635	5.53765	4.95425	10.3495	7.67842	8.40069	6.62635	8.76078	8.71876	8.79525	11.0256	7.45	6.83865	7.56256	8.03607	5.10966	8.81366	8.28805	5.48296	9.28859	7.7547	9.12597	5.10732	6.02836
APOL1	8.6912	6.2855	7.0216	5.4384	7.5759	5.6201	8.6121	7.6922	7.1882	7.5535	6.3744	8.726	8.4248	7.8741	8.0456	8.7052	7.9594	8.2967	8.5705	8.7426	8.7441	8.7695	8.7386	6.7028	6.803	7.2232	4.6297	4.6513	4.4885	7.485	7.6049	5.6297	6.489	6.7125	6.8451	6.4502	6.6592	6.0751	6.3907	6.1003	5.95181	6.14674	6.32473	2.73826	5.42635	4.58573	2.183	5.47225	3.32393	6.399	3.18552	6.0337	6.95521	3.86529	3.85209	5.29982	4.00333	3.37936	6.69559	3.2378	2.52525	5.95438	6.08927	5.25082	8.71896	3.6073	4.32751	5.67903	3.71003	3.08231	4.65069	2.57701	6.12656	5.0065	5.73932	5.60362	2.93849	5.83259	6.02237	4.62501	5.12452	5.88859	5.62073	6.38663	5.75447	5.96563	5.60721	5.55511	4.61574	5.80756	5.76687	6.32418	6.54748	6.06826	4.96633	6.36074	5.92293	5.1911	5.95724	5.26781	5.14526	5.59054	6.06548	6.98979	6.62553	5.90733	5.50402	6.02411	6.09637	5.96183	5.84777	6.79993	5.15885	6.70354	7.0338	6.12612	5.74162	5.31016	5.48567	5.87879	5.22291	5.47127	6.04243	6.40157	5.41755	5.80363	6.76248	5.90877	6.12547	5.73722	5.66103	6.52827	6.82316	8.09328	6.77779	6.46851	5.43426	5.57123	4.22657	5.92142	6.51854	5.52041	5.31212	5.46988	6.85612	7.35401	6.47968	5.74481	6.44524	5.91951	5.89933	5.81518	4.75069	6.52544	4.61132	6.14984	5.5467	4.79378	6.65307	5.67467	6.68181	5.15753	6.29944	4.69436	4.67369	7.13504	5.53793	4.79304
APOL2	5.8043	5.1082	4.9012	4.2525	5.8776	4.2373	5.776	5.8671	5.3271	6.4435	5.4758	6.099	6.3044	5.8205	5.8639	6.3831	5.551	5.8237	6.1135	6.4202	6.2461	6.2755	6.1974	5.9736	5.8896	5.9925	5.17	4.5703	4.3984	5.6353	5.9661	4.713	5.1131	5.0112	5.9344	5.7794	5.7948	4.847	5.1724	4.888	6.67253	5.91927	4.76421	5.02179	5.84051	4.50012	5.12572	5.84145	5.01214	7.68381	4.90722	6.27928	6.43206	5.1258	5.7424	4.85726	5.37675	4.61106	5.41021	4.86196	4.31399	4.4397	4.87659	5.81384	6.15057	5.60477	6.26507	6.03642	4.75765	5.2285	4.29693	5.36158	5.29902	6.13092	5.30603	5.21324	4.96797	5.49346	5.94481	5.06706	5.63634	5.28029	5.95133	6.26788	6.11233	4.27371	4.77123	5.67001	4.47522	6.46815	5.78903	4.89287	5.72179	5.99144	5.33236	6.53792	6.54665	4.6745	5.05222	5.99648	4.53002	6.25158	4.48009	5.86383	6.38342	5.44831	4.31926	5.22187	5.60252	6.50681	5.26139	6.63313	4.98832	5.077	6.45765	5.16787	6.24092	4.84261	5.32135	5.53976	6.19867	5.68523	6.251	5.88258	5.32333	5.41696	6.65841	4.9548	6.00988	5.14084	5.81142	6.60213	6.59903	7.95234	6.14926	5.12308	5.18897	5.71771	4.609	6.68454	7.4848	6.09999	5.96216	6.88691	7.89656	8.34508	6.95476	6.3372	6.00004	6.12598	6.00127	5.63536	5.29673	5.69621	5.5148	5.1398	5.48477	5.18276	6.44113	6.29138	6.52103	5.15857	6.48514	6.13936	6.21543	6.61161	4.76275	5.6613
APP	7.4911	6.1249	6.5428	6.4761	7.9869	6.0298	7.8961	7.3887	6.8035	7.7593	5.8951	7.6977	7.9219	7.7435	6.7532	7.9088	7.8992	7.3764	7.7753	8.3741	8.0867	7.9939	8.0485	6.5347	6.4133	6.4563	6.0198	5.9567	6.0226	7.045	6.8438	5.0746	6.3342	6.1521	7.0481	7.049	6.9194	6.1628	6.4526	6.2289	8.36355	7.92954	8.30702	3.69518	8.49021	5.91632	3.86876	8.48588	5.46378	4.47107	4.9299	8.27947	9.42802	4.57568	5.71376	8.57987	4.8014	4.16268	9.23168	4.5711	3.40388	9.60927	8.38617	8.18122	8.08334	4.45176	5.35464	8.57259	4.6084	5.54318	5.85183	3.32656	9.8227	8.97149	9.10878	2.089	4.69317	9.82711	8.79759	7.63205	8.00695	9.58455	8.82844	8.54164	8.47536	8.93397	7.32842	8.56398	8.26538	7.85311	8.92037	9.89298	8.97326	8.27232	7.65751	7.67775	8.21362	8.08084	9.62128	8.02077	7.24541	8.39836	9.95595	9.12481	8.7714	8.72335	9.70526	9.02059	9.54394	8.51013	8.95107	8.77983	8.58803	9.91863	9.28901	8.55721	8.42246	9.09393	9.77154	9.13601	9.51771	9.43187	8.93785	8.49683	8.96288	9.5795	9.1892	8.80506	8.76521	7.81726	9.92588	9.06486	9.31706	9.31642	9.04099	7.4863	8.6331	7.93021	7.40596	8.70115	9.07974	8.90942	8.44984	8.93452	9.32701	8.63546	8.87154	9.74938	8.74934	8.57771	8.59351	9.08438	8.928	9.15127	9.02989	8.45222	8.40686	7.82121	9.28551	8.60572	9.25495	8.93799	8.93637	8.95655	8.66889	9.2722	7.54668	8.78773
APPL1	3.7339	4.2447	4.6327	4.6644	3.9452	3.776	3.4962	4.0046	3.0949	5.288	3.4853	4.4243	5.1325	4.1655	4.3104	3.7966	4.6287	3.6151	4.6138	5.3602	4.676	4.6194	4.7392	4.245	4.4776	4.0782	4.8754	5.394	4.9545	4.0943	4.6035	2.73	3.8359	3.9035	4.8942	4.6354	4.4508	4.166	4.1152	4.0848	4.82613	5.2201	3.93847	0.842587	4.03534	4.58123	1.32413	3.97401	1.68393	3.67568	1.07838	5.03329	5.34535	0.602863	1.70894	3.92038	1.00189	1.51487	4.27356	1.45105	0.943154	5.24939	4.56433	4.17215	4.053	2.18207	2.86476	5.06774	1.09013	3.19886	4.40463	0.831691	5.53042	4.82847	4.50436	4.16688	0.295009	6.02151	5.26947	4.70958	4.51637	5.44591	5.02842	5.14204	4.71407	4.77764	4.56611	4.78622	3.81843	4.69671	4.90806	5.17106	4.76218	5.1781	4.60047	4.73255	5.68488	4.48766	5.50979	4.98448	4.30439	4.91168	5.52465	5.36298	5.5902	4.44624	5.32163	5.37067	5.53829	4.77684	5.69959	5.13956	4.25998	5.34369	5.04261	5.1388	4.49812	4.76747	5.67699	4.38342	5.41311	5.48348	5.02311	4.05885	4.51586	5.37706	5.5509	4.74849	4.7376	3.99035	5.95649	5.37015	5.61595	4.84854	5.34509	4.77962	4.68736	4.58097	3.58847	4.86146	5.89572	4.70853	4.8302	5.38209	5.72273	4.65068	4.96	5.74984	4.94282	4.54213	4.70981	4.99681	5.07355	5.43107	4.77104	4.29309	4.24734	4.53251	5.40296	4.88382	5.52052	4.64018	5.4498	5.67318	5.41299	5.15817	3.9394	4.71996
APPL2	3.9371	4.5883	4.5493	3.6966	4.2372	3.2466	3.3184	3.7112	3.5832	4.7526	3.0139	3.6197	4.5782	3.3884	3.9233	3.6518	4.4922	3.9079	4.3135	5.9407	4.8974	4.6523	4.6597	4.585	4.5104	4.5397	4.8787	4.77	4.4075	4.7822	4.6876	3.4235	4.1244	3.8507	4.7113	4.7397	4.8522	4.0988	4.5415	4.2357	6.08232	5.94152	4.41565	2.83918	7.73846	2.25285	3.59461	7.38386	3.99383	4.5012	2.75718	6.12016	6.16741	1.67244	3.0852	4.4339	2.27731	3.20559	4.73343	3.09391	3.17383	5.62886	4.98245	7.38613	5.19725	3.641	4.0985	7.22696	2.23213	4.39625	1.93936	3.66759	5.9595	6.04739	4.97904	1.69557	1.96001	6.64343	5.92046	4.84034	7.0287	5.37074	5.69095	5.85848	7.59404	5.67483	5.49383	5.00891	4.12088	6.21534	7.39124	5.56509	5.75768	6.24877	6.31802	6.11246	5.8849	5.16331	6.12822	6.14815	5.27921	6.44931	6.66111	6.05513	6.23776	5.44046	5.84757	6.28006	6.45168	7.13779	6.93465	6.17739	6.10241	5.95685	5.98955	5.23315	6.09278	5.64353	6.9997	5.85529	6.36389	6.66855	5.69792	4.73225	6.95998	6.58033	6.43169	5.48489	5.07034	5.29877	6.73251	6.58492	6.41338	5.94046	5.67345	5.58223	5.5511	5.67075	5.11662	6.37341	6.90835	5.69104	5.38297	6.6529	7.51331	5.84254	5.29101	7.09701	5.74557	5.14868	5.21166	5.94612	6.49227	6.49346	6.88703	4.6819	4.46171	5.69325	6.22154	5.63739	6.53868	6.37671	5.67861	6.97706	6.50605	6.62321	4.8901	6.11839
ARAF	4.0604	5.3781	4.5314	4.1436	4.2652	4.1202	4.7693	4.8004	4.6052	4.0668	4.0467	4.1265	3.9857	4.1854	4.5201	4.5962	4.8211	4.3765	4.6793	4.774	4.9856	4.9833	4.7002	4.2219	4.369	4.401	4.2547	3.8566	3.1871	4.2917	4.2334	4.1315	4.3724	4.4868	4.6524	4.5814	4.666	3.8159	3.8512	4.0348	6.72086	6.42593	5.99336	6.04606	6.65296	5.09705	5.62963	6.74269	6.18168	6.81876	6.07926	6.23561	6.90845	6.67459	6.94955	6.11507	6.44729	7.03784	6.31195	6.68422	5.28733	6.61425	6.30044	6.82977	6.11267	6.45366	6.58292	7.0386	6.77265	6.44069	5.19366	5.24906	7.10513	6.44673	6.11824	5.13577	6.39157	7.57192	7.12281	6.11654	6.74645	6.71195	6.30906	6.62582	7.39425	6.83787	6.02372	6.37994	5.82338	7.10385	7.04618	6.64455	6.223	6.49102	6.57673	6.57622	6.68875	5.8979	6.81391	7.11168	5.82602	7.05489	6.99007	6.91392	6.94191	6.10335	6.73063	7.08202	7.36829	7.50491	7.2421	7.0859	6.11594	7.38176	6.84107	6.61762	6.13576	6.40096	7.46266	6.2833	6.61054	7.40696	6.9049	6.29635	6.67405	7.44096	7.32064	5.92073	6.11089	5.24736	7.77375	7.52349	7.13882	6.72136	6.65452	6.00927	6.61877	6.26213	5.79907	6.45082	7.31722	6.28603	6.42873	7.19665	7.77812	6.72495	6.58596	7.15369	6.79273	6.44217	6.28124	6.72672	6.61464	7.05705	6.49144	5.92832	6.30915	6.26482	7.43828	6.96881	7.26169	6.52276	6.97851	7.19794	7.06649	7.4277	5.16043	6.34382
ARAP1	5.4135	5.6094	5.295	5.6022	6.6088	6.8	6.3466	6.353	7.429	6.4861	6.9315	5.9616	5.4883	5.9585	4.7448	5.9441	6.4629	5.9373	5.8824	6.5014	6.1457	6.2499	6.2923	6.3332	6.2933	6.4158	5.8267	5.8669	5.8875	6.1015	6.2379	6.8312	6.6793	6.7282	6.6047	6.7857	6.9653	6.1281	6.0249	6.1458	6.19083	5.75238	4.78032	6.59825	5.7418	5.04801	6.90935	5.55197	6.94014	7.70125	6.90627	6.52929	6.51639	6.21566	7.33043	4.79357	7.19463	6.72874	5.39184	7.03899	6.43509	5.71517	5.43354	5.93396	5.41873	7.2544	7.62845	6.44022	7.24795	7.6673	5.20046	6.79327	6.2069	5.01634	4.93825	4.71257	6.74463	6.938	6.29964	5.36445	5.64522	6.07591	5.90198	6.32027	6.39261	6.41451	5.25494	5.57754	4.50244	6.96045	6.24549	6.10374	5.30776	5.83376	5.97583	6.5704	6.53665	5.50896	6.32678	6.77965	5.02348	6.63552	6.75326	6.27217	6.51076	5.74969	5.90956	6.6798	6.8007	6.49615	6.91779	6.56089	5.23718	6.43811	6.03054	6.32448	5.2342	5.0848	7.09592	5.34187	6.31379	7.03605	6.1456	5.34477	5.998	6.72239	6.53935	5.41683	5.62862	5.14799	7.37936	6.99897	6.93686	7.14735	5.7784	5.16789	5.22574	5.26684	5.33571	5.94997	7.21338	5.51473	5.52258	6.69763	7.66161	6.69242	6.31349	6.69134	6.60946	5.22496	5.19294	6.07607	5.70809	6.20066	5.75115	5.41005	4.89993	4.67199	6.3569	5.79616	6.63792	5.87994	6.59039	6.28486	6.21333	7.5354	4.55768	5.81538
ARAP3	2.7912	3.3289	2.6423	2.7128	4.2018	4.374	3.6511	3.8541	4.564	2.4117	3.8591	3.5072	3.354	3.5107	1.0677	3.3946	3.9813	2.6457	3.7044	4.4256	3.6341	3.7375	3.8544	3.8862	3.7085	3.7664	3.7606	3.7949	3.5444	3.1413	3.6682	3.6095	3.6263	3.5565	3.639	4.0551	4.2088	3.7959	3.9776	3.6874	5.6405	4.43929	3.58802	4.35921	2.34078	0	4.57559	3.11597	3.5604	6.00147	3.87684	5.39403	5.11651	3.36762	4.27732	3.71923	4.48344	4.15031	5.58059	4.86317	4.23104	3.74802	4.91981	3.76884	4.63837	4.83003	5.53063	4.00918	4.53824	5.70974	0	4.34785	2.93621	4.46162	4.11875	0	3.69382	4.30753	6.06205	4.85299	3.06243	2.56681	5.38789	6.08916	4.14216	3.42601	3.93977	4.43435	3.01719	4.42133	3.89864	3.04137	4.38311	4.26876	2.94339	5.16564	4.72481	4.07506	2.82127	3.65194	3.57749	4.15498	2.72769	2.82225	5.91226	4.7117	4.01488	3.14635	3.83582	4.29458	4.02992	5.58252	4.74368	3.86789	5.08782	4.53328	4.4398	4.64047	3.57781	3.7495	5.70602	4.71073	5.17239	4.31855	4.15533	3.65777	6.25022	3.89765	4.51788	4.19536	5.25019	6.51402	6.54724	5.72052	4.88965	4.28364	5.00652	4.11086	4.08263	5.35309	7.14914	4.26185	5.87579	5.83284	6.57643	5.60522	5.53023	6.15464	5.55716	5.39527	5.01571	5.0826	4.94939	5.46892	5.22048	4.0448	4.15935	3.67971	6.01304	4.91181	6.12169	4.63109	5.82236	6.34778	6.19125	5.89558	3.22335	4.5527
ARCN1	5.8934	6.8603	6.5836	6.8045	6.4507	4.9262	6.1966	5.4825	5.5	7.0312	4.916	6.2617	7.4362	6.1524	6.3664	6.8512	6.8485	6.484	6.6889	7.2761	6.9629	6.7802	6.9221	6.8011	6.7253	6.6307	6.9765	7.0364	6.9511	6.2539	6.4457	4.8376	5.9724	5.9196	6.8979	6.7635	6.9074	5.9309	6.1837	5.8968	6.69863	6.52814	6.16554	4.51841	6.5833	6.38361	4.88327	6.94743	4.67182	5.86457	4.78206	6.64489	6.7887	4.97961	5.14664	6.08957	4.6904	5.11466	5.99465	5.10097	4.38729	6.86029	6.62288	6.55542	6.09647	5.23085	5.45292	6.90142	4.82101	5.06896	5.8653	4.74215	7.36924	6.43728	6.38444	6.29081	3.93602	7.57423	6.97095	6.56882	6.76575	7.33899	6.64496	6.78862	7.0277	7.14837	6.43049	6.95812	6.03313	6.6471	6.87461	6.63112	6.75637	6.65534	6.53055	6.02597	6.3931	6.25938	7.01846	6.7855	6.26366	6.63214	7.19889	7.02886	6.83927	6.36171	6.76038	6.96103	6.9353	6.94195	7.18345	6.56928	6.54618	7.20979	6.84417	6.76219	6.34099	6.46725	7.28707	6.36193	6.70987	7.11888	6.58166	6.05312	6.74983	7.00262	7.06428	6.69366	6.74503	5.66278	7.18137	7.13641	7.04878	6.67479	6.97546	6.28289	6.57062	6.32058	5.83003	6.3637	7.19629	6.57253	6.40964	7.09385	7.27383	6.64514	6.40118	7.04901	6.84599	7.05921	7.00291	6.80031	6.9038	7.15931	6.70215	6.50831	6.58033	6.01043	7.14395	6.86555	6.96153	7.00353	7.11784	7.26002	7.00062	6.98624	5.9252	6.80654
AREL1	3.7843	4.998	4.4091	4.5725	5.0124	4.7272	4.4303	4.5159	4.7391	5.3134	4.4707	4.6099	5.0979	4.0927	3.5668	4.8223	5.0013	4.334	4.7301	5.0857	4.43	4.3377	4.5186	5.1583	5.128	4.9909	4.2401	4.1009	4.7034	4.3664	4.6163	4.2338	4.5687	4.4591	5.1809	5.0747	5.0289	4.4069	4.3068	4.2132	4.34195	4.8482	3.25174	4.08828	4.79007	3.91262	4.7958	5.10627	3.52432	4.89291	3.57368	4.35672	4.19356	2.40594	3.75327	3.52953	3.41556	3.84159	3.30384	3.5196	4.15066	4.55012	3.86982	5.00517	3.77996	4.51741	4.89273	5.19218	3.90204	4.86187	3.71242	4.71153	4.51315	4.13455	3.52615	3.77881	2.97406	4.75527	4.69024	4.74845	5.02737	4.51	3.75807	4.13697	5.39716	4.51475	4.42114	4.12179	3.06305	4.88777	5.12718	4.33658	4.28052	4.82769	4.71008	5.13583	4.80342	4.27895	4.57627	5.06274	4.0434	5.10783	4.58238	4.72856	4.6609	3.72702	4.61725	4.78477	4.73436	5.24654	4.81721	4.7352	3.89003	4.72246	4.27493	4.78028	3.63205	4.09269	4.71341	3.51875	4.17461	5.07105	4.60619	3.71815	4.77491	4.78055	4.22603	3.98903	3.70033	3.18786	5.27902	4.70304	4.93688	4.54913	4.19886	4.41522	3.95793	4.3243	3.35214	4.27136	5.21212	3.47335	4.57777	5.02166	5.61357	4.30115	3.80072	4.78098	4.35306	3.89306	3.9076	4.13209	4.11557	4.648	4.19259	3.64224	3.65203	4.16499	5.22181	4.17358	4.57281	4.02673	4.19397	4.56177	4.36671	5.31868	3.61666	4.54085
ARF1	7.6442	8.172	7.5724	7.7172	7.7905	6.904	7.9155	8.3327	8.1308	7.983	7.5859	7.6785	7.7355	7.7963	8.3743	7.7985	7.7474	8.0627	8.0038	8.2529	8.2235	8.0815	8.1336	7.7413	7.7237	7.8196	7.4819	7.2617	7.7128	7.6001	7.344	7.0486	7.9277	7.8827	7.9148	7.9277	8.0891	7.6591	7.6862	7.638	9.30809	8.99868	8.47515	8.34697	9.16821	8.00166	8.26152	9.36563	8.71299	8.74429	8.99084	9.44811	9.55915	8.84797	9.05555	8.66857	8.93968	9.40788	8.68028	8.90585	7.82209	9.0253	8.95543	9.14321	8.61318	9.14741	8.84107	9.32161	9.28498	8.91374	7.8148	8.4285	9.72142	9.16809	9.06764	8.15998	9.09873	9.95798	9.44003	9.10496	9.2285	9.44842	9.05769	9.27967	9.53915	9.59952	8.8686	9.26058	8.43475	9.09709	9.24297	8.88553	9.11764	9.03635	8.97661	9.13517	9.25876	8.77278	9.19847	9.1236	8.79086	9.01716	9.58007	9.33089	9.37418	8.54862	9.27688	9.47569	9.40404	9.46092	9.60026	9.2009	8.79355	9.85686	9.27216	9.23735	8.60864	8.84079	10.0296	9.07634	9.28646	9.63448	9.35148	8.81142	9.18443	9.58568	9.44301	8.99179	9.14622	8.75582	9.77439	9.79045	9.41368	9.51162	9.17102	8.69485	9.30793	8.90709	8.86485	8.85425	9.37398	9.13316	8.91168	9.71228	9.97223	9.34961	8.99519	9.69061	9.49201	9.62457	9.41716	9.3457	9.28651	9.6373	9.24712	8.95865	9.13908	8.87485	9.82963	9.54492	9.81219	9.47603	9.84086	9.8209	9.65281	9.77215	8.73436	9.22345
ARF3	4.8226	3.7504	4.4271	4.049	5.0129	5.4362	5.002	4.8908	4.8005	5.6177	4.642	4.8118	4.5689	4.7396	4.7122	4.5753	5.229	5.1424	4.8543	5.9215	5.3772	5.4805	5.5234	4.937	4.4955	4.3574	4.9595	4.069	4.9722	4.8529	4.9032	5.2229	5.1621	5.2735	4.7202	5.1804	5.0125	4.8277	4.7191	4.7387	6.31523	6.86941	6.12067	5.75735	6.48155	6.26846	5.6743	6.84087	5.51668	6.46491	5.32719	6.8414	6.86134	5.49867	6.12207	6.25148	5.1847	5.27421	6.43613	5.55606	5.21509	6.67319	6.51971	6.72863	6.16291	5.80914	6.03392	7.00864	5.30572	5.68606	5.8441	5.91474	6.84486	6.66425	6.64253	5.98435	6.13677	6.80191	6.5745	6.75536	6.67588	6.74184	6.31988	6.20204	7.22805	6.58964	6.57162	6.68145	6.23909	6.89586	6.71911	6.87128	6.76717	7.44923	6.64541	6.591	6.91602	6.44134	6.84259	6.98905	6.56712	6.95185	6.78502	6.86392	6.67225	6.36652	6.69792	6.7707	6.76708	7.067	6.85445	6.568	6.08445	6.8089	6.94498	6.51819	6.27274	6.54531	6.74769	6.4601	6.81594	6.85439	6.8991	6.42466	6.81616	6.87621	6.89727	6.59922	6.65669	6.37715	6.93098	6.86009	7.0859	6.80723	6.99492	6.43772	6.31137	6.7254	6.02653	6.6426	6.82803	6.52801	6.50162	7.04777	7.10861	6.56495	6.45052	6.99621	6.95378	6.81313	6.86022	6.61607	6.88507	7.25742	6.72474	6.28274	6.33638	6.5056	7.29442	6.60753	7.34949	6.64099	6.71996	6.91587	6.73662	7.37955	6.79656	6.77981
ARF4	6.6797	6.42	6.3401	6.4056	6.6986	4.9885	6.127	5.5908	5.5608	7.1214	5.9237	6.6445	7.0661	6.7397	7.2258	6.7604	7.547	6.984	7.7841	7.3922	7.3222	7.3716	7.5336	7.327	7.4062	7.3713	7.5955	7.6047	6.9982	6.9888	7.0826	6.2452	7.0791	6.8691	6.7179	7.1338	7.1539	6.6785	6.8587	6.6405	7.8491	7.16766	7.35431	5.79973	7.20711	6.82871	5.79573	7.75897	5.78464	6.5458	6.14262	7.76044	7.98214	5.43097	6.14566	7.23816	5.80177	6.41004	7.28782	5.86763	5.6449	8.22057	7.7658	7.29101	7.3715	6.49581	6.39058	7.61287	6.13408	6.57887	6.26756	5.75358	8.56206	7.46841	7.37379	7.14669	6.04801	8.86806	7.84734	7.9051	7.57893	8.69932	7.60555	7.98572	7.76275	8.27982	7.61134	7.66609	6.96123	7.41319	7.51552	7.93223	7.90627	7.39623	7.31054	7.48602	8.39286	7.42387	8.1052	7.29606	7.42995	7.27927	8.63539	8.8395	7.94841	7.24796	8.1694	8.05978	8.40164	7.58723	8.3822	7.45313	7.6233	8.52528	7.77281	8.04852	7.19155	7.57118	8.05542	7.225	7.70888	8.40522	7.86918	7.33752	7.59929	8.5429	7.7991	7.92435	7.61977	7.03352	8.61452	7.98096	8.00794	8.02405	7.78308	7.28785	7.48772	7.21241	7.27631	7.16099	8.38324	7.24196	7.58043	8.38503	8.45241	7.8821	7.50984	8.31773	7.92257	8.54122	8.3532	7.93185	7.77686	8.20087	7.92956	8.2707	7.76588	7.31916	8.65425	7.77153	8.26091	8.37709	8.37446	8.33926	7.97921	7.73205	7.46824	7.62302
ARF5	4.5924	4.9312	4.6333	4.5279	4.9597	5.0079	4.9606	5.4055	5.2735	5.7437	4.4747	4.8481	4.5583	4.5271	5.6185	5.2956	4.772	4.7375	5.1116	5.9592	4.8887	4.8933	4.965	4.5665	4.9625	4.4734	4.8889	4.3644	4.4331	4.8763	4.5935	4.3976	4.8591	4.7318	4.4831	4.4788	5.1487	4.1782	4.7687	4.2786	7.56896	7.8901	5.94834	6.41519	7.12343	5.55698	6.02887	7.19059	5.81332	7.34498	5.69401	7.6623	7.20438	5.97567	6.22389	6.28752	6.44084	6.05879	6.57868	6.35524	6.10266	6.75895	6.65122	6.93922	6.79944	6.2448	6.8688	7.24009	6.24483	6.43727	5.9371	6.41132	7.56331	7.08377	6.71267	5.43959	6.67371	7.29112	7.0781	7.39168	6.90488	6.99238	6.81821	7.05929	7.36785	6.95603	7.28416	6.59465	6.10613	7.06542	7.19139	6.57622	6.8013	7.80827	6.74361	7.89344	7.10412	7.06471	6.73715	6.88298	6.87033	6.98559	7.02517	6.81678	7.32433	6.6829	6.83718	6.73817	7.25975	7.33738	7.00569	7.26758	6.44375	6.88764	7.1662	6.85107	6.52348	6.56487	7.31613	6.7858	7.17314	7.39601	7.35901	6.59832	6.96625	7.32175	7.19945	6.45316	6.46945	6.59198	7.54252	7.51125	7.31526	7.08805	6.66742	6.96489	6.99821	7.28872	7.20565	6.93075	7.35563	6.74563	7.13476	7.74593	8.41757	7.36878	6.57228	7.68602	7.32871	7.01793	6.78415	6.86925	6.92589	7.21227	7.21674	6.51127	6.86143	7.29304	7.43905	7.09666	7.56586	7.19139	7.12487	7.2365	7.2732	8.18997	6.88799	7.00787
ARF6	7.0028	7.121	6.7342	6.7699	7.0075	6.2159	6.5344	6.7493	7.0753	8.3047	7.2359	7.196	7.5014	6.7506	7.7122	6.2281	7.0231	6.6945	7.2119	7.9397	7.6055	7.555	7.6747	6.9178	6.6826	6.9626	7.2892	7.4343	6.8195	6.795	6.8267	7.265	7.1407	7.2524	6.9255	7.1084	7.2591	6.6855	6.8268	7.0713	5.53094	7.45083	5.48033	4.3651	6.84354	5.60286	4.58568	6.8895	5.76204	6.33228	5.32111	7.30178	5.50844	5.77324	6.51572	5.27407	5.8959	5.2734	5.43681	6.06749	3.85586	5.21699	5.07997	6.9834	6.27415	6.4354	5.62371	6.613	5.97894	6.75882	5.69224	4.25362	5.81328	5.49544	5.49636	5.69616	5.27873	5.66704	5.12047	7.42255	6.83192	5.10118	5.1114	5.30422	7.22694	5.45936	7.89384	5.42033	4.95971	6.79678	6.96521	5.18184	5.21111	7.44331	6.51756	7.52072	7.0968	7.46896	5.50213	7.31811	7.39479	6.87695	5.69719	5.09685	5.5525	5.05734	5.01109	4.99853	5.40754	6.99987	5.24285	5.34741	5.19718	5.18324	5.34428	5.04209	5.22216	6.07003	5.49812	5.14682	5.69755	5.51935	5.66308	5.53612	6.67324	5.31506	5.73445	5.08737	4.92587	6.67748	5.45422	5.62206	6.43435	5.7226	5.81651	7.50273	5.44914	6.87649	6.45835	5.37584	5.79225	5.74594	4.90407	5.50783	5.88167	5.24358	5.33081	5.96339	5.66742	5.26051	5.35432	5.98203	5.59678	5.82779	5.34026	5.66847	5.56002	7.3333	5.65526	5.87796	5.75353	5.41944	5.1673	5.69797	5.35487	6.54881	7.37046	5.4263
ARFGAP1	4.323	2.8418	2.9048	3.0206	3.8363	5.402	3.9594	4.0731	4.2244	4.6663	3.0901	3.7981	3.0768	3.2699	2.4315	3.6208	3.7041	3.5125	3.4599	6.0405	4.6236	4.6975	4.6207	2.8186	2.4651	3.042	2.6871	2.519	3.2628	3.7188	3.8061	2.9362	2.7629	2.8242	3.1747	3.5354	3.6142	3.1952	2.9148	2.94	7.51357	6.33007	5.57782	4.7839	6.38718	5.13746	4.37517	6.46575	5.99177	6.44843	4.64632	7.11279	7.47513	5.24884	6.08288	5.97987	5.69831	5.55017	5.96159	5.6584	3.89606	6.36367	6.59715	6.46909	5.87485	5.89711	5.69079	7.05122	6.13139	5.9482	4.93857	4.1779	6.69245	6.18897	5.69399	5.20697	6.101	7.5913	7.66327	6.51443	6.43807	6.76885	6.73709	7.1552	7.202	6.79712	5.80716	6.69816	5.98381	6.87243	6.78933	6.55522	6.56086	6.45168	6.4121	7.1501	7.6144	5.56258	6.47071	6.67752	5.48853	6.90271	7.60542	6.72911	7.67226	6.30378	6.92791	7.22769	7.23496	7.36946	7.6015	7.82102	6.38007	7.61989	7.05602	7.11624	6.06198	6.19163	7.75316	5.89625	6.9219	7.63702	7.12205	6.35507	6.43373	7.56401	7.55424	6.22287	6.46718	5.40466	8.03767	8.00676	7.44655	7.04604	6.52597	5.56311	6.75931	6.05014	5.66706	6.9981	8.32017	6.17595	7.36265	7.85781	8.37283	7.25654	6.54974	7.54803	7.40502	6.79325	6.37595	6.4995	6.39331	7.03717	6.80434	6.12295	6.34135	5.72662	7.59887	7.14204	7.48335	6.82148	7.62047	7.67056	7.5899	7.8205	4.82597	6.65587
ARFGAP2	3.6026	2.85	3.6962	2.6365	3.8445	4.2899	4.0379	4.2013	3.9784	5.0646	3.7035	3.8216	3.4041	3.5234	4.1423	3.8137	3.2606	3.648	3.636	5.2482	4.4681	4.3587	4.4774	3.5729	3.4467	3.2699	3.5636	3.0601	3.6205	4.3108	4.4731	3.5774	3.3735	3.4897	4.0412	4.2002	4.0492	3.8451	3.538	3.4941	6.69504	6.87368	5.87624	5.04942	6.39258	5.42419	4.56527	6.49238	4.74681	6.3963	4.32091	6.58523	6.91485	5.14268	5.70509	6.23747	4.97513	4.83997	5.77254	5.30478	4.30786	6.39525	6.2182	6.60646	5.94889	5.38224	6.0691	6.81931	5.42021	5.66432	5.25173	4.65268	7.32016	6.52211	6.04856	5.29065	4.98854	7.27068	7.14624	6.60231	6.405	6.51559	6.37214	6.69462	7.08912	6.18847	6.15762	6.38983	6.32688	7.01478	6.88301	6.62668	6.12852	7.13281	6.60811	6.91814	6.17379	6.20738	7.04475	7.23102	6.09201	6.98107	6.9146	6.8103	7.05307	6.1443	6.85875	7.08445	7.09628	7.23991	7.2379	7.25727	5.89122	7.16181	6.85815	6.57011	6.05946	6.41499	8.00526	6.58243	6.66701	7.22146	6.94764	6.34354	6.51058	7.2731	7.2437	6.07914	6.14955	5.35124	7.5835	7.63741	7.33483	6.63401	6.71362	6.09	6.66732	6.75838	5.91595	6.65551	7.36285	6.79855	6.36784	7.37207	8.09782	6.66649	6.55444	7.13511	6.82134	6.24136	6.14321	6.75792	6.75312	6.94462	6.36189	5.56407	6.21115	6.65519	7.16755	6.97595	7.00505	6.40741	6.96441	7.02173	7.03736	7.6227	5.46421	6.65522
ARFGAP3	6.2218	6.8165	6.7434	7.2105	6.6051	5.1558	6.5465	6.2552	5.9546	8.0274	6.4467	7.0533	7.4016	6.8488	7.1181	7.0221	7.0133	6.6128	7.0176	7.7878	7.5922	7.4356	7.5026	6.9388	6.6582	6.7087	6.903	7.0859	6.9216	6.3931	6.4693	5.6513	6.4149	6.443	7.0294	7.1769	7.0413	6.0156	6.2013	6.2607	5.7644	5.25859	5.56608	4.40283	6.4059	4.89865	4.98605	6.54105	4.22299	5.27463	4.40902	5.90187	6.13698	3.51418	4.37441	5.19532	4.0931	5.01426	5.49741	4.20081	3.96071	5.88906	5.82825	6.14525	5.79157	4.76741	5.16968	6.18322	4.24095	5.49245	4.92722	4.36069	6.15075	6.62726	5.83808	5.00912	3.4181	6.36304	5.87935	5.08801	6.26668	5.9558	6.09401	6.21061	6.58537	6.07939	5.19185	5.89281	4.97088	5.78226	6.32805	5.36928	5.9421	5.4021	5.7733	5.53815	6.56784	4.99861	5.70067	5.71509	5.21699	6.11047	5.82445	5.50147	5.95291	5.06397	5.81581	5.19469	5.87415	6.38064	5.616	5.76898	5.92529	6.32122	5.80258	5.23426	5.67213	6.04847	5.9317	5.71978	6.09351	5.81911	6.05029	5.44462	5.86068	5.61569	5.79832	5.71776	5.92616	5.26227	6.2447	6.0544	6.17736	6.48568	6.2558	5.29858	5.85664	5.31988	5.22821	5.98636	6.71369	5.60591	6.13628	6.59314	7.39864	5.93064	5.56981	6.61481	6.04369	6.52801	6.34804	5.86661	6.35922	6.87724	6.19678	5.66357	5.54466	5.29449	7.16998	6.07535	7.09896	6.16553	6.40604	6.79955	6.47329	6.31111	4.72856	5.94674
ARFGEF1	4.4785	5.3567	5.094	4.8278	5.0388	4.3555	4.84	4.7731	3.9365	6.1148	4.6254	5.0883	5.7357	5.0562	5.2259	4.5702	5.7548	4.7986	5.3908	6.1298	5.7758	5.6634	5.6449	5.441	5.3087	5.5084	5.8042	6.245	6.0359	5.3957	5.5669	3.5868	4.906	4.6867	5.972	5.7356	5.8274	4.9209	4.9014	4.717	4.41168	5.18276	3.76832	2.8267	4.61774	3.96373	3.69642	4.96272	3.28872	4.45266	3.30324	5.0353	4.685	2.11522	3.39023	4.01032	2.6679	2.79702	4.15124	2.63939	3.09141	4.37474	3.85289	4.84639	4.452	3.41123	4.11842	5.38823	2.44318	4.12317	3.79027	3.37683	4.86747	4.49185	4.10474	3.5921	1.74299	5.2516	4.60484	4.61713	4.85343	4.34722	4.38912	4.56902	5.25743	4.46365	4.86012	4.01029	3.86951	4.99532	5.30863	4.34586	4.51975	4.92737	4.66357	5.4085	5.52412	4.82088	4.68817	5.24369	4.65657	5.14128	4.81783	4.6157	5.01416	4.03074	4.63259	4.76695	5.1126	5.24723	5.12128	4.79883	3.88342	4.73532	4.74656	4.10842	4.05333	4.83124	5.05408	4.00632	4.84595	5.12785	4.66134	3.96999	4.96006	4.93387	5.02957	4.21999	4.12773	4.03633	5.46763	4.91501	5.33714	4.52998	4.3993	4.83031	4.00315	4.47244	3.76332	4.74396	5.66382	4.15795	4.47626	4.9828	5.97577	4.69159	4.43463	5.28051	4.58281	3.99219	4.17555	4.47139	4.51461	5.16352	4.38641	3.61074	3.80001	4.56377	5.14905	4.64236	5.1693	4.14352	4.72341	4.82096	4.55283	5.70115	4.54895	4.50002
ARFGEF2	4.477	5.0157	4.4245	3.9153	4.5316	3.4895	4.759	4.0503	3.7884	5.1307	3.2127	5.0555	4.939	4.4202	4.5127	5.0465	5.1329	4.0321	4.9159	5.4023	5.0556	5.0645	5.1513	4.4992	4.4001	4.5205	4.5681	4.6548	4.8216	4.9817	4.9263	3.1011	3.7763	3.93	4.9919	4.8438	5.0926	4.4653	4.0974	4.1725	4.14401	4.62687	3.84982	0	4.5515	4.42083	0.00811617	4.8459	1.63332	2.72626	0.689577	4.21138	4.48168	0	1.41262	3.73995	1.07213	1.10064	3.67252	1.09148	0	4.4003	4.02715	4.87434	3.72104	2.21947	2.14087	5.2359	0.728711	2.94484	3.83777	0	5.02673	4.73805	4.63785	4.31399	0	5.3188	4.66735	4.13226	4.94837	4.30184	4.13636	4.41267	5.31658	4.23646	4.24436	4.27538	3.70253	4.50936	5.40518	4.33042	4.79297	4.73576	4.57024	4.65108	6.00726	4.35855	4.72989	5.40607	3.9889	5.1523	4.53344	4.10149	4.7551	3.93499	4.62683	4.3988	4.43469	5.32453	4.84005	4.66326	3.88373	5.30605	4.7704	4.22172	4.075	4.76575	5.33062	4.17062	4.37738	4.62055	4.27887	3.99077	4.88898	4.44315	4.79134	4.26186	4.41198	3.51728	5.01513	4.73746	4.79824	4.1154	4.76014	4.49131	4.5883	4.49369	3.06265	4.31041	5.34678	4.45008	3.9362	4.64988	5.03211	3.84031	3.94886	4.84686	4.23689	3.98038	4.00525	4.50354	4.80065	5.09464	4.50965	3.39596	3.80829	4.30477	5.04556	4.50358	5.02955	4.075	4.51292	4.77665	4.47143	4.9102	3.56995	4.33572
ARFIP1	4.3816	5.7387	5.2892	5.4438	5.3805	2.5753	5.2399	4.9421	4.3635	5.5021	5.257	5.9334	5.5613	5.6544	4.6291	5.0994	5.5469	4.5213	5.292	6.0312	5.1307	5.0751	5.3902	5.3621	5.762	5.415	6.1945	6.2272	6.0743	5.0693	4.6031	4.3347	5.2395	5.4157	5.4923	5.5498	5.157	4.7094	5.0787	4.6014	4.86502	5.50043	3.82493	2.2176	4.81998	2.83891	2.95857	4.9503	0.0477097	4.22846	2.22657	5.23716	5.26768	1.22986	0.324367	3.68035	1.38358	2.8443	4.51455	1.53268	2.31937	4.89468	4.62911	4.84329	4.75733	2.19567	3.58362	5.3761	1.04004	3.20273	2.49035	2.49559	5.13466	4.65116	4.36677	2.52957	0	5.54512	5.30339	5.09694	4.63066	5.06324	4.8194	5.05638	4.99492	4.47405	5.04729	4.55336	4.00013	4.71299	4.95291	4.96509	5.11219	5.35633	4.45345	5.2317	4.99453	4.56239	4.9313	4.72107	4.59107	4.84923	4.98438	5.25223	5.665	4.53394	4.86858	5.00861	5.31014	4.46536	5.39049	5.52081	4.6644	4.82029	5.29932	4.78265	4.43112	4.6103	5.12797	4.43852	5.39958	5.26585	5.24579	4.07872	4.8584	5.34342	6.04739	4.34192	4.42788	3.72732	5.37666	5.61568	5.70595	4.84981	4.93664	4.96516	4.52009	4.50138	4.11593	5.1174	6.11193	4.53432	4.75816	5.76916	6.20065	4.97305	5.02724	5.95402	5.23452	4.99428	5.00799	4.97163	4.96932	5.51667	5.16862	4.1006	4.37436	4.68792	5.47555	4.57487	5.48401	5.25527	4.77525	5.26679	4.89576	6.03297	4.52311	4.82394
ARGLU1	4.1918	4.5782	3.7519	4.6412	6.1544	6.1195	5.8653	5.6095	4.5614	7.2551	5.6271	5.9205	4.98	5.5678	4.7201	4.3986	5.829	4.8963	4.5653	7.1728	5.7776	5.9619	5.9018	5.1537	5.3752	5.4001	5.8345	6.2862	5.7251	5.7843	5.7395	3.61	4.5334	4.8007	6.0433	6.036	6.1807	4.6331	5.0909	4.9804	8.07509	7.51457	6.21375	3.53739	6.86952	5.78812	4.46859	7.31485	4.18686	6.51862	3.77531	8.32612	8.7103	1.91315	3.37187	6.70555	3.39755	4.61982	7.61157	3.26201	3.64515	7.38418	6.98635	7.73619	6.3214	5.00807	5.63105	8.04627	2.89554	6.30544	6.03467	4.01128	7.9956	7.42011	6.94866	5.66333	2.35459	8.59172	7.97598	6.97165	7.59653	7.88187	8.07781	8.48821	8.13183	7.70505	6.97016	7.31176	7.26681	8.01316	7.95259	7.41904	7.8482	7.80009	7.55843	8.61574	9.27565	6.62514	7.78915	8.40719	6.53505	8.39132	8.03013	7.81404	8.6523	7.25932	8.12613	8.0133	8.30444	8.76291	8.73847	8.74898	7.50219	8.61011	8.13369	7.64458	7.12667	8.02556	8.9609	7.13911	8.23694	8.78616	8.24791	7.2189	7.67675	8.43294	8.53936	6.66997	6.7994	6.64211	9.09652	8.56355	8.66867	8.07283	7.43761	6.92599	7.5479	6.89142	5.82997	7.8007	9.54951	7.25028	7.68153	8.58234	9.59064	8.00269	7.84611	8.52043	8.12629	6.85231	6.82264	7.74007	7.47973	8.15308	7.33282	6.36278	6.98659	6.89546	8.6024	8.26758	8.52304	7.00788	8.55413	8.34563	8.08923	9.27563	6.16972	7.21167
ARHGAP1	4.1944	3.5817	3.467	3.3195	3.6793	3.6547	3.6775	3.4154	3.8235	4.0908	3.3892	3.7117	3.4655	3.8839	3.5786	3.4106	3.6892	3.8471	3.3064	5.0318	4.0259	3.9453	4.0593	3.2092	3.1629	2.7375	3.1517	3.0365	2.8558	3.8256	3.5705	3.2469	3.1974	3.1703	2.9074	3.0535	2.9748	3.7025	3.0431	3.6384	7.77783	7.02798	7.13977	4.93257	6.45286	4.76013	4.95625	6.59217	4.67365	6.30293	4.40992	7.66716	7.4078	4.45155	5.37217	6.71798	4.83936	4.27257	6.86953	4.97008	4.64811	6.70207	6.60014	6.41349	6.69565	4.85908	5.93694	6.94111	5.01269	4.74196	4.58708	5.17995	7.26358	7.65505	7.83479	4.34396	4.1472	7.39899	7.34668	6.83744	6.45167	6.77758	7.15402	7.06365	6.94166	6.60641	6.50511	6.78252	6.72947	6.79373	6.92981	6.77563	7.64982	7.43815	6.56921	7.40076	6.36897	6.74319	7.05502	6.76294	6.70465	6.88788	7.21641	7.04842	7.69913	7.41057	7.13831	7.24622	7.19841	7.04296	7.4442	7.34768	7.09916	7.08834	7.52074	6.67865	7.53264	6.83925	7.89703	7.48177	7.45685	7.10366	7.12277	7.06981	6.69907	7.33208	7.47267	6.91898	7.13209	6.44149	7.74177	7.64252	7.74777	7.1436	7.0117	6.59243	6.94558	6.82395	6.61762	7.60126	7.58532	7.83577	7.43611	7.91091	8.41991	7.13171	7.27449	8.25456	7.56744	7.39645	7.28822	7.28686	7.90579	7.67644	8.12714	6.87902	7.46376	6.74645	7.52885	7.94885	8.0945	7.63615	6.96438	7.49431	7.33904	7.79754	6.59677	7.69083
ARHGAP15	3.1264	4.9024	4.5045	4.5216	4.7022	2.227	4.2217	4.5483	4.5857	4.8471	5.2913	4.4422	4.6796	4.2882	4.1315	4.2125	5.2262	4.4431	4.4679	4.6617	4.0558	3.9514	4.0209	5.3271	5.1595	5.1367	5.7788	5.9008	5.7698	4.2972	4.7605	4.081	4.876	4.8328	5.2685	5.178	5.1732	4.0999	4.3937	4.1094	1.93869	1.45766	1.35045	5.54895	0.753988	4.24442	5.80632	1.68405	4.27632	6.06959	5.1718	4.53558	3.32022	4.78885	4.85272	0.817673	4.65073	5.73534	4.2828	5.21519	5.44588	0	0	3.78481	2.02826	5.09232	5.48676	4.12582	4.95782	6.23327	4.79758	5.76832	0	1.65626	2.14851	4.57729	4.50948	1.54028	1.78944	1.78977	3.48781	0	3.99179	2.04161	4.06488	0	0	0	1.05234	5.57754	4.36695	0.466463	1.2226	1.51927	5.08564	1.55604	6.30699	0.0323639	0	5.4285	0.239985	5.1833	0	0.226176	2.386	1.06762	1.28161	0	0	5.39955	0	2.67277	3.29144	0.735251	1.97398	0	2.0476	3.30432	0.439361	1.51067	4.51131	1.14638	2.54043	3.44411	3.23198	0.102469	3.12677	1.86062	0	0.778905	1.57697	2.60549	4.67487	1.20435	1.83203	1.16442	1.13557	0.654142	0.972278	3.15172	4.03417	1.72991	3.92227	3.18532	2.18159	3.61078	3.30822	4.41182	0.727437	1.52235	1.539	2.59303	2.12726	1.69722	1.00904	2.13929	1.53874	1.18705	2.18035	1.41797	2.30456	2.74966	2.31721	2.24023	2.86613	2.28868	0	1.61732
ARHGAP17	3.0612	3.7249	3.5232	3.0352	3.4513	3.6194	3.6724	2.6308	3.7658	3.8751	2.5056	3.4212	3.6706	3.4766	2.6968	3.7658	3.7297	2.9714	3.1749	4.7377	3.817	3.6826	3.9867	3.3764	2.8028	3.2927	3.7631	2.8768	3.116	3.5635	3.7913	3.0729	2.7437	3.1273	3.5232	3.8538	3.552	3.427	3.171	3.1224	5.78341	5.72326	4.47009	2.31639	6.34274	5.01893	2.50319	6.31048	4.18011	4.65198	2.93621	6.22638	6.24557	2.53609	4.13272	4.53773	3.63696	3.3152	5.63909	3.96541	1.90004	5.07339	5.18504	6.2818	4.44997	3.70696	3.9913	6.21096	3.24228	4.35174	5.49842	2.23249	5.29324	5.51639	4.90579	4.45646	2.79403	5.5042	5.90073	5.2615	5.88483	5.4039	6.1512	6.28856	6.50952	5.24188	4.76349	5.15138	4.08253	6.51935	6.20362	5.04286	5.00314	5.31645	5.83438	5.92144	7.4328	4.74569	5.33675	6.33441	4.51508	6.27094	5.61399	5.08407	6.27426	5.08029	5.49883	5.33577	5.78793	6.41248	5.63592	5.96055	5.29737	5.55729	5.48123	4.81855	5.08779	5.32061	5.83478	5.0792	6.27146	5.75832	5.71474	5.04059	5.97373	5.71513	6.39938	4.87335	4.76815	4.83973	6.27653	6.44741	6.37991	5.9125	5.49934	4.47906	5.47073	4.81155	4.57502	5.54812	6.6164	5.28747	5.58781	6.33506	6.77662	5.61876	5.57967	6.47179	5.37299	5.19201	5.25552	5.60026	5.58602	5.44934	5.63187	5.00251	4.85009	4.85019	5.38991	5.60089	5.74363	5.47892	5.75244	6.15832	5.99947	6.0316	4.42455	5.32991
ARHGAP25	4.2214	6.3642	5.0769	5.5527	5.0773	5.1718	4.9548	5.4477	5.6136	5.8726	5.4493	5.2654	5.0569	4.7658	3.7401	4.8154	5.0068	4.4447	4.5481	3.8427	4.3916	4.2447	4.1667	6.0305	5.8411	6.0637	5.519	5.7363	5.5744	5.1727	5.0697	3.8215	4.4404	4.5382	5.9899	5.6622	5.5941	5.2737	5.2863	5.0228	4.33007	3.19608	2.35612	6.66686	2.40558	1.83944	7.16432	3.30527	6.1594	7.81152	6.48923	2.60933	3.51926	5.98167	6.6516	2.02088	6.65662	7.05203	4.00005	6.73455	6.51947	4.40378	2.92308	5.53921	3.58012	6.97175	7.71494	5.59682	6.75765	7.1941	1.61958	7.25185	6.06579	2.38649	3.02114	3.38094	5.7549	5.80612	3.9405	1.89082	4.93516	5.62362	3.17153	4.0752	5.75954	3.97626	2.44778	2.818	2.06797	6.86877	5.82899	5.09911	3.94549	3.55801	6.26534	3.55555	8.71855	2.88986	5.27721	7.56521	2.664	6.8766	5.57122	6.95335	4.05979	3.43506	3.51816	6.10683	4.6895	6.83167	3.95621	4.29334	2.75753	4.62578	4.48489	2.29915	1.9168	4.43284	4.19376	3.14435	3.55268	4.18152	3.7336	4.64818	4.348	5.3994	5.26948	2.71403	3.0218	2.27948	4.65177	4.84334	4.83047	3.29293	3.96332	3.36505	3.71844	2.76057	2.96164	3.96046	4.94572	3.30464	3.33831	3.67413	4.35103	3.76393	3.46792	3.34979	2.65984	2.77745	2.56984	4.61311	3.49335	3.78722	2.728	2.98241	2.63779	3.37833	3.9672	2.6795	4.187	3.56546	3.51195	2.90589	3.05484	3.80733	2.51896	3.0373
ARHGAP26	4.0379	5.5991	5.1246	5.6439	6.0359	5.0193	5.622	6.2226	6.3275	5.6931	6.7066	5.6026	5.6415	5.4162	4.2391	5.4812	6.1459	5.3696	5.5072	4.9639	4.8622	4.8407	4.8662	6.6578	6.5911	6.6255	6.6789	6.7584	6.8725	5.2453	5.2368	6.0322	6.5953	6.5263	6.773	6.7114	6.7162	5.2914	5.524	5.2895	3.97164	2.27405	3.27147	5.07936	4.00875	2.57317	5.87954	4.46499	4.98716	5.15481	5.27226	3.60506	4.33955	3.97124	4.65039	3.26551	4.44283	5.19307	3.68007	4.70418	5.2039	3.07736	3.22129	4.38252	3.27471	5.31066	5.20135	4.88964	5.17781	5.4393	1.43385	5.63483	2.17526	3.1287	2.98773	0.702744	4.5924	2.33089	3.68124	1.44025	4.14915	1.35213	3.49909	3.72846	4.92903	1.16557	1.94727	3.16079	3.10155	3.94316	4.33057	1.56172	2.95443	1.89609	3.51941	3.31317	4.94055	2.38279	1.85959	3.72212	2.51701	4.66545	2.91444	1.04821	3.43334	2.95244	2.89441	1.05415	1.55366	5.22915	1.83906	3.88504	2.88195	2.65242	3.9598	1.36855	3.2268	4.0843	2.70058	2.5937	3.25674	2.02358	3.26212	2.97619	4.00926	1.81132	4.49387	2.81245	2.82919	1.39121	2.54017	4.27354	4.25525	3.09364	4.02005	1.98913	3.51492	2.6787	1.14584	3.71988	4.77447	4.11851	2.93906	3.68139	4.07816	3.22675	3.73659	3.92565	5.00185	2.36863	2.5009	4.50089	3.57219	4.70775	3.70359	3.36589	3.19345	2.29102	4.1978	3.84231	4.57872	2.21833	4.15339	3.54174	3.65814	6.43145	1.45114	2.42337
ARHGAP27	2.9007	3.1824	1.6658	1.4657	3.6432	4.5887	3.1438	2.6378	4.2728	4.391	3.7298	2.6602	1.9867	2.2599	2.6837	2.5883	2.6562	3.0837	2.8675	4.1741	2.7553	3.2076	3.1435	3.6092	3.4714	3.7955	3.1737	2.14	2.675	3.1189	3.3201	4.8191	4.4676	4.5586	3.2399	3.6431	3.6861	4.557	4.3151	4.5127	3.97606	6.78833	3.5981	6.9144	7.34034	3.90666	7.06856	7.6134	5.86011	7.89558	5.43684	7.58049	3.74217	4.96405	6.01906	3.22826	6.22232	6.20822	4.20491	6.26868	6.52704	3.01926	3.47968	7.18717	5.33408	6.39565	7.39185	7.29985	6.27856	6.81787	3.56512	6.68849	3.46653	4.11145	3.96258	3.84129	5.53921	3.29749	3.87344	6.69524	6.98876	1.29513	2.77678	3.8631	7.84564	2.47368	6.8776	2.80477	3.38881	7.11944	7.00439	2.71422	3.73497	5.85164	6.71756	9.07563	7.36184	6.54218	2.75916	7.17477	7.09079	6.95303	2.05874	2.03096	4.35827	3.9378	3.29384	2.19708	2.72404	7.34075	2.14161	4.135	2.95336	2.63337	4.05951	2.32734	3.74519	4.95101	2.25796	3.20425	4.67325	3.56145	4.68344	4.91272	6.79617	2.56103	5.07673	3.35614	2.88783	6.15214	3.34546	4.77606	5.8276	4.07174	4.10587	7.12127	4.44316	6.10083	5.92035	4.48106	5.43667	4.44281	3.15665	4.5034	5.43014	4.11752	4.04873	4.67324	4.90652	3.81818	3.55165	5.15152	3.96488	5.96008	4.34562	3.97459	3.79051	6.63426	6.00181	4.58445	5.94386	3.94519	4.35487	3.74673	3.3244	5.95913	7.07145	3.69164
ARHGAP30	5.1145	6.4884	5.9915	5.9255	6.3518	6.4148	6.3733	6.4716	6.7197	6.8106	6.7055	6.3148	6.5142	6.1815	5.2844	6.5679	6.2639	5.7384	6.1512	6.2692	5.8238	5.8144	5.7876	6.3295	6.4261	6.4669	6.0391	5.3912	5.5848	6.2058	6.2693	6.2881	6.2537	6.2692	6.8359	6.83	6.8444	5.6921	5.7682	5.6924	3.05553	4.21799	2.86755	7.47492	2.48082	6.22694	7.33524	3.89291	7.004	8.60115	6.2991	4.15568	1.37802	6.68037	7.56103	2.69009	6.85354	6.52742	1.59159	7.03987	7.00669	2.07956	2.35015	5.92541	4.10994	7.1081	7.96776	5.79392	7.27516	7.15857	6.10218	7.37779	2.30555	1.90214	2.45518	6.12861	6.87374	1.94788	1.5695	3.12541	5.41819	0	1.51963	2.14412	6.16411	1.71376	4.90211	1.02045	2.69099	7.51463	6.26458	2.11994	1.889	3.55133	6.93246	5.65153	6.73973	3.49457	2.41343	7.46182	5.03386	7.20224	1.4939	0.902624	2.27381	3.18172	2.84788	1.07011	0.410848	7.14915	0.564948	2.01388	1.18653	2.59883	1.96851	1.42195	2.01099	4.22538	2.14833	0.698696	0.940355	0.283807	1.29515	4.91649	4.85408	1.20818	2.63159	3.50818	1.53721	3.34934	1.7446	2.60274	4.01483	2.33571	3.22172	4.37875	1.87472	4.70314	3.04184	3.12739	2.95087	3.26445	1.22947	1.49274	3.48065	2.50522	1.69203	1.97761	3.15238	2.16893	2.46862	4.24095	2.48462	3.12766	1.78921	4.28397	2.54019	4.47117	3.45227	3.11477	3.41341	2.58698	2.64069	1.02859	1.07039	4.85252	3.91161	3.25089
ARHGAP4	3.7993	3.9752	3.3122	3.8669	3.852	5.3711	3.7455	4.672	5.6347	4.9067	5.0162	3.4951	2.9146	3.5796	3.5244	3.2946	4.1479	4.2614	3.4562	4.8362	4.3	4.1179	4.149	4.1101	4.2572	4.1021	3.8822	3.3614	3.8287	4.6738	4.9271	4.7957	4.5975	4.7921	4.7251	4.9239	5.28	4.5378	4.3421	4.4165	5.03634	3.88427	4.70801	7.08232	4.99454	5.25452	6.96856	5.70101	7.71742	8.86616	7.05059	4.59709	4.46217	8.01527	8.42945	4.67365	7.98205	7.61822	5.47907	8.28439	6.61756	4.16961	4.61165	7.08857	5.27461	8.19433	8.00433	7.25559	8.14999	8.55961	5.44849	6.54049	3.91573	4.9259	4.45106	5.20007	7.4599	4.29782	4.80039	4.15641	6.65103	2.87291	4.75836	5.2391	7.48033	3.75138	3.19039	4.12014	3.91997	8.4725	7.6191	3.81379	3.75121	4.34365	7.8435	5.12012	8.88634	3.95528	4.15951	8.88759	3.62653	8.22323	3.81118	3.22427	5.26697	4.96198	4.96148	3.25292	3.53242	8.46011	3.89402	5.28974	4.2273	4.40242	4.35653	4.50677	4.63671	5.7715	4.28867	3.75782	4.72466	4.19274	4.97235	6.72933	6.33741	4.12271	5.70703	4.40666	3.79504	3.53711	4.86472	5.85631	6.31906	5.26673	4.45371	4.04957	4.4551	4.29762	4.48912	5.60251	6.29832	4.96856	5.26224	5.26084	6.05894	5.31122	4.80746	4.80147	5.57374	4.51803	4.66905	5.52251	4.48186	5.05115	4.87158	5.64609	4.96962	4.36669	5.91447	5.13339	5.84676	4.93604	5.27623	4.43728	4.57228	6.61258	3.10692	5.02386
ARHGAP45	4.618	4.7506	4.108	4.3413	4.6323	5.8632	4.2638	4.995	5.9439	5.4915	5.1978	4.1302	3.4843	4.3522	4.476	4.2938	4.3621	4.9725	4.0221	5.679	5.0151	5.0965	5.0679	5.0154	5.2703	5.0326	4.7762	4.064	4.9067	5.8872	5.9889	5.0797	5.0987	5.0558	5.629	5.9113	6.0498	5.1569	5.1299	5.184	4.13602	3.8776	3.82503	7.75554	5.42777	5.74261	7.84464	5.75073	8.75517	9.07669	8.13983	4.06119	3.89318	8.03203	8.87248	3.28929	8.44558	8.10285	4.41582	8.74807	7.32888	3.01856	2.94291	7.33938	4.64445	8.62677	8.70762	6.87357	8.62332	8.93085	6.07728	7.60158	3.47931	3.39712	3.59808	5.81296	7.96698	3.47109	3.05035	3.39878	6.89536	2.29646	3.79264	3.63476	8.00464	3.44161	3.78005	2.93805	3.75422	8.67812	7.67372	2.98835	2.84693	3.92998	7.73232	4.39694	8.76506	3.18743	3.18677	8.67222	3.21147	8.50697	2.35269	2.99467	4.03946	3.825	3.90661	2.08338	2.2012	8.37681	2.49203	4.07658	3.03577	3.11528	3.09484	2.82134	3.19409	5.45383	2.64729	2.22249	3.05934	2.65659	3.79911	5.83759	6.08403	2.56128	4.62259	3.61878	2.39062	3.19421	3.06862	4.20047	5.23955	3.97754	4.0792	4.17281	3.23961	4.01539	3.29035	4.66272	5.1287	4.16635	3.20591	3.78279	4.86004	4.07797	3.7712	3.3946	4.48518	3.80428	3.76141	5.29954	3.96941	4.80739	3.7703	4.39344	3.70528	3.9021	5.06104	4.34306	4.95565	3.73547	4.30614	3.45004	3.61024	5.56771	2.63293	3.95587
ARHGAP9	5.2336	5.1509	5.283	4.8971	5.7279	6.0882	5.3801	6.0028	6.7917	6.8471	6.2625	4.9551	4.3556	4.9436	5.5564	5.6473	5.6491	5.8825	4.8849	6.7045	5.458	5.4727	5.666	5.7382	5.6337	5.701	5.5923	5.0902	5.4592	5.9418	6.0342	5.8712	6.2664	6.1571	5.8989	6.0765	6.2107	5.622	5.6376	5.6378	3.1723	2.7595	3.09253	7.74117	3.87297	5.0913	8.03649	4.86611	7.96483	8.25604	7.74337	3.52802	3.12818	8.19728	8.58354	2.33648	7.924	8.68632	5.08667	8.1023	8.06121	2.11674	2.57388	7.05077	4.79102	8.14664	8.14412	5.90184	7.63759	8.88117	5.40839	7.73663	0.959537	0.907247	1.38343	4.34649	7.58782	2.21021	2.00499	2.50375	5.95896	0	3.38601	3.35493	7.69316	2.78956	3.31924	1.4834	2.64026	8.32776	6.55008	2.18531	2.34225	2.78689	6.92403	4.07857	7.80088	1.56537	1.46629	7.45018	2.87441	8.36208	0.790116	1.69277	3.51122	2.62131	2.67781	0	0.533047	7.30724	1.04988	2.94194	1.83712	2.44484	2.68408	1.70216	2.17023	4.3083	1.37373	1.40846	2.2994	1.36651	2.95715	5.0467	5.14004	2.24301	4.48957	3.23349	1.44063	2.38317	2.22112	3.70081	4.97546	3.50673	3.16385	3.40582	2.0987	2.85331	2.9165	3.5297	4.32843	2.49727	1.99667	2.52139	4.56662	4.18394	4.25791	2.98238	3.59317	2.41839	2.38685	5.64227	2.45172	3.26164	2.07941	4.80667	2.75586	3.08514	4.16448	3.93785	4.4185	2.30886	4.20994	2.21492	2.71794	4.36608	1.62059	2.70569
ARHGDIA	6.3736	6.0424	6.1585	5.8145	6.6762	7.2625	7.2934	7.0646	7.4019	6.8459	6.8033	6.7022	5.8038	6.4646	6.7507	6.9719	6.3043	6.5611	6.4209	7.3834	6.5581	6.565	6.6068	5.8858	6.0005	5.8964	5.9418	6.0061	6.2193	6.211	6.23	6.1808	6.4545	6.4869	6.4774	6.7092	6.7382	5.9765	6.0202	6.1156	7.80311	7.67835	7.2204	6.60515	8.18529	7.04732	5.95222	8.44092	7.50258	7.50896	7.30171	7.93845	7.85448	8.36234	8.64024	7.15803	8.02201	7.16846	7.23255	8.19878	5.4302	7.78601	7.69278	8.15875	7.33489	7.67516	6.95144	7.78856	8.35258	7.45443	6.80516	5.7587	8.22971	7.83322	7.46425	7.49521	7.75784	7.94943	7.66128	7.84169	8.07494	8.01268	7.64262	7.79714	8.39476	8.0824	7.56679	7.65374	6.82462	7.80413	8.01907	7.32921	7.45498	7.83868	7.89124	7.83081	8.15709	7.25881	7.73176	7.98743	7.7309	7.87874	7.99586	7.61275	7.73775	7.01841	7.56219	7.6287	7.71886	8.28204	7.65951	7.64689	7.33357	7.89247	7.60581	7.44816	7.34772	7.2045	7.74548	7.13024	7.74616	7.84072	7.81813	7.60853	7.85666	7.76703	7.52472	7.25779	7.42618	7.47932	7.88814	7.83795	7.84793	7.48104	7.74946	7.33194	7.42735	7.62923	7.31045	7.36421	7.79939	7.20723	7.4694	7.66137	8.11103	7.47874	7.45216	8.27017	7.73512	8.1508	7.8601	7.72871	7.5869	7.50232	7.62956	7.61699	7.60279	7.40307	7.90981	7.77363	7.78598	7.65606	7.96762	8.31096	8.17596	7.76349	7.43183	7.56139
ARHGDIB	6.6708	8.6577	8.1109	8.1133	8.0037	6.32	7.4758	8.2069	7.5216	9.3212	8.0634	7.9865	7.8212	7.7237	7.3145	7.7308	7.9668	8.0589	7.7724	7.9593	7.4827	7.4813	7.4504	8.5691	8.358	8.4163	8.1758	8.0164	8.0892	7.9783	7.9879	7.5507	8.3246	8.3384	8.5714	8.6273	8.7035	7.5728	7.7539	7.647	7.75025	6.4984	6.97391	11.547	5.59606	8.74134	11.3217	6.68778	9.651	11.0864	9.94681	6.61866	7.54057	10.7895	10.743	6.59022	10.3524	10.6761	7.96081	10.6719	11.5334	6.20648	7.32749	8.599	8.30811	10.5048	11.0868	8.63568	10.3947	10.4887	9.04736	11.3547	5.43146	6.40838	7.3296	9.07783	10.5549	6.05606	7.70598	6.66957	8.15165	4.99644	7.62178	7.87954	8.50473	5.15525	6.2608	5.74934	6.64045	10.114	9.16004	6.07367	6.93086	6.71335	9.92292	6.60007	9.70335	6.8357	6.09464	10.4461	6.53957	9.89291	5.38363	4.94061	7.77579	7.99382	7.17527	4.40683	4.99047	9.83541	5.22592	8.17098	6.95908	5.3866	7.12975	6.8629	6.99446	7.58354	5.24339	7.08493	7.43296	5.97904	7.28103	8.18287	8.03619	5.35784	8.13438	7.52974	6.21366	6.21945	5.80441	7.77287	8.25292	7.06834	7.75915	7.48986	7.64383	6.82981	7.31328	7.65897	7.86465	7.85383	7.29348	7.37364	7.38649	7.39616	7.72374	7.11792	7.28672	6.86899	7.30969	8.3914	7.05756	7.11895	6.36487	8.1673	7.22865	6.81703	7.81706	7.42365	7.91753	7.21251	6.80567	6.2647	6.54257	7.30433	6.0509	7.15978
ARHGEF1	6.1104	5.1164	6.0444	4.8614	5.0079	6.4069	4.9075	5.99	6.5477	6.4384	5.6311	4.3729	3.9124	4.6532	5.7239	4.3953	4.6281	5.1176	4.3387	7.1935	5.847	5.9222	5.97	5.1157	5.0954	5.106	4.6088	4.2188	4.6374	6.0664	6.0596	5.4987	5.2643	5.444	5.6195	5.7532	5.8828	5.4198	5.2518	5.4061	7.20942	6.74109	5.92865	7.25687	6.32507	6.00333	7.27018	6.80193	8.4392	8.7863	7.71288	6.86898	7.1139	8.02794	9.19688	5.92615	8.38856	8.41152	6.84769	8.79143	6.95013	6.28683	6.13153	8.06913	6.46013	9.02408	8.26902	8.08825	8.67445	9.20581	6.54343	6.8926	6.58629	6.39222	6.03243	6.05143	7.92487	7.38379	6.91264	6.46674	7.78669	6.55129	6.81858	6.99742	8.51568	6.73981	6.32239	5.92935	5.97676	9.15707	8.58331	6.51801	6.59466	6.83068	8.48521	7.27619	9.63888	5.82445	6.46141	9.27369	5.89578	9.10852	6.7162	6.41135	7.24806	6.20496	6.83187	6.98752	7.53947	9.39506	7.69418	7.44835	6.45889	7.52751	6.90722	6.83796	6.32939	7.08026	7.67033	6.3842	7.12403	7.76777	7.11415	7.28975	7.26364	7.55467	7.47985	6.22565	6.04322	6.09964	7.91239	7.49162	7.76596	7.05566	6.61935	6.31872	6.46588	6.4934	6.01444	7.11398	8.07437	6.4584	6.96119	7.69086	8.59203	7.1958	6.93947	7.68388	7.05882	6.63077	6.30418	7.20863	6.83912	7.31662	6.96171	6.33704	6.23558	6.35741	7.63986	7.05276	7.66899	6.66205	7.27253	7.30898	7.1649	7.86356	5.525	6.61181
ARHGEF11	2.9193	3.2725	2.1757	2.5479	3.6918	4.0366	3.5101	2.6328	3.3026	3.2808	3.1593	3.629	3.3508	3.4753	2.0354	3.5364	3.5638	2.414	2.983	4.6235	3.8136	3.649	3.8966	3.594	3.645	3.6339	3.3319	2.4611	2.8952	3.3715	3.4556	4.289	4.5034	4.5214	3.5405	3.6338	3.8974	4.7884	4.9699	5.0068	5.28424	4.86688	4.50942	3.70966	5.38003	0	4.51132	5.46145	2.98134	5.09032	2.97296	5.47247	5.42511	1.80782	2.78755	4.67422	3.06845	3.36213	4.74385	3.51509	3.74017	5.09162	4.95735	5.28129	4.15698	3.20069	4.70603	5.76827	2.89918	4.07946	0	4.83658	5.43544	5.15673	4.74293	0	3.37966	5.99889	5.83023	4.62444	4.97343	5.49798	5.10442	5.30272	5.81429	5.31289	4.71154	5.0763	4.6411	4.94385	5.32986	5.41364	5.15231	5.18424	4.44123	5.99833	4.062	4.26245	5.39798	4.47512	4.54128	4.99722	5.39634	5.11506	5.6643	4.96918	5.64606	5.46869	5.60193	5.00879	5.4971	5.56763	4.54392	5.65496	5.33093	5.44498	4.90526	4.82961	5.85857	4.64296	5.35571	5.8133	5.36306	4.82055	5.11958	5.52457	5.4505	4.77085	5.00067	3.55318	6.5089	6.01456	5.74052	5.80219	5.34544	4.65332	4.98036	4.7613	3.94255	5.18944	6.23041	4.87072	5.10917	5.87548	6.56315	5.61804	4.99579	5.99762	5.37048	4.98782	4.90113	5.14341	5.17833	5.37799	5.17055	4.57818	4.50195	4.38437	5.77009	5.52746	5.57833	5.17265	5.45648	5.56722	5.58818	6.16826	3.74641	5.14391
ARHGEF12	4.8041	6.7134	5.3221	4.3254	5.0131	4.5392	5.0172	4.5605	3.5381	6.9244	3.3085	5.4441	5.1245	5.5932	6.7188	5.0274	5.4919	4.6856	5.3897	6.2731	5.8813	5.7601	5.7968	5.8006	5.7462	5.8375	6.1583	5.8776	6.3432	5.9165	5.9755	3.1889	4.0996	4.3449	6.318	6.4236	5.7961	4.9096	5.2385	5.1045	5.70694	5.88802	4.71221	0.0849574	5.27505	3.00934	0	5.13303	2.49701	1.52929	1.386	6.09773	6.2442	2.0332	2.03105	4.70752	1.14234	5.2389	5.44606	1.0922	0.0691183	5.58402	5.39343	5.076	4.772	2.77151	2.24306	5.56197	2.49763	2.48422	2.85716	0.29821	6.10572	5.72035	5.39193	2.34087	1.88529	6.15446	5.93931	5.4269	5.21107	5.64262	5.82205	5.97978	5.35842	5.59874	5.78024	5.53902	4.43095	4.94567	5.71108	5.66239	6.14878	6.11422	4.51002	6.40514	6.35885	5.65105	5.75716	4.77898	5.41296	5.30468	6.33286	5.61538	6.23356	5.09876	5.44728	5.48031	5.55087	5.35723	5.41432	5.93575	5.02721	6.4636	6.06896	5.09641	5.18626	5.9077	5.86705	5.32039	6.15461	5.74121	5.72138	4.82927	5.54178	5.54216	6.19549	5.51622	5.60442	5.24172	6.22466	6.2628	6.34943	5.52692	6.29348	5.73159	5.51108	5.59808	4.03317	5.3454	6.62823	5.23811	5.30141	5.9137	6.5594	5.6599	5.77355	5.93754	5.37091	5.17308	5.38625	5.74299	5.91307	6.05927	5.70976	4.55003	5.07954	5.42003	5.85181	5.65417	5.91802	5.36512	6.24164	6.13729	5.70205	5.98497	5.6413	5.4428
ARHGEF2	5.2652	5.7188	5.789	5.8762	6.2362	6.4042	6.2579	6.0231	6.2277	5.8288	6.0118	6.0484	5.8855	5.6726	5.1504	6.1616	5.9525	5.7379	6.1585	6.4438	5.5665	5.5965	5.4984	5.5627	5.6704	5.6547	5.1978	5.5116	5.394	5.4441	5.6534	5.49	5.5894	5.6504	6.775	6.715	6.747	5.297	5.4664	5.3142	6.44892	4.93267	4.50606	5.74526	5.94054	4.9995	6.02995	5.72719	6.13204	6.76521	6.04182	6.08126	6.56027	5.68665	6.40508	4.68768	6.14353	5.88588	5.73306	6.12962	5.32975	4.87202	5.46718	5.60363	4.74091	6.34916	6.43953	7.01807	6.04603	6.52109	5.01147	5.7943	5.78878	5.69483	5.25292	4.96889	5.92279	6.03338	6.6252	4.73978	5.78861	5.76571	6.1717	6.73318	6.64363	4.81543	4.64516	5.37549	4.72774	6.99295	6.4886	5.16012	5.25353	5.04093	6.14249	5.99051	7.81586	4.96932	5.17982	6.72364	4.59209	6.51037	5.25376	5.43833	6.55947	5.88714	5.67224	5.52184	6.07935	6.677	5.62006	6.56884	5.51975	5.83969	6.73977	4.80811	5.59762	5.48442	5.52215	5.47891	6.54589	6.2264	6.25875	5.45127	5.85834	5.94227	6.80871	5.46302	5.59763	5.03339	6.37306	7.02105	6.62379	6.26776	5.66983	4.5208	5.58287	4.79797	5.05548	6.10353	7.07477	5.63104	6.23322	6.61055	7.02304	6.41182	6.3386	6.82706	6.1569	5.79066	5.68519	6.16	5.99764	5.86858	5.87194	5.21945	5.48034	4.3736	5.8318	6.26903	6.20601	6.13067	6.8194	6.6481	6.35361	7.00738	4.7192	5.63287
ARHGEF3	3.4764	4.9871	4.5518	4.2958	3.6384	4.0292	2.6181	3.4252	3.0727	5.0034	3.0365	2.9135	4.191	3.2141	3.655	2.8802	3.4854	3.9901	3.517	4.6712	4.2269	3.9407	3.9072	4.3565	4.1219	3.806	3.8063	3.7501	3.7391	4.1944	4.3194	2.2743	3.5548	3.5581	4.5711	4.5743	4.7	3.6492	3.7936	3.7122	5.75651	4.9836	4.20792	2.81272	1.59226	3.49839	3.1753	3.00367	4.50048	5.72879	4.05973	4.16898	5.88871	2.6838	4.11918	3.5886	3.48614	4.63018	4.8615	3.69126	2.7397	5.56315	5.10375	3.64656	4.39168	5.14752	4.82882	4.12166	3.76115	5.21868	2.08149	2.73291	6.04297	4.15156	5.17626	3.06566	2.09821	6.9776	5.64722	4.12037	3.40194	5.95399	5.1056	5.77366	3.87065	6.0945	4.30801	5.81647	3.54986	4.89486	4.17464	5.4466	4.97046	4.72502	4.25872	4.9575	5.81794	4.03818	5.8344	4.77849	3.58681	4.78527	7.15541	5.34486	5.81961	5.29318	7.07815	4.13329	5.81994	4.94641	5.67934	5.75627	4.69604	7.5268	5.81016	4.28247	4.29805	4.12101	4.82167	5.09686	5.16687	5.40486	6.07082	4.38965	3.61556	5.47884	6.6095	4.10867	5.77376	3.41262	5.77551	6.20434	6.05987	5.04104	5.51578	4.6334	5.44698	4.10782	3.2616	5.0778	6.34705	4.56573	4.95029	5.50159	5.81312	5.23779	5.41239	5.723	4.91631	3.91706	4.13321	5.08845	4.40562	5.00043	5.22727	4.53168	4.48831	4.12318	4.62806	4.35563	5.02788	4.76642	5.06918	4.79085	4.47145	5.99498	3.4165	4.38565
ARHGEF40	3.3745	3.2556	2.4755	3.0061	3.8988	4.2021	4.1391	3.3835	3.7866	4.1135	3.4589	3.9389	3.2416	3.5945	1.0707	3.7215	3.5659	2.8481	3.5171	4.8785	4.1442	4.2142	4.2039	3.5744	3.7022	3.7137	3.3176	3.3652	3.0829	3.2342	2.8362	2.9866	2.8123	3.0005	3.3846	3.5503	3.4573	2.8689	2.931	2.9984	6.18539	4.22952	4.3199	6.23596	3.09667	0	6.8994	4.05293	3.65198	4.89727	3.47201	6.21074	5.81626	0.536943	2.10488	4.11053	2.90534	4.83531	5.21338	2.99494	6.63038	6.1333	5.67953	4.00893	4.54261	3.79639	4.98123	5.55544	3.20191	4.01169	0	6.78088	6.19679	5.68708	4.70076	0	4.41149	6.38828	6.22916	5.00361	3.90822	7.13627	6.50565	6.78759	4.80782	6.66637	3.03017	6.32376	4.27578	4.76661	4.3824	5.84489	4.93199	4.72719	3.75477	5.13029	4.86289	4.67013	6.40751	4.12951	3.48132	4.32671	5.59075	6.04649	6.31791	5.66265	6.51477	5.81804	6.8017	4.12466	5.85045	6.0172	5.85528	5.59702	6.07194	6.36507	5.49438	4.54454	6.29816	4.61169	6.6899	7.06839	6.15549	4.84431	4.75662	6.50789	6.30328	5.18176	5.92374	4.67783	7.6214	7.04435	6.88874	5.27156	5.6322	4.50274	5.1235	4.4827	4.86838	5.92533	7.20489	4.60156	6.1665	7.35065	7.47401	6.1731	5.36946	7.23217	5.79977	6.29267	5.87476	5.90606	6.48711	6.5123	6.69159	5.14173	5.38019	4.61258	7.3437	5.82861	6.65887	6.57323	6.01892	6.97912	6.85142	5.84334	3.20586	6.37855
ARHGEF6	4.2811	6.0991	5.7806	5.8222	4.1364	3.3569	2.6173	4.8355	4.0278	6.52	4.3722	3.8609	4.0897	3.8514	5.4444	2.8267	4.3805	5.0191	3.6964	6.2645	5.923	5.6945	5.7501	5.5286	5.5971	5.596	5.4441	6.1058	5.7755	5.2944	5.0473	4.0193	5.1502	5.2241	5.6969	5.4664	5.4246	5.1908	5.3381	4.9471	5.14101	3.47043	3.80891	3.82573	2.43157	4.06126	4.39218	3.40682	4.43583	6.3574	4.17063	5.4002	5.31025	4.0483	4.7452	4.11211	4.4722	4.11335	5.27088	4.7398	4.06998	4.5936	4.24623	4.67313	3.63282	5.12933	5.33219	5.02514	4.07066	5.23784	4.28237	4.51068	4.80395	4.27915	4.45613	4.28263	3.02298	5.91005	5.32638	3.79713	4.24891	4.43235	5.32897	5.19188	4.81908	4.57515	1.96496	3.71459	3.8609	5.96302	5.40868	5.16903	4.44384	3.6771	5.45369	3.78239	6.66218	3.10973	5.5384	6.03507	2.78243	5.79598	4.98033	5.67147	5.58994	4.85522	5.33964	5.49208	5.72207	6.05441	5.51986	5.61443	5.04252	5.47438	5.02547	5.00866	4.46766	5.04558	5.69541	4.26397	6.14218	6.16556	5.39996	4.75973	4.63469	5.53633	6.12862	4.36626	4.1281	2.77538	6.3149	5.76375	6.09352	4.37876	4.74816	2.92736	4.39353	3.38908	3.13957	5.31666	6.31948	4.66483	4.85084	5.62759	5.6206	5.2686	4.91662	5.84968	3.97017	3.83898	4.39717	4.70208	5.2009	4.90035	4.63004	3.54521	3.14508	2.97559	3.65698	3.96597	4.95188	4.9679	4.30831	5.2782	5.10501	4.15539	1.58158	4.94723
ARHGEF7	4.0668	4.1181	4.4618	3.7498	3.5016	4.445	2.6021	3.9568	3.9405	5.6049	3.009	3.338	3.553	2.8675	4.3177	2.7711	4.0918	4.0614	3.2984	6.154	5.738	5.6479	5.7337	3.9516	3.9049	3.7817	4.607	4.5568	4.3889	4.3346	4.5311	3.6152	4.2489	4.1006	4.5451	4.4503	4.4351	3.6854	3.4802	3.5968	6.52818	6.23989	5.05045	2.60709	5.61842	5.24421	2.54534	5.72785	4.83304	4.31767	3.26228	6.98778	7.06773	2.83693	4.36221	5.10257	3.22457	3.56364	6.06409	3.57091	2.34067	5.51786	5.30142	5.83732	4.79817	4.14947	3.69383	6.33838	3.43401	5.183	5.5269	2.27373	5.9038	5.97134	5.31774	4.65012	3.09943	6.40421	6.26094	5.47731	5.68518	5.60711	6.66068	6.94579	6.37785	5.8335	4.99312	5.54554	5.22508	6.17677	6.07237	5.60234	5.54367	5.79145	5.43768	6.48991	7.36451	4.9303	5.84018	6.18765	4.97784	6.58671	6.40246	5.3808	6.62245	5.46692	6.27794	5.71709	6.22761	6.81559	6.24955	6.91457	5.90256	6.75514	5.97568	5.57276	5.38168	5.78158	6.7143	5.37197	6.76344	6.44057	5.98247	5.2983	5.94331	6.02783	6.5302	5.4649	5.53114	5.1158	6.94226	6.65698	6.88924	7.01236	5.7272	5.02589	5.9399	5.29562	4.53001	6.11818	7.63739	5.62614	5.90114	7.04707	7.8651	6.34836	6.1651	6.98749	6.05422	5.43785	5.53455	5.78486	6.14998	6.28138	5.89052	4.71432	4.9078	5.09843	6.12561	6.1352	6.72596	5.58405	6.67409	6.7953	6.60724	6.64626	4.31493	5.61628
ARID1A	3.5931	4.8167	3.969	3.8449	4.3898	4.355	3.8639	4.1381	3.4009	5.1645	3.1946	4.408	4.3014	4.5028	3.6511	4.2098	4.3162	3.5665	4.1378	4.994	4.5635	4.6187	4.5045	4.4458	4.0843	4.1939	3.8574	3.893	4.3069	4.6048	4.5356	2.6836	3.5414	3.4733	4.7074	4.6004	4.7721	3.7422	3.9815	3.6125	5.39581	5.78516	4.64522	3.14441	4.87819	5.03084	4.01335	5.23067	4.02984	4.80612	3.17681	5.26869	5.23114	1.88356	4.0958	4.73122	3.23359	3.19869	4.4801	3.47898	3.37311	5.71829	5.36915	5.68798	4.93036	3.90841	4.61444	5.91859	3.49014	4.35219	4.6033	4.35217	6.23043	5.59755	5.08225	5.01866	2.73958	6.10379	5.39899	5.27559	5.56313	5.7629	4.82068	4.90811	5.87728	5.32502	5.39095	5.71556	4.81594	6.24463	6.09618	5.74505	4.81702	5.9323	5.82492	5.49655	6.04852	5.31625	6.28396	6.68856	5.10303	6.48469	5.77938	5.56348	5.50659	5.30255	5.86689	5.92443	6.16612	6.25421	5.91856	5.35331	4.87578	5.93119	5.76614	5.88619	5.15745	5.26348	6.87647	4.89094	5.20526	6.2125	5.63904	5.02913	5.65173	6.08279	5.31027	5.27948	5.64433	4.43874	6.19329	5.517	5.79072	5.84668	5.89636	5.40012	5.35053	5.5166	4.64133	5.43882	5.7214	5.30055	5.08618	5.69002	6.20518	5.2372	5.08609	5.59896	5.8905	5.32459	5.32146	5.57131	5.66701	5.81118	5.52169	4.49595	5.12259	5.04839	5.69591	5.88358	5.82876	5.4365	5.11612	4.95687	4.68676	6.54616	4.86995	5.84578
ARID3A	3.0965	3.2929	3.0104	3.3226	3.7836	4.2991	3.709	3.7043	3.8939	4.0124	3.8626	3.3728	3.4386	3.5878	3.2732	3.9271	3.7054	3.0092	3.6733	4.6256	3.3439	3.5803	3.5615	2.6241	2.8288	2.7158	2.4786	1.3638	2.7478	2.8004	2.9253	2.8772	2.9989	2.8756	2.8929	3.2913	3.3641	2.4682	2.8174	3.1254	3.44987	3.69237	2.03368	3.87012	1.83449	4.48441	4.56842	2.54621	4.53888	4.37999	3.52463	3.82333	1.98498	3.9144	3.89008	1.96617	4.18439	3.37174	1.90079	4.03849	3.95649	0.57423	1.64451	2.75481	1.97397	3.35598	4.38023	3.35102	3.74533	3.77896	4.57524	4.28367	2.19618	2.34113	1.7355	4.80588	4.20899	1.75724	1.90481	2.37932	3.09831	1.28895	1.96292	2.00379	3.61656	3.04561	2.70389	2.38155	2.06354	3.86105	3.47732	1.05916	1.04976	2.64141	3.81713	4.40986	5.01665	2.21927	1.16244	4.19095	2.79328	3.98102	2.32451	0.91514	2.31404	1.84274	1.18875	0.669249	1.79429	3.98333	1.2891	1.77959	1.29055	2.33158	2.14503	1.46163	2.07389	2.41007	0.947409	1.24342	2.48213	1.99718	3.26585	2.57946	2.82967	1.54754	1.88868	1.84285	2.27986	3.69344	1.51802	2.54257	2.71867	3.58596	2.85081	2.82323	1.85307	2.47659	2.65835	2.52479	3.22671	1.96183	2.1064	2.76737	4.26462	2.32072	1.82193	3.177	2.96553	2.46577	2.039	2.91788	2.53228	3.67811	2.07888	2.34102	1.14351	2.40046	3.20097	2.96912	3.8479	2.01108	3.40877	3.4005	2.86322	4.04441	2.94567	2.38578
ARID3B	3.8634	4.1894	4.2302	3.9509	4.3844	4.2233	4.3423	4.5937	4.6844	4.9562	3.8734	4.4154	4.0464	3.9735	5.0886	4.4839	4.6338	3.953	4.29	4.918	4.3225	4.4483	4.3099	4.0017	4.1292	4.0817	4.4853	4.6974	4.6108	4.6223	4.8171	3.3729	3.63	3.7711	4.8165	4.796	4.5785	3.7674	4.0072	3.9373	3.12571	4.09784	1.50753	3.58244	3.81474	4.29217	3.83365	3.83278	5.48171	4.73367	4.42929	4.23411	3.33567	4.56218	5.12471	2.26008	4.65608	4.43269	2.17246	4.98128	3.41682	1.54463	1.69573	4.11605	2.25299	4.95342	4.35453	4.35939	5.12982	5.0563	4.13685	4.0955	1.56268	1.47965	1.58759	4.72625	4.83036	1.73322	2.84658	2.90596	3.79632	0.795551	2.27476	2.89209	4.50238	1.88006	3.33246	1.92509	2.27533	4.71206	4.20807	1.28768	1.99241	3.09181	4.28806	4.50968	5.8596	2.3783	1.4409	4.78411	2.50437	4.60397	1.71519	0.696643	3.26079	1.75543	1.95866	1.33648	1.52409	4.83014	1.80884	3.19184	1.54198	2.59236	3.18196	1.26786	1.63329	3.01951	2.06944	1.3157	2.52528	2.07136	3.10086	3.08765	3.75135	2.06894	3.09704	2.03634	1.75071	3.76976	3.00176	3.42671	3.60304	2.83736	3.18194	2.6606	2.44794	2.87155	1.83934	2.39004	3.52179	2.43879	2.23936	3.45185	4.287	2.60451	2.20894	3.18085	2.83279	1.59711	1.75755	2.5959	2.26702	2.92502	2.34283	1.85173	1.43303	2.8999	2.72971	2.92962	3.36541	1.88043	2.70422	2.89168	2.46531	3.85216	3.43172	2.26334
ARID4A	3.1345	5.1942	4.9196	4.7625	4.8633	4.9232	4.7291	5.0087	3.648	6.4156	4.8421	4.8636	5.1337	4.757	4.5668	4.0582	4.8273	4.0376	4.4126	5.5421	4.7764	4.7713	4.7759	5.0956	5.0824	5.5095	5.5072	5.7893	5.7003	4.6372	4.9165	3.362	4.5513	4.2609	5.2325	5.2205	5.155	4.3919	4.6796	4.5463	4.48844	4.57472	3.21965	2.2532	3.80029	2.90518	3.36262	3.91667	2.66163	3.9682	2.73086	4.64269	4.65144	0	1.57794	3.43397	1.33887	3.35799	3.81683	1.61271	2.66175	4.03467	3.51715	4.07276	3.09547	2.97864	3.88702	4.82374	1.07709	4.26992	3.09783	2.98215	5.1772	4.34032	3.90085	2.52242	0.555764	5.30755	4.36668	3.38858	4.0629	4.72774	4.51015	4.61759	4.40956	3.73634	3.79944	3.76358	3.6929	4.46855	4.94373	4.45608	4.08848	4.31223	4.36691	5.14046	6.19158	3.9035	4.82933	5.21979	3.41374	4.79693	4.62657	4.63412	4.80488	4.1679	4.66333	4.8734	4.97919	5.28315	5.09752	4.67772	3.69992	4.87906	5.04441	3.8131	3.98515	4.6226	5.60722	4.00247	4.70537	4.88333	4.24433	3.74701	4.47173	4.92069	5.13056	4.16726	3.77511	3.6903	5.21068	4.98351	5.21868	4.32455	4.52933	4.13775	4.05165	3.92467	2.97037	4.93871	5.59481	4.26112	3.85707	4.64968	5.4478	4.17798	4.29074	4.9264	4.2291	3.5359	3.81008	4.64018	4.65492	4.78858	4.26472	2.78885	3.33095	4.14326	4.73084	4.64172	4.95853	3.92054	4.62187	4.7915	4.4053	4.83602	3.68001	4.1367
ARID4B	4.5622	6.1252	5.7327	5.9244	6.4129	5.5785	6.5962	5.9703	5.7601	7.5015	6.4377	6.109	6.6523	6.1239	5.5267	5.9176	6.2454	5.4526	5.7968	6.9283	5.8828	5.8384	5.9616	6.3793	6.2371	6.3515	6.7364	6.9707	6.8631	6.1921	6.2209	5.6924	5.8027	5.782	6.7936	6.629	6.6524	5.4202	5.7841	5.3397	5.13324	4.78492	3.68153	2.11912	3.99556	3.90554	3.36706	4.21423	2.75258	4.49945	3.05345	5.12799	5.45745	0.536077	2.27655	3.91058	1.68019	2.88598	4.2843	1.50564	2.46786	4.91314	4.56618	4.64771	3.66226	3.32034	3.88289	4.85737	1.64678	4.36047	3.99737	3.19976	5.94076	5.21526	4.74297	3.38114	0.600891	5.89117	5.24052	4.3127	4.52214	5.06966	4.78319	5.06438	4.95958	4.91425	4.4292	5.00362	4.08967	5.01157	5.10108	5.06912	5.11541	4.8357	4.80088	5.02071	6.45652	4.22524	5.56062	5.70952	4.16606	5.40349	5.72867	5.26861	5.37365	4.74887	5.27907	5.39498	5.30151	5.7457	5.41267	5.31002	4.41551	5.56242	5.79164	4.77923	4.31023	4.99191	6.3258	4.6818	5.25883	5.24665	5.08067	4.27276	4.8229	5.31346	5.76423	4.71246	4.89851	3.79437	5.65895	5.78608	5.58801	5.13999	5.31571	4.58362	5.12867	4.53764	3.43948	5.25047	6.3653	5.06185	4.63371	5.5609	6.42863	4.9735	4.89745	5.59117	4.79608	4.57517	4.70605	5.08092	5.28158	5.58807	5.21346	3.62742	4.40598	4.36886	5.85101	5.21675	5.6615	4.73282	5.35112	5.44495	4.95271	5.68376	3.73063	5.03235
ARID5A	4.885	4.2923	4.7132	4.7586	5.0885	5.988	4.7496	5.4324	5.5532	5.5179	4.9758	4.5162	3.8669	4.5171	4.1607	5.0228	4.6473	4.8077	5.0605	5.3692	5.2192	5.1163	5.1318	4.6943	4.6432	4.8336	4.9497	4.6534	4.7217	5.6577	5.6736	5.1604	5.2281	5.3702	5.5768	5.7744	5.9473	4.647	4.517	4.7924	7.00285	3.9894	5.98916	7.23558	3.21372	5.44436	7.14824	4.1617	7.74807	5.9523	7.16923	7.23195	7.93305	7.02402	7.73148	6.84332	6.90331	6.23615	6.41896	6.90551	6.27148	3.90365	4.54835	5.49979	4.15868	7.11682	5.74173	4.91616	7.47448	7.2021	5.83001	6.54706	4.97707	5.61307	6.42916	5.13898	8.09074	4.72407	6.4711	4.14007	4.89898	4.10855	7.41621	7.96112	5.89617	5.31671	2.84835	5.05267	4.89027	6.35523	5.33953	4.05761	6.96236	4.86053	5.74284	5.78937	8.2586	3.66602	4.29982	6.27796	3.68205	6.41598	5.20923	3.34126	6.86872	4.77218	4.94659	3.80219	4.65459	6.98609	3.99205	6.7766	6.9112	6.3796	6.63696	3.46879	5.29952	6.59139	4.52816	6.26737	6.98651	5.18022	6.53682	6.27895	5.05497	4.45923	6.48678	5.11225	4.57117	5.02505	5.42167	6.96092	7.08711	6.36923	5.74577	4.07517	6.4326	4.23744	4.19903	5.69868	7.03847	6.06831	6.07978	6.38853	7.91791	6.36071	6.94807	7.36261	4.8413	5.04162	4.8152	7.501	5.53512	5.22948	5.71185	6.05324	5.44693	4.52453	5.79793	7.07083	6.40828	5.02768	7.07676	7.17943	7.03704	5.17816	3.10351	4.76857
ARID5B	5.8131	5.2264	5.2666	5.2635	6.2505	6.1724	6.3317	4.8302	4.8622	5.6602	4.1353	5.6839	6.4472	5.4162	4.9786	5.9953	6.6305	4.7855	6.3265	6.8572	6.5878	6.6036	6.6474	5.6353	5.4667	5.332	5.9154	5.3358	5.6271	6.2953	6.4607	4.7454	4.7923	4.9173	6.4464	6.3998	6.5143	5.4663	5.8551	5.7859	6.01941	5.27127	5.58523	0.482721	2.32273	2.66305	1.51405	3.17262	3.87108	2.62888	2.27148	6.66335	6.69775	2.58242	4.112	6.00383	2.58789	2.16206	4.997	2.98925	1.64406	4.27871	4.71216	4.52903	4.25653	3.54203	2.49995	4.51057	2.52598	4.1689	2.94759	1.30202	5.95398	5.99237	6.29111	2.73236	2.09231	5.73751	5.65982	4.74393	3.96964	5.2708	6.27092	6.35225	4.80431	4.95271	4.50065	4.883	4.15326	4.99868	4.64092	5.39461	6.80478	5.54925	4.63517	5.9677	6.70971	4.55271	5.71172	6.05174	4.48195	5.69819	6.63672	4.96631	6.22044	5.51847	5.50673	4.93761	4.98307	5.96735	4.96738	6.09326	5.92345	6.91497	6.28186	3.35072	5.05805	5.7297	5.66039	6.60502	6.36818	4.00992	5.50371	5.07582	4.73726	4.63697	5.97503	4.83153	5.90714	4.78892	5.15211	6.28309	6.38077	7.36646	6.00589	4.8017	5.85871	4.99319	4.17775	5.40055	7.05821	6.0038	5.73532	6.45701	7.28348	6.68491	6.13284	7.00378	4.76767	5.35439	5.40859	6.22435	6.24332	6.05435	5.88566	5.10997	4.9365	5.43498	6.20636	6.33998	6.33656	5.59457	6.3307	6.58389	6.28227	4.64542	4.43513	4.92258
ARIH2	4.0038	4.9417	4.4322	4.3346	4.8576	4.57	3.8932	4.8049	3.8972	5.3552	3.7615	3.7318	4.459	4.3473	4.3677	4.0056	4.7454	3.9242	4.6665	5.8113	5.0418	4.8031	5.0453	4.3931	4.1924	4.3592	4.3678	4.4086	4.2751	4.8051	5.0192	3.5971	4.0134	3.926	5.0328	5.2443	5.1636	4.1727	4.1937	4.2536	5.59246	5.25313	4.93969	2.81471	4.59123	4.16807	2.82743	5.24043	4.25779	5.24922	3.03426	5.20755	5.71932	3.26371	4.46392	5.33629	3.63816	4.56418	4.88917	3.65148	2.31984	5.26087	4.95391	5.38349	4.33932	4.54746	4.25671	5.73481	3.82245	4.94182	4.02137	2.81207	5.82973	5.42666	5.10216	4.313	3.04856	6.01767	5.6646	5.3093	5.36548	5.19877	5.12261	5.37632	5.93336	5.47784	4.73765	5.30316	5.41346	5.873	5.64261	5.20174	5.49234	5.24826	5.257	5.70512	6.61151	4.7252	5.67753	6.09585	4.80343	6.22212	5.78848	5.40115	5.6435	5.00082	5.68317	5.40887	5.82739	6.41852	5.76397	5.81433	4.68413	5.90993	5.72385	5.25932	4.90956	5.8174	6.16992	5.34191	5.29975	6.06466	5.58357	5.19685	5.1978	5.60698	5.76554	5.14191	5.17241	4.25425	6.21305	6.06366	5.87502	5.74114	5.65677	4.88786	5.35544	5.06338	4.37204	5.09578	6.49435	5.49743	5.27659	5.97733	6.9383	5.61395	5.39058	6.02059	5.64884	5.1735	5.22579	5.51162	5.57636	5.92418	5.27208	4.78155	5.1533	4.81364	6.29417	6.02039	6.04179	5.22592	5.90287	5.85507	5.65084	6.39689	3.94721	5.48244
ARL1	3.809	3.9526	4.3149	4.1794	3.2324	3.125	2.8782	3.5982	3.2875	4.5698	1.9161	3.4534	3.9612	3.0785	4.5113	3.5635	4.2894	3.9004	4.5507	5.4587	5.1444	4.9618	4.9264	4.1392	3.7687	3.9053	4.4799	4.267	4.4476	3.9387	4.005	1.7719	3.2174	3.4769	4.1066	4.0348	3.7333	3.6594	4.1146	3.4031	5.72636	5.9104	5.29098	0.636518	4.96008	4.90573	0.286235	5.45422	0.515435	3.66532	0.863648	6.31057	6.38445	0.909032	1.28606	5.33142	1.046	2.20514	5.39699	1.06161	0.465624	6.68974	6.07953	5.27688	5.656	2.11796	2.75865	5.91062	1.03148	2.69029	4.69435	0.400669	6.82633	5.92904	5.66255	4.59407	0.399903	7.33465	6.35607	6.11439	5.40588	6.99522	6.29588	6.03027	5.64682	6.36871	5.63162	6.02159	5.1387	5.56034	5.55181	6.35371	6.26484	6.09224	5.40508	5.98253	5.79995	5.54771	6.50035	5.43122	5.23522	5.31774	6.81259	7.19905	6.59766	5.53559	6.26231	6.82879	6.7826	5.75601	7.00089	6.18124	6.06546	6.45751	6.19292	6.66789	5.6403	5.82278	6.80584	5.59282	6.50654	6.76201	6.17125	5.47801	5.58357	7.05406	6.55396	6.24367	6.03196	4.80375	7.24132	6.61127	6.86376	6.14605	6.00008	5.46575	5.74139	5.58408	5.44805	6.00712	6.60993	5.63749	5.85655	6.97001	6.65664	6.04586	5.97833	6.84249	6.28705	6.54672	6.38574	6.03997	6.3259	6.71522	6.26784	5.66003	5.98113	5.41092	6.99575	5.79059	6.69295	6.58443	6.51342	6.93479	6.62731	6.42831	4.97002	6.24597
ARL4C	6.3684	6.7102	6.4503	5.6167	5.9067	6.4517	7.3327	7.1068	6.3341	7.0356	5.4642	5.8291	6.8345	6.0729	5.9974	5.7508	6.2485	6.3372	5.9963	7.2208	6.9381	6.8374	6.9073	6.6401	6.0685	6.1888	6.8261	6.8198	6.0392	7.2039	6.9711	6.3656	6.5997	6.6784	6.8472	6.6588	6.8568	6.9603	6.6773	6.9809	3.70144	6.5549	3.12705	2.56769	2.84832	3.03036	2.18359	3.68468	5.79278	6.75608	5.32275	5.58045	2.14921	6.90591	7.98013	3.74637	6.50939	6.42876	4.20116	6.84339	2.50217	2.1296	0.599124	4.80035	4.85356	7.65694	5.59208	4.53933	7.29523	7.39513	1.65525	2.4368	2.8901	3.47269	1.94207	2.57946	5.39356	2.75316	1.51807	4.54028	4.49962	1.12186	2.67982	2.71169	4.99726	1.85844	6.24459	0.784119	3.55292	5.82541	4.93105	4.84206	2.89594	6.50001	5.13857	6.17613	6.15665	5.5258	1.69846	5.40779	5.56179	5.67945	2.69202	2.04474	2.89234	1.5595	0.90848	1.54986	2.11193	6.38144	1.4742	2.28503	3.39682	2.28925	1.16754	1.53687	3.38563	3.79745	0.515132	1.34828	3.93216	1.29616	2.9126	4.82645	4.26477	1.72115	3.30079	2.19166	2.64895	5.17274	1.11403	2.3835	5.68344	2.99253	2.15011	5.80096	1.20231	5.73422	4.77612	4.87254	3.46405	2.96457	2.58503	3.55316	3.89615	2.46137	2.00069	5.68605	4.43025	2.1389	2.59926	3.81875	3.80119	4.56972	4.50785	3.70039	2.98736	5.87467	4.51311	3.29735	5.21236	3.32812	2.99891	4.09729	3.7675	5.0896	5.40722	2.78563
ARL5A	3.0413	3.8655	3.496	3.5162	3.1494	3.8033	3.1104	2.9212	2.521	5.315	2.6818	3.2497	3.4893	3.2408	3.9587	2.3021	4.1141	2.561	3.5696	5.0015	3.7942	4.0026	3.7083	3.2674	3.7983	3.303	4.1863	3.9254	4.0902	3.9227	4.2712	1.4972	3.0158	2.8029	3.8961	3.0025	3.1324	3.2325	3.2214	2.6368	4.0308	4.91539	3.66115	0.291473	4.11338	4.40268	0.292238	4.22662	1.21921	3.96717	1.26385	4.55306	4.52259	0.604629	0.592307	3.59749	0.730952	2.72017	4.01553	0.753987	0	4.38314	3.72408	4.24385	3.57475	2.42054	2.76879	4.60963	0.688009	3.49482	4.22209	0.26211	4.5718	4.17012	3.85635	4.76406	0	4.90006	4.51308	4.84115	4.4076	4.5362	4.39428	4.40956	4.54547	4.04152	4.53656	3.95541	3.51149	4.1282	4.85766	4.18045	4.42813	4.93093	4.16562	4.86379	5.08732	4.38703	4.45754	4.36982	4.34902	4.30002	4.50886	4.32203	4.47607	3.72329	4.11832	4.21291	4.34728	4.50743	4.46432	4.09057	3.56229	4.10576	4.23763	4.10232	3.98163	4.44352	4.50144	3.87838	4.66672	4.58275	4.17613	3.32208	4.48322	4.17325	4.67131	4.08835	3.94452	3.46941	4.6097	4.37443	4.8162	4.04637	4.50061	4.45004	3.79537	4.21298	3.59828	4.00517	5.34778	3.8488	3.90381	4.58835	4.90402	4.08259	4.36532	4.74275	4.02254	4.03132	4.20465	4.45324	4.21228	4.34975	3.97005	3.62165	3.53602	4.47912	4.23332	3.9625	4.24342	3.7788	4.57963	4.58827	4.36873	4.22515	3.76644	3.61654
ARL6IP1	6.0221	7.6083	6.9939	6.6467	5.7687	4.7586	6.7496	5.7884	5.0266	7.3691	5.4612	6.1036	7.3132	6.5076	7.9432	6.1261	7.0278	6.6373	6.5726	7.4735	6.8778	6.8109	6.8423	6.9967	6.9117	7.1842	6.9425	7.3112	7.3252	6.5783	6.4959	5.1434	6.0251	5.8486	6.8055	6.7436	6.6069	6.172	6.5262	6.066	6.49243	7.07235	5.86252	5.02835	6.75916	6.87342	5.48943	7.05959	5.37705	7.02605	5.2027	7.21079	7.08502	4.46559	5.06638	6.27253	4.94494	6.19409	6.71834	5.00295	4.5182	6.95296	6.03147	6.99229	6.15408	6.16856	6.52316	7.40752	4.9597	6.6897	6.80135	4.63952	8.22483	6.76576	6.47946	6.54473	4.46543	8.39338	6.90149	7.01175	6.92106	7.61205	6.85597	6.83603	7.41651	7.38581	6.45302	6.43116	5.99862	7.33754	7.35874	7.34111	6.67281	7.38449	7.04124	7.04628	7.10343	7.4171	7.54257	7.17511	6.36495	7.15907	7.71624	7.90922	6.81007	6.39103	7.26406	7.67411	7.83573	7.28749	8.04264	6.71804	6.46807	7.30857	6.68519	7.13823	6.07108	7.03856	8.16093	6.747	7.22043	7.81747	6.92518	5.93515	7.32447	7.67702	7.2787	6.24013	6.0633	5.48439	7.906	7.4481	7.45155	7.04024	6.97309	6.6761	6.67507	6.56527	6.45115	7.07204	7.37548	7.10844	6.3203	7.29485	7.78628	6.72791	6.70843	7.23552	6.84654	6.95288	6.85618	7.43905	7.13062	7.40986	7.24574	6.26119	6.18279	6.50738	7.50459	6.97097	7.47257	6.71274	7.48597	7.56776	7.30969	7.31141	6.49896	6.87831
ARL6IP5	6.1329	7.1006	7.0606	7.0611	6.6125	4.6409	6.5019	5.8988	6.1385	6.9728	5.6633	6.2139	7.1203	6.0393	6.1231	6.0847	6.4077	6.4383	6.7985	7.1545	6.8603	6.8946	6.7219	6.6657	6.6787	6.743	7.1901	7.2371	7.2199	6.2905	6.3974	5.664	6.0339	5.799	7.4755	7.3555	6.9838	6.0499	6.3557	6.1756	6.9071	6.69028	6.62623	6.01241	5.99558	5.81753	6.55334	6.23782	5.80313	8.16226	5.5007	7.53958	7.72042	4.75005	5.40884	6.49086	5.39532	6.39896	7.11305	5.69423	6.61509	6.86511	6.68254	6.61683	6.86799	6.47397	7.55837	6.7382	5.29975	7.25852	6.09423	6.70967	7.41847	7.60521	7.2445	5.49603	4.73562	7.26922	6.85868	6.20871	6.73733	7.17147	7.0391	6.85234	6.78421	6.78848	6.18038	6.43977	6.29094	7.27252	7.07397	6.65307	6.87429	7.34414	6.78853	6.90295	7.66612	6.57092	7.02582	7.57867	6.26281	7.3296	7.26684	7.52376	7.60805	6.9872	7.0751	6.92658	7.42616	7.08463	7.1661	7.29183	7.09192	5.92645	7.20323	7.04674	6.98355	7.11318	7.08221	7.45373	8.02527	7.27439	7.82199	6.28547	6.5085	7.24435	7.57474	7.15275	7.07206	6.38202	7.36552	7.21892	8.02479	7.76093	7.55977	6.29176	6.78143	6.66701	6.94679	7.56974	7.77722	7.57942	6.79392	8.1044	7.21211	7.38702	7.30503	8.50089	7.2918	6.85514	7.13068	7.64965	7.57523	7.79834	7.55143	6.90417	6.91881	6.8532	7.94929	7.34021	8.36333	7.73218	7.40804	7.65354	7.30601	7.61873	6.04559	7.207
ARL8A	5.0386	5.3443	5.1869	5.6373	5.2721	4.1387	5.0983	5.7004	5.0647	5.6919	5.3195	5.5018	5.0613	4.2957	5.5726	5.721	5.3491	5.3631	5.5306	5.0343	5.2768	5.0499	5.0786	5.1779	5.0831	5.2409	4.8343	4.9039	4.9288	5.2097	4.7835	4.4085	4.8319	5.0485	5.2284	5.3268	5.2099	4.5606	4.5702	4.6251	6.19136	5.97925	5.39778	6.23021	5.22643	3.94175	6.00505	5.47637	6.30057	6.02947	6.66552	6.54474	6.79955	6.40784	6.49272	5.70805	6.55499	6.83176	6.00826	6.39332	6.06676	6.24679	5.95496	5.83588	5.58742	6.33616	6.0093	5.45025	6.54944	6.58923	4.06748	5.97558	6.80263	6.18781	6.04214	4.22973	6.3469	6.96835	6.62007	6.0046	5.63997	6.75512	6.4721	6.73188	6.26631	6.46118	5.79396	6.15871	5.63674	6.06014	5.7686	5.85765	5.7524	6.0946	5.50858	6.41977	6.6754	5.65925	6.29338	6.03004	5.63229	5.95904	6.6461	6.42725	6.45901	5.59585	6.32353	6.57305	6.88126	6.22142	6.7839	6.53752	6.33602	7.19148	6.43018	6.35696	5.82392	5.74338	6.87913	6.1789	6.69521	7.19917	6.65228	5.69123	5.47115	6.77379	6.56131	5.60786	5.5606	6.0076	6.91499	6.79526	6.83827	6.38606	6.35403	5.73386	6.02991	5.88931	5.46795	6.16342	6.80186	6.33306	6.08634	6.86771	7.084	6.4354	6.41093	7.1588	6.33745	6.4172	6.38468	6.3547	6.2631	6.4081	6.23675	5.7432	5.76976	5.8053	6.32513	6.57514	6.61702	6.41791	6.98655	7.37231	7.32526	6.60059	5.48172	6.47089
ARL8B	5.8546	6.8516	6.9468	6.7263	6.9209	5.7521	6.1826	5.6276	5.6717	6.8368	5.913	6.8118	7.1779	6.8274	6.7051	6.8468	7.2788	6.2194	7.1222	7.5584	7.0462	7.1566	7.157	6.617	6.241	6.2933	7.6352	7.5458	7.4851	6.9635	6.7839	5.1688	6.3329	6.4139	6.852	6.6955	6.6396	6.4206	6.5764	6.3119	6.45455	7.74206	5.85887	4.2136	5.44285	5.34567	4.4116	5.87443	4.51462	6.0036	4.37876	7.60609	6.68661	3.77906	3.93509	5.96069	4.39395	5.019	5.96114	3.53342	4.12919	6.39692	5.94188	5.85819	6.35187	4.47259	5.15533	6.17531	3.84179	5.82777	5.08151	3.9688	6.88243	6.49155	6.24782	5.29123	3.53674	7.27866	6.62398	7.30507	5.91996	6.57753	6.29679	6.63961	6.22544	6.18959	7.40119	6.10226	5.64798	6.03137	6.16521	6.17205	6.69778	7.33723	5.67789	7.54383	6.96964	6.74694	6.51969	6.02858	6.82055	6.26228	6.8718	6.65007	6.7705	5.81381	6.61589	6.65326	6.68268	6.23703	6.86162	6.60987	6.01967	6.57844	6.55366	6.37981	5.96019	6.22996	6.74834	6.2541	6.64706	6.65535	6.65856	5.77641	5.90904	6.52971	6.78848	5.94946	6.09786	6.90773	6.91119	6.98692	6.95552	6.79733	6.57933	6.93554	6.15117	6.71517	6.23696	6.36618	7.17133	6.31017	6.22142	6.92453	7.32246	6.40809	6.26872	6.98088	6.35479	6.49653	6.50371	6.46711	6.41277	6.74815	6.60541	5.60683	5.90905	7.10468	6.75501	6.31897	6.67881	6.50148	6.693	6.9654	6.74471	6.5009	6.98156	6.43578
ARMC1	2.4899	3.3952	3.256	2.7835	2.9642	3.8972	3.4036	3.1305	2.6582	4.9758	2.3104	3.4558	4.0037	3.3114	3.2334	3.2363	3.3422	3.7146	3.9716	5.0652	4.3351	3.9259	4.3391	3.6246	3.008	3.4924	3.9254	4.7061	4.3287	3.3031	3.8719	1.5545	2.3561	2.8248	3.1136	3.277	3.7832	2.6835	3.5757	3.0444	4.87772	5.123	4.40346	0.440992	3.94797	4.44135	0.831449	3.92012	0	3.77484	0.966211	4.71621	5.27511	0	0.680614	4.52878	0.659105	2.48245	4.56488	1.28853	0	4.95867	4.60203	3.99002	4.20267	2.55367	3.04376	4.59548	0.239562	3.0576	4.33873	0.486299	5.23466	4.91354	4.67011	4.39077	0	5.89772	5.32428	4.96083	4.13244	5.03964	4.77716	4.76023	4.3679	4.54301	4.29124	4.77985	4.34903	4.67617	4.63425	4.79361	5.23319	5.03475	4.30019	4.71249	4.50789	4.41533	5.20753	4.59123	3.86381	4.45571	5.05094	5.58106	5.61063	4.60198	5.17409	5.28423	5.60052	4.6942	5.74563	5.24226	4.53564	4.90754	5.23111	4.89795	4.57382	4.97792	5.34156	4.81778	5.27653	5.70813	5.18339	4.48231	4.27432	5.58719	5.91297	4.7306	4.85166	3.39254	6.07847	5.72995	5.57663	4.94276	5.03602	4.46138	4.88678	4.35608	4.06005	4.69696	5.93671	4.84331	4.74699	5.38532	5.73597	4.8319	5.08758	5.40303	4.85245	4.80758	4.85597	5.00472	4.9818	5.07284	4.96769	4.15921	4.69396	4.41802	5.02199	4.66706	4.8266	4.74005	4.97218	5.55787	5.16152	5.11923	3.84501	4.91755
ARMC8	2.7174	4.5074	3.7738	3.7966	3.4843	2.2882	3.3137	2.4956	2.2652	4.6612	2.6036	3.0062	3.7516	3.8198	3.681	2.9577	3.7756	2.3998	3.8087	4.1341	3.4917	3.3033	3.494	4.0105	3.9601	3.9846	3.8757	3.7655	3.8938	3.9422	3.704	1.8155	2.825	3.3509	3.8191	4.0487	4.0993	3.1802	2.9011	3.0278	4.86724	5.09561	4.95624	2.67462	4.1889	3.71802	3.20038	4.55295	3.03822	4.31284	3.38985	4.79913	4.97464	2.06389	2.8088	4.7523	2.46842	3.39401	4.53592	2.75373	3.05585	4.78145	4.55454	4.70256	4.16404	3.51943	3.76839	5.04075	2.27647	4.33975	3.66453	3.04667	5.14938	5.22322	4.64666	3.71479	2.08174	5.61591	5.22558	4.73431	4.76641	4.6961	4.62641	4.96173	5.24939	4.89592	4.57634	4.65491	4.71981	4.8341	4.92351	4.60428	4.57179	4.92818	4.63413	5.03635	6.00976	4.27916	4.98527	5.3209	4.04959	5.14929	5.02146	4.91597	5.35199	4.49588	5.4331	4.97388	5.28401	5.56979	5.49576	5.32114	4.51279	4.99773	4.98779	4.99303	4.64705	5.37574	5.55516	4.69595	4.94211	5.4812	4.98113	4.65493	4.71232	5.1622	5.32927	4.85063	4.57327	3.93166	5.83411	5.3569	5.39377	4.70951	5.31256	4.54606	4.75302	4.55325	3.79936	5.04955	6.00875	5.14081	5.12819	5.41607	5.74896	4.84549	4.80611	5.38963	4.97259	4.81417	4.94424	5.10602	5.06812	5.12443	4.88941	4.26961	4.66259	4.49674	5.33756	5.21999	5.25421	4.34643	4.97911	5.34212	5.11133	5.26653	3.83114	4.9317
ARMCX3	5.7044	4.6987	4.6142	5.0535	6.6031	6.1937	5.7872	5.5633	6.1981	7.5308	6.5838	5.6439	6.1379	5.6989	5.7529	5.4649	6.0307	5.647	5.4866	6.7174	6.509	6.5371	6.4768	5.6262	5.3056	5.6239	5.7922	6.1279	5.7367	5.5628	5.3729	4.8605	5.6359	5.5734	5.8772	6.0364	6.2656	5.2906	5.3364	5.0731	6.08123	4.75141	5.07484	1.68431	4.03339	4.81408	2.32374	4.59232	3.6239	3.53463	3.45935	6.00929	6.67173	2.27639	3.29829	5.49462	2.85295	3.06515	5.81647	2.80164	2.11011	6.16089	5.64361	4.71741	4.76586	3.83313	2.8711	5.5276	2.871	4.53282	4.61069	2.18127	6.58909	5.78352	5.61087	4.48307	2.32348	7.65999	6.32621	4.8315	4.88142	6.84647	6.34061	6.68692	5.17022	6.68245	4.43781	5.79866	5.46669	5.42044	5.23964	6.17012	6.22508	5.11154	4.98565	5.2082	6.25257	4.5748	6.24787	5.37399	4.22652	5.40604	6.89675	6.62205	6.52125	5.67034	6.64042	6.63422	6.91349	5.6821	6.93778	6.37051	5.91745	7.42412	6.29396	6.08597	5.65208	5.90102	6.54597	5.60406	6.58764	7.02001	6.37408	5.38933	5.31057	6.75479	6.52409	5.8931	5.76693	4.62592	7.11823	6.6263	6.66817	6.25495	6.06413	4.44122	5.58813	4.59063	4.8185	6.23173	7.09219	5.6366	5.86971	6.62852	7.1257	6.05532	5.91523	6.7982	5.91274	6.37358	6.26073	6.01931	6.04632	6.22995	6.10822	5.4963	5.65752	4.52257	6.46538	6.05152	6.39679	6.54117	6.69853	6.92638	6.68581	5.69342	4.14174	6.16542
ARMH3	3.5317	4.182	4.0605	3.6934	3.777	4.4153	3.2215	3.4652	2.2845	4.1352	2.3891	3.2899	3.5707	3.8116	3.4802	3.4067	3.5247	3.3583	3.14	4.5918	4.233	4.3039	4.2886	3.5129	3.3415	3.6948	4.2873	3.6691	3.4034	3.8431	3.7835	2.453	3.2009	3.0552	3.7518	3.6198	3.6817	3.2264	3.3639	3.2623	4.93148	5.30549	4.37789	2.57429	4.73194	4.01707	1.93382	4.96551	2.95955	4.47689	2.42423	5.23844	5.15059	3.17851	3.63127	4.34225	3.53427	3.34409	4.26435	3.65393	1.74609	4.6881	4.48346	4.97759	4.30154	3.54761	3.55196	5.12694	3.34514	3.82254	3.9788	1.6928	5.25913	5.13686	4.51047	3.75298	2.58818	5.6499	5.28491	5.04794	4.80058	5.0039	5.04276	5.1381	5.39846	4.59009	4.8241	4.53567	4.62307	5.08318	5.04498	4.85164	4.37235	5.2773	4.69437	5.08348	4.85088	4.52078	4.85409	5.09123	4.35124	5.05491	4.81937	4.88093	5.13803	4.32015	5.04866	4.84301	5.14041	5.23366	5.02233	5.23307	4.37935	5.06136	5.08861	4.73623	4.63255	4.74739	5.53506	4.78251	5.15308	5.13722	5.11774	4.58969	4.8457	5.12784	5.41044	4.25771	4.63135	4.19866	5.57809	5.72956	5.4591	4.4752	4.5904	4.67629	4.52209	4.7527	4.27382	5.20264	5.82173	4.49638	4.92887	5.48445	5.99791	5.11856	5.03724	5.61761	5.00761	4.85929	4.76443	4.71869	5.15562	5.57763	4.95382	3.65361	4.39832	4.97218	5.62357	4.99806	5.41166	4.92522	5.29575	5.74499	5.52147	5.60019	4.41624	4.65221
ARMT1	4.1163	4.4839	4.6274	4.469	3.3234	3.758	3.0204	2.8627	2.7978	4.4067	1.9125	3.0745	5.3954	4.3196	4.2625	3.7252	5.214	4.6181	4.7338	5.4301	5.2798	4.8444	5.023	4.3282	3.9938	4.481	5.4714	5.1758	5.7472	4.5133	3.9145	2.0459	4.1537	4.5323	4.4267	4.8626	4.7761	4.1954	4.201	4.5398	4.62175	4.48734	3.68182	2.173	3.95864	4.09096	2.94437	4.10634	1.22746	4.84028	1.3755	4.34224	4.37308	0	0.0413957	3.49933	0.83978	2.93479	3.94439	0.97826	2.65675	4.7002	3.94361	4.26487	4.05017	2.08989	3.77586	4.53039	0.485021	3.04985	4.02423	2.93505	5.77706	4.41699	3.80654	4.24358	0	5.6941	4.31731	3.9571	4.31107	4.75404	4.14609	4.30351	4.1898	5.21943	4.28518	4.10502	3.52402	4.58098	4.63293	4.58041	4.27036	4.50214	4.12906	4.6009	4.37941	4.28282	4.74024	4.24689	3.95675	4.19964	5.5481	5.2014	4.67962	4.25844	5.17147	4.70561	5.37569	4.34545	5.9048	4.4099	3.82662	4.70097	4.54515	4.6402	4.45333	4.10161	4.97151	4.08696	4.83	5.66843	4.53537	3.54629	4.43445	4.98671	4.81538	4.25582	4.06696	3.18837	5.36938	4.54731	4.89467	5.10626	4.29194	4.12438	3.94164	3.75435	3.91276	4.72147	5.17423	4.24583	4.27484	5.41065	6.96231	4.66037	4.54318	5.48058	4.97241	4.45062	4.68172	4.5364	4.73124	5.11616	4.52434	3.56187	4.10009	4.13577	5.08072	4.13892	5.01906	4.43074	4.65134	4.57254	4.24613	5.07938	3.88379	4.35409
ARNT	4.5393	4.8969	5.0046	4.63	4.6492	3.6942	4.6373	4.0845	3.6174	5.8002	3.8562	4.5589	4.7335	4.4155	4.2603	4.4636	4.6889	4.1461	4.3802	5.5956	4.8527	4.9875	4.9679	4.2614	3.9462	4.0104	4.4801	4.8033	4.5494	4.4135	4.7469	3.1314	4.141	3.7977	4.5777	4.4816	4.4781	3.9658	4.2274	3.729	6.47475	5.66378	4.98503	3.32262	4.69261	4.60288	3.79332	5.15493	4.8704	4.66056	4.2295	6.60556	6.68767	4.20146	4.56373	5.33769	3.94256	4.21211	4.85544	4.05555	3.31787	6.10298	5.76175	5.16873	5.03437	4.49005	4.40657	5.65487	4.09994	4.79544	4.41289	3.58564	6.74328	5.90624	5.50136	3.94189	4.58271	7.24632	6.50548	5.26989	5.09083	6.69375	6.41127	6.57563	5.51907	6.38688	4.99863	5.82227	4.73771	5.39056	5.45349	6.45685	6.17984	6.14309	5.06197	5.97991	6.09801	5.12673	6.49146	5.61126	4.98626	5.68538	7.19829	6.48041	6.65425	5.74324	6.59517	6.51471	6.61472	5.94889	6.77552	6.59715	5.85034	7.46185	6.30395	5.97742	5.54031	5.70315	6.9418	5.8477	6.81636	6.62524	6.3243	5.27281	5.41158	6.55292	6.55696	5.85424	5.57032	5.32904	7.01886	6.82208	6.8425	6.69837	6.44206	5.25	5.79851	5.29949	5.11748	6.16458	7.5314	5.89921	6.05635	6.89521	7.32271	6.11192	5.92988	7.56804	5.93269	5.999	6.04796	6.15196	6.59178	6.66838	6.24346	5.22392	5.34592	5.31702	6.57869	6.19636	6.82884	6.21405	6.91274	7.42436	7.1196	6.51811	4.54783	6.23378
ARPC1A	3.5811	3.6124	4.3385	4.3998	3.8746	2.6683	3.8489	4.0396	4.1907	4.502	3.0772	4.1935	4.5807	4.1127	4.1389	3.3837	4.4657	3.8996	4.5973	5.4083	4.3816	4.1308	4.3895	3.8964	3.8897	3.6922	3.7068	3.3422	3.9329	3.9753	4.2184	2.5623	3.3778	3.3637	3.9668	4.0287	3.9832	3.6444	3.2196	3.6587	7.01897	7.35009	6.47761	5.2547	7.93918	5.59385	5.05731	7.89536	5.71031	6.21862	4.38939	7.68772	7.00189	3.98813	4.4448	6.88015	4.17318	4.61377	7.36415	4.56155	5.08345	7.19413	6.85721	7.64694	6.90813	4.61835	5.67919	7.77675	4.49281	4.85131	5.30667	5.20454	7.62814	6.852	7.09236	5.42198	5.44667	7.99322	7.10334	7.64076	7.56371	6.94029	6.76044	7.31599	7.8963	7.47557	7.66007	6.77148	6.50879	7.28603	7.66728	7.08651	6.79805	7.66293	6.90684	7.9154	6.29705	7.58448	7.66588	7.00767	7.22285	7.20356	7.43724	7.45585	7.34669	6.51649	7.35619	7.67002	8.0078	7.67765	7.96312	7.07539	6.38627	7.75339	6.67778	7.36599	6.50601	7.26239	8.37196	7.05861	7.67911	8.24339	7.21735	6.80515	7.66416	7.85188	7.4309	6.8341	6.38111	7.06522	8.25403	7.73161	7.57766	7.50926	6.99659	7.36603	7.10724	7.20034	7.53623	7.04297	7.63041	6.98462	6.75782	7.83898	7.89944	7.31484	7.16601	7.74201	7.354	7.19426	7.21512	7.49374	7.49934	7.40771	7.13895	6.71907	6.80772	7.32851	7.1504	7.33485	7.60986	7.32088	7.66906	7.16354	7.21608	8.12849	7.46992	7.36188
ARPC1B	5.0859	5.7078	4.8974	4.8428	5.0595	5.5073	5.1587	4.8305	5.7674	3.9982	5.7025	4.8625	5.2189	5.4688	5.1688	4.7524	5.385	5.4828	5.2898	5.3993	5.4292	5.1556	5.4394	5.6097	5.6163	5.5831	5.5295	4.6595	5.5916	4.8899	5.3075	5.5414	5.5451	5.438	5.5186	5.7101	5.773	5.339	5.2923	5.1532	6.54685	5.28656	6.53249	8.89257	7.78101	7.62317	8.49455	7.8552	7.59708	9.15132	7.03911	6.02302	5.81291	7.61407	7.60351	6.40019	7.70274	7.72361	7.13974	7.73586	8.63094	5.80806	5.89375	7.85482	6.74983	7.52882	8.90165	7.6214	7.71581	7.73839	7.62198	8.21655	5.45738	6.36173	6.3574	7.44742	8.22993	5.07399	5.63996	5.13404	7.6966	4.79149	6.22501	6.42111	7.85288	5.15229	4.76842	5.51264	5.60362	8.18122	8.03845	5.17725	5.83355	5.73219	7.93745	6.10113	7.85046	5.56553	5.6124	7.91973	5.48486	8.05157	4.78498	4.70388	6.46735	6.40114	5.98855	4.42419	5.053	8.11273	4.72769	5.80869	5.88233	5.16829	5.80824	5.48956	6.39507	6.78474	4.85669	5.79757	6.576	5.39242	6.21147	7.11849	7.52059	5.1301	6.17383	6.30383	6.01379	5.96342	5.70806	6.12952	6.99011	6.53463	6.23635	5.69054	6.21185	5.70785	6.22798	6.32098	6.62397	6.3644	6.49336	7.13227	7.08326	6.42981	6.21648	6.8317	6.92857	6.84682	6.74621	6.85563	6.60264	6.50418	6.59651	7.17835	6.23648	5.78144	6.82177	6.55268	7.3058	7.56556	6.18249	6.16715	5.86186	6.65063	4.97068	6.37424
ARPC2	6.5141	7.6408	7.224	7.6894	7.4547	5.7265	7.3397	7.0421	6.6189	8.3586	7.0715	7.5068	7.8488	7.4179	6.9807	6.8864	7.4253	6.8573	7.4837	7.5816	7.2658	7.3208	7.3801	7.9279	7.9201	7.914	7.9366	8.0149	8.0293	7.3226	7.3965	6.3869	7.4534	7.4695	8.1824	8.1507	8.0782	7.0121	7.3087	7.0187	7.92665	8.82516	8.1386	8.85275	8.23576	8.44268	8.69114	8.36297	8.35958	9.5237	8.44454	8.56481	7.84107	8.07807	8.42401	7.99937	8.1243	8.80108	8.23406	8.10667	8.78419	7.82104	7.47946	8.39048	8.74543	8.63684	8.98897	8.66331	8.38257	9.51598	8.20827	8.63211	7.95866	7.699	7.55235	8.38679	8.42395	7.89037	7.64385	8.7088	8.36773	7.81083	7.93957	8.06854	8.66751	8.00709	9.10198	7.13758	7.85641	8.76947	8.48417	7.81101	7.76463	9.12172	8.62222	8.98732	9.9836	8.71235	8.10518	8.84773	8.77587	8.68786	7.97144	7.74934	8.04808	7.56653	7.77099	7.7737	7.94585	9.06177	8.21484	7.75963	7.57783	8.26923	7.84997	7.76639	7.56621	8.31968	8.56365	7.4933	8.00678	8.05671	7.82988	8.1181	8.08203	8.01284	7.80621	7.6447	7.60688	8.36276	8.22119	7.84966	8.27195	7.83582	7.61233	8.55072	7.31248	8.4836	8.21979	7.77355	8.32265	7.63356	7.79131	8.06335	8.4049	7.74079	7.48004	8.20185	7.8022	7.73399	7.71075	7.85626	7.77386	7.89502	7.83785	7.96256	7.70446	8.7576	8.11316	8.20878	8.31811	7.82926	8.07697	8.29981	8.09475	8.38091	8.53688	7.71087
ARPC3	6.6858	7.7111	7.6236	8.0045	7.7506	6.6783	8.1808	7.8938	7.5276	8.9241	8.1422	8.1419	7.6291	8.0429	8.003	7.6615	7.655	7.8078	7.7886	7.817	7.3759	7.2408	7.38	7.9403	7.7569	7.8484	8.1832	8.4349	8.297	7.0889	7.08	7.5829	7.7816	7.6255	7.7925	7.6457	7.6675	6.9043	7.4728	7.1748	7.74709	8.87141	7.6212	9.3832	8.26567	8.33916	8.8034	8.52725	7.19845	9.61371	8.25164	8.39307	7.73397	8.28376	7.88844	7.46589	7.97875	8.69202	8.02897	8.14966	8.901	7.73751	7.34517	8.55219	8.47348	8.15976	9.0787	8.79664	7.76752	9.01626	8.40829	8.49606	8.19855	7.96702	7.72158	8.36076	8.27678	8.38138	7.71753	8.61186	8.59253	7.67167	7.71834	7.68583	8.80414	7.48405	8.70318	7.15527	7.48518	9.06382	8.8634	7.56256	7.67186	8.9389	8.76775	9.15153	9.18585	8.65433	7.7772	9.24286	8.27059	8.80642	7.66213	8.13777	7.86868	7.54817	7.92224	7.67521	8.14049	8.98184	7.98015	7.52434	7.45797	8.02896	7.72171	7.70615	7.82852	8.17112	8.1181	7.85804	8.20513	8.22073	7.82931	7.96964	8.61687	8.10892	7.9653	7.78261	7.32222	8.28179	8.15259	7.81971	8.52238	8.18046	7.79566	8.63155	7.62511	8.36784	8.49376	8.0993	8.84351	8.01932	7.76726	8.65331	9.15037	8.2242	7.96898	8.68173	8.21173	7.90277	7.92167	8.053	7.99053	8.35065	8.00932	7.89978	7.68747	8.47452	8.81395	7.86134	8.63555	7.96306	8.21917	8.27911	8.07087	8.72234	8.5003	7.83646
ARPC4	4.6756	5.0637	4.664	4.7727	5.2863	5.2877	5.3093	5.245	5.5914	5.388	5.43	5.4419	5.124	5.448	5.5489	5.2841	5.5657	5.5091	5.7	5.6955	5.421	5.3997	5.5493	5.5083	5.3678	5.3525	5.5698	4.5674	5.4644	5.458	5.4223	6.2835	6.2666	6.342	5.2929	5.4839	5.6164	5.6445	5.4372	5.5964	7.82583	7.86827	7.21682	8.60554	7.78199	7.6418	8.2688	8.10561	7.33506	9.11804	7.69609	8.30377	7.81844	8.57034	8.14152	7.22423	8.39211	8.3005	7.38496	8.36614	8.38676	7.48275	7.44405	7.91375	7.46963	8.33758	8.84106	8.14181	8.36702	8.56815	7.2725	8.34741	8.03301	7.66693	7.45651	7.43271	8.1901	8.06528	7.83989	8.07125	7.77589	7.5386	7.61262	7.77694	8.30704	7.3607	7.5495	7.35743	7.0507	8.44227	8.12872	7.56858	7.5877	8.02398	8.18033	8.018	8.00875	7.3866	7.70683	8.26503	7.35992	8.21246	7.61657	7.73606	7.96703	7.41334	7.78536	7.61402	7.81034	8.22761	7.71553	7.92376	7.34517	7.90944	7.73348	7.52533	7.27161	7.36395	8.09344	7.45424	7.95792	7.87209	7.97961	7.59973	7.73233	7.96391	7.97516	7.54592	7.31261	7.40666	8.07934	8.16033	8.07779	7.81315	7.71269	7.47365	7.67831	7.52407	7.53067	7.5578	8.10183	7.76557	7.47593	8.25619	8.74097	7.991	7.82972	8.40921	7.75552	7.68836	7.69133	7.72979	7.68392	7.83816	7.90434	7.59355	7.59776	7.71863	8.13135	7.73489	8.03771	7.79569	7.86176	8.06021	7.96293	8.153	7.19439	7.54493
ARPC5	5.8787	6.1917	6.5097	6.4705	6.6006	4.9807	6.702	6.9466	6.7018	7.6015	7.1667	6.3395	6.5956	6.2868	6.5314	6.6769	6.9016	6.9781	6.9029	6.8899	5.6231	5.6662	5.6339	6.1183	6.1115	6.1919	7.0577	7.0788	7.1043	5.953	5.9744	6.5703	6.3996	6.4565	6.6471	6.6091	6.6457	5.6994	5.9254	5.6711	5.80299	5.79475	4.86768	6.44402	5.70866	5.64346	6.97806	5.85181	5.11682	7.06889	6.45236	5.88083	6.29757	4.82613	4.86034	4.59984	5.37791	6.47304	5.28927	5.3487	6.7289	4.99597	5.73753	5.73729	5.19755	6.48349	6.621	5.89617	5.40467	6.36844	5.27529	6.78305	5.18016	5.40449	5.44881	5.50309	5.20484	5.33296	5.81855	5.79042	5.79858	4.83093	5.56566	5.83571	6.04756	4.79054	5.5583	5.64691	4.35807	5.98114	6.1238	4.92968	5.8066	5.76468	5.93822	5.31203	6.75177	5.4963	4.91998	5.95693	5.11031	5.84894	4.85063	4.92275	6.08947	5.58186	4.95026	4.64552	5.12203	6.02756	5.00596	6.09931	4.93001	4.89319	6.09242	4.79096	5.26947	5.4665	4.85781	5.75781	5.9564	5.23521	6.08033	5.05258	5.4086	5.1626	6.28939	5.37059	5.65656	4.92031	5.24082	5.8478	5.89352	5.84186	6.34664	5.79493	5.97429	5.20423	5.40267	5.39892	6.50713	5.57555	5.79555	5.76592	6.39147	6.07211	6.16709	5.98607	5.56505	5.65958	5.64299	5.54131	5.3224	5.34092	5.53931	5.62214	5.87698	5.33735	5.79219	5.89201	5.51114	5.34541	5.87813	5.63464	5.64617	4.96165	4.8267	5.41238
ARPC5L	4.6613	4.5663	5.0006	5.0938	5.0266	5.5927	4.9893	5.2467	5.101	5.971	4.7644	4.8735	4.8432	4.2234	5.102	4.7166	5.1444	4.5828	4.8729	6.0276	4.9381	5.0315	4.9668	3.9531	4.0714	3.9963	4.2384	3.6863	4.6319	4.5641	4.7858	3.6751	3.9279	3.662	4.4834	4.5522	4.4697	4.3238	4.0943	4.186	4.9472	6.4683	5.13724	3.06844	5.06361	5.76582	2.69916	5.40409	5.24242	5.54204	4.05546	6.03201	4.51281	4.34124	4.64865	4.74701	4.3261	4.12188	5.27049	4.20214	2.7761	4.33852	4.57468	5.74746	5.75586	4.64479	4.43981	5.59837	4.61911	5.22245	5.60589	2.08067	4.95659	4.85122	4.39327	6.4225	4.04216	4.80563	4.75709	6.63569	5.50326	4.68724	4.48709	4.80645	6.1858	4.93303	6.44151	4.8633	4.97305	5.9816	5.72377	4.23495	4.29621	6.3856	5.77947	6.80799	7.29664	5.94224	4.44909	6.3607	6.46741	5.95102	4.31844	4.28102	4.57105	4.30988	4.40321	4.2331	4.89382	6.31677	4.40029	4.74542	4.26263	4.28338	4.6681	4.63195	4.46251	5.36985	4.70081	4.60564	4.5411	5.44798	5.12088	5.3127	5.31147	5.01473	4.7474	4.30012	4.12994	5.68476	5.00862	5.1418	5.22282	5.33743	4.64496	5.93305	4.79384	5.80298	5.44012	4.74574	5.52291	4.65923	5.00766	5.20041	6.06278	4.95853	4.79886	4.99127	5.5422	4.98537	4.95636	5.03224	4.44852	5.08613	4.87032	4.89084	4.94378	5.98156	5.34588	5.31704	5.3627	4.77682	4.98465	4.88469	4.53785	5.94184	6.04979	4.94024
ARPP19	4.7869	5.1377	5.4368	5.1502	5.7547	4.6393	5.0381	4.8933	4.3708	6.5345	4.3756	5.3774	6.3524	6.2342	5.9158	5.4234	6.2626	5.0555	6.3349	6.8233	6.0861	6.2366	6.407	5.6764	5.4307	5.1301	6.1019	5.5895	5.6328	5.3752	5.1896	4.1253	4.4979	4.6748	6.0884	5.8647	5.6414	4.8877	4.9715	5.2941	6.39941	6.31662	5.57829	3.55552	5.32989	5.60579	4.18132	5.69506	3.84949	5.66717	3.66301	5.83075	6.36491	2.91409	3.86345	5.7814	3.37431	4.08937	6.07526	3.59923	3.988	5.90315	5.57024	5.65138	5.26013	4.51713	4.91785	5.80774	3.52473	4.89254	5.49666	3.82957	6.76177	6.31184	6.18158	5.70897	2.87875	7.13733	6.16706	5.84231	5.69208	6.33553	5.77104	5.95507	5.96796	6.28347	5.76209	5.83812	5.54641	5.68579	5.9746	5.99447	6.86743	6.29965	5.63522	5.97174	6.818	5.51276	6.17309	6.1274	5.41091	6.00146	6.69618	6.44987	6.42181	5.59026	5.92087	6.49045	6.38072	6.29652	6.62456	6.25089	5.41369	6.3496	6.29476	5.74563	5.8962	6.5286	6.42547	6.03442	6.33306	6.74559	6.21057	5.49496	5.62022	6.38722	6.53873	5.75237	5.83667	5.12937	6.63681	6.2798	6.3701	5.921	6.23435	5.55519	5.9939	5.57073	4.8287	6.03145	6.92776	5.9201	5.47183	6.23382	6.57855	6.26488	6.28504	6.31322	5.71057	5.76851	5.94382	6.2945	6.20009	6.43104	5.78404	5.20135	5.70443	5.6354	6.07525	6.35649	6.3029	5.67181	6.3676	6.23519	6.00314	6.03486	5.26883	5.83628
ARRB2	5.9888	7.2867	6.7739	6.2651	7.1107	6.9368	6.8071	6.987	7.6992	6.6119	7.4286	6.4454	5.8686	6.3667	7.0686	6.6535	7.0323	6.9137	6.6075	6.614	5.7328	5.7242	5.5112	6.7487	6.9187	6.7415	7.198	7.3343	7.3939	6.5117	6.3149	7.4411	7.2451	7.4215	7.2847	7.4499	7.4842	6.7046	6.849	6.6898	6.20026	4.8084	5.74843	10.4046	6.8658	4.46676	9.89181	6.83025	9.78502	9.81541	9.81081	5.84738	5.85411	9.59618	9.93339	5.56052	9.90771	10.7897	5.72885	9.85404	9.7149	5.45605	5.59223	7.21724	6.33401	9.86628	9.57477	6.85365	10.2848	9.98854	4.81645	9.6281	5.9174	4.96002	4.93328	4.31636	10.1505	5.71394	5.80434	4.60857	7.02057	5.14378	5.47783	6.29834	7.87528	6.11218	4.91419	5.58029	5.36351	7.58769	6.95707	5.48452	4.69799	5.39054	7.09352	5.47437	7.67933	4.21136	5.66377	7.29851	5.10552	7.74305	6.00462	5.16352	5.89075	5.92309	5.84651	5.54244	5.90424	8.31738	5.91308	6.22231	4.93393	5.34717	5.53098	5.21299	5.06671	5.91922	5.8202	4.89478	5.83058	6.16173	6.1979	6.34449	6.8987	5.78697	6.23167	5.85504	5.10169	5.18254	5.89232	6.26921	6.6716	6.02221	6.27593	4.94221	5.13259	5.22573	4.91833	6.11791	6.6906	5.6458	5.30503	6.14894	6.98764	6.43155	6.15002	5.93592	5.71494	4.91818	5.13613	7.04755	5.11035	5.90557	5.14333	6.70644	5.03053	4.77857	6.4841	5.91851	6.64761	5.09122	6.87346	5.9514	6.02761	6.63724	4.51948	4.98761
ARRDC2	4.3867	4.4973	3.9822	3.8805	4.325	5.2502	4.6351	4.2234	5.0948	5.4982	4.2861	4.0626	3.8249	4.6214	4.4182	4.6641	4.8169	4.0867	4.5011	5.2538	5.1689	5.2675	5.2438	4.3041	4.2707	4.2882	4.1234	4.3902	4.1971	5.5476	5.9652	4.5592	4.2235	4.2419	5.7614	6.0244	6.2697	4.1745	4.2728	4.3897	5.25606	4.68224	3.81588	3.73903	5.16842	1.99836	3.21211	5.36343	5.89471	6.03393	4.62881	6.44018	7.1537	5.19621	6.12468	4.99532	5.74288	5.99854	5.80764	5.74039	2.80628	3.8778	3.99452	6.19532	4.56591	5.97144	5.33417	5.2492	5.63864	6.47881	2.4931	3.29845	5.40484	6.10368	5.48343	1.8086	5.37588	4.5448	5.19615	5.10599	5.63555	3.2258	5.45997	5.68253	6.61554	3.65553	4.19354	3.84102	5.03236	6.44241	6.27824	4.07538	4.00376	5.28935	6.05183	5.90451	6.98163	4.82059	4.21686	6.67808	4.69229	7.22915	4.78824	3.98515	5.56882	4.34197	4.39719	3.74492	4.57103	7.30893	3.9918	5.33669	4.91077	3.93058	3.86277	2.27589	5.82783	5.84049	4.63878	5.93352	6.33529	4.55392	5.50622	5.02916	5.97366	4.36381	5.38627	4.52399	3.62444	4.7476	4.39491	4.97913	6.28211	4.76551	5.61937	4.8425	5.95726	5.66498	4.49873	5.7359	6.8817	6.00987	5.00941	5.86258	6.60936	5.51525	5.79607	6.68367	5.2593	5.66164	5.51015	5.31957	5.98356	6.18577	5.79064	4.437	4.93392	5.24409	6.92391	5.85378	7.0172	4.84148	5.93626	5.90952	5.91392	5.70317	3.07034	5.17676
ARRDC3	6.6021	7.6789	7.618	8.0254	7.789	5.1633	7.22	6.7578	6.131	7.6644	7.367	7.5367	8.2978	7.5954	7.6133	7.3638	8.2517	7.9645	7.7674	7.8282	8.0655	8.1039	8.198	7.9679	7.9623	7.8965	8.9594	8.7297	8.8599	7.3465	7.3235	6.5821	7.7773	7.9718	8.0865	8.167	8.0556	7.2183	7.4583	7.3726	7.24004	7.42952	4.57642	3.18629	2.95596	2.75207	4.41521	3.29517	4.64264	5.90253	4.40769	7.13998	7.17176	2.26928	3.53838	4.45884	4.08525	4.90379	6.29636	3.6833	3.41509	5.22049	4.35857	3.71256	6.88668	5.57999	5.27973	5.11918	3.90507	6.32166	2.16117	5.87869	7.09232	5.4014	4.34042	3.16118	3.87022	8.36372	6.00691	6.94162	3.73081	7.72398	7.11626	7.52989	3.53337	7.11201	6.64429	3.9515	5.34169	4.80236	5.57053	8.20216	6.09087	7.32313	5.80303	6.73599	7.2743	6.38121	7.11241	7.13506	5.45331	4.84572	9.07617	9.23889	7.57854	5.38557	7.49873	7.94563	8.57239	5.7266	8.93064	7.40208	6.32159	9.10917	6.52204	4.25606	5.12759	5.59849	5.91892	3.87476	7.24839	8.21969	6.77088	5.77518	4.78363	8.26932	7.43629	4.47635	5.59244	4.92941	8.83532	7.09443	7.68569	7.40281	4.22615	5.66343	4.79019	5.65518	4.75	6.40012	7.86058	5.00312	6.82289	7.10923	8.49606	7.34817	7.0469	6.67864	6.17514	5.83502	5.83212	7.07483	5.62553	6.42173	6.512	5.07005	5.20735	5.97158	6.49367	5.11847	6.9271	6.22633	6.21572	6.6888	6.31967	5.8815	5.53533	5.3595
ASAH1	4.2163	5.0384	5.4343	5.9094	4.8835	3.1368	4.1314	4.8256	4.6595	4.5206	5.1279	4.7603	5.0299	4.489	4.0791	4.5503	5.2275	4.7901	4.9302	4.8892	5.0675	5.2135	5.1285	5.7636	5.5357	5.6417	6.227	6.3676	6.2461	4.1805	4.3385	4.3527	5.1186	5.1859	5.2923	5.289	5.3976	4.9614	5.1035	5.042	5.3754	5.74528	5.14416	6.11453	5.24458	4.04369	6.80912	5.60901	5.49794	7.11703	6.44242	5.99436	5.94496	4.73969	4.96191	5.26096	5.51295	6.925	5.81458	5.48774	6.5653	5.81406	5.59437	5.90909	6.15834	6.22316	6.854	5.80189	5.64808	6.77301	4.61331	6.60277	5.90301	5.93279	5.83484	3.42064	5.62091	6.46987	6.06499	5.44246	5.81044	5.55203	5.94857	6.01294	6.14622	5.4277	6.24843	5.76119	5.02272	5.83761	6.16543	5.20234	5.55336	6.29134	5.73503	5.80071	6.02596	6.09443	6.02473	6.12735	5.7981	6.25294	6.01532	5.98939	6.10316	5.52951	5.78479	5.65798	6.05002	6.32212	5.85328	5.716	5.41147	5.82645	5.81804	5.32177	5.2837	5.87973	6.13813	5.85019	6.32238	5.96829	6.03231	5.39129	6.27514	5.89764	6.4175	5.43082	5.5586	5.17111	6.47245	6.4609	6.72084	5.60302	5.83061	6.05958	5.48375	5.90753	5.6901	5.73706	6.53294	5.66847	5.46997	6.43749	6.37615	5.62546	5.63744	7.12933	5.82325	5.40709	5.41526	5.83689	6.21462	6.9631	6.88906	5.64132	5.22305	6.19584	7.12052	5.60787	7.12336	5.92447	5.85669	6.49672	6.12701	6.43352	5.13209	5.60524
ASAP1	5.6608	7.6472	6.7186	6.6277	6.9572	5.027	6.9257	7.105	5.0432	7.7545	5.6922	6.9206	7.0588	6.8749	7.662	6.0754	6.7319	5.9231	6.699	7.1483	6.9018	6.8386	6.871	6.9085	6.8089	6.8988	7.221	7.408	7.3772	6.7999	6.8229	4.4412	6.6123	6.1818	7.0036	7.0016	7.007	6.0873	6.3795	6.3033	5.10896	4.57699	4.24256	4.26092	3.22867	2.86004	5.02331	3.66344	5.12921	4.97841	4.86374	4.85544	5.25293	4.14898	5.16013	4.22096	4.91091	5.39266	5.12567	5.44456	4.73753	5.08588	4.86436	4.26139	3.86178	5.20593	5.07308	4.21966	4.65999	5.25833	3.17605	4.29173	6.77397	5.57346	5.47575	3.13475	3.55513	5.62695	5.27393	4.32262	3.94708	5.31244	5.40813	5.59163	4.30713	4.90628	3.37687	4.42809	4.36868	4.48961	4.69652	5.50274	5.2557	5.10445	4.20328	4.89476	6.28237	4.25517	5.61602	4.76711	3.73378	4.73777	5.67572	5.54455	5.75808	5.1269	4.97884	4.92111	5.40791	5.07647	4.88197	5.45273	4.82944	5.73722	5.71416	4.2624	4.93893	4.97056	5.76972	5.03546	5.71636	5.34642	5.10806	4.52559	4.35098	5.52569	5.96861	4.6974	4.71367	3.89444	5.55676	5.66279	6.08209	5.5685	5.36438	4.05664	5.40147	4.48924	3.75329	5.29439	6.58418	5.11622	4.78211	5.47366	5.98612	5.42971	5.59162	6.06969	4.89548	5.07225	5.00471	5.66678	5.56162	5.26868	5.49629	4.67494	4.70552	4.32261	5.45062	5.30863	5.67923	4.96545	4.9857	5.21595	4.98242	4.91878	3.02671	4.83618
ASB8	3.1988	3.5797	3.6582	3.2316	2.4599	1.1768	2.9197	2.2729	3.455	4.198	2.1392	1.9012	1.8221	2.3314	3.412	2.2696	2.6551	2.8177	2.3165	4.3042	3.8053	3.4768	3.4205	3.288	3.1756	3.5381	3.5584	3.7326	3.8283	3.3593	3.9469	2.698	2.8397	2.6928	3.6159	3.5691	3.5609	2.5244	2.8797	2.8475	4.90016	4.7668	4.53666	4.42992	5.00038	4.04104	4.88848	4.99779	3.3958	5.62687	3.76637	4.60198	5.1949	2.94303	3.68287	4.67693	3.48387	4.14731	4.36731	3.7661	4.38553	4.83843	4.56565	5.03794	4.32885	4.11788	5.04848	5.36313	3.75016	4.36726	3.98791	4.59164	5.41126	5.20058	4.78751	3.93459	3.06625	5.3611	5.06019	4.16504	5.02748	5.03945	4.51608	4.66171	5.59525	4.47128	4.71136	4.94068	4.74361	5.26109	5.44635	4.92879	5.15773	5.07468	4.99275	4.54883	5.10536	4.66666	5.40164	5.43531	4.25298	5.41745	5.04541	5.18792	5.39317	4.7217	4.87961	5.32521	5.2404	5.62172	5.42635	5.46853	4.19721	5.21216	5.37509	4.88809	4.60523	5.2149	6.09972	5.13462	4.91149	5.51769	5.03047	4.86302	5.1738	5.29183	5.75319	4.85679	4.70045	3.40813	5.89051	5.98207	5.54546	4.97021	5.33776	4.64313	5.1913	4.8376	4.42047	5.00185	5.45801	5.0088	4.46265	5.60303	6.18721	4.92835	4.66757	5.23481	5.02077	4.5841	4.9556	5.1652	5.2387	5.6193	5.05418	4.07008	4.60799	4.59033	5.66733	5.2541	5.53696	4.95939	4.91884	5.15571	4.84176	5.51172	4.01855	5.19212
ASCC1	2.9799	3.5212	3.3948	3.4678	3.1326	3.6926	2.4751	2.9281	2.6329	4.8474	3.1044	2.0529	3.4645	2.2615	3.1428	2.4502	2.5201	2.9964	2.7805	4.2415	3.4364	3.7203	3.6335	3.0364	2.8798	2.9864	3.0613	3.3585	3.7798	3.4591	3.6694	2.448	2.7559	3.287	3.626	3.3626	3.5389	3.0584	2.7265	2.7771	4.61522	4.12999	4.14921	2.88522	3.49792	4.3498	2.55351	4.28448	3.30713	3.7916	3.11196	4.34838	4.59198	3.06026	2.90594	4.45387	2.91945	3.70703	4.1685	2.86201	2.57589	5.0195	4.4035	4.52869	4.23443	3.75946	3.33131	4.42514	3.28686	3.84862	4.25474	2.3688	5.44779	4.71888	4.45459	4.47147	2.78246	6.08812	4.56397	3.80662	4.21929	5.23149	4.59193	4.38508	4.79183	5.24324	4.22706	4.50119	4.59289	4.52912	4.60089	4.78188	4.15633	4.33335	4.33934	4.25206	5.44465	4.2413	5.1139	5.64272	3.87201	5.27279	5.79759	5.09608	4.56604	4.97851	5.77838	4.98174	5.20414	5.12943	4.93466	4.55213	4.13007	5.68211	4.69094	4.91582	4.47288	4.72852	5.79607	4.89987	4.65259	5.05819	4.42058	4.33977	4.4262	5.30523	4.69985	4.95034	4.79321	3.93735	5.54031	4.80382	4.98768	4.98291	5.00737	4.312	4.84414	4.76802	4.28658	4.86251	5.69478	5.09274	4.7409	4.86273	5.2615	4.90929	4.9052	5.16793	4.7992	4.50479	4.75225	4.83189	4.93631	5.11249	4.82442	4.06563	4.5084	4.10079	5.32058	4.9075	5.43218	4.75729	4.9845	5.34387	5.20193	5.363	3.94911	4.86456
ASCC2	5.9394	8.9464	7.1814	5.6845	5.8345	6.2203	5.9645	6.4925	4.8667	6.9295	5.1181	5.9937	5.6534	6.2799	6.6718	6.2391	5.6602	4.8502	5.9417	5.947	5.7461	5.4672	5.4166	7.1698	7.1225	7.1986	6.8812	6.8444	6.8131	5.6261	5.7953	5.7651	6.1456	6.0685	7.3162	7.3654	7.411	6.7243	7.0066	6.7948	5.82234	6.81031	4.74403	5.09489	5.90052	5.15913	4.72995	6.07006	7.05428	7.00756	7.05024	7.07606	5.95015	7.64714	7.40757	4.99055	6.68916	10.7322	5.43194	6.38358	4.31891	5.65809	5.42459	6.18524	6.13353	7.61172	6.81022	6.42214	7.74301	6.38882	4.86314	4.52645	6.04287	5.58677	5.26231	5.19279	7.2152	6.54558	6.31739	6.50769	6.07016	5.74189	5.62842	5.76346	6.5666	5.44676	6.55823	5.28262	4.76456	6.38258	6.38606	5.73687	5.49726	6.72179	6.06796	7.69949	6.07675	6.23758	6.05123	6.72155	6.07065	6.35738	5.82736	5.94007	6.22112	5.32553	6.016	6.35637	6.33826	6.60192	6.47422	6.27145	5.51581	6.4938	5.90046	5.86325	5.39514	5.26437	6.27848	5.19751	5.9685	6.27919	5.95494	5.55015	6.04659	6.4888	6.45594	5.22856	5.46743	5.95685	6.65394	6.6167	6.56948	5.67669	5.62187	6.46865	5.72803	5.95205	5.80913	5.5719	6.6478	5.5097	5.80869	6.46098	7.02156	5.85642	5.55723	6.4647	6.09682	5.76724	5.42963	5.68645	5.65989	6.38366	5.62953	5.16894	5.46993	6.28429	6.63829	5.7875	6.20941	5.7877	6.34367	6.44695	6.17174	6.99296	6.26144	5.77081
ASCC3	3.8108	4.4798	4.3631	3.3628	4.0458	4.4016	4.5363	4.6356	3.6528	5.754	4.3552	4.5363	5.0625	4.1165	4.202	3.6118	4.4219	3.4418	3.8029	5.955	5.1972	4.9263	5.137	4.2555	3.921	4.0249	5.1429	5.1775	4.878	4.4959	4.3287	2.8635	3.6114	3.4965	4.7356	4.7201	4.6635	3.9384	3.5245	3.7545	3.41826	4.46048	2.92981	0	2.71703	4.57468	0	3.39305	0.979629	2.8344	0.310695	4.17686	3.84722	0.0657976	1.46609	2.49589	0.698592	0.581872	2.98227	1.07349	0	3.89674	3.52036	3.42608	4.11762	2.02155	1.56863	3.62164	0.341398	2.53351	3.99533	0	3.7646	4.1808	3.28885	4.13986	0	4.50877	3.93009	4.58771	3.38453	3.57488	3.74243	3.43906	3.54072	3.32511	4.00684	3.35745	2.68176	3.95761	3.98519	3.59031	3.6177	4.435	3.78061	3.89355	4.08185	4.3577	3.60926	4.26252	4.0549	3.88671	3.69191	3.55007	3.99989	3.26434	3.85188	3.58591	3.57057	3.58553	3.82513	3.66053	3.32576	3.9678	3.81241	3.60246	3.85682	3.58056	4.00132	3.17476	3.84001	3.65815	3.15324	3.31396	3.77737	3.89505	4.12242	3.34136	3.41977	2.98987	4.04714	3.8248	4.54641	3.70024	3.61512	4.35694	3.04061	3.93436	3.27177	3.77717	5.07334	3.02882	3.7379	4.65264	4.61908	4.0761	3.53397	4.43449	3.85196	3.91138	3.68526	3.30387	3.67944	4.18934	3.66718	3.30321	3.05095	4.02569	4.33846	3.57579	4.37625	3.78063	3.70406	4.17597	3.7962	4.54029	3.59322	3.6665
ASH2L	3.9674	6.9215	5.3492	4.6776	5.1888	4.3982	5.0821	5.3175	3.5845	5.7998	4.0541	5.5795	5.2406	5.3107	7.1945	5.0321	5.348	3.8727	5.1303	5.0967	4.177	4.6588	4.4891	5.5936	5.6491	5.6058	5.539	6.0146	5.7837	6.0488	5.9947	2.8237	3.7712	3.593	5.518	5.4249	5.2841	4.0814	4.4463	4.1051	5.30944	5.61923	4.64095	3.84547	5.09009	4.67712	3.91782	5.41822	3.16072	4.99394	3.19749	4.85452	5.53748	3.30016	3.43924	4.90933	3.57892	4.61865	4.64398	4.03974	3.71918	5.78156	5.08349	5.00159	4.83711	3.87838	4.57306	5.55397	3.29722	4.20126	4.37508	4.24828	6.12916	5.1238	4.88901	4.47071	2.97155	6.43846	5.85058	4.84311	5.09955	6.1126	5.10458	5.31132	5.43263	5.56934	5.12506	5.17526	4.69453	5.32777	5.5777	6.04965	5.23895	5.76333	5.19961	4.86964	4.4126	5.10828	6.12983	5.54556	4.82955	5.33839	5.89706	6.09907	5.70933	5.1353	5.78274	6.21729	6.40444	5.45643	6.39576	5.55753	5.05029	5.98196	5.45351	5.7383	5.06636	4.98091	6.37796	5.16987	5.6261	6.55139	5.52399	4.80561	5.24039	6.41359	5.99102	5.2536	5.0987	4.01353	6.52476	6.17341	5.95934	4.83968	5.5004	5.06313	5.32732	5.22411	4.82707	5.29724	6.28956	5.44173	5.17003	5.95507	6.17024	5.33913	5.20743	6.15086	5.44311	5.15527	5.15783	5.67428	5.5833	5.80768	5.46444	4.63932	5.1545	5.14462	5.74429	5.47048	5.70267	5.48662	5.40411	5.99673	5.66144	6.12054	4.50743	5.60403
ASNSD1	3.84	4.2018	4.9164	4.7069	4.7394	4.8868	4.0546	4.087	3.548	6.0972	2.9298	5.2765	5.0944	3.9477	4.126	5.0235	4.6663	3.7832	4.4575	5.2438	4.3495	3.9894	4.552	4.4016	3.9053	4.4576	4.8905	4.5886	5.4168	3.3833	3.8406	1.8733	2.5527	3.3866	4.4693	3.7454	4.4826	4.2052	3.8984	3.3074	5.83291	5.14518	4.7743	2.85287	4.22758	4.60768	3.42495	4.45578	1.45178	4.706	2.44907	4.85834	5.66175	1.17862	1.73571	4.82614	1.75794	4.61223	5.4686	1.48789	3.17416	5.67731	5.14254	4.88434	4.57936	2.68258	3.52736	4.57027	1.01986	4.21155	4.49613	3.28156	6.68477	5.42192	5.25714	4.48063	0.66194	7.03813	5.96791	4.7597	4.6105	6.2348	5.4085	5.83651	5.31339	5.7249	4.84796	5.62417	4.54091	5.30041	4.87165	5.81976	5.71229	5.28269	4.86229	4.78663	5.46637	4.45413	6.29877	5.66267	4.75544	5.48998	6.40412	5.95488	5.61061	5.26894	5.74963	6.15752	6.56896	5.6701	5.55555	5.33691	4.37395	6.32602	6.26815	5.74797	4.96591	5.39886	6.55428	5.69063	5.68751	6.34832	5.68709	4.67615	4.48037	6.41841	6.68801	5.47113	5.17847	3.81634	6.87209	6.87088	6.43104	5.83834	5.8532	4.77909	5.77181	5.05169	4.90788	5.41337	7.13354	5.28	5.43255	6.17349	6.60926	6.24658	6.14652	6.11748	5.44336	5.45565	5.67311	5.49881	5.18658	5.5184	5.3787	4.96186	4.99009	4.92562	5.8185	5.63366	5.60123	5.31386	6.10463	6.35052	6.10918	5.74485	3.79506	5.66746
ASPH	3.9165	4.1307	3.9257	4.4426	4.2458	3.7214	4.4063	4.4534	3.9009	4.6947	3.8799	4.3796	4.4315	4.0665	4.3196	4.5301	4.8438	4.0413	4.4237	5.1215	4.5076	4.6076	4.5093	4.9724	4.8719	4.8711	5.3366	5.3901	5.2841	3.9669	4.3609	3.7007	4.5556	4.4761	5.255	5.0762	5.1137	3.963	4.3483	4.124	5.10908	5.46053	5.29605	4.33022	4.22374	1.71017	5.42855	5.03978	4.76611	3.88135	4.92981	6.06551	6.68094	1.21741	1.0852	5.26023	1.19642	4.05739	5.77735	1.66164	5.70116	6.52698	6.19213	4.79053	6.64422	4.14811	4.13319	5.62525	2.48062	4.10795	2.06014	4.64534	6.39254	5.67375	5.73949	1.75563	4.12048	7.20118	6.30386	4.85618	4.92375	6.46409	6.00471	5.77908	5.07111	5.99911	5.10301	5.37368	4.67057	4.34449	5.27015	6.43185	5.73911	5.39881	4.345	5.95278	5.76648	5.52141	6.41693	4.6405	4.93461	4.9868	6.88297	6.63981	6.53695	6.12849	6.54871	6.29853	6.17996	5.15357	5.98234	6.18447	5.63476	5.72587	5.87873	5.85211	5.58317	5.90724	6.34646	5.99969	6.59558	6.1928	5.69093	5.17091	5.31767	6.34219	6.22296	6.52361	5.65219	4.81493	6.45338	6.18319	6.84258	4.69727	6.46842	5.2492	5.98826	5.74857	4.81928	5.8084	6.86319	6.39507	5.73823	5.82473	5.45548	5.74137	6.39392	6.44459	5.44126	5.49268	5.52967	6.47522	6.15189	6.07139	5.71875	5.83584	5.69164	5.14142	5.55122	5.93812	5.91395	5.74856	5.80057	6.52771	6.27507	4.9724	4.45531	5.87403
ASXL1	3.4713	3.742	3.0628	3.1275	3.653	4.2003	3.6109	3.7178	3.5296	4.8681	3.0657	3.6136	4.0383	3.4555	2.9869	3.1792	3.8447	3.3918	3.3979	5.4666	4.7368	4.644	4.7511	3.3312	3.2748	3.5334	3.9168	3.1627	3.8093	4.3508	4.1932	2.5681	2.9873	2.8502	4.3174	4.3257	4.3134	3.3293	3.4073	3.3197	6.35414	5.48953	5.01142	2.25392	4.91616	4.5333	2.25584	5.38254	4.39154	4.39065	3.36605	6.30752	6.93643	3.36207	5.01919	5.27092	3.80809	3.73465	5.64847	4.18565	1.59575	5.4585	5.20337	5.59717	4.49682	4.57402	3.89168	5.75785	3.93851	5.05927	4.69708	1.65331	6.69703	5.81664	5.27041	4.74484	3.20192	6.63299	6.38438	5.03803	5.53647	5.84379	6.28342	6.32505	6.36545	5.89368	4.67562	5.39111	5.08019	5.82557	5.84025	5.95531	5.70833	5.48555	5.51106	6.06325	7.51164	4.5934	6.16455	6.19827	4.7533	6.48405	6.51583	5.99917	6.71423	5.4189	6.12847	6.09829	6.44735	6.74027	6.67885	7.18179	5.46315	7.02979	6.81531	5.5872	5.37111	5.85883	6.99963	5.52329	5.99262	6.08085	5.79595	5.40862	5.48795	6.33463	6.66134	5.45221	5.31169	4.70184	6.67599	6.67846	6.40905	5.94875	5.85659	4.85617	5.8211	5.27942	4.23525	6.1488	7.47033	5.6014	6.29054	6.63992	7.50672	6.52332	6.25898	6.8343	5.93247	5.46189	5.28158	5.83231	6.10201	6.21333	5.89923	4.80036	4.96348	4.93475	6.14843	6.4721	6.5447	5.41351	6.84441	7.10398	6.84153	6.68082	3.79351	5.5126
ATAD1	3.7077	4.0179	3.3516	3.774	3.6308	3.4569	3.3599	2.6474	3.4751	4.9394	2.5963	4.174	4.9409	3.8478	4.0739	3.7902	4.7543	3.6458	4.227	5.0486	4.987	4.9076	5.0473	4.1855	4.1154	4.3836	4.681	5.0605	4.1095	4.7985	4.0758	2.187	3.1068	3.0918	4.4659	4.5008	4.0491	3.1844	3.6765	3.3535	4.82864	5.33404	4.01909	0.553678	4.04347	4.75751	0.915106	4.20552	1.28347	3.59948	1.3899	5.0744	5.62152	1.10859	1.38176	4.21097	1.0822	2.16524	4.53619	1.37506	0.990413	5.02382	4.59586	4.34866	4.3458	2.45905	2.54487	4.89992	0.835692	3.43775	4.69863	1.20462	5.53434	4.82121	4.71881	4.2885	0	6.10984	5.48623	5.03642	4.25651	5.46334	5.06018	5.08364	4.74732	4.9414	4.58899	4.73345	4.22544	4.52462	4.58538	5.05335	5.34063	5.11597	4.27977	5.06521	5.89368	4.44301	5.24936	4.92191	4.22548	4.62729	5.48316	5.47776	5.55544	4.6591	5.34895	5.32502	5.39707	4.86242	5.47969	5.3177	4.6998	5.21867	5.45759	5.03004	4.58594	4.82415	5.37743	4.84549	5.2294	5.39899	5.15839	4.20078	4.52183	5.49842	5.58534	4.64939	4.86027	4.06941	5.73231	5.61663	5.54909	4.80765	5.11095	4.59046	4.82876	4.605	3.65092	4.77829	5.91477	4.82152	4.88674	5.52208	5.80842	4.86877	4.92308	5.79248	5.05034	4.79	4.71772	4.84485	5.01735	5.40321	4.78546	3.89823	4.252	4.54154	5.38275	4.74712	5.27636	4.89718	5.44674	5.73447	5.43566	5.35072	3.79629	4.68124
ATF1	4.3996	5.1293	4.3472	5.166	4.2857	0	4.3418	3.56	3.4488	4.7314	2.8195	4.8758	4.4347	4.0325	4.1426	4.6057	4.7253	3.6619	4.4314	5.0609	5.2411	4.905	4.7824	4.4278	4.3999	4.3957	4.7634	4.0466	4.1869	4.2449	4.7021	2.45	4.1233	4.2859	5.0312	4.7733	5.3693	3.6577	4.1014	3.751	4.70337	4.83518	3.62797	1.93917	3.9324	4.15139	1.89507	4.20754	1.61731	3.78607	2.07284	4.73942	5.03753	1.44105	2.16683	3.62082	2.00888	2.29676	4.10053	2.45841	2.07623	5.1752	4.18591	4.36733	4.08038	3.13143	3.35353	4.72873	1.17273	3.89576	4.20038	2.42635	5.6364	4.45619	4.16978	3.8262	1.34461	5.73347	4.7579	4.68274	4.35683	5.28908	4.73547	4.75734	4.64602	5.03412	4.56448	4.9068	3.31466	4.98977	4.83234	4.90201	4.36037	4.89189	4.24665	4.95543	4.54347	4.21776	5.57986	5.00294	4.12263	4.91796	5.33864	5.54439	5.25554	4.0261	5.04174	5.19663	5.47909	4.78614	5.14726	4.83771	4.35089	4.75469	4.98483	4.98368	4.15421	4.21929	5.61145	4.4346	5.32583	5.57139	5.15623	3.56686	4.40448	5.2918	5.28654	4.36486	4.22698	3.46932	5.43694	5.05796	5.49987	4.89334	5.4706	4.71782	4.68531	4.43713	4.12719	4.69476	5.35103	4.21573	3.98742	5.46788	5.86702	4.4602	4.58809	5.63461	4.67055	4.41734	4.59757	4.86399	5.13487	5.17354	4.5056	3.8505	3.85677	4.22116	5.1693	4.63872	5.0289	4.71023	4.97738	5.08208	4.55552	5.19141	3.44654	4.3289
ATF2	4.3765	5.7836	5.2819	5.3202	4.4563	3.3925	3.8271	3.9902	3.317	6.133	3.6678	4.335	4.9259	4.1789	4.8912	4.2184	4.9312	4.2256	4.7738	5.9503	5.1902	5.074	5.08	4.8931	4.6685	4.8578	5.4754	5.3551	5.6979	4.6818	5.3075	2.829	4.2691	4.2719	5.3549	5.1841	5.2658	4.6811	4.5487	4.437	5.44371	4.91138	4.08964	1.50038	3.81864	4.52577	2.2721	4.23266	1.98309	4.10135	2.5304	5.50296	6.06836	1.08825	1.90048	4.09803	2.26659	3.43687	4.74323	1.96047	1.92316	5.22728	4.62953	4.3045	4.25791	3.50224	3.48654	4.97398	1.7201	4.21303	4.58624	2.05564	6.08474	5.36517	4.68947	4.20335	0.513012	6.27356	5.5178	4.47705	4.2845	5.82346	5.50479	5.6654	4.61767	5.06806	3.92338	4.89798	4.2643	4.85658	4.87989	5.48801	5.33569	5.17268	4.39404	4.78592	5.43566	4.20312	5.65396	5.06031	3.78435	4.96368	6.01112	5.86777	6.09526	5.01107	5.65983	5.80757	5.98452	5.08669	6.00588	5.92334	4.92711	5.78616	5.85864	5.30551	4.76644	4.92052	6.32636	4.9076	5.91513	5.9327	5.60608	4.50511	4.58135	5.80939	6.247	4.73717	4.9805	3.60008	6.28975	6.04055	6.08641	5.50217	5.19814	4.36542	5.13572	4.36954	3.68704	5.41423	6.62784	4.97475	4.89971	6.12437	6.66548	5.52294	5.34931	6.33702	5.10895	5.03336	5.17073	5.27068	5.46369	5.73454	5.35127	4.16576	4.51965	4.27051	5.83769	5.19087	5.83871	5.30081	5.50386	5.88522	5.54809	5.63273	3.19171	4.98081
ATF3	6.783	6.2467	6.5594	6.4279	7.604	6.7643	7.9895	7.3215	6.3889	8.4549	7.0214	8.0148	7.8254	7.8573	7.7056	7.2582	6.9719	7.4825	7.2805	8.2788	8.1965	8.0852	8.213	6.5252	6.6198	6.4096	6.8002	7.0006	6.839	6.9182	6.7921	6.1308	6.5091	6.6771	6.591	6.7744	6.8611	6.4166	6.6494	6.5631	5.36817	7.22503	6.61239	0	4.53114	4.61721	0	5.77959	4.45144	2.60185	4.44054	6.89307	7.78255	4.60504	4.1195	8.1534	5.47869	3.69157	7.29046	4.28689	0	3.38954	3.9348	5.53479	4.5316	5.38022	0.204288	4.38454	5.75017	5.61271	4.259	0	4.2771	4.4389	5.89374	4.31416	4.60783	7.33575	6.99078	6.38485	3.4566	4.55786	8.31932	7.85626	4.86309	5.42053	4.32278	3.7056	5.50357	4.59688	4.07743	6.1239	5.90672	5.93	3.28318	5.94425	6.88879	3.70219	2.89373	4.02089	3.40199	3.73318	6.39102	5.25999	6.87289	4.09616	6.06283	3.86964	7.62018	3.94991	7.97955	7.46452	7.70168	7.94223	5.95829	1.86277	5.73984	4.9191	3.35594	5.40221	7.04421	6.45959	5.7044	7.50333	4.6758	6.05609	6.22398	3.99298	2.98784	4.15983	7.49194	6.71309	8.21094	6.27326	5.94066	5.43116	5.58525	4.49045	3.74327	5.37321	6.6954	7.45765	5.87332	4.72547	4.67218	6.14699	7.64273	7.29078	6.28861	5.55628	5.59795	10.6909	5.88787	5.9309	4.86364	6.56188	6.42384	5.46803	2.97379	7.33358	3.96206	4.60272	6.69112	6.5403	6.6874	7.14674	4.814	3.34385
ATF4	7.7637	7.457	7.6964	7.2439	8.0427	7.7517	8.4826	7.8534	8.0075	9.1698	7.9075	8.9909	8.1972	8.4347	7.502	8.0998	7.754	7.4519	8.1266	8.3341	7.7715	7.8252	7.8477	7.1258	6.9531	7.1055	7.3228	7.3212	7.4862	7.6901	7.8215	7.362	6.8195	6.8725	7.4997	7.4717	7.5283	6.9523	7.3317	7.0999	9.83607	9.5403	9.15338	5.99437	8.49259	7.89714	5.62975	8.79513	6.86087	7.8214	6.9193	9.38616	9.90548	7.74224	7.58884	9.28921	7.54776	7.8059	9.95759	7.60241	5.56982	8.23378	8.56456	8.89873	8.05715	7.68755	7.26803	8.93382	7.37452	8.2824	8.23833	5.13966	9.51515	9.34284	8.96197	8.13487	6.8627	9.75408	9.36442	9.11883	8.70151	9.26462	9.67698	9.81967	9.52311	9.09462	8.57855	8.98084	9.61375	8.86616	8.82362	8.66242	8.61082	9.2154	8.52876	9.59953	9.71655	8.16955	9.10364	9.00869	8.48657	9.00704	9.63333	9.22521	9.48275	8.55604	8.70484	9.42876	9.72102	9.59338	9.4476	9.73227	9.16857	9.64366	9.63444	8.55376	9.4511	9.47072	9.6424	9.51381	10.0521	9.94282	9.93379	9.02272	8.6278	9.60948	9.94878	8.58023	8.50236	8.30649	9.63243	9.78621	9.89162	9.08366	9.11915	8.23894	9.01051	8.7816	8.8033	9.35359	10.3922	9.46919	9.52288	9.69088	10.3207	10.2201	10.1326	9.98126	8.64775	8.60607	8.61864	9.25351	8.90283	9.09575	8.46086	8.37626	8.99925	8.69767	9.41963	9.66512	9.3905	8.81313	9.96127	9.95704	9.90421	8.91622	7.56456	8.90455
ATF5	4.0539	4.5766	4.633	5.1294	5.1831	4.7504	5.6686	4.8977	4.2904	4.6113	4.3402	5.7781	5.3815	4.8417	4.2118	5.4079	4.9279	4.1987	5.7644	4.8691	3.5982	3.7242	3.9648	2.4021	2.8519	3.6937	2.8871	2.8409	3.5345	3.7602	3.6582	3.6736	2.7949	3.7319	4.2942	4.175	4.3769	3.5531	3.6623	3.6107	4.71132	4.56754	4.99071	2.55612	5.63521	4.93664	1.28638	5.60857	2.47252	4.32262	5.49963	4.10003	4.7319	4.58435	4.18321	4.52686	4.444	4.31292	4.59548	4.29989	1.025	4.33142	4.58268	5.52711	4.52489	3.65905	3.50758	5.98706	4.48832	3.91064	5.33551	1.11452	5.76354	4.95377	4.67019	6.68321	4.49171	5.25893	4.60278	5.1605	5.29301	5.26487	4.40402	4.4483	6.10275	4.88732	4.47092	4.16721	4.6056	5.49448	5.19301	4.77348	4.18508	5.29838	5.38223	4.50246	5.58401	4.17748	4.96913	5.36824	4.43456	5.64327	5.36271	5.73944	4.34084	3.87034	4.21785	5.58755	5.56976	5.69216	4.6402	4.06263	4.02873	4.12236	4.40351	4.39742	4.37758	4.43231	4.90105	4.24577	5.54525	5.6637	5.11961	5.57731	5.30051	5.70178	5.18145	4.39369	4.06154	3.01146	5.52652	5.0661	5.29113	4.44176	4.52076	3.99535	4.27202	4.64596	4.15391	4.99145	5.62257	5.4889	4.52641	5.34075	6.00746	4.18013	4.14975	5.17747	5.616	4.40548	4.38831	5.58465	4.49169	5.08549	4.52608	4.19692	5.09631	4.45629	5.28587	5.80713	4.98709	4.58983	6.7907	6.46195	6.28825	6.36783	3.3412	4.81464
ATF6	3.8857	5.2376	4.4422	5.1169	4.4283	3.6169	3.627	4.483	3.3275	4.4712	4.4622	4.4639	4.8718	4.3917	4.219	4.2488	4.9041	4.4314	4.5475	5.1225	4.86	4.8827	4.8699	5.2006	5.1144	5.1319	5.488	5.6735	5.5134	4.3339	4.3517	4.0967	4.5863	4.4422	4.8822	4.9656	4.8432	4.3501	4.4237	4.1122	4.11704	4.03163	4.0315	4.60506	3.61689	3.76871	4.98084	3.84276	3.30329	4.60747	3.45048	4.1701	4.89365	2.67551	2.51244	3.79253	2.76316	3.65705	4.12587	2.96356	4.3774	4.56376	4.22564	3.75893	4.03737	3.53119	4.12911	4.18823	3.13232	3.84005	3.54736	4.35905	5.32727	4.57708	4.31149	4.0004	3.50807	5.22234	4.906	4.3151	4.07453	4.78551	4.19069	4.2343	4.11573	4.37316	4.10197	4.47474	3.72578	4.12402	4.36123	4.50744	4.43745	4.33468	4.08482	3.86394	5.11693	3.92613	4.68522	4.52474	3.97898	4.34769	5.11845	4.62823	4.83009	4.41796	4.5468	4.32568	4.55552	4.61138	4.3059	4.79379	3.99717	5.04792	5.13125	4.2389	4.02738	4.62712	4.61236	4.09246	4.41028	4.4799	4.42408	3.85093	4.29972	4.35385	4.95315	4.38331	4.44216	3.3212	4.81245	5.1907	4.84684	4.30532	4.83675	4.35379	4.45361	4.14228	3.28613	4.20679	5.22162	4.191	4.4474	4.42857	4.69904	4.86467	4.63983	4.66125	4.49289	4.32649	4.52296	4.51139	4.54249	4.76282	4.38025	3.95213	3.91442	4.0441	4.47784	4.54467	4.49133	4.1994	4.67326	4.75433	4.47651	4.77165	3.47006	4.27125
ATF6B	3.5138	3.3669	3.5219	3.863	3.545	4.4516	3.285	3.3173	3.5296	4.4462	3.564	3.8118	3.0962	3.3652	3.5238	3.1864	3.5647	3.4711	3.4358	4.6016	3.7204	3.7369	4.2322	3.1024	3.4782	3.428	3.4704	1.9076	3.1394	4.0189	3.8771	3.6378	3.2458	3.3416	3.6899	3.6892	3.5813	3.3878	3.0153	3.4337	6.83567	7.01741	5.70466	5.30778	6.37478	5.58433	5.42096	6.52853	5.74901	6.58416	5.15239	7.1825	7.06846	5.72674	6.38241	5.99475	6.06499	5.91279	6.22349	6.15594	4.74672	6.97859	6.53901	6.93347	6.44764	6.19765	6.28002	7.27285	6.07512	6.48195	5.70789	5.44453	7.86297	6.54936	6.31163	5.5864	5.88348	7.9781	7.42133	6.90607	6.62646	7.29777	6.61765	7.00073	7.22722	6.70255	6.58527	6.72617	6.20706	7.52594	7.3106	7.47022	6.30293	7.42249	7.07335	7.38382	6.86131	6.63638	7.58859	7.6876	6.4804	7.40719	7.64721	7.68404	7.40788	6.72195	7.44262	7.87337	7.81791	7.4568	7.8608	7.41717	6.39781	7.63247	7.18365	7.33293	6.43556	6.38539	8.16717	6.45072	6.88299	7.73177	6.88601	6.31356	6.99747	8.07363	7.56225	6.64285	6.78015	6.32549	8.26613	7.99167	7.69889	7.21541	6.77083	6.39768	6.82326	6.80029	6.1933	6.90288	7.88151	6.56225	6.71735	7.78453	8.17145	7.3073	6.94112	7.73008	7.38086	6.66312	6.55857	6.77412	6.76788	7.35156	7.01216	6.02929	6.54377	6.9245	7.87571	6.96573	7.64484	7.12036	7.2018	7.18752	6.98258	8.1904	6.46016	6.86549
ATF7IP	4.0824	5.3868	4.8573	4.4262	4.3178	4.7664	4.7766	4.9106	4.3715	6.784	4.7225	4.8939	5.0715	4.7495	4.9588	3.9399	4.9475	4.1385	4.493	6.2711	4.9528	4.809	4.9292	4.9862	4.8888	5.1586	5.2554	5.4764	5.3133	5.3413	5.1474	3.5272	4.0701	3.4791	5.4618	5.3734	5.1641	4.3554	4.4097	4.162	4.99522	5.16903	3.25094	2.57632	3.31737	4.13592	3.265	3.73885	4.40844	4.81668	3.03207	4.7973	5.29167	3.31895	4.45948	3.7581	3.22531	3.22298	4.10927	3.83581	2.70834	4.83797	4.72535	4.66757	3.72747	4.30743	4.09048	4.94646	3.2165	4.73504	4.06829	3.35411	5.43581	4.257	4.38267	3.98513	2.56964	5.86539	5.68599	4.37787	4.26804	4.75405	4.2831	4.82892	4.64527	3.93734	4.44753	4.11989	3.86824	5.45154	5.43971	5.25458	4.50361	5.38978	5.22809	4.93962	6.16008	4.82847	5.44745	6.43582	3.8838	5.96354	5.46822	4.95255	5.47576	4.96379	5.19214	5.51322	5.29454	5.67445	5.25939	5.29651	3.82142	4.90111	5.00599	4.82094	4.12072	4.29816	5.42332	4.04619	5.07354	5.40713	5.07092	4.42181	4.53666	5.5634	6.13652	4.46663	4.64706	3.50812	5.83422	6.08811	5.74811	5.24088	4.8823	4.47569	4.61024	4.36858	3.49705	4.85318	6.03007	4.45828	4.29736	4.96711	5.42817	4.92622	4.88712	4.90947	4.75151	3.95865	4.19125	4.85653	4.77049	5.01679	4.72522	3.69736	4.31611	4.52734	4.97934	4.33587	4.80972	4.6341	4.69696	4.70049	4.38182	5.61632	4.80376	4.70597
ATG101	4.5227	2.5756	3.352	1.8448	4.685	4.7468	5.5462	4.4805	4.8763	5.0294	5.0385	5.0065	4.5437	5.0412	4.5115	4.4334	4.2375	4.4226	4.8461	4.8347	4.6386	4.8072	4.9361	3.2622	3.2532	3.5338	3.2347	3.566	3.4231	4.4446	4.3494	4.0291	2.7851	3.5487	3.5216	3.894	4.1846	3.684	3.682	3.9538	4.22761	4.15664	4.24307	3.13207	4.37502	3.71563	2.0234	4.72805	2.76443	4.23535	2.21397	4.39372	4.64345	3.69474	3.44374	4.61158	3.00861	3.14983	4.04505	3.49409	1.66094	4.49908	3.94886	4.52373	4.23973	3.38769	3.65952	4.53202	3.16136	3.85174	3.43936	1.70913	4.35732	3.84422	3.6028	3.6863	3.57628	5.11887	4.76252	4.6062	4.5917	4.84976	4.46024	5.16354	5.03136	5.51124	4.69585	4.53785	4.09058	4.85258	4.22961	4.26982	4.11715	4.52062	4.22732	3.85442	5.20263	4.06988	4.53019	4.65054	4.83693	4.73097	4.78884	4.73101	4.34603	3.61218	4.4017	4.5868	5.22587	4.69632	4.88866	4.3947	4.43941	5.17288	4.37517	4.29553	4.0412	4.22656	4.53857	4.00204	4.71623	5.54935	4.56097	4.13049	4.36751	4.97366	4.56137	4.27266	3.87698	4.13407	5.10793	5.1809	4.99843	4.91275	4.66781	4.46653	4.12925	4.59981	4.32566	4.08969	4.68241	4.18993	4.165	4.76536	5.12166	4.38404	4.62938	4.63554	4.51486	4.64782	4.68805	5.00767	4.39272	4.82906	4.37644	4.8121	4.01961	4.38845	4.69254	4.70212	4.67354	4.48356	4.99934	4.92934	5.01428	4.9838	3.69171	4.50676
ATG12	3.2049	3.2859	3.7959	3.6259	3.443	3.255	3.4196	3.3591	3.5707	4.5318	3.0787	3.5274	3.0773	3.2484	4.0829	3.3271	3.7578	3.1918	3.2209	4.9553	4.0269	4.0109	4.1347	3.53	3.6179	3.6055	4.0611	4.2174	4.0379	3.9123	3.9951	2.5428	3.1174	3.2548	3.8589	3.8657	3.8788	3.2164	3.2518	3.038	5.53564	5.16034	4.16772	2.56497	4.57323	4.10195	3.18439	4.88853	2.78983	4.86293	2.80165	5.56123	5.6891	1.75582	2.51892	4.24297	2.6209	3.82444	4.83403	2.56048	2.84737	4.9408	4.45988	5.04907	4.13287	3.5845	4.14717	5.54541	2.41865	4.46552	4.11397	2.71469	5.49079	5.05668	4.36817	3.94134	1.81669	6.29053	5.55945	4.65325	4.96188	5.63762	5.44176	5.72192	5.4661	4.83863	4.44681	4.7314	4.11188	5.41354	5.34544	5.18736	5.16815	5.17583	4.93456	5.75142	6.63612	4.3698	5.22318	5.48719	4.16282	5.63073	5.50562	5.61906	5.85296	4.94214	5.41376	5.56993	6.00306	5.78304	5.9423	5.72083	4.71129	5.62731	5.4218	5.32797	4.81431	5.02337	6.02902	4.69839	5.68971	5.96938	5.41372	4.25225	4.96078	5.73674	5.87608	4.85843	4.69457	4.18864	6.39514	5.9892	6.0957	5.6038	5.02269	4.53533	4.67672	4.28551	4.06556	5.29781	6.71342	4.99034	5.15334	5.91138	6.83964	5.55253	5.60698	6.19912	5.48966	4.92874	4.9883	5.15303	5.22333	5.57814	5.02135	4.20591	4.40061	4.53022	5.53104	5.29991	5.66036	4.91886	5.92064	5.93962	5.69175	5.86712	3.79184	4.97045
ATG13	3.2873	3.9997	3.2909	3.3259	3.6446	3.4353	4.049	2.9857	3.1055	3.5507	3.4474	3.7483	3.8731	3.696	3.4589	3.7841	3.7849	3.2085	3.6636	4.5572	3.7496	3.8696	4.0052	3.5015	3.5917	3.745	3.7771	3.9249	3.4223	3.7217	3.697	2.9876	3.1448	2.8087	3.8172	3.5774	3.6459	3.8683	3.7026	3.712	5.93538	5.36445	4.62793	4.47176	5.66568	4.00912	4.46499	5.66791	4.27459	5.57018	4.03096	6.21542	6.33667	4.45992	5.02001	5.29136	4.41457	4.75086	5.26833	4.56677	3.9041	5.35516	5.01779	5.50799	4.66912	4.80361	5.14208	5.68474	4.64586	5.01219	3.62636	4.34352	6.59946	5.56377	5.3091	4.10034	4.55528	6.72462	6.26403	5.42048	5.46916	5.43646	5.33523	5.65491	6.09791	5.6195	5.00352	5.07935	4.81691	5.70436	6.0667	5.44357	5.63913	5.71062	5.38842	6.01808	5.7148	5.04211	5.73911	5.77674	4.84474	5.86795	6.23118	5.95787	6.17149	5.25994	5.68187	6.153	6.19646	6.20633	6.37084	6.35779	4.96614	6.25273	6.10526	5.31626	5.33651	5.57824	6.73556	5.36882	6.10782	6.28762	5.90932	5.23398	5.69537	6.13166	6.28409	5.48755	5.08942	4.64117	6.5207	6.63513	6.15886	5.67837	5.59103	5.11589	5.77042	5.33231	4.91985	5.77224	7.28328	5.87068	5.53037	6.19046	7.0995	6.3539	6.17079	6.58337	5.99288	5.29463	5.4418	5.84464	5.75915	5.84828	5.79742	4.82173	5.01553	5.12867	6.05752	6.21778	6.28241	5.61628	6.53597	6.4246	6.29503	6.70474	4.31774	5.52335
ATG16L1	4.0148	4.4344	3.5965	2.6696	4.0388	4.4502	4.6325	4.4833	4.0187	5.6573	3.4337	4.3791	4.1765	4.0522	3.6172	4.4891	4.5684	3.9176	3.9782	6.0828	5.1198	5.0478	5.0822	4.2719	3.9088	4.1871	4.0967	4.5216	4.377	4.8158	4.7781	2.5597	3.2819	3.374	4.678	4.3661	4.7471	3.4676	3.6931	3.7893	5.09054	4.74244	3.86366	2.18739	4.93751	2.89057	2.38604	5.27794	3.77268	4.64314	2.81709	3.9154	4.84646	2.26696	4.51367	4.12981	3.00507	3.20239	4.24354	3.34769	1.84257	4.70881	4.35368	5.15306	4.09194	4.65627	3.94909	5.40488	3.24008	4.56787	2.99235	2.40122	4.4558	4.5863	4.36236	3.33078	1.76533	5.407	5.23586	4.59067	5.06145	4.20164	3.96136	4.47706	5.58783	5.61149	4.33501	4.69136	4.53751	5.49645	5.36997	4.45111	4.86701	4.96946	5.08242	4.58065	5.71604	3.95259	4.54159	5.24499	4.22312	5.33654	5.93847	4.49173	5.13099	4.41775	5.56077	4.89559	5.1817	5.95316	5.41108	5.35504	4.02453	5.09256	5.05783	4.76825	4.63834	4.63787	4.97024	4.48708	4.97581	5.53791	5.14375	4.42379	4.95337	5.17724	5.31461	3.93404	4.73151	3.79563	5.58489	5.65757	5.35196	5.35865	4.72018	4.16154	4.56631	4.3909	3.925	4.7547	5.45109	4.56702	4.67219	5.38999	6.19646	4.67286	4.56723	5.55377	4.98111	4.7129	4.73796	4.75183	4.74226	5.09616	4.56105	3.87732	4.05979	4.25891	5.20905	4.99819	5.10319	4.66203	4.67313	4.34865	4.39205	5.11608	3.53398	4.61819
ATG16L2	3.7302	4.4016	3.7012	3.586	4.9937	5.429	4.2877	4.585	6.1106	5.0057	5.588	3.8157	3.0131	3.8505	4.1544	3.9771	4.875	4.3957	3.7593	5.1318	4.2565	4.4374	4.3023	5.378	5.2443	5.2173	5.17	4.9957	5.1346	4.844	4.8104	5.1553	5.0867	5.1443	5.4335	5.4831	5.5839	4.8879	4.74	4.9466	5.98157	7.14612	3.38363	7.16873	5.06319	4.17026	7.58633	4.96087	7.14606	8.46172	7.40564	6.77398	6.54349	6.44784	7.61131	3.8932	7.42306	7.84634	5.56322	7.60578	7.17642	4.91065	4.70696	6.04758	5.23336	7.88104	7.83406	6.572	7.5292	8.25234	5.10962	7.43913	5.37582	4.41883	4.00406	3.88765	8.10236	6.9285	6.3189	5.8728	5.46888	5.12932	5.98639	6.65871	6.4273	5.6084	5.96275	4.90953	4.09635	7.24044	6.46996	5.51565	5.05119	6.85039	6.24345	7.73461	6.68111	5.30746	5.56455	7.33428	5.5545	7.19027	6.04221	5.61979	6.53384	4.77072	5.38072	6.55579	6.96936	6.71463	7.1887	6.83868	4.90626	6.30016	5.80988	5.99411	4.78789	5.04864	7.08708	4.59471	6.17675	7.33946	6.0374	4.85503	5.88345	6.90109	6.99249	4.39045	4.52603	5.88721	7.4841	7.22344	7.03305	5.68085	4.81198	5.29001	5.09845	5.39103	4.61748	5.70146	8.02226	4.26409	5.36576	7.21796	8.16823	6.89712	6.73947	6.85335	5.66454	4.32709	4.24093	6.41687	5.27091	6.93494	5.22485	4.74978	4.41573	5.51725	6.81465	5.97179	6.79038	5.06726	6.86948	6.47806	6.40013	6.87322	5.27767	4.37998
ATG2A	4.7862	4.5645	4.7808	5.0572	6.062	6.1627	5.4448	6.1445	7.4998	5.6498	6.8313	4.8584	4.2584	4.8992	4.717	4.9312	5.6664	5.3309	4.9355	6.2728	5.5424	5.582	5.6364	5.2899	5.1474	5.3268	5.028	4.8938	5.0851	5.3655	5.3817	6.6349	6.1903	6.2569	5.3209	5.2605	5.5554	4.7564	4.8008	4.9525	4.89282	4.24104	4.08838	3.55352	5.09347	2.16323	3.55184	5.41243	6.51995	4.96902	6.71645	4.89176	5.15451	6.07788	7.53851	4.30822	6.58044	5.62812	4.34926	6.27573	2.05293	4.84031	4.52841	5.17631	3.64872	6.6375	4.96925	5.22928	7.62189	6.90239	2.25694	4.42991	6.31695	4.91448	4.21961	2.31409	6.60878	5.86712	5.11593	3.91735	4.99634	4.89184	4.45206	5.04213	5.73392	5.48618	4.24982	4.9752	4.52039	4.91972	5.47626	4.95766	4.35663	4.33315	4.79774	5.56304	6.08718	4.04192	5.48137	5.42686	3.85991	5.38748	5.61126	4.78725	5.09662	4.64088	5.63366	5.46903	5.79963	6.25266	6.18865	5.27002	3.8399	6.56129	5.9262	5.26053	4.05737	4.78864	6.72225	4.55166	4.40895	5.79787	4.68243	4.55366	4.96991	5.54963	5.18723	4.63351	5.06022	5.20663	6.31916	5.78521	5.02866	5.28089	4.9621	4.14371	4.92939	4.5931	3.98946	4.99291	5.80793	4.83527	4.85961	5.10174	6.49888	5.04044	4.8623	4.96315	5.19112	4.65143	4.62985	4.99273	4.82014	5.26545	4.91439	3.66524	4.28479	4.10413	5.30324	5.68971	5.60204	4.68783	5.84063	5.51725	5.5153	5.50017	4.13361	5.06838
ATG3	4.1652	5.8574	5.0996	5.3603	5.2718	4.2098	5.0825	5.4091	4.1033	5.8074	5.462	5.5261	5.7667	5.4654	5.1965	4.8984	5.2703	4.573	5.2074	4.9108	4.5101	4.4601	4.4991	5.8925	5.7655	5.7716	6.045	6.4984	6.1994	4.7373	4.881	4.799	5.6694	5.6564	5.7856	5.558	5.4943	4.6601	4.8721	4.6735	4.70815	4.97276	4.37495	4.8971	4.88636	4.50311	4.66739	4.96843	4.25344	6.38212	4.43642	4.69418	4.70502	3.8843	4.15548	4.30025	4.64168	5.32703	4.77827	4.52485	4.40815	4.99377	4.45984	4.92649	4.85563	4.46795	5.38058	5.35159	4.08923	5.74675	4.14457	4.23479	5.14751	4.92797	4.70906	4.65874	3.50555	5.73326	4.95423	5.26269	5.07798	5.31853	4.91089	4.97831	5.26608	4.753	4.98802	4.42117	4.36449	5.17086	5.20661	4.89929	4.77472	5.46087	5.03145	4.94346	6.10062	4.55568	5.06115	5.22027	4.73666	5.13369	4.75284	5.19721	4.91197	4.45698	5.18086	5.27394	5.61351	5.42108	5.5023	4.82291	4.54008	5.42532	5.06592	4.86526	4.56676	4.87635	5.60495	4.5958	5.27412	5.70505	4.93082	4.87598	5.1776	5.41739	5.07013	4.69097	4.45708	4.24885	5.71127	5.45531	5.41095	5.19002	4.85483	4.78895	4.51544	4.89591	4.54705	4.94441	5.57723	4.7379	4.83176	5.34433	5.77182	5.00657	4.74504	5.58178	5.00039	5.0129	4.97175	5.13066	5.00354	5.15846	4.94777	4.48953	4.6027	4.82527	5.57452	4.79466	5.36072	4.95234	5.22994	5.521	5.28256	5.45739	4.25864	4.79232
ATG4B	3.3274	3.0733	3.2532	2.8163	3.1984	3.887	2.7768	2.7934	3.5272	4.1136	2.9456	3.065	2.7012	2.9758	3.0515	3.0239	2.6453	3.1811	2.7089	5.1958	4.426	4.3091	4.3813	3.1256	2.6367	2.7605	3.6673	3.3724	3.0989	3.954	3.967	2.5283	2.5619	2.6761	3.027	3.4571	3.6306	3.1294	2.9016	3.1165	6.91249	6.44879	5.17719	4.0613	6.87443	4.7113	3.59506	6.65413	5.87203	5.56708	4.29467	6.69441	6.88405	4.7011	5.04782	5.57933	4.63925	5.26438	5.89224	4.74836	3.21892	5.48306	5.53858	6.55164	5.282	5.07275	4.97253	7.18681	4.97105	5.50508	4.75656	3.31095	5.97179	5.43037	5.01785	4.42887	5.23239	6.86882	6.85789	6.10124	6.47605	6.02755	5.97281	6.46251	7.37416	6.18088	5.86744	5.92349	5.54065	6.78976	6.89857	5.97358	5.93816	6.30059	6.06094	7.27049	7.21183	5.26572	5.86562	6.22103	5.16364	6.60562	6.625	6.19756	7.13849	5.56357	6.3226	6.70234	6.89659	7.06303	7.06944	7.2636	5.73109	7.17412	6.78855	6.2601	5.47893	6.06576	7.24059	5.72661	6.52524	7.24721	6.65547	5.64236	6.39849	6.84878	6.7877	5.3827	5.68022	5.56449	7.5413	7.38255	6.96221	6.9162	5.95102	5.40976	5.99217	5.7324	5.26936	6.4608	7.61028	5.81517	6.40813	7.18701	8.25834	6.74301	6.2185	7.02019	6.60114	5.7647	5.65717	5.91666	5.95386	6.65577	6.15236	4.90503	5.61299	5.52289	6.98032	6.64913	7.13014	5.88792	6.88364	6.96474	6.81857	7.09384	4.90278	5.88104
ATG5	2.3956	3.9675	3.5684	3.9746	4.3153	1.5569	3.3469	3.12	2.9531	5.0472	2.9688	4.2179	3.8933	3.8675	3.6835	2.7124	4.2381	3.3034	3.4813	4.9225	4.3218	3.9834	4.1408	3.8553	3.7789	3.7978	4.2436	4.1891	4.2926	3.6647	4.0076	2.0944	2.8767	2.8537	3.8448	3.4871	3.3275	3.0666	3.4295	2.675	4.90705	4.99032	4.25019	1.41844	5.02474	3.5804	1.83223	5.01011	1.21118	3.76754	1.50029	5.04995	5.25673	0.588882	1.17457	4.27197	1.20428	2.70807	4.56923	1.1845	1.35531	4.7907	4.58515	4.99956	4.61487	2.33942	3.10347	5.40107	1.14304	3.73295	3.32677	1.11964	5.37292	5.11186	4.63167	3.74494	0	5.88505	5.38526	4.66334	4.99273	5.25567	5.00318	5.11419	5.28071	4.35344	4.47125	4.84893	4.12765	5.02014	5.27505	4.81288	5.03036	4.99007	4.55594	4.90544	4.62861	4.38177	5.01897	4.95385	4.30177	5.03286	4.945	5.47038	5.63284	4.35135	4.82936	5.11146	5.47237	5.06839	5.52031	5.14787	4.57357	4.83765	5.24357	4.76484	4.60945	4.88166	5.35993	4.96582	5.47054	5.62783	5.38726	4.2263	5.00801	5.30683	5.78664	4.5526	4.73405	3.93145	5.7303	5.91119	5.62297	5.36189	5.17719	4.58412	4.88941	4.42933	4.35723	4.9888	6.28866	4.79804	5.10984	5.63798	6.06522	5.16425	5.23501	5.63662	5.04272	5.01426	5.02918	5.02996	5.1038	5.25567	5.05769	4.05346	4.50487	4.59149	5.48943	4.90418	5.26605	4.72885	5.1975	5.59943	5.18224	5.38031	4.28836	4.90961
ATG7	3.8389	4.772	4.7647	4.92	5.5633	4.6089	5.2611	5.4904	5.3745	5.364	5.7807	5.2362	4.9511	5.0507	3.7105	5.3521	5.6712	4.7512	4.9165	5.4995	4.7745	4.6793	4.5629	5.2255	5.045	5.0595	5.5505	5.6368	5.7188	4.2228	4.3681	4.7481	5.252	5.1164	5.4367	5.4166	5.4477	4.4698	4.4983	4.3206	3.66398	3.34965	2.60186	3.24669	2.84713	2.50108	3.30229	3.02936	2.72398	4.03471	3.25005	3.59963	4.007	3.21564	3.10957	2.56308	3.27016	2.48099	2.74517	3.29493	2.84483	3.43213	3.16196	3.14848	3.30087	3.07675	3.74143	3.39601	2.75168	3.47996	2.20667	3.23307	3.965	3.4279	2.99162	2.40024	3.28786	4.37893	4.20626	3.30626	2.94234	3.60696	3.46787	3.71044	3.32695	3.24125	3.19822	3.27502	2.64553	3.64393	3.40932	3.63893	3.51556	3.45992	3.16043	3.29554	4.01401	3.00526	3.60755	3.48734	3.05799	3.36409	3.96303	3.51317	3.68477	3.4572	3.78323	3.64209	3.55697	3.44196	4.10606	4.1218	3.24031	4.05132	3.98776	3.52832	3.09144	3.08256	4.04841	3.09648	3.71964	3.62697	3.47438	3.14237	3.34723	4.16076	4.06312	3.04877	3.24805	2.84847	3.93015	4.1334	4.01131	3.14668	3.63218	3.34533	3.32598	3.39629	2.80531	3.63994	4.68628	3.00441	3.64278	3.83131	4.31994	3.43662	3.39173	3.92986	3.93034	3.34454	3.34834	3.20877	3.53082	3.75693	3.64768	3.23587	3.16516	3.25976	4.00384	3.18572	3.88576	3.63685	3.92449	4.27551	4.17004	4.96059	2.88308	3.43647
ATIC	3.6261	4.7092	4.0872	3.5395	4.1474	2.4825	3.6547	3.4133	2.8091	3.8865	3.64	3.0201	4.0096	3.212	4.1171	4.2017	4.3763	4.3458	4.5049	5.4582	4.2949	4.4096	4.3482	3.8833	4.1645	3.719	4.2309	3.4251	3.8967	3.9053	4.6485	2.2481	3.3099	3.3566	4.1175	4.2144	3.9763	3.7079	3.719	3.4796	5.76276	5.19788	5.62651	2.77336	4.97291	6.71114	2.37835	5.42187	3.21397	4.98255	2.99619	5.31449	5.84745	4.36672	4.77799	5.26703	4.00858	3.56273	5.1767	4.98947	1.79171	6.31231	6.14492	5.66637	5.72283	4.47366	4.63952	6.23006	4.23878	4.39786	6.41979	1.7671	6.34189	5.73069	5.7103	6.58278	2.89076	6.46117	6.05478	5.22778	5.71716	6.41132	5.70484	5.72865	6.14365	6.04388	5.11649	6.14746	5.57033	6.36291	5.9756	5.88506	5.87769	5.85526	6.22279	5.42348	6.21009	5.28017	6.11023	6.54999	5.15047	6.34283	6.01498	6.28494	6.02816	5.56301	6.23759	6.24685	6.77374	6.10048	6.71006	5.83209	5.78992	6.41199	6.02551	6.43019	5.54468	5.57839	6.63163	6.026	5.71496	6.47821	6.0447	5.83246	5.91921	6.41786	5.80393	5.611	6.23305	5.24711	6.74818	6.01033	5.83115	5.94154	5.69972	5.32553	5.23077	5.25449	5.39169	5.65786	6.31088	5.74549	6.28903	6.53806	6.55957	5.7192	5.48519	6.47905	6.43627	6.23235	6.02491	5.60009	5.87396	6.04992	6.14848	5.65502	5.7174	5.34534	6.76279	5.92176	6.23734	5.92939	6.08702	6.37393	6.2532	6.44663	4.92692	5.96434
ATL2	3.5219	4.6587	3.4951	4.0558	2.9653	3.06	3.4236	3.2847	2.4598	3.5438	2.7513	4.5367	5.2327	4.6948	3.2598	3.4306	4.5835	3.8555	4.3615	4.9108	4.6304	4.6983	4.7753	4.0276	3.5332	3.8974	3.658	4.2433	3.6828	4.5222	3.6088	1.9477	2.6187	2.7824	3.9885	4.1967	3.7692	3.3318	3.6578	3.5346	5.7648	6.77034	6.00452	1.77256	4.6686	4.26229	2.71773	5.56132	2.21845	2.98894	1.09635	6.10257	6.47845	0.218322	1.6568	6.26197	1.20561	2.39006	5.52262	1.25101	2.09353	5.58148	5.17233	5.13005	4.52856	1.9105	3.03559	5.6126	1.01367	3.10535	4.02991	2.15407	6.85708	5.86286	5.40248	4.16854	0.463107	6.96834	5.92613	6.58281	5.22219	6.42431	5.3464	5.98516	5.63778	6.25186	6.13276	5.71839	6.82043	5.30279	5.42074	5.89794	5.96164	6.78182	4.9659	6.5272	6.2345	5.96825	6.29518	5.46198	5.47718	5.44668	7.05504	6.60846	6.41025	5.29037	6.08075	6.32848	6.60254	5.74256	6.63152	6.3894	5.06411	6.27654	6.24775	5.70776	5.48809	6.29531	6.72949	5.86744	5.72364	6.48842	6.326	5.85993	5.48139	6.32576	6.30305	5.09357	5.64081	5.06924	6.67361	6.03986	6.03164	5.98916	5.97926	5.8714	5.42605	5.83097	5.14474	5.54966	6.63907	5.68467	5.21011	5.92851	6.73093	6.21	6.17815	5.53429	5.91242	5.64168	5.7526	6.00459	5.57621	5.77582	5.68747	4.61966	5.44695	5.87732	5.38191	6.43519	5.41174	5.0066	6.39657	5.74782	5.77057	6.10864	5.82942	5.38286
ATL3	4.8466	4.6385	5.1913	4.0105	4.7501	4.6214	5.042	4.3371	4.0393	6.3501	3.9729	5.125	5.7617	4.7212	4.9235	4.6505	5.5848	4.6449	5.4202	5.6648	5.5188	5.2961	5.2559	4.3507	4.5756	4.476	4.5968	4.9529	4.5991	4.473	4.5803	3.4756	4.3327	4.1766	4.8459	4.6853	5.0817	4.3924	4.5068	4.5455	5.5969	5.88403	5.82388	2.88375	4.16506	3.79295	3.26692	4.61642	2.29396	4.16073	1.44016	5.44063	6.09271	1.76246	2.1699	5.29072	1.71429	2.79809	5.48563	1.89613	3.08063	5.42756	5.45143	4.48825	4.33584	2.74248	3.36654	4.88872	1.85706	3.44425	3.25641	2.31149	5.63704	6.09286	5.98021	3.5078	1.65906	5.97461	5.88669	4.85016	4.54064	5.70818	5.74034	5.809	4.90585	5.09027	5.05532	5.00241	5.10075	4.73323	4.91751	5.39116	6.58418	5.94054	4.35606	5.41596	5.72526	4.921	5.37414	4.7572	5.04516	5.10399	5.61935	5.54724	6.28678	5.56613	5.83914	5.25171	5.46119	5.135	5.59618	5.94138	5.27574	5.80817	5.84098	5.5658	5.91256	5.79708	5.55517	5.76149	6.22045	5.5383	5.90446	5.09084	4.73765	5.32165	5.90279	5.94391	5.10823	4.57797	6.02629	5.73594	6.02302	5.75814	6.35087	5.10987	5.51429	5.06708	4.46796	5.72237	6.31341	6.32643	5.85881	6.19748	6.17345	5.63186	6.0628	6.48401	5.65504	5.92742	6.13785	5.84395	6.15965	5.63803	5.75534	5.40853	5.30587	5.29844	5.48867	5.88282	5.76142	5.96793	5.98421	6.11308	5.97484	5.04616	4.42396	5.51758
ATM	2.9789	4.9552	3.9961	3.1386	4.6062	4.4569	3.7067	4.72	3.5833	5.9873	3.8107	4.5049	4.6345	4.4547	4.1983	3.4092	4.9092	3.4484	3.9077	5.2634	4.6739	4.5933	4.6066	5.0247	4.8194	5.0318	5.1948	5.2106	5.0973	5.1061	5.1399	2.8575	3.7484	3.5039	5.6194	5.5178	5.5217	4.25	4.4208	4.174	4.62683	3.92489	2.67905	0.836123	1.78647	4.13257	2.04477	2.82701	3.60999	4.67255	2.05225	4.51613	5.0337	1.46457	2.93389	3.26225	1.94945	2.63738	3.47624	2.55789	2.13111	4.64729	3.71636	4.62471	2.89265	3.78796	3.93012	4.65989	2.12726	4.19919	4.28952	2.7482	5.12166	3.44094	3.32023	3.48476	0.16656	6.1436	5.17261	3.4811	4.13202	4.83	4.42908	4.73882	5.07639	4.84414	2.76652	4.01303	3.27665	6.02986	5.2537	4.70736	4.40559	4.07517	5.12484	4.22327	7.14613	3.01898	4.98714	6.15721	2.79145	5.93282	5.40817	5.07916	5.33823	3.90733	4.83353	5.66414	5.54821	5.91905	5.85832	5.22518	3.5992	4.93497	4.28453	4.73839	3.4652	4.15588	5.75967	3.37008	4.74998	5.76348	4.50297	3.38139	4.24806	5.51725	5.20697	3.95937	3.62287	1.98725	6.1118	5.13677	5.36511	5.51597	4.33423	3.27351	3.72422	2.98443	2.05434	4.33531	6.36654	3.78775	3.85818	5.15844	6.19177	4.54332	4.57762	5.21009	4.42942	3.63724	3.72272	4.21075	4.11876	4.78473	3.98782	3.15253	3.25847	2.95251	4.7705	4.18826	4.81947	4.07303	4.62895	4.73963	4.44919	5.00407	2.17005	3.92801
ATMIN	3.7806	4.5022	4.3579	4.4726	3.5404	2.2574	3.1992	2.8653	2.4017	5.432	1.2238	3.0102	4.2586	3.3945	3.8305	3.4944	4.2052	3.2202	4.2108	5.3149	4.9253	4.6712	4.7124	4.3807	3.802	4.0723	3.6841	4.1045	3.9468	4.0696	4.5989	2.493	3.3488	3.605	4.3157	4.0516	4.4092	4.1984	3.8887	4.3634	4.31696	4.78321	4.42268	1.34771	4.45236	3.63394	1.34562	4.85084	1.81691	4.30757	1.73986	4.72108	4.21797	0.965009	1.68499	4.35958	1.36736	2.6866	4.1996	1.5659	0.939804	5.03484	4.58657	4.56082	4.33876	2.5044	3.5527	5.08954	1.62345	2.62625	3.15537	0.859244	5.37373	4.93091	4.44303	3.57141	1.1444	5.23468	4.56897	4.70814	4.68267	4.39519	4.00236	4.08609	5.15308	5.07181	5.14057	4.85281	4.24955	4.70581	5.2353	4.64445	4.48703	5.17878	4.74375	5.48464	4.44779	5.2034	5.50926	5.32802	5.1176	5.08232	4.71581	4.65914	4.61575	4.48176	5.16287	4.97692	4.98495	5.23809	5.38956	4.62191	4.07588	4.86403	4.94439	4.90372	4.23106	4.92892	5.64865	4.46145	4.65628	5.55211	4.3985	4.36247	4.86091	4.95716	4.86052	4.55999	4.56374	4.25999	5.34995	5.16986	5.10037	4.92519	5.34062	5.55826	4.90863	5.06637	4.42363	4.79249	5.51757	4.82162	4.24867	5.41964	6.08067	4.60989	4.17504	5.21991	4.72819	4.59453	4.72475	5.1152	5.15439	5.53456	4.95306	4.0127	4.64876	5.01851	6.12798	5.04637	5.22754	4.7546	4.75281	4.85464	4.4376	4.83477	4.60944	5.37573
ATN1	5.1743	3.9245	4.0776	4.48	4.3915	5.4656	4.4664	4.563	4.6208	5.1244	3.404	4.1918	3.7847	3.4683	4.7492	4.5142	4.2018	4.7277	4.2113	6.134	5.2829	5.2766	5.1797	3.5987	3.1441	3.484	3.3194	3.4547	3.8161	4.6463	4.6047	4.1845	3.3817	3.295	4.0536	4.0555	4.0428	3.5253	3.9379	3.9526	8.87977	7.83198	7.65856	1.50995	6.53532	4.68706	0.666852	6.94805	5.05739	3.89009	3.23195	8.64609	9.06773	4.51754	5.57612	7.75466	4.23487	4.62721	8.16783	4.84904	1.0483	8.50433	8.12792	7.13963	6.71895	4.31135	3.23433	7.36837	4.41305	4.45151	4.63076	1.0595	9.14262	8.09358	7.69705	4.27436	4.65785	9.90924	9.03524	7.87642	7.19972	9.42634	8.69408	9.19176	7.91379	9.43792	7.37822	8.75483	7.59899	7.25317	7.00982	9.06846	8.19444	8.0148	6.71741	8.67041	8.21941	6.87581	9.21271	6.91375	7.31714	7.50179	9.78226	9.08584	9.05133	8.25237	9.15703	9.50298	9.74108	7.77793	9.68745	9.06898	7.83891	9.93824	9.21654	9.01942	7.77543	7.84853	10.2574	8.05108	8.63696	9.83883	8.88453	7.8694	7.35078	9.65158	9.05164	7.73434	8.26343	7.19085	10.1559	9.44944	8.82315	9.24617	8.3017	7.10384	8.47353	7.83081	6.95012	8.13605	9.70086	7.83734	8.21557	8.78856	9.59572	9.04391	8.68583	8.83486	9.06498	8.44192	8.23157	8.36786	8.36236	8.52893	8.3311	7.42043	7.75007	7.08805	8.65868	9.09294	9.22958	8.01269	9.01554	9.28438	9.15721	9.51252	6.36798	8.18579
ATP11A	4.629	4.3679	3.2201	3.197	5.1452	3.2615	5.1289	4.7486	4.7679	4.6797	3.8709	5.117	4.9069	4.7186	3.7192	4.539	4.9081	4.2883	4.9602	5.8882	5.3608	5.3823	5.3851	4.6066	4.7065	4.6881	3.8469	3.7049	3.8719	4.5413	4.7614	3.5942	4.2895	4.5437	4.679	4.9152	4.8003	4.3584	4.4025	4.2036	5.32689	3.92464	3.51159	3.23889	3.64385	2.83466	4.20195	4.37585	3.86338	4.40057	3.46635	3.98631	5.05297	1.95762	3.29856	3.31512	2.95623	2.78734	4.02601	2.88047	3.66718	4.34983	5.03878	4.15341	3.16259	3.31913	4.58072	4.13347	2.62042	3.95471	2.5658	4.26273	6.1491	4.38878	4.221	3.23365	2.55528	4.75778	5.18382	3.43536	4.23673	4.22388	3.66714	4.3688	4.48939	4.30128	3.6851	5.05449	2.95255	3.85348	4.54465	4.09404	4.51467	4.37535	4.08529	3.87616	4.98246	3.45163	4.25886	4.13029	3.36801	4.50541	5.00646	3.75157	5.0734	5.05191	3.89606	4.12477	3.8008	4.49684	3.72026	4.85623	2.73659	3.91299	5.0598	3.04303	3.55747	3.96521	3.53118	4.45208	4.03553	4.2103	4.40225	3.83311	4.34141	4.249	5.11907	4.06853	4.64985	3.40946	4.52643	4.95035	4.51607	4.9401	4.89565	3.6605	5.05881	3.99725	2.96815	4.40546	5.07669	3.99023	3.76266	4.421	5.33609	4.16382	4.1171	4.08092	4.46174	4.1329	4.13601	4.84723	4.45025	5.85007	4.6739	4.22101	4.37808	3.56225	5.35536	5.27514	5.47608	4.59778	4.76214	4.03922	4.09499	4.77567	3.04825	4.63879
ATP11B	4.4842	5.2873	5.053	4.4192	4.7074	4.4457	4.0939	4.679	4.3562	6.2311	4.5515	4.6165	5.7764	4.311	5.4805	4.3748	5.8634	5.0393	5.2366	5.9686	5.7589	5.6856	5.7867	5.9453	5.6719	5.8937	6.3713	6.5146	6.4648	5.1933	5.2124	4.2325	5.1909	5.3543	6.0518	6.2162	5.9913	5.0938	5.3421	4.8346	4.65436	5.60452	3.59431	4.45748	4.34277	4.24159	5.60227	4.50208	4.61228	4.59215	4.47594	5.70482	5.23379	2.46511	3.26082	3.61967	3.23608	4.81101	3.97266	3.05302	5.48466	4.36939	4.21372	4.79619	4.38668	4.43083	4.38041	4.94034	3.16236	4.92467	4.13275	4.77556	5.04797	4.3425	4.07004	4.34456	2.31143	5.41658	5.18208	5.66214	4.61837	4.79698	4.66102	4.79484	4.91669	4.59638	5.80731	4.41404	3.46159	4.77549	4.98541	4.41209	4.83624	5.54077	4.49534	6.0192	6.28378	5.41538	4.83849	5.11317	5.25894	5.04827	5.35547	4.4272	5.30703	4.02575	4.72685	4.81006	4.64211	5.11846	4.95748	5.10294	3.95948	5.10092	5.24154	4.23403	4.1677	4.68841	5.426	4.21276	4.84005	4.96249	4.71223	3.6772	4.73997	4.50222	4.94023	4.45841	4.3171	5.08015	5.32082	5.07392	5.35073	4.54411	5.0433	5.43534	4.32531	4.91605	3.97398	4.35359	5.77206	4.12031	4.20185	4.80271	5.14888	4.41996	4.63381	5.13403	4.25266	4.13874	4.24358	4.55089	4.59679	4.82922	4.32494	3.51482	3.80292	5.08673	4.67926	4.85112	4.80395	4.2735	4.93278	5.07278	4.65968	4.6957	5.33519	4.41951
ATP13A2	3.1624	1.0024	0.8311	0.1116	3.0134	3.4188	3.3657	2.5053	2.9419	4.2333	2.4055	3.3547	2.941	3.1227	2.1926	3.1369	3.2851	2.161	3.08	4.3102	3.021	3.3	3.1037	2.1684	2.4845	3.0981	1.9809	1.2684	1.5926	3.0023	3.3172	3.8388	3.3054	3.439	2.9623	2.5147	3.3086	4.1451	4.2575	4.3632	5.12106	4.46839	3.95641	3.10958	5.18113	3.11811	2.22948	4.87599	4.55674	4.96143	2.77655	4.30966	4.70146	3.70603	4.62901	3.9173	3.49965	3.70273	4.61353	3.89315	1.50459	4.15523	4.40803	5.25945	4.11008	3.97097	4.11063	5.17886	3.9925	4.11275	2.63051	2.10458	3.90898	3.49023	3.71074	2.99872	3.93388	4.76907	4.96723	4.12226	4.93507	4.26525	3.80449	4.44109	5.72933	4.82437	5.34427	4.65167	3.5717	5.72542	5.29737	4.05927	4.03935	4.44359	5.14308	5.4534	5.43744	5.44655	4.05822	5.43284	4.76879	5.45119	4.32755	4.05812	5.02363	4.05105	3.99759	4.55825	4.91431	5.5322	4.75445	5.00135	3.28747	4.16194	4.58747	4.81675	3.69204	4.33558	4.69959	3.57099	4.4942	5.3962	5.0488	4.34787	5.01418	4.81073	4.93983	3.78043	3.98491	3.71868	5.41807	5.61974	5.21583	5.54222	4.73089	5.34958	4.55276	5.09666	4.57406	5.13851	5.26025	4.06166	4.44625	5.06971	5.86998	4.85096	4.7011	4.67519	4.86777	4.282	4.37003	4.46725	4.23868	4.70516	4.3079	4.24918	3.90521	3.90095	4.72575	4.98047	5.11266	3.88846	4.47081	4.67894	4.40689	5.26445	5.08436	4.70314
ATP13A3	6.6452	7.0874	7.5272	8.1963	8.1229	5.9802	7.4738	6.6156	6.3801	7.5263	7.175	7.3821	8.0472	7.3332	6.3294	7.3165	8.2071	6.656	7.831	8.3798	7.9011	7.7468	7.8833	7.7109	7.5647	7.6915	7.6489	7.7552	7.6808	6.5777	6.7972	6.2991	7.2699	7.2602	8.2002	8.1717	8.0881	6.9728	7.1264	6.9688	4.95377	4.26551	4.26744	2.73721	3.84286	4.94798	3.41488	4.21797	4.25922	3.17443	2.33308	4.68759	4.99776	0.510204	1.79802	3.6241	1.77678	2.42404	4.37084	1.72474	3.35748	4.29205	4.02329	4.03863	3.5081	3.56461	2.60308	4.24132	1.50586	4.22298	4.71303	2.45322	5.22114	5.66128	4.50036	4.94446	1.54643	5.06751	4.83613	4.26805	4.17644	4.60652	5.33246	5.19637	4.41085	4.85138	3.62034	4.43725	3.5048	4.12661	4.50756	4.33616	5.35067	4.24969	4.30775	4.58348	7.02145	3.93899	4.76166	4.6824	4.05082	4.48695	5.05066	4.61427	5.06551	3.88344	4.81405	4.15803	4.65205	4.84243	4.60413	4.73739	4.20596	5.62656	5.31517	4.03624	4.27567	5.0294	5.02584	4.07727	5.19154	4.66993	4.98537	4.33949	4.14274	4.36409	4.4222	4.17775	4.51315	4.36026	4.76813	4.56936	4.69416	4.32791	5.01567	4.20116	4.41855	3.89803	2.79342	4.4646	5.55771	4.29315	4.52132	4.81989	5.73603	4.32496	4.25615	5.24581	4.4785	4.22799	4.41991	4.37053	4.85953	4.74497	4.71841	5.04284	4.14457	3.70668	4.84365	5.06785	4.98194	4.09919	5.37764	5.54141	5.48489	4.84146	3.49561	4.26511
ATP1A1	6.3813	6.5978	6.1303	6.4603	6.8213	5.6652	6.8672	5.8774	5.7339	7.5999	5.9914	6.6043	7.1899	6.5455	6.4819	6.9035	6.9217	6.9966	7.0455	7.1777	7.5812	7.5599	7.603	6.4462	6.3419	6.3718	6.3613	6.1016	6.3116	6.3131	6.58	5.1382	6.2322	6.2598	6.8805	6.7865	7.2555	6.143	6.4336	6.2968	6.97304	8.92218	8.18895	4.9451	12.253	7.42582	4.42492	11.9308	7.44112	6.64371	6.73685	8.51794	8.48182	6.22286	7.34436	7.77801	6.13785	5.9141	7.62835	6.38828	4.10998	7.92697	7.22641	11.7128	8.92725	6.53152	6.30696	10.2047	6.53645	6.68809	7.62328	4.04856	8.41112	7.80268	7.53833	7.25469	7.28566	8.25766	7.38167	8.13709	11.6151	8.39502	7.1368	7.29361	12.0341	8.45883	9.27873	7.1992	6.82667	9.57122	11.6552	8.27994	7.44245	8.6914	9.54098	8.97436	8.29902	8.2742	8.03335	9.59803	8.28215	10.6213	8.47941	7.95741	7.44089	7.14605	7.88957	7.90673	8.06592	10.9931	8.11932	7.24252	7.37019	7.91068	7.76675	7.75399	7.66773	8.89789	8.50784	7.39701	7.51152	7.95606	7.49266	6.99579	11.7638	8.21362	7.45513	7.42098	7.34504	8.09829	8.18311	7.38565	8.25832	7.79225	8.04429	9.07454	7.30002	9.09588	7.74786	7.79014	7.8273	7.75346	6.87973	7.36255	7.41636	7.41751	7.53746	7.5542	7.81993	7.4118	7.43534	7.84994	7.20392	8.20657	7.32301	7.7005	7.48237	8.65523	8.10975	7.95801	8.34098	7.17545	7.70949	7.74084	7.44723	8.21056	7.5837	7.13537
ATP1B3	5.6073	6.9169	6.499	6.7477	6.6899	5.3101	6.6565	5.8017	5.917	7.0605	5.5989	7.116	7.5739	7.0584	6.1776	6.8333	7.2939	6.3953	7.2514	7.1493	6.7688	6.6563	6.7963	6.6446	6.5417	6.5982	7.0491	7.1858	7.0121	6.1932	6.2244	6.2583	5.7038	5.5803	7.35	7.2144	7.1514	6.0943	6.1712	5.8467	6.45838	8.58554	7.23384	4.55703	8.53562	6.49242	4.07556	8.79211	6.65421	6.32641	6.29648	7.9318	8.13102	5.67605	7.14332	7.29715	5.45699	5.37965	7.4435	5.23939	3.76309	7.80364	7.19191	8.67411	8.48308	5.97802	5.4483	7.75155	5.47709	6.62841	6.19659	3.0523	9.52874	8.7034	6.74882	6.56441	6.29379	7.63075	6.85871	8.32948	8.1328	5.6765	6.81903	7.35921	9.059	10.2319	8.89171	6.97915	6.0534	7.16611	7.94445	6.37078	7.03028	9.00082	7.53094	8.64049	8.21086	8.06166	6.74213	6.98131	7.80907	7.6053	10.6334	5.77397	6.89547	6.25405	8.71476	5.69001	7.03697	8.09023	7.88442	6.70523	6.83567	9.32361	7.10203	6.65269	6.36337	7.2573	6.10749	6.62926	7.19102	6.80229	7.20051	6.55102	8.16103	6.54722	6.77422	6.87083	6.69255	7.48827	6.62471	6.89259	8.39588	7.02862	7.19583	8.38585	6.54093	7.90818	7.58061	6.02003	7.19294	6.20767	6.9477	7.3207	7.29862	7.09617	6.94177	7.30104	6.80697	7.3627	7.40731	7.32228	7.43139	7.21067	6.67483	8.72858	6.90069	8.04435	7.11324	7.97052	7.04202	6.79788	7.21541	7.12847	6.93668	5.81433	8.02978	6.29166
ATP2A2	5.5767	4.8601	5.281	5.5183	6.1374	5.5203	6.1563	4.958	4.7131	6.6394	4.1165	6.2373	6.6124	5.9561	4.7331	6.2965	6.419	5.5199	6.3066	7.1067	6.8152	6.7347	6.8356	4.9567	5.1438	5.1355	5.1796	5.2489	5.1312	5.5531	5.4483	3.6393	4.6444	4.4681	5.9342	5.8463	5.5384	5.0074	5.3542	4.9566	5.72064	6.67197	5.9946	2.03944	6.30072	5.31746	1.80773	6.59821	3.5334	3.57148	3.0008	6.37303	6.00931	1.62867	3.21683	5.58051	2.76093	3.31201	5.44063	2.89833	1.28592	6.32627	5.60999	6.38011	6.47203	3.50878	3.1297	6.19257	2.63376	3.84299	4.557	1.13261	6.79886	6.51596	5.90937	5.45871	2.89913	6.39498	5.74395	6.5118	6.46779	5.6969	5.73058	5.38882	6.61542	6.83478	6.70459	5.6757	5.47499	5.78854	6.48083	6.05108	5.93447	6.6584	5.82937	6.89808	7.0024	6.36007	6.18488	5.97659	6.54178	5.97684	7.35081	5.60236	5.72902	5.60927	6.69807	5.71909	5.63139	6.30048	6.04614	5.53241	5.63338	7.72169	6.00713	5.82811	6.15852	6.11049	7.09539	5.14691	5.85265	5.6879	5.50852	5.79255	6.42006	5.6963	5.40095	6.32748	6.34806	6.10645	6.08322	5.39742	6.3281	6.38868	6.16636	6.53157	5.53727	6.53771	5.41595	5.52785	6.22384	6.11873	5.7029	5.90433	6.2913	5.37276	5.38213	6.30681	6.327	6.04957	6.0838	6.01359	6.15117	6.11318	5.79017	6.38763	5.99705	6.19914	6.43978	6.14533	6.19827	5.84203	6.06597	5.76475	5.61551	6.8889	6.43057	5.87836
ATP2A3	3.456	4.5592	3.1625	3.1552	4.4331	4.9674	4.6352	3.9541	4.9757	3.8769	4.4917	3.9584	3.5603	3.9504	4.1434	4.1252	3.983	2.9137	3.9495	4.4696	3.2956	3.5615	3.3945	4.2919	4.4149	4.1983	3.9746	3.4127	3.9067	5.407	5.2807	3.9697	4.0269	4.1239	4.8958	4.909	5.1563	4.347	4.0465	4.286	4.61114	3.11102	4.73839	6.34813	6.36077	5.62712	6.40653	6.90951	7.80133	7.81192	5.90578	3.87409	3.90304	6.64774	7.66903	4.07738	6.70961	6.42242	5.00428	7.2721	6.0826	2.49319	3.3836	7.52765	4.03027	7.14048	7.61635	7.90404	7.02004	7.60578	5.47143	6.61326	2.79956	4.4604	4.84067	6.25613	6.69565	3.19219	3.9404	2.92764	7.26272	1.26536	4.28847	4.35172	8.18464	2.86102	3.06075	3.22827	4.46398	8.67752	7.91779	2.01249	3.57051	3.43658	8.29516	4.23148	9.15813	3.39249	2.32589	9.26439	2.46565	8.43238	2.44443	2.30821	4.80117	4.19668	3.44317	2.4425	2.71237	8.63067	2.25018	5.02576	4.23307	3.22992	4.28997	2.23129	3.69418	6.54334	4.41186	4.32179	5.33288	3.76491	4.86444	6.65749	7.10248	2.76021	5.41239	3.60793	3.98849	3.64614	4.74635	4.99977	5.89599	3.67898	4.42782	3.39962	4.06134	3.61368	3.46169	4.53475	4.94016	4.55193	4.05613	4.31104	4.84408	3.40953	3.99405	5.17447	3.57416	3.82607	4.08818	4.72184	4.5605	4.88027	3.69528	3.58129	3.78048	3.91789	4.56871	3.83821	4.02355	4.24243	3.58687	3.98808	3.82583	4.39904	2.17265	3.51846
ATP2B1	5.5169	7.4825	7.2439	7.816	7.9076	6.079	7.4594	7.3722	6.56	7.411	8.1204	8.1091	8.0106	7.4319	5.5488	7.5011	8.1373	5.7746	7.7649	6.181	6.533	6.6005	6.5897	8.2268	8.1059	8.1813	7.4021	7.7689	7.5144	6.7303	6.7976	6.6662	7.4009	7.324	8.6198	8.5697	8.5399	6.6533	7.0674	6.7913	3.77937	4.3123	3.71842	2.52373	3.98198	5.18519	2.6407	4.74725	3.2613	4.74882	3.414	4.86856	4.41702	2.13073	3.38827	3.508	3.21156	2.47758	3.66794	2.89075	1.70459	4.44003	3.46867	5.11138	3.40969	4.14912	4.28523	5.24376	3.46874	4.81091	4.5364	2.667	4.82388	4.51068	3.68654	4.59642	1.91171	4.85707	4.39356	4.38549	4.87018	4.54505	4.77766	4.7298	5.40528	5.59365	3.82708	4.2706	3.09619	5.41062	5.33536	4.13935	4.37128	4.83471	5.33675	3.90845	6.10464	3.84381	4.31468	6.04909	4.05948	5.7525	5.92676	3.89996	4.87003	3.1123	4.54982	4.12726	4.22835	5.65965	4.37702	4.46935	3.94619	4.94532	3.53511	3.88019	3.65204	4.74964	4.62321	3.27039	5.04107	4.46031	4.56154	3.8655	4.66041	3.78544	4.61163	3.57116	3.99463	3.33434	4.87143	4.79907	5.30204	3.49204	4.09551	3.88311	3.79686	4.07205	3.05345	4.04033	4.71534	3.60006	3.55103	4.93166	5.6032	3.49338	3.6482	6.11304	4.3501	3.64259	3.71648	4.23669	4.45434	5.07208	3.97435	4.33483	3.44782	4.39571	5.75287	3.61047	5.11967	3.79184	4.02553	4.55821	3.76188	4.98239	3.37408	3.60732
ATP2B4	5.7331	6.1459	5.667	4.9746	5.8362	5.3921	5.6344	5.4649	5.3492	6.8281	4.9778	6.0748	6.0707	5.4105	5.5309	6.2304	6.1125	5.8356	6.0747	7.0008	6.254	6.2792	6.2958	5.1386	5.0505	5.0398	5.0581	4.9689	5.2072	5.5192	5.6327	4.2367	4.8507	4.5575	5.6116	5.648	5.738	4.7724	4.6943	4.7838	8.26457	6.1057	7.13943	4.31568	4.44675	0	4.57747	4.17806	4.47381	5.11353	2.59155	6.88087	7.93262	2.66618	4.39979	7.25787	3.27407	4.1656	6.76035	3.54278	4.1542	6.50738	7.99551	4.77679	5.17235	5.00653	4.28633	5.0771	3.81159	5.1353	0	4.21836	6.58893	7.31689	8.1499	0	2.89677	6.81512	8.35307	5.80602	4.905	6.70513	7.54353	7.66009	5.16745	6.41942	5.18746	8.23852	7.33059	5.32768	5.48056	6.25544	8.80519	6.73629	4.78837	6.26049	6.80385	5.99969	6.89664	5.37401	5.65334	5.60816	6.62919	6.36069	8.24919	7.83191	6.51097	6.52797	6.51854	5.45327	6.27781	8.11849	7.1503	5.43015	8.17737	5.91966	7.42259	7.61773	6.40503	7.77888	7.41794	6.63468	8.65509	7.01449	5.05968	6.8346	7.97938	6.20703	8.26198	6.02713	7.14974	8.03911	7.22736	7.81285	8.66902	6.02248	7.68623	6.12128	5.54528	6.97443	7.24076	7.26464	6.76599	7.63632	7.45241	7.45419	7.14302	7.41889	7.32551	7.10038	6.95257	7.26767	7.44407	6.87946	7.46439	6.78198	7.75002	5.43646	6.73794	8.18633	6.72668	7.3446	6.87416	6.82075	6.86278	6.96541	5.06848	7.90607
ATP2C1	4.6483	5.5805	5.2888	5.3419	5.0601	4.2983	4.2818	3.9301	3.6799	5.4896	3.3548	5.1242	5.5675	4.7426	4.8331	5.3017	5.6434	5.204	5.2384	6.282	5.8925	5.8542	5.9259	5.2048	5.0873	5.0872	5.1143	5.4674	5.3868	5.1505	5.0271	3.2449	4.5584	4.4726	5.1525	5.2835	5.2933	4.7052	4.8767	4.7869	5.57715	5.68051	4.40358	2.06788	4.46972	5.62712	2.383	5.02283	2.62563	4.35552	2.22017	5.56359	6.09367	1.59039	2.67462	4.77331	2.0646	2.78406	5.17627	2.33359	1.99701	5.7434	5.28294	5.14522	4.95943	3.18343	3.65893	5.586	1.82219	4.18389	5.46636	2.37837	6.17563	5.25184	5.0343	4.69233	0.829799	6.62985	6.03616	5.3398	5.12683	6.07286	5.43392	5.57969	5.35231	5.53942	4.93576	5.2523	4.5045	5.55887	5.49599	5.81153	5.72193	5.82222	5.10269	5.33437	5.85224	4.93732	5.90148	5.63267	5.22078	5.78879	6.78562	6.05812	6.0935	5.32325	5.65064	6.16731	6.24296	5.58379	6.39135	5.89579	4.84766	5.95772	5.92651	5.54151	5.14716	5.40957	6.35079	5.16251	5.88961	6.2664	5.57265	4.71791	5.52771	6.29759	6.23342	5.0422	5.44223	4.67108	6.36054	6.27133	6.20408	6.92325	5.69202	5.13044	5.29466	5.07424	4.57121	5.95867	6.54018	5.14643	5.19008	6.31899	7.11538	5.68533	5.51386	6.23037	5.87632	5.38702	5.40142	5.53071	5.44018	5.78841	5.51149	4.84172	4.88236	5.25277	6.09311	5.65691	6.037	5.34421	5.74509	5.79407	5.47679	6.51429	4.56229	5.47344
ATP5F1A	4.4998	5.4195	5.2283	4.9409	5.3122	3.8668	5.8902	5.7336	4.9592	7.3344	5.192	6.3224	6.0671	5.3831	6.0842	5.4469	5.3612	5.2556	5.8176	6.5203	5.4255	5.421	5.575	4.7718	4.919	5.0454	4.788	5.1878	5.2717	4.8776	5.1193	4.9354	4.5846	5.0864	5.2051	5.1764	5.274	4.3246	4.5765	4.5851	6.92675	7.51092	6.93477	5.22293	7.58856	7.34788	4.672	7.91139	5.16351	7.08744	4.78014	7.2543	6.98597	5.81702	5.85588	7.2432	5.27284	5.63002	6.97435	5.942	4.04007	7.70983	7.0346	7.85639	7.53325	5.90754	6.35229	8.0606	5.55864	6.2489	6.9927	4.25527	7.89774	7.02477	6.83791	7.30367	5.50024	8.01319	7.3755	7.46139	8.13155	7.69109	7.05376	6.9482	8.25162	7.71872	7.57864	7.3039	7.2448	7.88233	7.74695	7.55843	6.80202	7.70923	7.75374	7.67629	7.22316	7.47298	7.85326	7.85056	7.21273	7.61296	7.87306	7.70141	7.16242	7.2249	7.78772	7.59989	7.83888	7.98368	7.64858	7.12518	6.8091	7.4644	7.13967	7.6994	6.98779	7.66942	8.22046	7.23946	7.18175	7.77784	7.07856	7.40172	8.23996	7.97997	7.51387	7.28239	7.22274	6.84068	8.08836	7.62518	7.71177	6.93442	7.18919	7.26385	7.15887	7.68143	7.35263	7.18512	8.11547	7.16633	7.22275	7.51002	7.67891	7.37285	7.16195	7.47504	7.63498	7.12183	7.11633	7.12978	7.31422	7.60281	7.15514	6.8953	7.05138	7.33104	7.58324	7.02118	7.526	7.17953	7.27507	7.49623	7.3408	8.14011	6.92026	7.1904
ATP5F1B	7.1281	7.9114	7.3422	7.2131	7.3198	6.3869	7.3347	7.4971	6.7655	7.6701	6.372	7.4058	7.6666	7.273	7.8643	7.6446	7.4652	7.5787	7.6026	8.0787	8.0111	7.8156	7.9728	7.5025	7.5985	7.4627	7.0731	7.1795	7.3323	7.253	6.9339	6.4109	6.9832	6.8629	7.8561	7.7357	7.7067	7.1167	7.1001	6.9881	8.76471	9.75354	8.93223	7.85261	10.26	9.19823	7.25518	10.4493	7.79506	9.00697	7.55202	9.35706	9.02357	8.51899	8.55691	9.26515	8.22745	8.74285	8.90797	8.53829	6.84575	9.24436	8.91767	10.3088	9.53971	8.27468	8.48406	10.3104	8.23927	8.40763	8.97413	7.00216	9.44381	9.09697	8.76949	9.39049	8.08182	9.55401	9.20482	9.65347	10.4518	9.27844	9.044	8.9778	10.6213	9.39243	9.94522	9.02906	9.27591	9.98865	10.1086	9.07567	8.62939	9.72807	9.8073	10.009	9.60891	9.56629	9.189	9.78003	9.55103	9.73412	9.51238	9.14562	8.82173	8.82846	9.36952	8.92861	9.17062	10.1216	9.17907	8.97461	8.80874	9.32759	8.9631	9.12634	8.9272	9.70443	9.7003	8.92246	9.1105	9.25452	8.9553	9.47255	10.4048	9.2746	9.04241	9.1264	9.04426	9.24427	9.38895	9.13993	9.53243	8.71637	9.03879	9.46776	8.86374	9.88278	9.2801	9.04591	9.36916	9.0501	9.02288	9.43224	9.45807	8.98026	8.78252	9.3947	9.58172	9.32191	9.21881	9.05241	9.1082	9.43769	9.03016	8.83381	9.12872	9.61512	9.65379	9.06824	9.45715	9.06813	9.55289	9.55267	9.38635	9.98684	9.16194	9.01585
ATP5F1C	6.1099	7.2841	7.1017	6.737	5.3883	3.1528	5.2905	5.7679	6.338	7.6758	5.4029	5.6375	6.2	6.0294	6.1195	5.5924	6.1671	5.8109	6.0212	7.0981	6.4647	6.2088	6.0651	6.3162	5.9361	5.7671	6.1895	6.9031	6.428	5.8952	6.0848	5.5347	5.5422	5.6255	5.979	5.822	5.9907	5.4641	5.7601	5.5179	7.47939	8.19409	7.42548	5.4782	8.63489	7.73955	4.44419	8.79789	4.0327	7.58537	5.40697	7.64685	7.86968	5.6201	4.26998	7.60849	5.1403	6.35139	7.73092	4.81314	4.70641	7.88629	7.51712	8.65815	7.97718	5.32698	6.33983	8.68789	4.98098	6.70144	7.82755	3.95378	8.20973	7.68387	7.43528	7.7562	5.13944	8.38819	7.79362	8.13409	8.92922	8.09968	7.53245	7.58089	8.89237	7.72275	8.02926	7.47282	7.76446	8.25215	8.67196	7.90447	7.5528	8.26903	8.20319	8.19568	7.84181	8.03885	7.99461	8.16398	7.41496	8.05284	8.03629	8.19153	7.79288	7.57436	8.05311	7.94872	8.19889	8.52706	8.32867	7.79441	7.51761	8.02725	7.93322	7.90742	7.62432	8.2852	8.39203	7.90687	7.99181	8.25433	7.95589	7.92007	8.78789	8.27813	7.9654	7.68193	7.60068	7.40576	8.28386	7.87635	7.99884	7.38891	7.68592	7.76896	7.51701	8.06084	7.79447	7.72696	8.68263	7.85579	7.77338	8.35718	8.40668	7.92068	7.8916	8.22216	8.17103	7.81826	7.82207	7.81178	7.92026	8.15343	7.85495	7.37202	8.00295	7.85969	8.42109	7.67638	8.14602	7.67323	8.06614	7.93735	7.88062	8.40171	7.34179	7.87761
ATP5F1E	4.733	7.7017	6.2594	6.1799	5.3537	5.2143	5.5155	5.2697	5.0387	6.9837	5.1683	6.3778	5.8143	6.3366	7.0375	5.5133	5.4069	5.7064	5.8528	6.1733	5.2513	5.2084	5.2434	5.5714	5.3388	5.5307	5.76	6.0612	5.9751	4.9266	5.7866	5.1206	4.6608	4.9083	5.7767	5.6122	5.4746	4.6105	4.8877	4.8033	6.32249	6.91898	5.93673	5.69326	6.51613	6.21234	4.27403	6.47811	4.53715	6.18483	5.53017	6.66602	6.29216	6.50501	5.26866	6.49906	5.0364	9.54154	6.89963	5.29724	4.72177	6.51995	6.2947	6.5999	6.37608	5.31262	6.56034	7.20729	5.36726	6.27707	6.40665	4.52234	6.40941	6.28272	6.31389	6.24468	5.83034	6.70152	6.38461	6.79363	6.57497	6.03501	6.23945	6.29832	6.942	6.28307	6.6487	5.88407	6.14096	7.14132	6.72488	6.00196	6.08956	7.08827	6.57652	7.26703	7.31833	6.3208	6.36576	7.13926	6.28533	6.91482	6.40098	6.51935	6.237	6.13272	6.53775	6.46246	7.36686	7.17448	6.57556	6.17521	6.13931	6.51465	6.20711	6.59503	6.31156	6.74138	6.59148	6.40929	6.80598	6.99874	6.36364	6.51905	7.01375	6.89492	6.53882	5.8449	5.81048	6.17241	6.88997	6.37384	6.66138	6.66128	6.11615	6.02766	6.24884	6.60489	6.49158	6.33667	7.42736	6.27731	6.48474	7.28344	7.08148	7.13035	6.87481	7.33178	6.49329	6.43985	6.33378	6.17821	6.1378	6.35135	6.26596	6.11714	6.36436	6.4836	7.03488	6.15217	6.55664	6.13063	6.62235	6.62216	6.63746	6.72022	5.77595	6.44676
ATP5IF1	4.5517	4.5531	4.1655	3.8061	4.1068	4.3414	4.0553	5.1305	4.6287	4.9517	4.4064	4.3512	3.5566	4.0005	5.1714	4.1102	4.1081	4.5854	4.4914	5.5538	4.8705	4.7373	4.9429	3.8754	4.1324	3.8114	4.537	4.3354	4.5092	4.4919	4.7663	4.3224	3.9037	3.8699	3.9141	4.7571	4.4994	4.0265	3.9595	3.9331	6.33808	7.21312	4.7793	3.74508	7.38237	6.26021	3.22313	7.08257	4.67419	6.03558	4.84633	6.97136	6.65998	4.82819	5.30512	5.41128	4.32429	4.98335	6.36134	5.00966	3.08259	6.33833	5.83128	7.28611	6.0574	5.50568	4.59546	7.65669	5.36926	6.05141	6.12066	3.82099	6.93206	5.8267	5.69631	6.26752	4.49706	7.67016	6.80939	6.74242	7.24048	6.42111	6.0366	6.26679	7.60566	6.50711	6.56644	6.00777	5.31537	7.63979	7.19429	6.50729	5.67839	7.13644	6.89281	8.07583	7.58482	6.35789	6.70098	7.09307	5.89594	7.0553	6.58094	7.48342	7.1101	5.92854	6.7081	7.53851	7.90908	7.58933	7.07003	6.47975	5.49894	6.8791	6.35808	6.83102	5.4521	6.2329	7.44071	6.26812	6.92429	8.2399	7.00338	5.99474	7.17806	7.92165	7.31157	5.62058	5.6116	5.94175	8.11916	7.57088	7.55647	6.91106	6.14563	5.87176	5.85245	6.16427	5.998	5.97843	7.373	5.87798	6.15265	7.06843	7.78659	6.89602	6.76175	7.25236	7.43593	5.6767	5.77001	5.9266	5.8334	6.85276	5.9539	5.07359	6.2151	6.11454	7.47029	6.11351	7.25491	6.01661	7.19752	6.5824	6.78389	8.26331	6.18675	6.06267
ATP5ME	5.031	5.6739	5.6392	5.5659	5.222	5.1697	5.5112	5.6239	4.6718	6.0013	5.1498	6.0708	4.9164	5.2716	6.6061	5.9775	5.2478	5.4145	5.0947	6.4456	5.5713	4.8733	4.8235	4.3656	4.1517	3.5463	4.8506	4.6984	4.9588	4.1715	5.1843	4.2519	4.8732	4.3279	4.7463	5.1603	4.4708	4.0192	3.9789	3.4807	6.62651	7.36066	5.71042	3.92749	7.60631	6.13894	1.89015	7.52655	2.733	4.54895	4.02805	7.27396	6.75236	4.68223	4.54486	6.98075	3.86408	5.63041	6.97184	4.32627	2.6937	6.77561	6.47753	7.31816	6.68512	4.11481	4.21032	7.44091	4.11263	4.94648	6.17778	2.10115	6.88051	6.55614	6.59999	6.24927	4.52812	7.02119	6.86764	7.41068	7.5042	6.88903	6.94726	6.71049	8.04725	6.69797	7.09845	6.58408	6.78704	7.08866	6.94091	6.6616	6.33939	7.73188	6.77482	7.63537	6.47195	6.69483	6.94124	7.21782	6.83052	7.02685	7.08248	7.29293	6.38296	6.28031	6.93043	7.32738	7.59876	7.82357	7.3852	6.93767	6.74497	7.13746	6.61735	6.65055	6.38259	6.8619	7.17019	6.74472	7.38526	7.7054	6.71542	6.79048	7.63097	7.41855	6.83644	6.08461	6.17519	6.90046	7.5045	6.90254	7.16055	6.87609	6.40626	6.2577	6.38013	7.18583	6.79346	6.58806	7.49963	6.57241	6.47931	7.77317	7.6644	7.40463	7.09472	7.71607	6.73986	6.33506	6.19214	6.23144	6.32389	6.53972	6.31898	5.98793	6.47301	6.60944	7.4244	6.33799	6.9741	6.25012	6.98521	7.0706	7.0907	7.0031	5.98434	6.33336
ATP5MF	4.1888	4.9027	4.383	4.5879	3.8821	2.2404	3.7431	3.7432	3.9357	4.8827	3.5409	3.7685	3.2129	3.7599	4.688	4.1124	4.1855	4.5761	4.1007	5.4007	4.6833	4.2228	4.0643	3.9643	4.0038	4.146	4.0742	4.4219	4.4392	4.3992	4.0966	3.0034	3.9512	3.7329	3.8739	4.557	4.2592	3.5248	4.2571	3.3278	6.80774	7.82255	6.55616	5.76241	7.81843	7.26056	4.18373	7.8073	4.0301	6.66531	5.01959	7.5685	6.75407	5.80375	5.13355	6.93911	5.56557	7.64512	7.18436	5.72579	4.48467	6.94173	6.78532	7.78767	7.44803	5.39693	6.03744	7.61567	5.37305	6.41113	6.99717	4.18456	7.09147	6.69423	6.54477	7.24128	5.89764	7.1621	7.11561	8.05454	7.80051	7.03831	6.73738	6.88029	8.03791	6.67051	7.70838	6.62236	6.59717	7.78682	7.41538	6.88284	6.40962	7.97399	7.37781	8.26925	7.06804	7.58458	6.96113	7.48925	7.36681	7.52649	6.76206	7.37621	6.67901	6.58062	7.26557	7.1475	7.46615	7.9533	7.28539	6.83206	6.76832	7.31302	6.96443	7.09203	6.49072	6.93248	7.10637	6.59333	7.30113	7.66957	6.94676	7.06507	7.91743	7.64017	6.93894	6.72617	6.47027	7.22444	7.62676	7.03096	7.47421	7.2333	6.68092	6.968	6.60033	7.59422	7.59695	6.7801	7.79708	6.50996	7.20635	8.07451	7.90858	7.5058	7.05905	8.04437	7.38866	7.27687	6.9995	6.47113	6.69612	7.03596	7.10835	7.02234	7.04029	7.47678	7.91499	6.92046	7.47178	6.99173	7.41701	7.30142	7.30826	7.84537	7.03373	6.90055
ATP5MG	4.7306	5.3108	5.1952	5.234	4.8455	3.3095	4.7482	5.116	4.6609	5.9261	4.497	5.2675	4.5931	4.8422	5.5224	4.1867	4.9892	5.3565	5.0833	6.2378	4.9066	4.8827	5.1609	4.7964	4.7747	4.9329	5.5539	5.3286	5.5066	4.8963	4.4566	4.5028	4.5882	4.4449	5.1569	5.0425	5.1713	4.4912	4.5976	4.4972	5.69827	6.29052	5.31969	3.78136	5.78265	5.81753	2.76955	6.05247	3.06418	5.14289	3.72561	6.05296	5.96169	4.3395	4.18536	5.87442	3.78293	5.81807	5.94326	4.24958	3.28752	6.18621	5.67337	6.16198	5.92661	4.27005	4.54793	6.26265	3.78881	5.35075	5.87648	2.77614	6.63686	5.72856	5.57819	5.73148	4.31763	7.06903	6.25654	6.23191	6.21305	6.22562	5.89205	6.10884	6.43017	6.16351	5.89155	5.59793	5.6918	6.31822	5.99758	6.16422	5.58978	6.3798	5.94462	6.55771	6.39983	5.70807	6.36058	6.31733	5.5523	6.11523	6.43964	6.74975	5.8936	5.70884	6.25022	6.65731	7.09075	6.36332	6.60773	6.01364	5.70561	6.40701	6.02868	6.28411	5.40573	6.08744	6.72373	6.10278	6.41295	7.0481	6.01829	5.82713	6.32417	6.93734	6.5914	5.61423	5.43449	5.4145	7.03967	6.52617	6.40117	6.06651	5.77211	5.64821	6.21217	6.0512	5.95426	5.71919	7.37051	6.04835	6.15071	6.94107	6.58196	6.66126	6.44144	6.85965	6.05872	5.90647	5.97134	6.00935	6.03836	6.21187	6.00064	5.39014	5.92274	5.81955	6.64296	5.95283	6.3032	5.79799	6.66611	6.82141	6.94206	6.29221	5.11603	5.8782
ATP5PB	4.2591	4.5949	4.7973	5.0733	4.5781	3.7229	4.1197	3.7974	4.7682	4.8509	2.3755	4.4653	4.9625	4.7632	4.416	4.609	4.8319	4.6018	4.6706	6.2012	5.0998	4.976	5.0429	5.0535	4.3526	4.9189	4.9567	5.2213	5.2173	4.1972	5.1862	4.5082	4.2846	4.4446	5.0672	4.7942	4.9682	4.5095	4.6076	4.4749	6.17084	6.90427	6.14446	5.27421	6.9322	6.75347	4.75296	7.36737	3.80636	6.76052	4.32594	6.49251	6.28424	4.42041	4.16668	6.29758	4.28678	5.38912	6.34454	4.63504	4.76339	6.66963	6.32114	7.16624	6.90519	4.67526	5.91136	7.37219	4.17411	5.87174	6.60711	4.43514	6.75067	6.18686	5.96013	6.59626	4.27179	7.23016	6.39589	6.98558	7.34957	6.5976	6.2054	6.12287	7.44475	6.2889	6.91735	6.12652	6.22685	7.13039	7.01501	6.52499	6.02546	7.06696	7.03862	7.08073	6.45575	6.94984	6.71426	6.96311	6.60404	6.83655	6.6688	6.75587	6.34753	6.28508	6.66187	6.63681	6.85906	7.1878	6.85477	6.32713	5.94517	6.36629	6.40126	6.69705	6.13438	6.92223	6.98077	6.28011	6.51807	6.80964	6.18612	6.39325	7.44082	6.91934	6.67704	6.43268	6.27266	6.03396	7.03189	6.81664	6.91865	6.26114	6.19288	6.58132	6.39486	6.81297	6.78869	6.25065	7.22012	6.31911	6.43985	6.86246	7.02499	6.65973	6.39814	6.68833	6.91994	6.56255	6.47903	6.45808	6.40892	6.77878	6.40073	6.24004	6.49163	6.63487	6.84857	6.29816	6.73425	6.46367	6.55182	6.70756	6.67222	7.59581	6.2586	6.42421
ATP5PD	4.3561	4.0955	4.5359	4.5474	3.9736	2.8691	4.5112	4.0799	4.6422	5.7477	4.5688	4.6375	4.4793	4.7106	5.202	3.8415	4.051	4.4334	4.561	5.0367	5.0177	4.7799	4.7973	4.5563	4.3977	4.2486	4.4916	5.0385	4.6342	4.3388	4.3468	3.5473	4.1253	3.6733	4.7933	4.5728	4.6638	3.8561	3.8957	4.1201	6.04624	6.95435	6.17803	4.07871	6.65366	5.64751	3.19689	6.82404	3.40203	5.3758	4.0574	6.50993	6.09788	4.68899	4.52964	6.40832	4.14319	4.74318	6.36394	4.77881	3.21763	6.28651	5.99237	6.80394	6.32516	4.5018	4.79002	6.64434	4.11114	4.91231	5.45373	3.113	6.30667	6.07996	5.82307	5.35792	4.95051	6.51393	6.09286	6.7678	6.55498	5.84026	5.94989	5.95763	6.90244	5.97093	6.65084	5.82912	6.35825	6.44212	6.54196	5.84296	5.79778	6.94003	6.17285	7.22228	6.03821	6.3577	6.09929	6.28368	6.27034	6.2441	5.94828	6.14043	5.86788	5.80079	6.23131	6.30112	6.44404	6.68784	6.57882	6.0008	5.9949	6.32442	6.03326	6.50613	6.10502	6.5184	6.46897	6.14865	6.42561	6.66019	6.07149	6.38883	6.78795	6.41822	6.24809	5.99714	6.04078	6.06718	6.66037	6.29861	6.42836	6.19858	6.18445	6.09154	5.83207	6.61077	6.58254	6.05559	6.96964	6.36236	6.36983	7.01956	6.99329	6.43717	6.35779	6.91756	6.6322	6.32293	6.20506	6.27783	6.2652	6.29211	6.06013	5.88722	6.36175	6.60313	6.98504	6.15065	6.60044	6.05148	6.71641	6.61917	6.75088	6.66297	5.88335	6.08561
ATP5PF	5.3308	5.3627	5.2323	5.4412	5.0449	4.9684	5.2231	4.4564	4.8378	5.8286	4.8594	4.7328	5.0658	5.0122	5.1503	5.0939	5.1059	5.2585	5.6334	6.2433	5.7973	5.9113	5.5822	5.1	5.2428	4.9659	5.4299	5.3978	5.8101	4.7625	5.0858	4.0096	4.9762	5.2965	5.398	5.1706	5.1382	4.8374	5.3324	4.738	6.31586	6.85567	6.41286	3.59225	6.95216	6.23857	2.46071	7.2333	1.55044	4.95187	3.35081	6.48594	6.56867	3.53261	2.82533	6.85458	3.19471	4.93766	6.8806	3.39385	2.67069	6.47062	6.29663	7.02878	6.41891	3.28294	4.01686	7.05393	3.23811	4.64684	6.03137	2.39597	6.86092	6.68141	6.38435	6.22174	3.01038	6.86006	6.50758	6.82272	7.26591	6.47842	6.41942	6.47948	7.31397	6.1339	6.66565	6.01844	6.91486	6.66902	6.93359	6.15255	6.296	6.96777	6.53716	7.17798	6.43579	6.53493	6.4397	6.76788	6.01834	6.58607	6.48802	6.83279	6.48425	6.01302	6.65553	6.51288	6.93921	6.92867	6.92356	6.5519	6.30836	6.38911	6.26518	6.70771	6.36635	7.23018	6.91186	6.99868	6.92772	6.99649	6.56449	6.81033	7.22332	7.03107	6.86377	6.17844	6.06634	6.12755	7.24518	6.77573	6.73318	6.34655	6.27185	6.20947	6.35555	6.5868	6.90175	6.58646	7.46638	6.98066	6.35632	7.15651	7.49488	6.80221	6.7471	7.33316	6.76986	6.61695	6.57353	6.69278	6.60777	6.6637	6.57839	6.09277	6.71005	6.56423	6.92613	6.76131	6.92145	6.59076	6.95768	7.02529	6.9272	7.00516	6.25542	6.498
ATP5PO	3.7458	4.7135	3.9717	4.0907	3.4436	1.8933	3.2281	3.3214	2.9347	4.3273	2.7074	3.746	3.4752	3.0559	4.6699	3.6318	3.3105	3.8717	4.1391	4.8348	4.334	4.1874	4.2563	3.429	3.3788	3.3952	3.9636	4.0304	3.3735	3.4456	3.9826	2.7924	3.3474	3.0064	3.5784	3.7909	3.68	3.2291	3.1715	3.2318	6.42445	6.93139	5.8821	3.96286	6.69841	6.14358	2.72776	6.92309	2.66197	5.42102	3.65389	6.72084	6.78418	4.77856	3.88587	6.33502	3.65813	4.79681	6.64188	4.48899	2.82583	6.63663	6.08436	6.9355	6.38068	3.96389	4.6875	6.94129	3.78778	5.33216	6.17996	2.4789	6.96149	6.15513	6.03371	6.14541	4.22759	7.83461	6.93185	6.72064	7.05682	6.83729	6.63226	6.76262	7.26952	6.75803	6.60327	6.27715	6.13432	6.82592	6.71849	6.72741	6.01765	6.79835	6.58939	7.26652	6.33641	6.38484	6.94813	6.70085	6.13931	6.50952	6.99466	7.19764	6.61666	6.39508	6.89591	7.21605	7.70096	6.99274	7.33885	6.59501	6.17782	7.11156	6.75936	6.94164	6.17544	6.68815	7.53551	6.72554	7.12384	7.70738	6.7476	6.42712	7.10223	7.71431	7.3745	5.98232	5.86609	6.01667	7.976	7.40094	7.29037	6.31368	6.22325	6.27864	6.752	6.52022	6.56682	6.21828	8.05724	6.68512	6.72148	7.44988	7.44327	7.38799	7.16011	7.37812	6.59695	6.42729	6.35356	6.57535	6.61619	6.74269	6.56887	5.90726	6.22651	6.26524	7.07223	6.53791	6.95398	6.15825	7.1725	7.40369	7.40008	6.97494	5.76034	6.366
ATP6AP1	4.454	4.1838	4.4555	4.7736	4.5115	4.1474	4.2892	4.1377	4.4817	4.7942	4.3684	4.1053	4.1943	4.4775	4.0685	4.6254	4.1276	4.4034	4.4001	5.058	4.7103	4.6736	4.6525	3.7916	3.8286	3.8049	5.1931	3.8467	3.6713	3.6301	3.5079	4.3532	4.1291	4.0916	4.5508	4.6018	4.7217	3.8	3.9942	3.8472	6.14618	6.01665	5.39866	5.82851	6.6667	4.14407	5.58942	6.35538	6.92439	6.12168	6.72755	6.48734	6.21677	6.51511	6.74002	5.60981	6.44907	5.95357	5.86086	6.25572	5.44085	6.5123	5.79803	6.57586	6.00869	6.41516	6.15119	6.39458	6.74248	6.72614	4.06483	5.80414	6.96489	5.87884	5.80289	4.32715	7.0512	7.12004	6.08988	5.6953	6.271	6.47093	5.83279	6.06125	6.93152	6.58091	6.30552	6.05751	5.50883	6.50676	6.65529	6.51201	5.6569	6.37476	6.07937	6.27723	5.95603	6.07176	6.69209	6.64569	5.86332	6.6133	6.88985	6.53498	6.06996	5.66689	6.72077	6.45629	6.75346	6.87234	6.65701	6.28703	5.63382	6.53662	5.99921	6.21158	5.46634	5.75621	7.27831	5.75891	6.0404	6.69958	6.15682	5.79158	6.37587	6.77113	6.38835	5.86357	5.87648	5.6356	7.01154	6.74062	6.65811	6.30348	6.29712	5.93792	5.99614	6.13823	5.50075	6.06233	6.04522	6.31776	5.61492	6.7897	7.20831	6.19049	5.75838	6.78466	6.36408	5.91255	5.76974	6.27044	6.19384	7.00658	6.10089	5.61278	5.58831	6.22822	7.34469	6.22155	7.0717	6.26043	6.4863	6.46712	6.42366	7.08348	5.91657	5.84825
ATP6AP2	4.7256	4.9867	4.9195	5.4335	4.69	3.3119	5.1356	3.7554	3.4853	5.8883	3.5262	4.0404	5.0185	4.6415	4.4737	4.7582	4.9554	4.7053	5.053	5.5417	5.1005	5.0965	5.1471	4.9476	4.6869	5.0362	5.2693	5.5598	5.6603	4.465	4.6133	3.5141	4.2943	4.1295	5.1977	5.0604	4.9439	4.4063	4.3771	4.223	6.37283	6.0895	5.83284	4.86132	5.38861	5.07453	4.79019	5.59488	5.9213	6.25537	5.25736	6.43365	6.92071	3.97539	5.08483	5.88532	4.54896	5.18761	6.19746	4.66887	4.35363	6.73967	6.30805	5.59552	5.87304	5.39828	6.03823	5.99949	4.29209	5.96764	4.77978	4.80488	6.93657	6.65593	6.81915	4.82731	4.73688	7.38428	6.68316	6.14404	5.81473	6.57502	6.29676	6.19445	5.88018	6.44101	5.99048	6.49683	5.77917	5.98107	6.09479	6.57184	6.83463	6.34963	5.75837	6.03723	6.49043	6.05751	6.88219	5.98386	5.83173	5.98372	6.89009	6.73385	6.95145	6.36903	7.22519	6.42575	6.54122	6.19428	6.71801	6.42503	6.12079	6.63485	6.66765	6.60608	6.05965	6.45283	6.84033	6.68264	6.64499	6.49879	6.66421	5.90874	6.23683	6.84962	6.7914	6.63932	6.75595	5.53831	6.77685	6.80781	6.78659	6.87823	6.84314	5.96291	6.67103	6.10007	5.85466	6.37659	6.70056	6.69881	6.2659	7.26496	7.07832	6.59938	6.1227	7.25263	6.49646	6.43114	6.46513	6.60298	6.79642	6.88417	6.70171	6.11334	6.29069	6.02846	7.07053	6.47728	6.94786	6.95304	6.67911	6.77404	6.57948	6.83908	5.43865	6.68347
ATP6V0A1	3.9061	3.9696	4.013	3.7348	4.469	4.2362	4.3621	4.3382	4.2626	5.4948	4.3613	4.5358	4.9321	4.57	4.0237	4.1956	4.6298	3.5665	4.0466	5.9982	4.7215	4.6159	4.6469	4.0234	4.2263	4.108	4.7289	4.6918	4.1365	4.1956	3.5271	3.0187	3.3718	3.2529	4.3438	4.2397	4.3025	3.6697	4.0015	3.7615	5.77124	4.7494	4.0812	2.88721	5.30964	4.06806	2.88902	5.58384	4.7443	4.3076	3.73801	5.46533	5.84024	3.81892	4.28785	4.52505	4.06584	2.46747	4.2551	4.00541	2.68354	4.6613	4.66539	5.19156	3.78706	3.48399	4.07112	5.41362	4.12077	4.44687	3.65406	3.13531	5.78536	4.54152	4.82534	3.81606	4.41707	5.49908	5.92214	4.73904	5.18592	4.68289	4.94758	5.74174	5.90617	5.44415	4.54899	5.03484	4.20108	4.84882	5.24936	4.46939	5.42258	4.94421	4.7614	5.25009	5.49257	4.40676	5.3105	4.7107	4.43448	5.23279	5.5271	4.9663	5.80551	4.65592	5.35824	5.40597	5.53519	5.36133	5.73147	6.07488	4.41042	5.50798	5.3072	4.99139	3.97379	4.66129	5.65825	4.83057	5.24393	5.85085	5.56003	4.47222	4.8569	5.12007	5.69688	4.1716	4.54399	4.18446	6.06167	6.37633	5.39333	5.30707	5.13853	4.15665	5.31713	4.50766	3.72023	5.3131	6.04009	4.81855	4.90068	5.37723	6.27015	5.10044	4.86585	5.21143	4.93282	4.30861	4.43924	5.07064	4.82833	4.96913	4.88215	3.98669	4.40119	4.4005	5.30245	5.62101	5.03871	4.74776	5.74836	5.41931	5.59073	5.23242	4.16023	4.57033
ATP6V0B	4.6368	3.7109	4.4097	4.3225	5.0971	5.4406	4.2238	4.7784	5.5255	4.3592	5.0369	4.5152	4.0133	4.6249	3.3614	4.6216	5.6056	4.5009	4.502	6.0198	4.692	4.2564	4.7074	4.508	4.0957	4.1672	5.2	4.1443	4.6579	4.5209	4.0641	5.5118	5.2056	5.3709	4.9778	4.3886	5.0677	4.3515	4.3827	4.6355	6.21539	6.61604	5.26678	7.39855	6.42381	4.92995	7.16938	6.63436	6.81348	7.64172	6.8531	6.51999	6.24783	6.76536	6.80448	5.47005	7.05788	7.2379	5.78276	6.9733	6.69999	5.3172	5.21761	6.6474	5.92041	7.04906	8.09963	6.92669	7.29105	7.73579	4.56378	7.61715	6.10107	5.44771	5.36407	5.09408	7.87603	6.53751	6.02921	6.45433	6.49742	5.7009	5.77428	6.18555	7.10042	5.88161	6.3879	5.55882	5.4147	6.68563	6.97878	5.48997	5.80814	6.49829	6.26103	6.97267	7.54433	5.65383	5.53425	6.55026	5.88303	6.56728	5.82959	5.97043	6.13278	5.06243	5.6823	6.00527	6.58885	6.86974	6.37908	6.24474	5.40134	5.93808	5.77431	5.73228	5.45067	5.62562	5.91059	5.52532	6.543	6.83339	6.75002	5.74037	6.78278	6.03806	6.02633	5.37962	5.20456	5.88708	6.62327	6.62499	6.40889	6.80749	5.56182	5.90311	5.52286	5.94693	5.84711	6.09806	6.74178	5.58266	6.05231	6.67213	7.68742	6.51761	6.19627	6.72076	6.44308	5.96469	5.75558	6.35479	5.85281	6.82152	5.89528	5.94805	5.27612	5.94153	6.57182	6.09355	6.5919	5.88522	6.82933	6.70229	6.58848	6.91009	5.83107	5.36636
ATP6V0C	4.315	3.9991	3.5072	2.9177	3.5482	4.079	3.5859	3.7185	3.3785	0.7495	2.7173	3.766	3.6752	4.7122	4.8271	2.4072	3.1726	3.6716	3.4018	3.0832	3.8217	3.6408	4.1444	2.8944	3.7167	3.4948	3.8097	3.6843	2.6412	3.673	4.2291	2.4457	3.0741	3.4353	2.7973	3.9182	3.7849	4.8438	2.8765	4.4558	8.44836	8.56592	7.87129	8.85959	8.82645	6.58945	8.45163	8.67966	9.70197	8.59229	10.2168	8.86898	8.6952	10.1321	10.1165	8.08615	9.89186	11.3583	8.3506	9.72443	8.2077	8.21063	7.97791	8.82739	8.93213	9.58689	8.97086	8.45534	10.0331	8.97476	6.43931	8.35091	9.03755	8.29633	8.2665	6.71512	10.2696	9.27632	8.48695	8.67564	8.72547	8.63347	8.31848	8.60929	9.04339	8.86677	9.35745	8.31135	7.69067	8.58969	8.62842	8.25001	8.09727	8.75948	8.41365	9.05685	8.56098	8.90342	8.48152	8.59022	9.01927	8.69269	9.06119	8.52559	8.43529	7.75327	8.57366	8.76822	8.97847	8.83329	8.88803	8.60475	7.96315	9.1551	8.67676	8.25998	7.64297	8.03293	9.37121	8.35163	8.73559	9.23267	8.98968	8.13124	8.86577	8.83489	8.73722	7.68482	7.72987	8.73165	9.09996	9.35317	8.77264	8.97088	8.2104	8.81155	8.40745	8.83117	8.56503	8.26405	8.40695	7.938	7.70494	8.72089	9.03974	8.55813	8.35223	8.7356	8.56511	8.23622	8.08126	8.54928	8.17938	9.0079	8.53569	8.02002	7.76255	8.62227	8.99247	8.51762	9.13746	8.38518	8.77369	9.1385	9.08199	9.52977	8.90249	8.0356
ATP6V0D1	4.5359	4.9468	4.4143	4.7391	5.5805	5.8983	5.5922	5.4107	5.9988	5.2265	5.9043	5.4265	4.9781	5.3396	4.554	5.4013	5.672	4.7954	5.1603	5.8225	4.6714	4.8294	4.8173	5.425	5.3431	5.2748	4.9298	4.2465	4.9097	4.9705	4.9247	5.2398	5.25	5.2647	5.3223	5.4947	5.6313	5.0722	5.0963	5.1462	5.28148	6.24066	5.65707	7.37195	7.14948	4.68045	7.00932	7.27565	6.88236	6.87452	6.47073	6.16656	5.36284	6.52434	6.84068	5.67528	7.00351	6.71961	5.34834	7.04063	6.94165	5.95417	6.50221	7.14684	6.03233	6.52302	6.81795	6.57729	7.00938	6.84389	3.89792	7.0983	5.45616	5.9985	5.90915	4.77435	7.68697	5.39926	5.97774	6.32873	7.01879	6.16336	5.26248	5.69085	7.37862	5.84191	6.50605	6.19982	5.6256	6.66762	6.86507	5.39353	5.66421	6.5643	6.27091	5.98995	6.32543	6.122	5.45787	6.6629	6.36869	6.63752	5.02809	5.44964	5.81742	5.80089	6.05217	5.04547	5.68089	6.95022	5.36785	5.68175	5.71785	5.21883	5.72894	6.45491	5.97832	5.67149	5.27658	5.65445	5.49415	5.72542	6.16672	5.90573	6.88555	5.69032	5.29134	5.72855	5.85534	5.70763	6.0702	6.0631	6.16123	6.094	5.96326	5.93936	5.66639	6.44063	6.07123	6.12254	6.17968	5.47259	5.86044	7.13158	6.95187	5.90745	5.31291	6.6233	6.30863	6.25863	5.96922	5.9324	6.2214	6.37314	6.63302	5.88567	6.03678	6.41955	7.03065	5.89572	6.33273	6.66661	5.74668	6.05597	6.05832	6.71408	5.91691	6.44636
ATP6V0E1	6.8003	7.0199	7.4821	7.7855	6.7552	7.5728	6.8057	6.5565	7.1971	6.3405	6.2039	6.8847	7.7166	7.5901	7.6436	7.5796	7.2616	7.1291	7.3992	7.7202	7.6169	8.1127	7.7782	6.782	6.4463	6.6376	6.961	6.8365	6.7548	7.3992	7.0792	6.481	6.9488	7.0032	6.7819	6.8798	6.9135	6.9891	6.5832	6.9263	7.60156	7.43468	7.57244	8.85619	7.7088	6.98498	8.36265	7.74194	6.73639	8.51039	7.74321	8.01119	7.74625	7.88171	7.19249	7.4707	7.40628	8.53508	7.99268	7.62286	8.72292	8.0724	7.66617	7.89562	7.90113	7.67284	8.37386	7.87207	7.41427	8.13798	6.92985	8.40256	8.22164	7.97536	7.61696	6.55534	8.33751	8.4513	7.86287	7.45802	7.6923	8.0341	7.89619	7.73506	8.17831	7.87856	7.84243	7.22679	7.37466	8.173	7.88789	7.60449	7.55323	7.83271	7.55091	7.66669	7.81037	7.2949	7.85056	8.10667	7.67184	8.14366	8.33584	8.38801	7.65678	7.07525	8.00961	8.04995	8.40881	8.24719	8.31716	7.81372	7.94941	8.41458	7.99201	8.2007	7.85784	7.63023	8.4279	7.96947	8.21973	8.38493	8.13375	7.4771	7.82308	8.23995	7.81108	7.69103	7.27822	7.74347	8.42069	8.14428	8.25165	8.45113	7.68435	7.35392	7.3859	7.52072	7.73941	7.89722	8.68777	7.74637	7.69465	8.71594	8.82821	8.40378	7.98345	9.06084	8.06818	8.0532	7.90016	8.00278	7.74119	8.2027	8.01455	7.78846	7.45136	7.60161	8.79159	7.98121	8.6796	7.84194	8.47213	8.84818	8.69902	8.37285	7.1999	7.6608
ATP6V1A	5.1801	6.3985	5.9175	6.1414	5.9669	4.6139	5.4927	5.1489	4.9873	6.6837	5.1787	6.3802	6.7085	6.6497	5.5188	5.7944	6.4498	5.7802	6.0608	6.4857	6.1527	5.9323	6.0833	6.3694	6.2736	6.2182	6.4285	6.8979	6.5892	5.4606	4.7163	4.6619	5.7381	5.6658	6.0013	6.3897	6.1932	5.6972	5.8314	5.7543	4.35737	5.58826	4.00682	4.2741	4.33823	5.18154	4.99209	4.81084	3.71512	5.05074	4.40766	5.50241	3.8758	2.37733	3.24949	3.99312	3.38752	4.19059	4.40094	3.12199	4.70252	5.00321	4.49582	4.71891	5.07236	4.05932	5.09831	5.09002	3.44823	4.57227	4.31529	4.98093	4.9768	4.43503	4.03371	5.01142	2.8655	5.11015	4.68793	5.24986	4.88827	4.61488	3.81918	4.2065	5.20373	4.49962	5.54911	4.51755	3.76771	4.93655	5.21955	4.59191	4.41353	5.57519	4.63939	5.60135	5.82309	5.29073	4.85672	5.24534	5.04197	5.1097	4.77159	4.58708	4.62388	4.47537	4.92679	4.72031	4.67857	5.21227	4.88161	4.4297	3.73226	4.39803	4.5297	4.86023	4.13481	4.57114	4.63908	3.85171	4.46237	4.60106	4.22619	4.33881	5.04427	4.73599	4.77909	4.50834	4.56696	4.48082	4.885	4.92884	4.93247	5.01328	4.86466	5.21071	4.35485	4.98201	4.14763	5.09148	5.30124	4.34304	4.37419	5.17439	5.52885	4.28098	4.08867	4.94138	5.04318	4.69497	4.71199	4.91031	4.84689	5.54519	5.46526	4.45383	4.18392	5.00409	5.46127	4.46563	5.2849	4.88664	4.27099	4.44535	4.24644	5.95292	5.21847	4.67809
ATP6V1B2	5.7391	7.3742	7.1059	7.731	7.559	6.8316	7.5612	7.035	6.8229	6.3375	7.2896	7.5113	7.8729	7.3281	6.658	7.4822	8.0884	6.5762	7.7728	7.0539	6.6653	6.4837	6.5129	8.0147	7.9041	7.9153	7.683	7.7743	7.8736	6.5274	6.4904	6.7184	6.7574	6.6367	7.99	7.9536	7.8875	7.0235	7.1651	6.9636	4.40268	4.5311	4.03531	5.69487	5.15327	3.3569	6.27037	5.31602	4.89998	6.29251	5.35174	4.83688	4.12459	4.09096	4.14191	4.31674	5.06889	5.51129	3.72934	4.68363	5.84231	4.30987	4.06205	5.16579	4.23693	5.50753	6.33014	5.08201	4.96465	6.08721	3.08995	6.10397	4.60646	3.83695	3.80523	3.19393	5.44131	5.01659	4.56695	4.52841	5.11446	3.75004	4.07561	4.32274	5.39504	4.32715	4.42523	3.74975	3.80245	4.89492	5.28925	3.88262	4.20708	4.9725	4.77876	4.46307	5.02511	4.25198	4.45849	4.68134	4.28123	5.02029	4.78595	4.17283	4.12217	4.12146	4.68364	4.29347	4.46556	5.23623	4.49861	4.40343	3.40034	4.95922	4.1449	4.0241	3.88138	4.39501	4.81522	3.48977	4.45484	4.42349	4.07803	4.25967	5.1759	4.19832	4.16514	4.1548	3.52573	4.67688	4.78757	4.62741	4.67515	4.94778	4.4966	4.34122	4.03405	4.2613	4.03788	5.2148	5.32792	4.36449	4.28091	4.27048	5.22998	4.29703	4.49419	4.40051	4.48845	3.89308	4.14092	4.77366	4.12198	4.65815	4.26904	4.39353	3.73238	4.34399	4.76452	4.47884	4.9009	3.89853	4.80724	4.67437	4.58844	4.74214	4.02106	4.07565
ATP6V1C1	5.7023	5.7067	6.1344	6.6233	6.1322	4.1995	6.5392	6.2166	5.6244	6.664	6.2242	6.399	6.7037	6.5695	5.4402	6.0415	6.4831	5.6754	6.2849	6.7744	5.9697	6.1707	6.1866	6.1514	6.031	5.8899	7.0363	7.0837	7.0508	5.9141	5.9302	5.7446	5.947	6.3963	6.492	6.3241	6.3589	5.6052	5.9675	5.6988	5.06414	4.42722	4.0919	4.25807	4.39385	3.13188	5.53071	4.62007	3.04727	4.71965	2.64172	4.93074	5.09838	1.42198	1.49405	4.14068	2.40011	3.91959	4.46267	2.12131	4.63956	4.79965	4.21058	4.59968	4.12318	3.15287	3.89341	4.94061	2.37512	4.18088	2.81958	2.46188	5.10587	4.86129	4.37856	3.22161	1.69382	5.75166	5.07051	4.27989	4.68359	4.83283	4.98283	5.28117	5.05085	4.81336	4.10531	4.34094	4.12183	4.84472	4.96854	4.9397	5.22973	4.85655	4.47736	4.73754	6.17447	3.86994	5.00042	5.02597	3.75188	5.01772	5.01762	5.09116	5.48365	4.30356	5.34874	5.22853	5.52848	5.38047	5.75118	5.50387	4.25486	5.47683	5.30843	4.68248	4.49296	4.75715	5.81776	4.45784	5.25647	5.30892	5.01957	4.38079	4.77138	5.18634	5.37483	4.6072	4.47696	3.55536	5.88908	5.46056	5.43755	5.42841	4.87429	4.07777	4.60158	4.17562	3.38804	5.0005	6.0247	4.75149	4.90424	5.68483	6.93715	4.88157	4.85804	5.96897	4.71304	4.28408	4.52378	5.28599	4.92948	5.47718	5.26025	4.23156	3.9115	4.02537	5.35106	4.93289	5.41474	4.5167	5.21466	5.58892	5.44911	5.4265	3.33252	4.49619
ATP6V1D	4.8161	5.7792	5.8336	6.5004	6.6179	4.4463	6.5792	6.4163	5.9045	7.4907	6.5829	6.9607	6.6721	6.1639	6.0503	5.9942	6.331	4.9742	5.8183	6.0534	5.961	5.9059	5.9925	5.9769	5.9836	5.8876	6.2154	6.4803	6.1528	5.8389	5.4422	4.834	5.3038	5.335	5.8624	5.9484	5.9123	5.5071	5.7563	5.699	5.79216	6.85622	5.16332	4.47209	5.99725	4.56661	3.94528	5.97943	2.94496	5.391	4.31797	6.98011	5.48482	4.03474	3.38275	5.59232	3.82339	6.25383	5.54629	4.08941	3.94827	5.26139	5.19922	5.87244	5.73027	4.6792	4.82261	5.83306	3.75617	5.11412	4.50848	4.11871	5.2319	5.06692	5.13197	4.20128	3.89342	6.61905	6.04627	6.72225	5.84245	5.75394	5.33691	5.34691	6.31122	5.49585	7.55728	5.35872	5.46027	5.69985	6.17932	5.67828	6.29712	6.62252	5.18723	7.15169	4.94565	6.40341	5.13729	4.95071	6.90044	5.50193	6.29384	6.10566	5.96221	5.07876	5.52037	6.02395	6.12955	5.45612	6.38588	5.93947	5.45442	5.69808	5.71628	5.427	5.58679	5.84263	5.27831	5.5557	5.86706	6.10229	5.99137	4.98263	6.09657	6.00904	6.12261	4.72544	5.35037	6.25878	6.07916	6.33042	6.13521	6.07304	5.60438	7.00039	4.90375	6.22193	6.68491	5.68708	6.65428	5.48169	5.35332	6.15838	6.23835	6.2083	5.92106	6.09925	6.58856	5.64401	5.7367	5.36245	5.37666	6.00845	5.51218	5.31801	5.19766	6.6398	5.41338	5.44848	5.90641	6.03944	5.85283	5.87722	5.9233	7.2663	7.01571	5.65398
ATP6V1E1	5.5684	6.6253	6.8157	7.0726	6.7841	4.439	6.442	5.6678	5.2323	7.7223	5.6209	7.4076	7.3664	7.2499	6.5186	6.4051	6.4486	5.5548	6.5012	6.6568	6.0979	5.9733	6.1221	6.4115	6.1156	6.2113	6.4644	6.7409	6.3324	6.0543	5.9092	5.8025	5.7913	5.7056	6.3681	6.2869	6.0606	6.0018	6.2221	6.1685	7.59933	7.53969	7.44145	6.83083	7.10098	6.4679	6.51721	7.46614	5.90207	7.32588	6.69475	7.69673	7.70247	6.81551	6.54107	7.68583	6.40843	7.08016	7.60927	6.82379	6.5933	7.48988	7.38274	7.29921	7.25911	6.72122	6.89065	7.23993	6.48048	7.08145	6.33032	6.47247	8.07873	8.07512	8.01459	6.22417	6.55497	8.38022	7.81696	7.4918	7.30845	7.57615	7.6505	7.65925	7.63674	7.45233	7.68179	7.33338	8.08897	7.31711	7.48691	7.27302	7.69106	7.74981	7.04404	7.61172	7.58685	7.42422	7.57764	7.54778	7.20385	7.3926	7.6643	7.85267	7.41267	7.26437	7.866	7.79312	8.14304	7.79943	8.11539	7.7571	7.64086	8.04193	7.87468	7.54158	7.72654	7.60957	8.00484	8.01345	7.96874	8.05188	7.97373	7.67071	7.44096	7.97451	7.92691	7.5743	7.36842	7.47314	8.14939	8.16125	8.03149	7.81829	7.86559	7.54395	7.74298	7.7769	7.43734	7.87196	8.46809	8.1036	7.52837	8.13493	8.33116	7.9912	7.98637	8.35546	7.69545	7.85786	7.86433	8.00879	7.95187	7.89799	7.95086	7.13012	7.52789	7.64672	8.15736	8.06083	8.01251	7.68669	8.54291	8.50744	8.47913	7.88994	7.18824	7.62561
ATP6V1F	5.7643	5.1662	5.5032	5.3369	4.2077	4.9232	3.4969	4.7293	4.7747	3.3181	4.6549	4.8541	5.4162	5.0941	4.243	4.8292	4.863	5.3606	5.3015	5.1124	5.5875	5.7195	5.581	5.5471	5.4537	5.9268	5.968	5.5636	5.85	5.2339	6.2589	3.894	5.2824	5.5471	5.635	5.5947	5.6285	5.2019	5.3373	5.4413	7.05462	8.56273	6.98201	6.915	6.91409	6.78453	5.4581	7.19251	5.96289	7.51587	7.02429	8.07058	7.41926	7.19667	6.88092	7.29557	7.52094	7.89134	7.53409	7.16241	5.6989	7.29237	7.01833	7.67361	7.9436	7.11457	6.98917	7.15535	6.98544	7.36258	6.92659	5.45749	7.42836	7.08656	6.96257	6.67378	7.8301	7.74911	7.30878	8.28944	7.22802	7.66302	7.45348	7.4031	7.78262	7.46373	8.35646	7.08772	6.98302	7.69699	7.19388	7.27339	6.86914	8.72433	7.14571	8.77748	7.40999	7.79437	7.48079	7.67748	8.15166	7.70965	7.69703	7.8611	7.21191	6.94523	7.48554	7.66077	7.94736	7.91071	7.6796	7.30977	7.38198	7.74963	6.95852	7.09676	7.0659	7.09474	7.69569	7.23915	7.98071	8.0131	7.6761	7.26725	7.40305	7.97307	7.5459	6.77772	6.64095	7.89998	7.88284	7.68762	8.35615	7.7073	7.27337	7.5795	7.08976	8.11218	7.65487	7.26719	7.98361	7.31863	7.35154	8.26563	8.34795	7.56531	7.37683	8.52597	7.40461	7.35848	7.31072	7.27169	7.39382	7.89907	7.94903	7.23564	6.94203	8.02689	8.32379	7.23533	8.3247	7.31695	7.81166	8.29909	8.26835	8.04364	7.64238	7.10226
ATP6V1G1	7.0155	7.2556	7.7256	7.6525	7.3151	6.8798	7.7387	7.9442	7.7479	8.5486	7.7049	7.1501	6.2104	6.8919	7.5574	7.3067	7.0018	7.5108	7.0882	8.055	7.3332	7.3039	7.2472	7.0517	6.9322	7.217	7.4798	7.8287	7.6759	7.1375	7.2779	6.6811	7.1485	7.0319	7.2887	7.1051	7.0671	6.6369	7.1105	6.5772	6.38092	6.9145	5.76769	4.41586	5.4149	4.32845	3.72669	5.65912	3.16739	6.26541	4.8015	6.59726	6.66135	4.09676	4.28101	5.65329	4.42949	5.33775	6.17294	4.35188	4.0022	6.88896	6.14797	6.09696	6.47876	4.821	5.45168	6.19855	4.30331	6.26764	4.66881	3.57557	7.62145	6.43878	6.24438	4.14502	4.05317	7.93923	6.63229	6.81948	5.76926	7.20052	6.46497	6.69877	6.32238	7.1404	6.77727	6.30886	5.44056	6.65074	6.20949	6.8319	6.50609	6.7687	6.13486	6.86313	7.46184	6.49928	7.06968	7.10533	6.55384	6.58114	7.47936	7.558	6.73419	5.84772	7.06703	7.15713	7.55957	6.64447	7.15239	6.59158	6.10926	7.12221	6.64261	6.64825	5.80354	6.12583	7.43724	6.37852	6.68817	7.58154	6.82911	5.94414	5.73568	7.54714	6.96535	6.0397	6.16503	6.10919	7.48697	7.12723	7.08981	6.81111	6.72903	6.63639	6.9325	6.5839	6.12413	6.12744	7.27246	6.44904	6.15359	7.13214	7.5093	6.52589	6.37737	7.1908	6.23515	6.5111	6.40526	6.54652	6.4962	6.98137	6.57514	5.93243	6.06053	6.32866	7.13983	6.41538	6.92455	6.39822	6.7791	6.99827	6.88304	6.77744	5.91729	6.18963
ATP6V1H	4.4332	4.9688	5.0956	4.9618	4.9365	3.4081	5.0793	5.3868	4.4391	5.3388	4.6245	6.0721	5.0387	5.0661	5.0459	5.0868	5.3809	4.8679	5.2484	6.2245	5.5589	5.3619	5.5827	4.807	4.7596	5.0245	5.4758	5.3386	5.3427	4.7357	4.5531	5.1419	4.8084	4.6801	5.0005	4.9956	4.9866	4.8323	4.8404	4.7255	5.02715	5.73825	5.24132	3.5573	4.90364	4.67952	3.54477	4.96701	3.40078	4.44799	3.53557	5.64094	5.67013	3.26145	3.62956	5.37698	3.4745	3.80048	5.37599	3.72806	3.44682	5.869	4.99927	5.24072	5.50749	3.93348	4.1357	5.21764	3.56222	4.37637	4.41153	3.06274	6.32148	5.76994	5.50924	4.37375	3.04457	6.3976	5.68752	5.34062	5.00043	5.93885	5.34591	5.42562	5.22059	5.75482	5.86576	5.08104	5.68069	5.1896	5.32338	5.45708	5.57939	5.65184	4.72691	5.74787	4.98284	5.72571	5.73366	5.19672	5.438	5.16946	5.91811	6.05245	5.77551	5.14941	6.03589	5.76386	6.23753	5.38636	6.19915	5.57143	5.29843	6.17921	5.79806	5.9379	5.3777	5.82139	6.75626	6.04123	5.5751	6.05556	5.72086	5.25508	5.20402	6.19945	5.90494	5.35029	5.20385	5.10808	6.29824	6.06395	5.95697	5.58954	5.41793	5.71298	5.3591	5.61483	5.68161	5.95067	6.16364	5.75613	5.43566	6.01565	6.25359	5.45921	5.78915	6.06006	5.84832	5.37989	5.47373	5.52661	5.73024	6.06457	5.66297	4.85644	5.18626	5.5147	5.69401	5.60949	5.90932	5.47633	5.78748	5.65686	5.63894	6.47291	5.45196	5.52006
ATP8B2	3.1449	4.2412	3.0953	3.1723	4.0926	4.3747	4.086	3.7828	3.863	4.6604	3.4161	3.9998	3.7496	3.6118	2.4244	4.0015	4.1884	2.8854	3.8069	5.067	3.9418	4.2586	4.5483	3.5815	3.4492	3.1249	3.0423	2.6081	2.9805	4.1231	4.1371	2.4921	2.392	2.2911	4.1431	4.0465	4.1998	3.3663	3.4709	3.4182	6.85743	4.32447	5.83693	1.70246	2.54476	2.81546	2.1452	3.94342	3.90682	5.64389	2.96031	5.92254	6.43911	2.78496	4.69256	5.56335	3.08557	3.20817	5.41751	4.15075	1.90577	6.16107	6.30777	5.07014	4.34602	4.80048	5.20695	4.94167	3.65354	4.95698	2.79858	1.9436	6.59358	6.26875	6.19626	4.15069	2.14228	6.85146	6.6401	4.74539	4.94339	6.49805	6.41184	6.50302	5.50924	6.68398	2.76189	6.08607	5.10752	5.98882	5.60537	5.96341	6.52968	5.08123	5.34823	4.75823	6.75527	4.62307	6.89715	5.89224	4.26246	5.99276	6.45664	6.12039	7.01186	6.14842	6.78958	6.49387	6.92153	6.02503	6.83338	6.87669	5.69526	6.81272	6.55767	6.35315	5.61596	5.69791	7.31356	5.65149	6.39698	6.70465	6.50834	5.37971	4.88218	6.32876	5.97639	6.48089	6.27209	5.30649	7.16299	6.54945	6.1306	6.68337	6.77623	4.38561	6.12637	4.85567	4.89049	6.58561	6.89246	6.66917	6.24421	6.96142	7.10418	6.09513	5.8995	7.14904	6.09511	6.21078	6.2904	6.41961	6.69213	6.08156	6.40336	5.78124	6.17614	4.63084	6.04108	7.06855	6.37078	6.77435	6.66388	7.00687	6.82587	6.03398	2.84176	6.58599
ATRAID	3.7376	4.2372	3.8145	2.7601	2.814	3.6215	4.0762	3.2379	2.2214	3.5541	2.67	4.1356	3.6872	3.6507	4.2929	3.0952	2.8657	3.664	3.4672	4.384	4.0902	3.9671	3.5311	3.8128	3.2957	3.5838	3.1226	2.1248	3.7183	3.3727	3.7288	2.7578	3.6622	2.9436	3.3218	3.6848	3.2006	2.763	3.728	2.7563	7.51455	7.13358	6.53457	5.25474	6.65839	5.82117	4.28387	7.08818	4.40913	6.63484	4.73105	7.6589	7.85083	6.0525	5.89312	6.85042	5.6439	5.98039	7.10559	6.05053	4.21418	7.84816	7.13994	6.67314	6.90292	5.96199	6.05635	7.39542	5.73939	6.28209	6.04269	3.97909	8.49846	7.53847	7.3871	5.45809	5.52377	8.57082	7.54014	6.48198	6.86502	7.98872	7.35069	7.58432	7.32196	7.7734	6.68966	7.13581	6.78354	7.16084	7.27787	7.71572	6.84323	7.24113	6.85508	7.20195	6.89978	6.59871	8.07754	7.30317	6.80412	7.09984	8.46939	8.57261	7.6982	7.20834	8.18996	8.30489	8.60043	7.55128	8.43252	7.65127	7.37488	8.35609	7.86033	7.93593	7.10283	7.23036	8.78464	7.8553	8.01011	8.55941	7.7804	6.99467	7.27365	8.76615	8.24385	7.54242	7.15807	6.73524	8.75913	8.4159	8.04643	7.40587	7.37403	6.85178	7.65684	7.16048	7.30283	7.4021	8.51693	7.61868	7.34049	8.54073	8.36198	7.91632	7.57194	8.65081	7.75992	7.39176	7.2263	7.53022	7.59313	7.92327	7.56912	6.97453	7.43145	7.37254	8.66108	7.61865	8.25665	7.97542	8.15221	8.28854	8.25128	8.77824	6.24635	7.50258
ATRX	4.1963	5.5501	4.6613	4.5187	5.2713	4.8681	4.784	4.8975	3.8503	7.1181	4.6916	5.1937	5.6321	5.1444	5.8494	4.5811	5.318	4.3926	4.9489	6.6162	5.7383	5.8165	5.8878	5.5929	5.4486	5.6561	5.8462	6.2637	6.0854	5.5554	5.7998	3.5188	4.6115	4.5572	5.7216	5.7432	5.7171	4.7704	5.0015	4.7081	4.75643	4.37399	3.73169	0.57529	2.92294	4.04896	1.96805	3.29395	2.11677	3.47032	1.75404	4.96262	5.30506	0.0529119	1.25045	3.86578	1.11087	2.56773	4.04701	1.27184	1.35746	5.0508	4.39622	3.90325	3.51136	2.4563	2.57488	4.41842	0.603257	3.35969	3.87677	1.58497	5.58054	4.32329	4.26166	3.66892	0	5.93308	5.03008	3.92502	3.98674	5.36111	4.84962	5.01837	4.43003	5.19842	4.01978	4.78394	3.73363	4.38961	4.49613	5.42522	4.86598	4.55911	4.00369	4.48256	6.58469	3.90464	5.40298	4.943	3.61251	4.70221	5.86709	5.37566	5.2901	4.3585	5.08398	5.36344	5.33491	4.66671	5.57445	5.09377	4.20143	5.62096	5.24122	4.68599	4.09881	4.87029	5.82852	4.2034	4.82346	5.38151	4.6484	3.87467	4.11242	5.39136	5.38765	4.47482	4.68982	3.22861	5.77745	5.28658	5.2556	4.9004	5.14227	4.12478	4.47945	4.13202	2.90857	4.51693	5.98184	4.22805	4.2815	5.20553	5.95642	4.63917	4.64877	5.1492	4.45154	4.18368	4.38273	4.79661	4.8295	5.00945	4.63115	3.5284	4.04043	3.66052	5.00661	4.57483	4.92736	4.29767	4.99401	5.13431	4.75054	4.81716	3.24913	4.5353
ATXN1	4.3681	4.751	4.3631	4.3691	5.5222	5.476	5.2731	4.4415	5.2385	4.7402	5.1486	4.9603	5.6056	4.9282	4.4008	5.0124	5.9962	4.4885	5.3083	5.5323	5.4484	5.4199	5.5831	6.291	6.1312	6.2034	6.0639	6.2233	6.0094	5.6726	5.5825	4.0597	5.2092	5.2703	6.3701	6.3351	6.3964	5.2455	5.3993	5.3316	5.05884	4.57319	3.17274	2.84383	3.10138	3.13523	3.83027	3.22728	3.77302	3.86196	2.75213	5.03703	5.07787	1.86074	3.00807	3.36701	2.56617	3.27485	3.63318	2.86679	3.76848	2.95336	3.11811	3.31573	3.13738	3.66296	3.52893	4.14126	2.47675	4.07426	3.37127	3.3678	4.77185	4.71777	4.59421	2.75777	2.14002	4.75003	4.17734	3.74036	3.40693	4.06199	4.64277	4.41071	3.81164	3.58685	3.60868	4.42715	3.53709	3.90788	4.14604	3.81291	5.09108	4.82952	3.22341	4.82098	5.49617	3.30262	4.04056	4.10211	3.09045	4.26753	4.48861	5.1332	5.06485	3.89769	3.4148	4.82016	4.39742	4.50664	4.70014	5.26277	4.2849	4.33621	5.33779	3.00783	4.27574	4.09363	4.17168	3.87964	5.20789	4.61808	5.21145	3.64163	3.56288	4.35638	4.70685	3.24983	5.26165	3.7508	4.61466	4.61076	5.2547	4.98062	4.56396	3.8195	3.54622	3.51415	2.87584	4.27842	5.88764	4.37687	3.77397	5.29003	6.92211	4.78441	4.25923	4.94891	4.36197	3.00669	3.62173	3.83797	4.32799	4.89426	4.47227	3.1028	3.77522	3.68278	5.20134	4.56853	5.28149	4.50046	3.92053	4.04142	3.86917	5.64867	3.13898	4.69344
ATXN10	4.1958	5.3204	4.972	4.8625	4.8784	3.7534	4.6948	4.6618	4.869	6.1665	4.3458	4.9531	5.0127	5.0582	4.8493	4.6426	4.797	4.7463	4.5712	5.8459	5.0487	5.0994	5.3469	4.9904	4.1692	4.4424	4.516	3.4401	4.1033	4.5948	4.7126	3.9542	4.0064	3.9882	4.5882	4.2154	4.5339	4.0551	4.4623	3.9713	6.26904	6.20343	5.32586	2.61823	3.73488	5.71503	2.28949	4.44402	2.6016	5.12879	2.89195	6.03121	6.50519	3.66282	3.5752	5.39569	3.23554	4.57706	5.72939	3.93224	1.26484	6.68867	6.04934	4.80372	6.06572	3.87901	4.17728	5.31629	3.32126	4.82899	5.79043	1.64983	6.95403	6.0886	5.78626	5.52641	2.67368	7.41148	6.67293	6.1584	4.95458	7.05808	6.33799	6.40756	5.05943	6.52311	5.85985	6.29358	5.48052	5.75047	5.18138	6.56783	6.36483	6.32238	5.25164	6.4457	6.22915	6.17532	6.74506	5.63257	5.50037	5.52835	6.68661	6.97832	6.59616	5.86226	6.83261	6.71256	7.07924	5.3989	6.94814	6.54634	5.98544	7.09151	6.66585	6.75592	5.84253	5.97389	7.45216	6.43815	6.48621	6.97397	6.52795	5.70656	5.18565	7.13376	6.69323	5.85769	6.26218	5.36108	7.37726	6.99487	6.83692	6.03646	6.08411	5.92372	5.97185	6.01072	5.72454	6.23263	7.41909	5.99415	6.2262	7.20992	7.20617	6.51722	6.31144	6.99147	6.70637	6.38536	6.18845	6.24794	6.39042	6.74057	6.4101	5.65438	6.31213	6.16962	7.14219	6.48498	6.73492	6.3475	6.76914	7.02217	6.80271	7.37902	5.2883	6.30531
ATXN1L	4.0772	4.223	3.813	3.2518	4.4764	4.5326	4.1202	3.5612	3.6748	4.937	3.697	3.6219	4.4494	4.0821	4.2205	4.3494	4.4393	4.0741	4.6081	5.1092	4.8953	5.0338	4.9834	3.9085	3.9314	4.2886	3.5157	3.5747	3.5833	4.7184	4.7217	2.9592	4.0786	4.0063	4.6332	4.4697	4.7283	3.9641	4.145	3.9769	4.34666	4.25099	3.99097	1.47686	3.87187	3.46599	2.31544	4.13374	2.93003	3.55	1.82073	3.99728	4.34052	0.631864	2.91472	3.94961	1.85543	2.60054	3.76055	1.92174	1.52686	4.31345	4.16345	4.48387	2.96408	3.06005	3.17291	4.60892	2.70489	3.6209	3.49567	1.93808	5.18844	4.72092	4.47933	3.38484	1.66394	5.19526	4.33856	3.88921	4.33338	4.29586	3.92674	3.59737	4.94172	4.51698	3.65593	4.54592	3.99039	4.49602	4.70092	4.47051	4.50279	4.46166	4.27561	4.29303	5.249	3.61318	5.08782	5.0457	3.31824	5.05804	4.83982	4.44442	4.35253	4.16284	4.38566	4.72022	4.46207	5.14937	4.35307	4.35983	3.5976	4.5318	4.75101	3.93186	3.88703	4.58213	5.00041	4.26361	4.60288	4.86674	4.43544	4.16549	4.51514	4.483	4.7142	4.21482	4.43101	3.14288	4.982	4.89723	4.82526	4.31515	4.90556	3.85257	4.52568	4.18011	3.06459	4.41081	4.90999	4.60339	3.7976	4.44817	5.37359	4.22937	4.16971	5.02579	4.12416	3.86101	4.22732	4.64539	4.69301	4.74493	4.17521	3.56708	4.05574	3.84783	4.6973	4.79592	4.67572	4.36554	4.18543	4.65635	4.31858	4.81415	3.02597	4.97125
ATXN2	2.5434	3.7437	3.0437	3.03	3.2015	3.5868	3.3575	3.4113	2.9929	4.2271	2.0614	3.1567	3.1784	3.4907	3.368	3.4877	3.7541	2.9139	3.4407	4.8667	4.0405	3.8937	4.0389	3.2172	3.2064	3.4768	3.4512	3.6669	3.6419	3.6376	3.5023	2.2409	2.4214	2.5357	3.8888	3.9202	3.8928	2.7671	3.0618	2.9038	6.04919	5.51302	4.13383	1.95757	4.30828	3.60635	1.78269	4.66999	3.34648	3.66553	2.79959	6.03849	6.41327	2.62048	3.70425	4.62301	3.07024	3.00714	4.8931	3.33932	1.58899	5.41892	4.89279	4.74411	4.36941	3.36783	3.15583	5.40751	2.88266	3.82513	3.64032	1.98131	5.77514	5.3615	4.92087	3.21956	1.87684	6.91988	6.46893	5.38648	4.80516	6.6147	6.44707	6.35319	5.14087	5.61574	4.71044	5.23152	4.68838	5.37356	4.95492	5.85682	5.56618	5.30587	4.51141	5.9594	6.20077	4.48721	5.75084	4.93427	4.48727	5.22825	6.07633	6.07789	6.56396	5.09243	6.08911	6.42745	6.95648	5.16147	6.65568	6.37141	5.59794	6.55679	6.1604	6.01869	5.38874	4.99396	6.47034	5.25897	6.46691	7.07489	6.41723	4.61362	5.1414	6.45	6.40635	4.94493	5.34045	4.87817	7.50776	6.90934	6.62994	6.07038	5.2196	4.56507	4.93012	4.71216	4.17137	5.64925	7.19735	5.00763	5.9181	6.32059	6.74836	6.07574	5.83292	6.84274	6.17285	5.16871	5.21733	5.31055	5.43524	5.8604	5.34413	4.0773	4.55789	4.51141	5.94052	5.67254	6.09681	5.42385	6.58311	6.68139	6.38955	6.73169	4.16057	5.1564
ATXN2L	4.7762	4.7864	4.688	4.453	4.6892	5.1101	4.733	4.8691	4.4248	5.9441	4.1146	4.8466	4.6946	4.2112	4.9894	4.7729	4.8982	4.5414	4.8434	6.1245	5.5927	5.5824	5.6481	4.8369	4.7158	4.4223	4.6964	4.6988	4.121	5.443	5.1853	3.8819	4.2935	4.3267	5.2444	5.282	5.1252	4.5447	4.5245	4.3525	7.52748	7.15147	5.53296	3.84215	6.37546	6.07836	3.38755	6.62051	6.02987	6.10571	5.33671	7.38504	7.87287	5.61234	6.87747	6.04535	6.07734	5.63803	6.68743	6.16208	2.91838	6.49533	6.63727	7.21863	6.28786	6.29481	5.23338	7.44463	6.14932	6.376	6.14459	3.32716	6.72718	6.34817	5.88342	6.14606	5.26559	7.87476	7.71061	7.00383	6.84888	7.09972	7.2458	7.62927	7.63907	6.78359	6.65332	6.79103	6.13301	7.87949	7.1975	6.82139	6.72175	7.23347	7.14275	7.85123	8.15562	6.1224	6.55116	7.45625	6.2793	7.75476	7.26984	6.75508	7.74476	6.53574	7.05974	7.28346	7.563	7.60352	7.45624	7.94697	6.58962	7.86797	7.46538	6.96324	6.34898	6.5575	7.67524	6.38796	7.35349	7.96477	7.57158	6.39385	6.94436	7.63859	7.71358	6.07762	6.53592	6.41536	8.00797	8.03359	7.93261	7.7121	6.6389	6.26614	6.61366	6.49518	5.80068	6.7672	8.29099	6.42313	7.08346	7.54618	8.22436	7.61393	7.35758	7.76901	7.52859	6.87373	6.61453	6.54731	6.48352	7.12563	6.69122	5.82261	6.13625	6.2741	7.22085	7.29331	7.66954	6.66856	7.96337	7.92583	7.84653	7.89961	6.08963	6.50388
ATXN7L3	3.4169	3.6145	3.4636	3.5941	4.3339	4.5891	3.8019	3.4666	4.4241	3.6	3.732	4.2476	3.7902	3.8207	3.6968	4.2032	3.8443	3.6138	3.9693	4.9212	4.245	4.1715	4.322	3.6477	3.5196	3.3812	3.4991	3.2124	3.0395	4.0143	4.2237	4.2402	3.6991	4.2282	4.0034	4.2473	4.2849	3.7804	3.8373	3.811	6.03178	6.20289	5.01828	5.54875	5.70049	4.74773	5.51247	5.94308	4.9901	6.25101	4.36628	6.18525	5.75232	4.14785	5.44039	5.15281	4.5725	4.50799	5.38069	5.0239	5.70331	5.86863	5.83909	6.05661	5.29511	5.27189	5.99325	6.17157	5.08112	5.45001	4.52563	5.60337	6.12814	5.36992	4.79348	4.89063	4.9832	6.20619	6.07082	6.03912	5.77168	6.12741	5.23921	5.90259	6.75869	6.28414	5.98028	6.39926	5.21916	6.453	6.15659	5.38392	5.0387	6.18999	5.85725	6.61173	6.48202	5.54233	5.94435	6.53504	5.75768	6.42719	5.91723	5.7982	5.98961	5.41504	5.8664	5.72857	6.26068	6.50348	5.91571	5.67659	4.90124	5.86006	5.70467	5.95266	4.98344	5.46877	6.01589	4.92337	5.49292	6.53585	6.31014	5.34741	5.65898	6.15947	5.89109	5.54299	5.77317	5.42568	6.4779	6.41773	6.19845	6.07388	6.09366	5.83043	5.69659	5.86323	5.17068	5.69234	6.42649	5.40236	5.96328	6.53105	7.14173	5.83896	5.33092	6.40931	6.20511	5.95694	5.81011	5.99009	5.83377	6.30567	5.77176	5.31728	5.50255	5.61069	6.55862	6.37467	6.41908	5.73892	6.17402	5.96736	5.78404	6.55077	5.3967	6.0707
ATXN7L3B	3.5085	3.2007	3.8882	2.4594	3.458	3.3021	2.8118	3.0312	2.7725	4.8272	2.493	3.0391	3.9109	2.9023	3.8047	3.0019	4.221	3.1955	3.9558	5.159	4.4245	4.4743	4.3795	2.8966	3.1711	3.7533	3.0473	2.715	2.9392	4.5468	4.2427	2.1645	2.8781	3.3722	4.1567	3.9645	4.1962	3.6784	3.5169	3.6131	4.89256	5.24284	4.0536	2.37036	4.50477	4.08635	2.35225	4.94651	2.63324	4.62417	2.03963	4.5641	5.16663	1.62361	2.95075	4.49083	2.27379	2.9707	4.34696	2.69748	2.11762	5.49625	5.00245	5.23513	4.39159	3.35981	4.03431	5.53828	2.71388	3.81446	4.05808	2.39556	6.33493	4.80014	4.86704	3.64531	1.67876	6.03399	5.19835	4.99021	4.99348	5.88173	4.39598	4.36042	5.70672	5.56145	4.47732	5.44271	4.26388	5.68552	5.60183	5.62787	5.1018	5.44863	5.3745	4.85921	5.54844	4.39674	6.1507	6.11452	4.33588	5.8267	5.90114	6.27245	5.38286	4.8716	5.22783	6.11286	5.89478	6.08885	5.63102	5.21806	4.22951	5.09559	5.34867	5.33888	4.35447	4.88845	6.13046	4.80191	5.07382	6.17508	5.28727	4.49523	5.25856	5.92251	5.8182	4.87506	4.91446	3.4016	6.16808	6.04791	5.92091	5.45747	5.70262	4.55653	5.30486	4.75674	3.94283	4.95676	5.8077	5.12473	4.62243	5.41252	6.18716	5.35429	4.91673	5.33174	5.84644	4.71011	4.89931	5.34467	4.96387	5.59751	4.81456	4.01684	4.88079	4.57092	5.63038	5.37372	5.62986	4.92257	5.07145	4.88771	4.59677	7.06163	3.9053	5.31891
AUP1	5.1308	3.9743	4.5488	4.2238	3.9738	5.3109	4.499	3.5771	4.0479	4.5079	3.6946	4.4114	4.4678	4.6797	3.6498	4.2069	4.2744	4.2748	4.311	5.8187	5.4996	5.6241	5.6812	4.0799	4.2415	3.6695	4.4631	4.0617	4.2504	4.8632	4.6977	3.7984	3.8814	4.4041	4.4587	4.4771	4.6569	4.3782	4.2412	4.3154	7.73658	7.81127	6.70411	5.94882	8.06067	6.13388	5.01606	7.69926	6.57693	7.56673	5.87912	8.03683	8.18846	7.03108	7.03296	6.9567	6.74186	7.39138	7.70846	6.75276	5.0857	7.29371	7.21096	8.16286	7.23128	6.84295	6.52859	8.13509	6.85147	7.73001	6.24425	4.92063	7.4847	7.05371	6.7147	6.51636	6.65492	8.29014	8.13708	8.16299	7.78646	7.44378	7.73965	8.12867	8.64944	7.37931	7.36862	7.15457	6.63794	8.49426	8.12106	7.24214	7.1122	8.05779	7.66315	8.41762	8.32449	6.97195	7.46797	8.46722	7.06333	8.3189	7.69121	7.639	8.19904	6.7352	7.68733	7.86121	8.23838	8.46188	7.97412	8.3827	7.14355	7.90045	7.75151	7.59988	7.09248	7.32705	8.13552	7.1743	8.04493	8.46101	8.0607	6.90751	7.8801	8.37587	8.35038	6.81262	6.89652	7.23216	8.71487	8.56655	8.42075	8.77027	7.57313	6.9693	7.26648	7.08804	6.95216	7.26093	8.95008	6.91143	7.56904	8.74575	9.53	8.65447	8.17513	8.71919	7.9441	7.6237	7.35644	7.30444	7.22766	7.83941	7.35003	6.87864	6.82568	7.34868	8.28916	7.69052	8.3272	7.2572	8.09746	8.30552	8.25921	8.12364	6.55026	7.0016
AURKAIP1	3.9536	3.8563	2.5206	3.9384	4.0613	5.8172	4.4138	4.573	5.2451	4.3511	4.1074	3.7335	3.6319	3.9874	4.0753	4.2213	3.9618	4.3057	4.273	5.1406	4.2802	4.1228	4.4866	2.9905	3.5237	3.985	4.045	3.3812	3.0244	4.2801	4.5296	4.4309	4.1773	4.3036	3.4603	3.9801	4.2211	4.0014	3.5912	4.3081	6.75874	7.20573	6.53611	6.41515	7.34606	6.36211	6.2214	7.45963	5.13525	7.06912	5.56344	7.12486	6.77029	6.35992	6.15737	6.785	5.83691	6.874	7.04517	6.30894	5.98326	6.73664	6.67894	7.43053	6.73849	6.15884	6.58612	7.3771	6.24247	6.42717	6.21922	5.91621	7.10759	6.56201	6.19935	6.52339	6.48177	7.26109	6.77343	7.26412	7.40275	6.88125	6.47672	6.68836	7.86285	6.92512	7.04738	6.89137	6.82428	7.46974	7.38758	6.32542	6.16301	7.27007	7.03675	7.60567	6.69709	6.71933	6.72569	7.11687	6.91708	7.24228	6.99293	6.87833	6.83908	6.22311	6.787	6.715	7.17913	7.58426	7.03986	6.92467	6.35898	6.67654	6.5242	7.02856	6.60038	6.84062	7.32471	6.59177	6.92177	7.39618	7.08116	7.01968	7.35951	7.22987	7.17428	6.51411	6.4085	6.44293	7.40404	7.56772	7.12347	6.95545	6.52068	6.60976	6.98225	6.94533	6.94079	6.49328	7.26015	6.5641	6.90096	7.41542	7.95586	7.18533	6.84755	7.18813	7.37804	7.19792	7.04381	6.97105	6.63207	7.08527	6.80512	6.43825	6.9758	6.94237	7.26889	6.98465	7.4637	6.73214	6.94608	7.22808	7.28268	8.02439	6.45243	6.88808
AVL9	3.1977	3.8588	3.4254	3.3622	3.5977	4.1845	3.6088	2.4492	3.429	4.3226	3.2882	3.4103	3.8057	3.1645	2.99	2.9908	4.1937	2.4331	3.8076	4.7234	3.8877	3.8652	4.0232	3.6809	3.5886	3.8448	3.9763	3.6829	3.8713	3.737	4.0069	3.1288	3.4096	3.3769	3.9029	3.9118	3.8421	3.4251	3.3178	3.2041	4.36745	4.26945	3.1418	2.35603	3.99921	3.52059	3.13744	4.39128	2.57464	3.92223	1.89095	4.21732	4.12079	1.57883	2.05605	3.11978	1.93207	2.62172	3.40311	2.04173	2.67261	3.85785	3.35182	4.36197	3.27123	2.20157	3.83734	4.83256	1.67771	3.10857	3.36055	2.97227	4.79687	4.07592	3.39159	3.3346	1.53256	5.01274	4.52599	3.57116	4.34079	4.08797	4.05231	4.21511	4.80228	3.6459	3.5004	3.54181	3.26144	4.44537	4.74257	3.92982	3.97287	3.89857	4.12234	4.63837	5.19695	3.67704	4.34526	4.84673	3.10336	4.70135	3.94938	4.2132	4.66006	3.58026	4.08178	4.41922	4.75041	4.90092	4.67322	4.65203	3.20031	4.31143	4.44019	3.97461	3.65449	4.05132	4.70395	3.10941	4.36196	4.76416	4.24568	3.60505	4.32525	4.49687	4.52633	3.50867	3.56285	3.45229	5.27175	4.57003	4.77278	4.17822	3.99287	3.62113	3.66785	3.50285	2.55318	4.09272	5.22714	3.83416	3.99423	4.51505	5.46243	4.11647	3.89679	4.72549	4.28353	3.48004	3.51924	4.12118	3.82799	4.71453	3.72064	2.71524	3.19166	3.43092	4.60211	4.03658	4.5622	3.36254	4.31602	4.36594	4.34038	5.00176	3.13262	3.89531
AVPI1	3.704	1.8177	0.914	2.1258	3.9289	3.9812	3.3755	3.982	4.5648	3.5833	3.3791	3.0675	4.0751	4.2881	3.602	4.0415	4.2188	3.8273	2.4326	4.3105	4.2739	4.2666	4.3705	4.2797	4.4813	4.166	5.9659	5.1084	5.7435	2.8367	3.1565	5.5344	5.2822	5.4093	3.6272	4.0224	3.9708	5.1122	5.2381	5.0352	4.30706	6.65403	5.33414	0.121285	6.2022	0.419989	0	5.83015	4.09984	1.10882	3.71565	7.53597	5.36135	4.40985	4.05038	4.85808	4.09707	2.75	4.75326	3.61365	0	6.53838	3.85408	5.22037	5.10212	4.49527	0.684855	5.72553	4.40764	4.76184	0.0276653	0	6.71416	5.52956	4.57752	0.062647	5.53906	9.47036	5.33718	6.08883	5.26798	6.40354	5.3046	6.08401	5.60121	9.60565	7.17478	4.51036	4.56471	4.52565	5.33067	5.18533	3.48467	5.89567	4.90728	8.31283	3.76118	5.77801	6.93276	4.41058	6.80645	4.11444	10.0602	8.83117	5.04691	4.30871	8.19789	7.85368	9.00269	5.16971	10.4429	5.21693	5.95931	8.66492	4.69504	4.73162	4.83982	4.65765	6.27189	5.31664	5.93423	8.72382	5.66788	4.62996	5.31138	8.10787	5.28049	4.54178	3.14967	7.47673	9.02467	5.85305	6.7536	4.2122	4.82843	6.98489	4.54807	6.54873	6.03436	5.47618	5.21032	4.9408	5.03084	6.1816	6.54634	4.70768	5.67294	6.56718	4.71197	5.74913	5.99125	6.76159	6.17749	6.67676	5.56604	5.353	4.40216	6.32513	5.55818	6.23597	6.17515	6.51544	6.42899	5.85837	5.88125	4.74084	7.87237	5.18342
AXIN1	3.3381	3.3416	2.9785	1.6055	3.5293	4.813	3.8461	4.1323	4.2279	4.927	4.1744	4.0577	3.1087	3.5065	3.8642	3.8652	3.7249	3.3875	3.5659	4.9574	4.1306	4.2361	4.2397	3.0834	3.1555	2.794	1.9484	2.1626	2.6656	4.3358	4.4134	3.4546	3.2055	3.1455	3.2604	3.6848	3.8045	3.2636	3.3508	3.3877	4.56	4.50801	3.25623	3.17869	4.34616	2.96131	3.01022	4.56743	4.11741	5.09091	3.09673	4.5409	4.68591	4.00616	4.68029	3.58392	3.92439	4.17431	3.87014	4.13763	2.93382	3.89231	3.69078	4.61762	3.29992	4.28898	4.35301	4.90511	4.48755	4.47442	3.09857	3.06067	4.56171	4.11735	3.45548	2.71339	3.75956	4.90472	4.49592	4.34224	4.45877	4.79952	4.27957	4.63194	5.23087	4.59981	4.11696	4.30688	3.45674	4.88848	4.53298	4.12755	3.83957	4.49426	4.2829	4.85508	4.40932	3.45757	4.4728	4.72141	3.9353	4.89237	4.6342	4.28561	5.00332	3.271	4.10823	4.50347	4.95556	5.13877	4.85523	4.65567	3.71887	5.06602	4.5813	3.93851	3.83658	3.96676	5.28277	3.90274	4.88877	5.06422	4.91025	3.59771	4.20046	4.71574	4.6142	3.56451	3.67684	3.67009	5.31318	5.1432	4.8182	4.60242	4.28837	4.00597	4.12405	4.02434	3.52114	4.08835	5.11766	3.92492	3.92523	5.00404	5.86796	4.60084	4.17749	5.00771	4.27455	4.2225	3.95867	4.19997	4.44602	4.83104	4.16655	3.4581	3.42038	3.91549	4.65068	4.74183	4.69044	4.04997	4.52006	5.0573	4.79789	4.99377	3.02536	4.26333
AZIN1	6.1477	7.3478	7.5761	7.698	7.8877	5.7011	7.1801	6.9841	6.59	8.1126	7.82	7.9202	7.9223	7.57	7.7498	7.3069	7.8294	7.3335	7.778	7.3294	7.2828	7.0739	7.1723	7.4389	7.5559	7.5019	8.6951	8.5394	8.5696	6.5367	6.4541	6.8525	7.3043	7.3414	7.7237	7.6365	7.6961	6.8304	6.868	6.8429	5.39918	6.15689	5.4105	3.1639	6.25692	6.27702	4.05385	5.95099	4.1484	4.67204	5.33993	5.87852	5.77653	3.64216	4.29587	5.53283	4.32194	4.69004	5.809	4.17702	3.50415	6.02616	5.17488	5.75283	5.57629	5.49843	4.57099	6.00755	4.31074	6.08657	6.13621	3.90629	6.70309	6.12906	5.71851	6.1523	3.24524	6.88638	5.75916	6.32379	6.0344	6.28217	5.72845	5.75794	6.21224	5.86542	5.60842	5.27119	5.25709	5.95751	6.49577	6.23623	6.01037	6.20279	5.742	5.76497	6.44488	5.83217	5.95669	5.87225	5.46522	6.12868	6.75051	6.16344	5.52647	5.1054	6.09267	5.90078	6.34954	6.00361	6.06042	5.37672	5.47237	6.18509	5.2866	5.76753	5.69939	6.25666	6.1223	5.31305	6.38723	6.30076	5.77404	5.48266	6.30656	6.08651	5.75815	5.63774	5.33266	4.95208	6.39168	5.53763	6.46957	6.06277	5.79319	5.84653	5.17243	5.58994	5.2359	5.70776	6.5131	5.65916	5.402	6.1497	6.49195	5.75579	5.76468	6.66081	6.17775	5.98443	6.10595	5.88957	5.92551	6.64825	5.88797	5.39776	5.47069	5.70255	6.05839	5.7051	6.29479	6.23867	6.23318	6.35155	6.05385	6.83613	5.40275	5.97505
B2M	10.1896	11.2726	11.1962	11.6987	10.8378	8.72	10.6653	10.8251	10.0323	11.5361	10.9631	10.7835	11.071	11.0168	10.7348	10.6395	11.3553	10.791	10.9482	10.8631	11.0193	10.9577	11.0369	11.5669	11.4274	11.4053	12.398	12.3513	12.4205	10.8032	10.7485	10.388	11.3493	11.3071	11.4384	11.3667	11.3	10.6724	10.915	10.7004	10.9032	10.845	9.85925	11.6373	12.3794	11.2857	11.4146	12.5406	9.91915	13.2157	11.7845	11.3876	11.7012	11.2121	11.4075	10.0366	11.1008	12.1734	11.4254	10.9341	11.6084	10.1051	10.1459	11.9967	11.3506	11.8068	12.364	11.7066	10.9038	12.739	11.4939	11.068	10.3711	10.6201	10.3587	11.4863	11.2281	10.9855	11.1567	10.4681	12.405	9.48509	11.3737	11.3645	11.9678	10.7071	9.20792	9.40442	9.62296	11.7682	12.4425	10.1585	10.9225	11.4372	11.6183	11.6776	12.4116	9.78903	10.2488	12.0924	9.84239	12.2298	10.6242	11.0378	11.369	10.666	10.602	10.3426	10.7137	12.0582	10.3907	11.3139	10.8975	10.3709	10.5605	10.0752	10.4969	10.9088	10.3288	10.847	11.6346	10.4724	11.0278	10.6727	11.3839	10.5124	11.96	10.0543	9.3445	9.53889	10.6268	11.4221	11.7108	11.0103	10.8384	10.0812	10.7336	10.0807	10.0855	11.0221	12.2833	10.6105	11.1133	11.1706	11.1582	10.8667	10.9003	11.209	10.3804	10.8171	10.7167	10.8923	10.756	10.8358	10.5935	10.5366	10.1635	9.98876	11.4907	10.2682	10.9102	10.948	10.8025	11.1546	10.8575	10.3554	9.62257	10.6571
B3GNT2	4.7229	5.2365	4.643	4.2297	5.5518	5.4396	4.7964	4.34	4.606	6.3864	4.428	5.2309	5.7175	4.8437	4.8925	4.6524	5.522	5.5978	5.6938	5.949	5.4849	5.3989	5.2255	4.9376	5.2431	5.0565	5.6861	5.653	5.6253	5.5217	4.9984	4.4665	4.5661	4.4744	5.5224	5.7499	5.7516	4.9259	4.7382	4.6054	5.13543	4.71006	2.70851	2.31716	4.15771	6.06897	4.16439	3.99036	2.99034	3.7002	3.28199	5.52647	4.97925	0.0147655	2.1528	2.67774	2.31981	3.2361	3.51036	2.19711	3.48178	3.62502	3.60127	4.31897	3.92724	3.5902	4.36883	4.58917	1.36946	3.92613	6.55371	3.61754	4.25875	4.28852	4.71539	5.20418	0.493862	3.73411	3.98656	4.13088	4.30989	3.21732	4.2552	4.86524	4.88015	3.97458	5.77207	4.04044	2.98696	4.78567	4.48256	3.23204	4.68348	4.24222	3.95215	5.35661	5.32536	5.01493	3.74158	4.33288	5.21789	4.42829	3.63247	2.56667	4.5706	3.62766	3.68547	2.77646	2.89767	4.72614	3.56624	4.49328	3.64526	3.1485	4.22239	2.85515	3.41493	3.86895	3.90121	4.64325	4.70975	3.3454	4.63664	3.25563	4.30217	2.39745	4.31277	3.79074	4.31527	4.6217	3.29794	3.88327	4.30766	4.76561	5.01606	4.78713	4.75964	4.73849	4.52184	4.41864	4.7018	4.48176	3.69267	4.8265	5.74883	3.62033	3.17896	4.18664	3.79857	3.64277	4.08276	4.70946	4.4499	5.43087	4.47816	3.39362	3.43461	4.65922	4.82789	3.96155	5.25331	4.43237	3.37245	4.03496	3.41728	4.68617	5.25325	3.73862
B4GALT1	7.2912	7.1649	7.3884	6.596	6.5291	6.241	6.4069	5.8994	6.0378	6.6459	6.0337	6.276	7.2597	6.4515	7.282	5.9117	7.4211	7.3295	6.7698	8.2995	8.2516	8.1791	8.3261	7.4167	7.4613	7.5871	7.3181	7.3081	7.3798	6.8971	7.0336	8.0365	7.6835	7.7368	7.3479	7.3024	7.6011	8.0293	7.67	7.8346	6.00409	6.26373	4.86003	4.98459	5.18409	4.96187	5.29017	5.73751	5.92787	5.85901	5.13697	6.85912	6.42831	4.92274	6.59391	5.19359	5.11462	4.54431	5.21513	5.2409	5.18998	7.51805	5.85319	5.63479	5.70823	5.94497	5.90359	5.32562	5.41921	6.11059	5.59117	5.61687	7.71531	6.10865	5.8249	5.58366	5.29234	8.11591	5.4717	5.79527	5.41793	7.23472	5.52484	5.98663	5.99797	8.809	6.78238	4.99449	4.5791	5.71214	5.99353	6.7449	5.0787	5.83922	5.67301	7.28743	7.28841	6.36062	7.17673	6.1685	6.33985	5.85507	9.52649	6.84869	5.78349	5.86791	8.24965	6.59112	7.39135	6.43863	7.54392	5.58092	5.99797	8.23285	5.52013	5.81842	5.41002	5.37236	5.53435	5.08974	6.09642	6.93019	5.33651	5.21432	5.35673	6.20377	5.6269	6.52034	5.24396	6.06504	6.50527	5.24189	6.16311	5.73835	5.94306	6.74817	5.56733	6.26016	6.02457	5.58611	5.83162	6.2691	5.46534	5.94578	6.02464	5.76589	6.28438	6.75408	6.52502	6.65317	6.58171	7.30599	6.50037	6.71482	6.09002	7.11725	6.07096	6.03941	6.77676	7.07074	6.75621	6.36729	6.32194	5.76918	5.53715	6.45548	5.86954	5.55085
B4GALT3	4.013	4.397	3.5117	3.4723	2.8436	3.9973	3.2012	3.835	3.7842	4.626	2.6241	4.0895	3.7727	2.6628	4.2516	3.6688	3.6566	3.527	3.7026	4.7924	4.4602	4.224	4.2128	3.2449	2.8024	3.2903	3.7167	1.7268	3.5841	3.4767	3.9893	3.1891	2.6485	3.2961	3.5839	3.8245	4.0194	3.4611	3.4454	3.4	5.29089	5.78121	4.08623	3.38409	4.64783	4.21887	2.63953	4.9312	4.65332	5.40927	4.08726	6.0006	5.85797	4.96688	5.42222	4.42855	4.50785	6.42701	4.87619	4.962	2.51031	5.19899	4.40156	5.19568	4.47839	5.30325	4.97785	5.62058	5.1106	5.47575	4.19875	2.39699	5.76511	4.68178	3.95379	4.77164	4.70767	7.02331	5.5824	5.48772	4.91708	5.82488	5.34989	6.11737	5.75571	6.37628	4.94282	4.47997	4.18964	5.78239	5.4897	5.23536	4.38659	5.47567	5.01684	5.93233	6.72468	4.3576	5.26563	5.34251	4.56762	5.39614	6.4969	5.85704	5.35084	4.08603	5.58808	5.78177	6.56615	5.80294	6.17741	5.49818	4.70961	7.48267	5.18389	5.03864	4.13483	4.49988	6.08085	4.4594	5.65432	6.6041	5.49531	4.6783	5.06696	6.06336	5.77349	4.39731	3.94743	4.64547	6.2469	6.09494	5.91808	5.3764	4.71138	4.5811	4.53802	4.82744	4.5553	4.92278	6.13731	4.44625	4.95327	5.59839	6.26287	5.54373	5.57799	6.02005	5.34264	5.29782	5.16603	5.5023	4.57442	5.15427	4.98612	4.64119	4.4384	4.63396	5.33032	5.47012	5.44759	4.65592	6.23458	6.33107	6.36049	5.72417	4.38694	4.43879
B4GALT5	6.3812	7.4543	7.0002	7.208	7.0509	5.5733	7.3188	7.6037	6.6621	7.4578	7.2665	7.2201	7.4251	7.1226	7.2939	7.3716	7.3773	7.2283	7.4923	7.5415	7.2554	7.3239	7.3109	7.4644	7.4052	7.4123	7.7558	7.6589	7.508	6.3881	6.3988	6.8238	7.7116	7.5375	7.2009	7.0968	7.0033	6.5033	6.8712	6.4672	5.60944	5.08113	5.3674	5.80352	4.72312	4.06723	6.41181	5.12167	5.49139	5.35835	6.27048	6.24241	5.65419	4.41135	5.57479	4.91703	5.10011	5.33198	5.18152	4.45313	6.29662	5.88113	5.49288	4.74871	5.39828	5.27395	6.31591	4.8966	4.85692	5.74797	4.0433	6.55235	6.53865	5.2314	5.16794	4.06	5.64166	5.9153	5.37082	4.51003	4.84431	6.11941	4.77066	5.27974	5.40033	5.90849	5.58282	5.7404	4.72048	4.7716	4.9804	6.26724	5.02256	4.73258	4.60272	6.636	6.42612	5.29108	6.2963	4.67718	4.54676	5.05647	6.19111	5.6788	5.63729	5.09894	5.33573	5.55156	5.64301	5.13216	5.41179	5.40164	4.84882	6.22777	5.76873	5.34097	5.28764	5.08669	5.42122	4.99428	5.05437	5.61457	5.23959	4.92673	4.85609	5.7411	5.5138	5.3524	5.53724	4.71871	5.58083	5.34962	5.64682	6.19938	5.77192	5.57605	5.50712	4.81183	4.18479	5.09545	5.6013	5.11977	5.37036	5.45729	5.58697	5.50134	5.46062	5.52613	5.75376	5.52804	5.64674	5.82643	5.28263	6.3137	5.78892	5.53134	5.7819	4.73878	5.45809	6.08972	5.957	5.33427	5.79459	5.11587	4.88389	5.23555	5.72096	5.46962
BABAM1	3.7155	4.5561	3.684	3.0826	3.5358	4.6637	3.5247	3.6726	3.7989	1.1603	3.2253	4.1405	2.6432	3.8867	4.148	3.5823	3.3805	3.7785	3.7696	4.402	3.7882	3.756	3.7001	3.5606	3.6891	3.4883	4.1583	3.6138	2.8563	3.1835	3.8203	2.7992	3.077	2.9105	4.0073	4.1904	4.1986	3.6277	3.0604	3.7805	6.65229	6.4559	6.01144	5.28076	6.37831	5.84667	4.23922	6.33204	5.82734	7.01086	5.59973	6.77873	7.05868	6.4741	6.15893	6.49064	6.00526	9.07949	6.50291	6.18578	4.0822	6.45417	6.41136	6.6149	6.21549	6.64184	6.54205	6.91778	6.68115	6.59295	5.85359	3.9757	6.74217	6.18576	5.97394	5.94811	6.32485	7.21472	7.03653	6.28127	6.52593	6.52435	6.53196	6.74445	7.10582	6.50806	6.20702	6.44856	6.14243	6.96279	6.92379	6.57691	6.24492	6.62312	6.69358	6.82325	7.16677	6.14811	6.77556	7.22391	5.86796	6.95284	7.06713	6.92977	7.02147	6.31599	6.75275	6.93595	7.20651	7.30395	7.17633	7.09568	6.40444	7.14695	6.84451	6.62537	6.1297	6.43378	7.41281	6.72246	7.01363	7.27377	6.88373	6.38525	6.64369	7.46445	7.3954	6.44294	6.44713	5.85634	7.59553	7.45178	7.24717	6.35697	6.57619	6.02265	6.7399	6.43883	6.33495	6.57251	7.51698	6.58123	6.70556	7.49	7.70619	7.06229	6.80893	7.66386	6.8375	6.6134	6.50604	6.71213	6.90185	6.99895	6.88601	5.92408	6.6044	6.47544	7.28325	6.71132	7.06423	6.55917	7.11745	7.27922	7.23473	7.02409	5.42886	6.59323
BABAM2	3.7802	4.6125	4.2908	4.2734	4.5195	2.1721	4.5406	4.61	4.6337	5.3453	4.461	4.8833	4.063	3.6328	4.6406	4.513	5.1942	4.7174	4.77	4.9846	4.0414	4.1234	4.6468	4.632	4.9024	4.4431	4.4359	4.3348	3.5888	5.0234	4.7518	3.9047	4.1314	4.2558	4.8726	4.8515	5.0502	4.2314	4.2781	3.9567	5.67912	4.91018	5.13849	4.31041	4.85104	4.21104	4.10328	5.23071	4.82734	4.68983	4.18659	5.71291	6.38338	5.42156	5.37474	5.23534	4.90605	4.55876	4.87788	4.81008	3.73619	5.69142	4.88465	4.86037	4.98096	4.92351	4.41585	5.20587	5.07456	4.64007	4.16538	3.83411	5.95445	5.66715	5.42458	3.86582	4.94289	7.09735	5.79177	5.05138	4.84827	5.72308	5.62799	5.96297	5.36	5.8078	4.80083	4.96772	5.3753	5.24621	5.30065	5.67182	5.51854	5.66426	4.73252	5.34287	5.25838	4.83763	5.60297	5.21955	4.71138	5.23187	6.96713	6.39411	6.09808	5.20005	6.23886	5.73843	7.43882	5.56187	7.02128	6.10041	5.44061	7.40959	5.81959	5.85809	5.63139	5.2496	6.2685	5.88144	5.78351	6.51769	5.89958	5.16495	5.12802	6.35339	6.14431	5.00797	4.91791	4.59348	6.79816	6.29389	6.15243	5.54701	5.52874	4.71822	5.68626	5.08178	4.88563	5.69191	6.99402	5.62593	5.54878	6.59011	7.34926	6.16238	5.53719	6.65129	5.56924	5.29498	5.40179	5.60411	5.82432	6.04194	5.98755	4.94729	5.03531	5.1302	6.24401	5.26149	6.11279	5.7761	5.97446	6.61908	6.55855	6.41179	4.80867	5.55154
BACH1	6.0436	7.8416	7.1202	7.0834	7.4172	5.8739	6.6691	6.2973	6.3212	7.021	6.5252	7.52	7.5752	7.0775	5.8251	7.1704	7.8308	6.5046	7.3684	7.4444	7.0515	6.9303	7.1188	7.8816	7.7826	7.8256	8.1772	8.2871	8.1972	6.7361	6.6958	6.11	6.9953	6.7813	7.9982	7.9309	7.896	6.9498	7.075	6.9691	4.81721	5.53136	3.68616	4.26574	4.40143	3.06187	5.72024	4.48138	4.32691	6.10602	4.60826	4.965	4.36483	1.78122	3.22443	3.71274	3.5044	3.88568	3.84719	2.86618	4.74711	3.87227	3.18164	4.54781	4.42297	4.01134	5.7974	4.89591	3.09044	5.22804	3.67277	4.87023	5.01178	4.50979	4.22033	3.04343	2.32852	4.57483	3.72895	4.79432	4.58023	4.59553	4.4043	4.37039	4.70596	3.81333	5.14849	3.94267	3.16852	4.42826	4.832	4.64787	5.14608	5.58543	4.14031	5.25898	6.0268	5.03436	4.53472	4.56711	4.88068	4.56389	4.85547	4.15936	4.65868	3.52129	3.7994	4.09379	4.21069	5.09469	3.98227	3.88825	3.48653	4.45096	4.4264	3.41495	3.41069	4.49122	4.66838	4.58132	4.67206	3.92246	4.09577	3.94586	4.28406	4.28364	4.26758	3.58668	4.06018	4.4482	4.22807	4.23251	4.84646	4.93704	4.345	5.33487	3.85164	4.37858	3.41791	4.03449	5.00015	3.67311	4.05511	4.83836	6.22034	4.30462	3.55926	4.97699	3.59458	3.52658	3.80683	4.39413	4.65386	5.17361	4.85401	4.28526	3.75973	5.02849	4.85522	4.49685	5.34573	4.16889	4.3664	4.29537	3.99747	3.87359	4.80348	4.06319
BAG1	6.0333	9.1148	7.3043	5.3802	6.2166	7.3649	7.3294	6.8168	5.5151	7.4263	7.1955	6.857	6.8836	6.5647	7.7269	6.3778	6.098	5.2076	6.3692	6.9874	5.3186	5.3104	5.3709	7.667	7.6512	7.7761	6.8415	6.992	6.7731	6.0258	5.9058	4.8088	4.9906	4.9911	7.5042	7.5457	7.5793	6.6238	7.0342	6.7789	4.95475	6.60458	5.03933	4.47223	6.01196	4.18702	3.70373	6.05016	5.36616	6.21326	6.2841	5.62736	5.16316	6.87847	5.87672	5.25247	5.72016	9.16556	5.56351	4.88158	3.89989	4.69907	4.55324	5.84671	5.36753	6.77776	6.03775	6.02899	6.27039	5.60378	3.85165	3.65992	5.10568	5.10731	4.80351	4.50225	6.18345	5.718	5.05674	5.98666	5.82137	4.8901	5.27969	5.04639	6.4219	6.12685	6.62696	4.84402	5.26713	5.19051	5.75607	4.50181	4.91079	6.50357	5.13669	6.3417	5.6743	5.32496	5.0131	5.23666	5.78848	5.49066	6.33755	4.92321	4.90889	4.02445	4.92346	4.78077	5.31712	6.05322	5.32414	5.22752	4.70648	6.39784	5.30286	4.4254	4.81654	5.54106	5.68335	5.16846	5.69378	5.72448	5.25173	4.99781	5.86325	5.31746	5.55203	4.84715	4.70167	5.39365	5.60651	5.62095	6.52714	4.50789	5.21513	5.98399	5.01022	6.06449	5.04912	4.95829	5.93285	5.20679	5.11506	5.37313	5.92902	5.01156	5.19503	5.86937	5.17071	4.98232	5.02828	5.26028	5.20612	6.12569	5.24436	4.39917	4.60953	6.02553	5.71045	5.5172	6.0154	4.7689	5.90673	6.01894	5.95814	5.66131	5.13112	4.75281
BAG3	6.688	5.6034	6.8143	6.1102	6.2589	6.3416	6.9706	6.9069	6.4204	7.6332	5.71	7.1082	7.0965	6.2021	5.4535	6.8191	6.2013	7.5151	6.8254	7.3209	7.6892	7.7304	7.821	5.7555	5.8591	5.7531	5.5247	5.8772	5.2722	5.5387	5.1302	4.7593	5.8471	5.4899	5.8641	6.0875	6.0497	5.8609	5.8815	5.7675	6.21657	7.32981	6.77851	0.391467	4.22191	0	0.0775519	4.76896	5.64485	2.41637	3.83055	6.63277	6.22599	5.25253	5.53355	6.74538	5.65185	4.0126	6.18216	5.09342	0	5.55329	5.94453	4.93748	6.01589	6.05313	2.73819	4.59882	6.95334	5.68808	0	0.538477	6.01996	6.86122	6.46095	0	5.44286	6.00653	5.90179	6.54139	4.74306	5.3449	5.68632	6.05475	5.3762	6.35104	7.13572	6.08563	6.83941	4.92811	4.8776	5.02817	6.20467	7.08294	4.45329	7.38537	6.36928	6.70136	5.42671	4.7254	6.94589	4.87258	6.02781	4.96493	5.85731	5.57929	5.77368	4.99085	5.65307	5.47096	5.39298	5.77687	6.08784	5.88546	5.6848	5.51875	6.4502	6.581	5.90197	6.33643	6.1458	6.1064	6.35335	6.55196	5.06524	5.31721	5.86631	5.67892	5.82836	6.67914	5.56736	5.81091	6.45136	8.84648	6.36592	7.06141	6.05771	7.1823	6.42961	6.02401	6.13221	6.61712	5.58688	6.37567	6.7092	6.07605	5.65219	6.13867	6.39168	6.99326	6.87138	7.46015	6.59257	6.29062	6.09644	6.47599	6.47633	7.22601	5.84854	6.95939	6.58975	6.305	6.19791	6.13338	5.98028	5.93855	6.89757	6.67754
BAG5	4.4486	5.3229	4.9798	3.5543	4.3658	4.5539	4.1952	3.6889	3.1954	5.429	2.9648	4.5407	5.5827	5.1977	4.8183	4.0189	5.0956	4.4306	4.9608	5.8367	5.3681	5.3345	5.3789	5.1112	4.547	4.9647	4.3131	5.0864	4.5984	5.1902	5.1831	2.8907	3.8585	3.7162	5.1658	4.9728	5.0068	4.0907	4.3257	4.676	4.51754	5.58247	4.71199	1.77715	3.937	3.86789	2.08777	4.31797	2.25543	4.13813	1.57709	4.43142	4.37707	1.39446	2.19691	4.17691	1.51008	2.05569	4.09316	2.00989	1.35694	4.46148	4.35066	4.48332	4.23139	2.72529	3.49732	4.8318	1.63015	3.14219	3.55713	1.6311	4.90483	4.70193	4.63217	3.88258	1.33612	5.21149	4.75867	4.86413	4.3899	4.35202	3.87961	4.09039	5.13082	4.53509	5.34309	4.83019	4.17878	5.09698	4.73953	4.13861	4.69118	5.45004	4.53102	5.53319	5.78851	4.62846	4.76683	5.2844	4.85264	5.07199	4.46863	4.55703	4.61135	4.02132	4.09232	4.44244	4.4261	5.38788	4.22887	4.59093	3.80173	4.17842	4.62183	4.31231	4.31258	4.92735	4.30174	4.43077	4.62784	4.90997	4.78178	4.37526	4.55422	4.48283	5.04727	4.30976	4.28457	4.5648	4.86171	5.13931	5.24802	4.68622	5.21429	4.97032	4.69772	4.96905	3.7328	4.4714	5.31417	5.2841	4.32122	4.83945	5.51868	4.50494	4.63205	5.11603	4.94463	4.24222	4.5884	4.86663	4.74028	5.15646	4.33385	4.26245	4.56165	4.85025	5.16822	5.00975	4.98737	4.44551	4.8059	4.75308	4.56447	5.6183	4.6496	4.91346
BAG6	5.7795	6.946	5.7994	5.2878	6.0657	6.2284	6.0701	5.8623	5.1937	6.5134	5.3024	6.0143	5.5855	5.9364	7.0329	6.0684	6.0949	5.363	6.1348	6.1133	6.4028	6.2984	6.3715	6.3045	6.1988	6.3278	6.4851	6.5293	6.6404	6.4172	6.2599	5.2033	5.2022	5.3358	6.6053	6.6634	6.6813	6.2172	6.3953	6.3294	7.53571	7.33054	6.68179	5.94729	7.49843	6.05704	5.45843	7.56278	7.31901	6.99122	6.76238	7.41251	7.71531	7.37296	7.65419	6.76967	7.34068	9.53545	6.95288	6.77925	5.12556	7.1964	7.06754	7.51634	6.7228	7.88176	7.37036	7.81049	7.3904	6.97921	5.98868	5.63636	7.79024	7.02481	6.54741	6.12682	7.41777	8.30111	7.69725	7.20427	7.40082	7.54059	7.11238	7.62483	8.13023	7.7456	7.0126	7.20376	6.79353	7.77574	7.82275	7.43647	7.0033	7.33878	7.4267	7.75237	7.52637	6.96385	7.47342	7.82313	6.69789	7.83627	7.9721	7.52616	7.70869	6.55763	7.29342	7.72735	7.89634	8.012	7.96119	7.75653	6.78482	8.28874	7.6185	7.3308	6.76614	7.06676	8.20353	6.80783	7.39159	8.14609	7.5161	7.13331	7.511	8.06444	7.87494	6.95065	7.11106	6.64545	8.32359	8.17477	7.91744	7.29074	7.23192	6.98124	7.20917	7.23968	6.68687	7.06723	7.86798	6.94637	7.2075	7.99995	8.74043	7.49473	7.24974	7.88334	7.58253	7.39747	7.17445	7.39304	7.43902	7.86448	7.39542	6.5961	6.88879	7.00829	7.93793	7.57749	8.0072	7.29302	7.80742	7.90707	7.76169	8.55628	6.46981	7.05401
BANF1	5.2611	5.0027	5.2529	5.3126	4.2375	5.4893	5.5162	5.8497	5.8619	5.9726	4.7391	5.9942	4.7551	5.0151	5.7179	5.3344	4.8318	5.6722	5.4963	6.5524	5.7753	5.8092	5.678	5.2316	5.4506	5.5346	5.3136	5.3836	5.1005	5.8492	5.5739	5.0355	5.0522	5.1342	5.2922	5.5906	5.0257	4.96	5.0724	5.2592	7.63605	7.51955	6.53267	4.8645	5.49666	6.90982	3.88307	6.36416	4.41731	6.47733	5.03201	7.70881	8.10949	6.40851	5.96434	7.07058	6.15647	6.22641	7.50317	6.64462	3.74781	7.85738	7.56233	6.63645	7.03362	5.99156	5.65669	7.08201	6.15653	6.1118	6.79188	3.72973	7.97535	7.18984	7.22002	6.9834	5.92419	8.81893	8.40846	7.9093	6.56384	8.15476	7.59247	7.67633	6.86752	7.53326	6.74525	7.71256	6.90482	7.65619	6.71562	7.87349	7.39912	7.72635	7.10337	7.46404	6.89787	6.80533	7.64367	7.17088	7.14165	7.18298	8.33992	8.36683	7.95094	6.94085	7.48311	8.35989	8.56479	7.0686	8.17793	7.87162	7.49708	8.11463	7.53003	8.17954	7.12064	6.76932	8.13495	7.47261	8.08784	8.93406	8.34521	7.10711	6.94205	8.87053	8.46698	7.1606	7.39375	6.61622	8.83823	8.64976	8.04175	8.94704	7.43094	6.67305	7.47407	7.0104	7.29268	7.21043	8.36766	7.13301	7.33199	8.82528	8.75256	8.55109	8.02513	8.45381	8.28568	8.15537	7.92338	7.4079	7.57244	7.67112	7.72366	7.12499	7.79485	7.01972	8.13033	7.74828	7.89851	7.92407	7.80519	8.26361	8.12949	8.89914	6.45292	7.90956
BANP	3.056	3.5026	3.3895	3.6511	3.8525	3.7886	3.4928	4.1069	4.2695	4.7089	3.7792	3.3134	2.9523	3.689	3.0647	3.2965	3.6686	3.2063	3.3155	4.4677	3.7938	3.8455	3.829	3.3168	3.4708	3.3203	3.6847	3.4072	3.6396	3.948	3.9995	3.0265	3.0985	2.975	3.9959	3.9181	4.2598	3.4859	3.478	3.7558	5.14873	4.34096	2.86979	3.4262	4.01615	2.60547	3.93293	3.83056	4.22674	5.18373	3.48941	4.51893	5.27278	3.72869	4.33777	3.91556	4.27793	3.61024	4.08914	4.08407	2.75631	4.40432	4.15461	4.48624	3.40174	4.54865	4.48907	4.64672	4.21245	4.78102	2.75989	3.93764	4.71154	3.71017	3.53283	2.55036	3.67335	5.33225	4.94438	3.89587	3.96849	4.6482	4.52902	4.95934	4.5966	5.02094	3.78717	4.34673	3.06985	5.14271	4.63216	4.44328	3.83033	4.25525	4.33436	4.60801	5.56534	3.76619	4.62325	5.24556	3.5543	5.16405	5.53828	4.50127	4.93955	4.0058	4.76324	5.21688	5.04024	5.30914	5.05301	5.25373	3.94362	5.09506	4.21627	4.46454	3.69469	3.57332	5.66214	4.03723	4.9109	5.61604	4.94673	3.78764	4.17305	5.34248	5.28698	3.90542	3.92408	3.2938	5.72111	5.9584	5.18745	5.77215	4.42898	3.65958	4.5839	3.76776	3.94401	4.34938	5.38866	4.15694	4.23703	5.08296	5.9777	4.99574	4.53172	4.90985	4.80604	4.31198	4.50416	4.40883	4.43279	4.97132	4.50094	4.164	3.84976	3.6122	4.90155	4.84702	5.11707	4.44358	4.94844	5.25666	5.26999	5.29463	3.24634	4.2093
BAP1	4.1018	4.052	3.7625	3.2383	4.1634	4.3548	4.0948	4.1897	3.9412	4.7976	3.9139	4.5597	4.1347	4.1472	4.213	4.1678	3.6914	3.651	4.2075	5.3014	4.7975	4.6708	4.7178	3.6562	3.8039	4.0775	4.041	3.1061	3.8331	4.4584	4.5747	3.4999	3.8377	3.8517	4.3494	4.3973	4.7777	3.6587	3.7946	3.768	6.30856	6.60745	5.71136	4.88465	5.75603	5.11213	4.61154	6.0255	5.01208	6.07811	4.44364	6.41127	6.32764	4.68299	5.60836	5.71336	4.90516	4.96506	5.78835	5.07096	4.06399	6.04988	5.69988	6.16156	5.47171	5.42814	5.70568	6.47049	5.5991	5.7153	4.94785	4.44971	6.80248	6.07248	5.67417	5.13873	5.05423	6.85332	6.43296	6.32772	6.02828	6.24863	5.74218	6.23269	6.75271	6.22357	6.10013	5.94615	5.68396	6.44434	6.42506	6.24203	5.7868	6.56695	6.14689	7.22969	6.65404	6.1261	6.40056	6.70477	5.92726	6.59488	6.37935	6.3887	6.67123	5.7275	6.41007	6.48971	6.8128	6.93931	6.77475	6.73276	5.23893	6.60498	6.425	6.17816	5.52495	6.15398	6.97046	5.63656	6.37211	6.90601	6.23613	6.00798	6.08275	6.7915	6.61443	5.83004	5.78301	5.48619	7.31723	7.02619	6.73351	6.1514	6.14892	6.08317	6.24523	6.23088	5.55709	6.02628	6.95709	6.08981	6.13562	6.70487	7.72418	6.42943	6.10138	6.68897	6.28985	6.00353	5.91109	6.26903	6.13019	6.39149	6.10617	5.42418	5.73087	6.08357	6.60034	6.44169	6.65077	5.94935	6.38794	6.45683	6.40284	6.89178	5.5129	6.05874
BASP1	7.7712	8.3993	8.2371	9.3752	9.7611	9.4084	9.3219	10.0205	9.6202	9.5883	10.0783	9.0981	8.7292	8.3576	10.3009	9.7579	8.8173	8.9639	8.6613	9.4359	8.1016	8.1231	8.2359	8.8209	8.7611	8.8123	8.3274	8.3622	8.0507	7.7501	7.8761	8.4632	9.2214	9.1467	8.8218	8.9383	8.8571	7.9924	8.2873	8.089	6.95944	5.00849	5.29599	9.48021	2.33495	5.74839	9.73826	3.51938	8.23929	7.11395	9.72627	6.39787	6.51981	8.30706	8.51277	3.72953	9.07174	9.7186	5.06909	9.11257	9.67557	5.34239	4.61039	5.43748	4.93127	8.8286	8.44979	5.4344	8.71543	8.36905	7.19491	9.77607	6.21355	6.67089	5.20505	6.22879	8.15541	6.59559	5.01854	5.03054	4.95152	6.96758	6.93135	6.08058	5.39408	6.47347	4.66428	5.33769	3.98598	7.08781	5.58701	6.31439	6.23974	6.71612	6.67237	6.36785	8.27987	5.37553	6.78773	7.20293	4.83595	6.84214	6.92258	7.92463	5.81678	4.98581	5.34302	7.75411	7.71248	6.6852	8.01174	4.16115	6.88006	7.914	6.40054	6.37198	5.21095	4.69245	6.80415	7.59475	7.53592	7.16815	7.30496	5.22879	5.03136	7.11697	6.20022	4.14563	4.93069	5.73757	6.80803	6.62286	5.79621	8.44055	5.56962	4.79663	5.2653	5.44814	5.0869	5.99839	6.8123	4.3736	6.72458	7.66635	8.55799	7.33931	4.25601	7.51508	4.04279	7.60152	7.08445	5.86765	7.57205	6.78504	8.44545	6.06838	3.63842	5.41664	6.3574	4.00611	7.07152	8.47532	4.541	8.03159	7.44096	4.098	4.53233	6.0202
BATF	3.373	3.8343	3.9095	4.3231	3.8125	3.8052	3.8895	4.497	4.1065	4.7078	4.2524	3.1482	1.9086	3.1543	4.0218	4.2311	2.9636	3.6284	3.81	4.3132	3.2701	3.8044	3.5381	3.7608	3.0897	3.9575	4.5916	3.8813	4.7826	3.9458	4.7982	4.3498	4.7943	4.6789	5.0524	4.9897	5.4398	3.5178	3.4826	3.156	2.18946	1.62143	2.57321	5.62924	1.52191	6.18178	4.67238	2.12182	3.82693	6.18106	4.46502	1.87941	1.35806	4.7707	4.46193	2.34263	3.8625	5.28326	3.07428	3.90778	5.58666	0	0.742208	4.03435	4.44142	4.64509	5.15448	3.73281	4.55428	5.31239	6.71625	3.70976	0	1.49811	0.793719	6.05849	3.74615	0	0	0.993077	3.38353	0	0.826675	0.0927969	3.9508	0.136455	1.4076	0.721334	1.59934	5.79893	4.77255	0	0.560837	1.98628	5.02287	2.57877	5.39211	1.4804	0.721113	5.0336	2.24745	5.5241	0	0.0338951	1.34534	0.61868	0.644544	0	0	5.88489	0	0.259561	0.0954107	0	0	0.585402	2.07556	2.26488	0	1.23093	0.0787157	0	0.63458	3.90772	3.49509	0	0.588791	1.91609	0	1.91899	0	1.58703	3.6726	1.63667	2.34642	1.88868	1.42457	2.49101	2.27147	2.33795	1.31993	2.46433	1.79168	1.91599	0.882395	0.738037	1.68195	2.83681	2.21674	1.81351	2.32851	3.12877	2.34264	3.46103	0.981148	3.3782	1.07989	2.46336	2.66298	1.55806	2.64036	0.627339	1.14966	0	0.731749	1.54017	0.0909707	1.34279
BAX	3.85	3.2202	3.8404	3.7165	3.4832	5.2095	3.363	4.18	4.0524	4.6267	3.5087	3.7801	3.2773	3.1947	5.035	3.9741	4.2111	4.2314	4.0544	4.934	4.0833	4.1718	4.0857	2.6917	3.2345	2.1748	2.5516	1.4115	3.7202	3.5631	3.6908	2.586	3.6725	3.5414	3.862	3.5722	3.3055	3.225	3.3625	3.4205	6.23871	5.99184	5.22004	5.78929	7.02301	7.01896	4.90439	7.18212	6.39682	6.84172	6.4017	5.51543	5.64324	6.81125	7.02824	4.83033	6.80664	6.69869	5.92314	6.84705	4.62753	5.65086	5.72099	7.48706	6.44328	6.64993	6.39414	7.05786	6.91453	6.84031	6.93712	4.76589	5.81424	5.31898	5.08599	6.62367	6.85439	5.90879	5.82677	5.89315	6.92499	5.77884	5.5124	5.83379	7.63702	5.39179	5.7407	5.60498	4.867	7.73749	7.00711	5.80016	4.95876	6.11083	6.94329	6.41332	7.01369	5.84687	5.43514	7.31923	5.59377	7.38823	5.6685	5.45949	5.89018	5.55566	5.39368	5.50407	6.00069	7.62257	5.6868	5.87451	5.46708	6.24941	5.84289	5.6956	5.29963	5.81103	5.69045	5.10581	5.79255	6.08027	6.03802	5.78396	6.61992	6.18467	6.16412	5.44806	5.70293	5.62604	6.00754	6.02846	6.07708	6.18846	5.58542	5.5478	5.73616	5.88446	5.1925	5.58051	6.4383	5.30271	5.83964	6.54753	7.05779	6.35346	6.06335	6.41946	6.34535	6.0905	5.6923	5.69893	5.59359	6.32621	6.01801	5.59613	5.46228	5.79492	6.57745	5.91245	6.48772	5.51649	6.39853	6.65607	6.55049	6.91978	5.15962	5.43521
BAZ1A	5.5369	7.1491	6.6828	6.7803	7.465	5.6234	6.7897	6.8384	5.9129	7.6494	7.531	7.2491	7.3437	7.1459	6.0746	6.7945	7.1158	6.1524	6.8665	7.1708	6.6031	6.7533	6.677	7.3264	7.2173	7.2979	7.7583	7.7974	7.6868	7.1178	6.937	5.7427	6.6469	6.6295	7.6325	7.5429	7.6989	6.2482	6.802	6.2346	4.15585	5.15259	3.61004	4.79365	4.15836	4.95092	5.84049	4.7082	4.26614	5.6998	4.82035	4.37394	4.16942	2.70821	3.73629	3.64822	3.09425	4.7445	3.744	3.40841	6.04424	3.86139	3.44433	4.59988	4.17567	4.26741	5.27673	5.07866	2.59903	5.18607	4.60775	5.05476	4.49095	4.45801	3.33603	4.70076	2.67816	4.66741	3.8808	5.01041	4.54733	4.14412	4.16803	4.41548	5.28933	4.58484	4.96099	3.47788	3.40227	5.01314	4.94344	4.04235	3.60539	5.04673	4.84261	5.02835	6.32183	4.24362	4.30247	5.38957	4.86632	5.16134	4.25731	4.01847	4.24834	3.52075	4.35797	3.81816	4.62907	5.56383	4.39585	4.19584	3.39097	5.11911	4.37077	3.75165	3.78583	4.43553	4.71752	3.39643	4.26363	4.54358	4.15772	3.97576	4.52231	4.36252	4.50659	3.7635	3.43275	3.94318	4.9185	4.49907	5.08322	4.41475	4.05832	4.796	3.53593	4.38865	3.16248	4.11656	5.71402	3.51101	4.00942	4.76964	6.05497	4.45693	4.42917	4.61472	4.56345	4.15904	4.16491	4.44546	3.90876	4.82892	3.95989	3.98954	3.56225	4.55401	5.09871	4.60194	4.90679	3.55529	5.00412	4.43501	4.24341	5.74552	3.95948	3.8124
BAZ1B	4.8677	6.0109	5.8582	5.5672	6.1938	6.0566	6.5758	6.3231	4.797	7.3056	5.4117	6.549	6.364	6.3005	5.5426	6.1208	5.9699	5.1969	5.9197	6.6673	5.95	6.0234	6.0253	5.4885	5.5023	5.8068	5.5444	6.2279	6.0348	5.9662	5.9457	3.661	4.7569	4.8518	6.1742	6.0773	6.1608	5.0761	5.235	5.0486	5.77575	5.34041	5.07068	1.81636	4.59668	5.46912	1.90937	5.09319	3.72075	4.4434	2.55748	5.37305	5.85742	3.02704	3.86306	5.21748	2.75219	3.17451	5.00634	3.26772	1.47163	6.03883	5.4607	5.25406	4.80174	3.80291	3.68168	5.57035	3.04684	4.00981	4.91934	1.85152	6.48155	5.8163	5.24832	5.51282	2.36529	6.41744	6.0455	5.13994	5.33296	6.45074	5.49748	5.56418	5.70016	6.19611	4.98323	6.06248	5.05951	5.86287	5.78661	6.06874	5.60787	5.76821	5.51279	5.10787	6.21379	5.00033	6.39156	6.11136	4.92504	6.01118	6.40837	6.11337	5.92106	4.98387	5.65354	6.1619	6.33483	6.03667	6.24966	5.85972	5.28445	6.14052	6.15978	6.00706	5.51022	5.54384	6.6819	5.35322	5.86617	6.31381	6.02557	5.06996	5.37949	6.26948	6.06003	5.47738	5.70232	4.54034	6.6004	6.43473	6.31181	6.05608	6.296	5.08412	5.56507	5.11541	4.6296	5.75664	6.59308	5.65745	5.42049	6.31003	6.8542	5.83409	5.60919	6.49105	5.88336	5.67353	5.76137	5.81289	6.04771	6.11115	5.95192	4.71758	5.25204	4.94497	6.33199	6.12478	6.13307	5.92154	5.92261	6.14905	5.75627	6.30917	4.54083	6.13776
BAZ2A	4.7983	5.2594	4.8517	4.9231	5.4574	5.542	5.1851	5.3544	5.2567	6.1355	5.275	5.2679	5.4496	5.1984	5.1809	5.5247	5.1395	5.1723	5.3096	6.3238	5.5196	5.5781	5.5958	4.92	5.0353	5.0757	4.8685	4.3112	4.7482	5.1944	5.3324	4.7369	4.657	4.7165	5.4181	5.4106	5.5411	4.7505	4.9403	4.9046	6.28729	6.27487	4.66709	4.12312	5.72268	5.1001	4.60434	6.07903	6.04964	5.686	5.65044	6.58102	6.69394	5.09479	6.32714	4.91967	5.61409	5.08153	5.06013	5.60184	3.70803	5.9276	5.61506	6.15037	5.05568	5.87724	5.14285	6.57083	5.84588	6.10366	5.12085	4.76675	6.83398	5.91041	5.27423	4.90307	5.17921	6.98927	6.45625	5.75693	6.14945	6.28879	6.15012	6.42952	6.7585	6.66247	5.7147	5.95015	5.25629	6.48432	6.57652	6.07094	5.53703	6.13457	6.26988	7.00189	7.92781	5.77138	6.49293	6.9542	5.51306	6.73546	6.76151	6.15369	6.65317	5.6516	6.22124	6.61394	6.4657	7.06206	6.62326	6.72818	5.37653	6.96173	6.55866	6.15548	5.36774	5.82295	7.32807	5.20929	6.13898	6.71435	6.00201	5.5549	6.19496	6.45987	6.53201	5.65938	5.7659	5.98682	7.11922	6.71012	6.53289	6.3395	6.01286	5.65392	5.76617	5.85538	4.62031	6.26573	7.3028	5.64506	6.07239	6.41882	7.15446	5.93754	5.72878	6.57996	6.02904	5.43093	5.42593	5.93266	5.83927	6.32886	5.65945	4.69635	5.00491	5.31595	6.39102	6.42843	6.62268	5.61863	6.60784	6.46727	6.2814	6.82837	5.87206	5.88151
BBX	3.9635	4.5599	3.9984	3.884	4.1253	3.3334	3.7812	4.8562	3.1682	5.774	3.6672	4.7086	4.5424	4.8505	4.709	3.6839	4.8134	4.2345	4.4491	5.2388	5.0141	4.8607	5.0066	4.7376	4.7135	4.7526	4.2698	4.6554	4.2825	4.9625	4.3977	2.4903	4.2619	3.9448	4.9527	4.9339	4.6248	3.3299	3.8412	3.3836	4.59167	4.18791	3.56821	0.947315	2.2814	3.65789	1.68309	2.70248	2.60438	3.54284	1.88357	4.76429	5.16864	1.11594	2.03159	3.95261	1.7288	2.11488	4.03867	1.7582	1.01016	4.99157	3.96892	3.43086	3.32399	2.63161	2.37051	3.95839	1.39215	3.27185	3.57295	1.87044	5.48507	4.71499	4.49554	2.91906	0.797857	5.88149	4.87389	3.72188	3.21058	5.34082	4.92111	5.10481	3.68999	5.23732	3.4843	4.43698	3.95236	4.38993	4.07788	4.92396	4.19016	4.24103	3.86749	4.64416	6.13934	3.53228	5.56368	4.96569	3.20156	4.50513	5.29553	5.4127	5.02208	4.51229	5.26139	5.44885	5.37816	4.37093	5.34086	5.07773	4.63874	5.41988	5.29847	4.96513	4.14262	4.52618	5.90948	4.19537	5.24744	5.76451	5.02285	3.94862	3.89566	5.23795	5.31512	4.57386	4.4538	3.10977	5.94822	5.51434	5.67	4.7671	4.9371	3.79357	4.31594	3.96443	2.89455	4.58946	6.08744	4.47214	4.53371	4.8415	5.1695	4.69504	4.78745	5.30217	4.64912	4.32432	4.5112	4.73952	4.68583	5.0897	4.41298	3.35111	3.86422	3.55209	5.08794	4.40665	5.02376	4.32292	4.89341	4.99443	4.58665	5.08202	2.8907	4.37239
BCAP29	2.4935	3.1134	2.1452	1.8195	3.02	3.3597	4.1456	3.0897	1.4168	4.9793	2.1492	4.2618	4.346	3.8997	4.0094	2.9084	3.941	2.7976	4.0352	4.5238	3.6137	3.5514	3.4619	3.1211	2.5814	2.933	3.5647	4.0665	3.4685	3.2482	3.431	1.1008	1.946	1.8283	3.2857	3.2389	3.2183	2.3196	2.6297	2.3837	7.72941	6.33211	6.38277	3.10371	4.97745	4.22596	2.79962	5.52533	2.89637	5.29603	2.70984	8.04025	7.64978	2.56935	2.57367	6.45976	2.85869	3.57953	6.71153	2.97162	2.60873	6.62259	6.58934	5.48173	6.6623	3.5393	4.69985	6.39563	2.87945	4.52236	4.18157	2.42944	6.8977	7.63711	6.98537	4.35631	2.2868	7.19984	7.30463	6.41119	5.55746	6.56053	7.18626	7.54467	6.04177	6.80095	6.30174	7.24238	6.27019	5.92563	5.98082	5.90767	7.62284	7.54948	5.40751	7.05716	6.93218	6.56263	6.65063	6.18376	6.46666	6.062	7.42566	6.79325	7.51525	6.53178	7.30487	7.11319	6.66701	6.29497	7.29834	7.35511	6.85532	6.33849	7.56205	6.92058	6.72415	7.11856	7.55368	7.33526	7.48207	7.05893	7.43593	6.35281	5.8939	6.73185	7.61334	6.49055	7.21933	6.15598	7.34147	7.67837	7.96808	7.49426	7.54485	6.84993	7.24803	6.54428	6.63202	7.06706	8.82509	6.99847	6.90801	8.90294	9.32095	7.56503	6.61163	8.37904	6.34601	6.9373	7.00694	7.10058	7.97301	7.69033	7.71612	6.18062	6.42942	7.1337	8.35655	7.09746	8.02918	7.24286	6.87507	7.8966	7.59715	6.63618	5.5819	7.67335
BCAP31	6.1316	5.3964	5.4698	5.4837	5.8931	5.6819	6.0784	5.8751	5.486	6.4996	5.6751	6.6615	6.2818	6.2439	6.3496	5.9953	5.8594	5.9541	6.0741	6.6046	6.6421	6.5025	6.5689	5.3967	5.4987	5.6665	5.1036	4.9812	5.4928	5.5756	5.4926	5.3884	5.5463	5.4673	5.6921	5.844	6.0021	5.1248	5.4041	5.289	7.93299	8.4511	7.30285	7.65095	8.33205	5.87174	7.09795	8.25314	7.45915	7.40225	6.97067	8.36191	8.21317	7.79518	7.81724	7.47175	7.19228	7.3025	7.72404	7.51047	7.17643	7.744	7.9497	8.25672	8.26097	7.33696	7.51646	8.15488	7.46794	7.43462	5.74463	7.11548	8.02953	7.7765	7.76107	5.99171	8.13545	8.42605	8.12701	8.03975	7.98191	7.81749	7.55304	7.74017	8.57361	7.88174	8.26871	8.12363	7.32671	8.21054	8.09622	7.59268	7.63827	8.44874	7.7911	8.44675	7.53178	7.70563	7.75994	7.984	7.84361	8.19468	8.40107	8.14101	8.09896	7.44385	7.87457	8.36522	8.24131	8.24049	8.45185	8.23269	7.62827	8.51747	8.3101	7.95812	7.6002	7.77658	8.51288	8.24854	7.94008	8.62511	8.32589	7.40231	8.21148	8.55717	8.31543	7.43089	7.994	8.1759	8.62751	8.46907	8.39362	8.81883	8.12149	7.88456	7.98562	8.07221	7.78849	8.06504	8.30339	7.94518	7.47268	8.67434	8.89574	8.22534	8.02436	8.45788	8.17618	8.00622	7.80539	7.98889	7.92353	8.29417	7.96969	7.35378	7.77355	8.14753	8.65026	8.16521	8.64648	7.81713	8.13136	8.3635	8.20253	8.55314	7.83832	7.96427
BCAS2	5.9789	7.0467	6.6836	7.3696	6.6786	4.392	6.7306	6.9998	5.5105	7.9636	6.5483	6.7699	7.3265	6.8741	7.126	7.2201	7.4422	6.7461	7.119	7.0806	7.301	7.1728	7.0912	6.9949	6.9559	6.9062	6.6121	7.1068	7.1011	6.7549	6.875	6.397	7.1549	6.8116	7.4262	7.5554	7.4046	6.3686	7.0373	6.2725	5.49088	6.35594	5.23338	2.59587	4.76802	5.30118	2.54534	5.32611	3.02968	4.99154	3.11187	5.90462	5.91	3.19835	3.8396	5.70305	3.47853	4.16272	5.48118	3.96634	2.38315	5.91319	5.24261	5.11836	5.34286	4.38759	4.35309	5.35534	3.45871	5.01084	4.97729	2.37563	6.82159	5.66241	5.61517	5.27297	3.1521	7.09346	5.70465	6.2068	5.34521	6.05426	5.64352	6.17247	5.48402	6.5017	5.87902	5.35184	5.33669	5.587	5.55	5.94124	5.7352	6.49525	5.53337	6.84435	4.7468	5.69785	6.31694	5.875	5.79319	5.46661	6.82879	6.36312	5.67249	5.10698	6.32708	6.10548	6.65622	5.87112	6.61763	5.80595	5.32899	7.23633	5.70861	5.62976	5.05509	5.79836	6.20371	5.74105	5.95328	6.40477	5.68344	5.4854	5.5104	6.25426	6.28091	5.10888	4.8493	4.92422	6.6131	6.56545	6.47266	5.53935	5.99603	5.65235	6.00036	5.82375	5.39012	5.47047	6.59936	5.9416	5.2668	6.04744	6.45121	5.81247	5.86141	6.08628	5.53139	5.23859	5.57337	6.55603	5.60606	5.97768	5.4851	5.28611	5.36316	5.69218	5.92511	5.91167	5.87405	5.47438	6.14321	6.58628	6.47262	6.08414	5.57494	5.76215
BCCIP	2.8009	3.7014	3.5548	2.6722	4.1498	4.5583	4.8254	3.2958	2.3325	5.7305	4.3073	4.7845	4.1911	4.1688	4.2412	3.7559	3.9803	3.5278	3.8725	5.09	4.0813	4.0639	3.985	3.3164	3.4246	3.6529	4.1758	4.5887	3.4109	3.8315	4.0354	1.5881	2.9024	2.7685	3.926	3.8406	3.89	3.026	3.1615	3.323	5.50995	5.50143	4.80077	2.4809	4.43782	5.45051	1.55033	4.86298	1.99188	4.61704	1.89705	5.20649	5.62569	2.45284	2.0339	4.83817	2.2636	3.41104	4.98042	2.94711	0.638031	5.91633	5.20717	4.79198	4.95173	2.77647	3.56792	5.25826	2.14361	3.60469	5.03854	1.35379	6.12555	5.15007	4.7842	5.48703	1.87066	6.718	6.00354	5.91214	4.96994	6.51835	5.28628	5.55317	5.24501	5.54037	5.00292	5.18206	4.72072	5.39854	5.18866	5.99187	5.40804	5.52916	5.15306	5.27591	5.71694	4.8448	5.74685	5.413	5.02689	5.15159	5.60252	6.32487	5.78459	4.89843	5.73978	6.2548	6.51398	5.56138	6.30927	5.59744	4.86786	5.87431	5.50015	5.98432	4.75827	5.20687	6.18763	4.86526	5.54377	6.65253	5.71248	4.77627	5.00401	6.64953	6.14691	5.07966	4.7269	4.31524	6.88086	6.36135	6.03479	5.91072	5.23313	5.03795	5.17637	4.99003	4.77163	5.02353	6.61262	4.91164	5.36922	6.16261	6.67327	6.00352	6.0412	6.05496	5.82067	5.73186	5.57395	5.40436	5.26762	5.44171	5.08835	4.93906	5.21167	4.98617	5.86285	5.481	5.60741	5.22467	5.86528	6.1446	5.90716	6.22776	4.25987	5.31789
BCKDK	4.3432	3.0531	3.2199	3.7291	3.7355	4.3675	3.5669	3.9351	3.67	2.9506	3.3649	3.7043	3.9022	3.6788	2.569	3.2264	4.0153	3.4505	3.5862	5.0385	4.5606	4.5922	4.7693	3.7809	3.5117	3.6024	3.6938	3.6609	3.5882	3.9647	3.5848	3.9122	4.2237	4.235	4.1583	4.0389	4.2731	3.9609	3.8984	3.6522	6.08127	5.92006	5.22448	5.49278	5.74607	4.92919	5.13364	5.71017	6.37064	5.5968	6.11271	6.22722	5.83926	5.93005	5.61046	5.38566	5.5698	5.49827	5.55133	5.5327	4.35202	5.98144	5.63602	5.55564	5.47933	5.5021	5.38403	5.75903	6.001	5.87976	4.93944	4.74775	6.16326	5.60555	5.23813	4.80393	6.58778	6.42718	5.7493	5.49343	5.54801	6.0425	5.7237	5.91753	6.00013	6.09824	5.45136	5.67568	5.36283	5.68808	5.81432	5.94342	5.28117	5.79082	5.08042	6.63655	5.68339	5.06062	5.95641	5.27688	5.35882	5.55157	6.15636	6.06327	6.1158	5.44012	6.19103	6.16509	6.49731	5.67021	6.54939	6.07027	5.44933	6.45776	5.98626	6.10329	5.6003	5.28274	6.6845	5.71285	5.84852	6.44772	5.76095	5.4102	5.9022	6.57679	6.28157	5.61654	5.71938	5.87436	6.98221	6.57802	6.39154	5.8795	5.56388	5.4161	5.53921	5.55865	5.70356	5.96692	6.67311	5.48161	5.85133	6.48263	7.21898	6.26776	5.91476	6.53474	6.08115	5.94233	5.73622	5.83884	5.86932	6.25027	5.99944	5.55465	5.62487	5.30842	6.33508	6.03636	6.5238	5.71844	6.2455	6.5528	6.36907	6.66912	5.35116	5.75107
BCL10	4.6731	4.8717	4.1717	4.9184	4.6028	2.6923	4.4983	4.0314	4.0403	5.171	4.3871	5.2808	5.751	5.1222	4.5252	4.7107	5.6462	4.6062	5.7235	5.6509	5.6046	5.4679	5.6619	5.0371	4.9954	4.824	4.5536	5.2259	4.7016	4.2757	4.1236	3.4857	4.7164	4.5316	4.587	4.8613	4.7953	4.5446	4.4233	4.5909	3.79285	5.14271	3.10375	3.01457	4.62236	3.93997	3.92303	5.11545	2.49952	4.63243	2.59008	4.84446	3.48415	1.19553	2.10465	2.73546	1.92474	3.01088	3.52766	2.0507	3.19609	2.85376	2.99264	5.10052	4.43823	3.2812	3.9188	4.97077	2.6842	3.6604	3.45371	3.52689	3.83918	2.87503	3.04481	3.50418	1.77865	3.86827	3.26362	4.55274	4.43068	3.28945	2.98797	3.50791	4.99475	2.78821	4.90066	3.15378	2.52946	4.53944	4.89354	3.34403	3.45969	4.48497	4.22696	6.06448	4.55901	4.44572	3.61585	4.59937	4.66377	4.49718	2.96182	3.36768	3.94291	2.99346	2.83533	3.69352	3.64801	4.49981	2.85974	3.42511	2.81638	2.86044	3.73691	2.88643	3.15995	3.47102	3.96923	3.20778	3.93692	3.50633	3.38071	3.16335	4.51041	3.62906	4.75734	2.98289	2.88115	4.5726	3.6612	4.52953	5.08854	4.24403	3.84206	4.8707	3.63282	3.82453	4.26087	3.73443	4.64049	3.51497	3.08738	3.84346	4.56034	3.88504	3.91338	4.38207	3.45756	2.65681	2.92386	4.45916	2.86927	3.86991	2.86568	3.29043	2.8718	4.67719	4.06747	3.32358	4.14472	3.43536	3.23441	3.63793	3.0733	4.11598	5.51351	3.14843
BCL2	3.4372	4.0834	3.4614	3.8458	4.3301	4.3794	4.1162	3.6458	4.0053	4.8995	3.613	3.8756	3.9179	3.8814	3.5564	3.789	4.8788	3.3371	3.9607	4.9047	4.2872	4.1505	4.2313	4.3917	4.3299	4.3346	4.0647	4.6038	4.6671	4.9523	4.9766	3.1646	2.7153	2.7968	5.4638	5.4063	5.3605	3.8755	4.0523	3.8418	5.25831	2.97089	2.69903	0	1.54749	5.17826	0.606968	2.31058	1.91017	3.66812	1.49261	5.27472	5.09315	1.70088	2.6993	3.20901	1.89374	2.33243	3.90988	2.61375	0.46082	4.83496	3.77042	4.12056	3.1681	3.04036	3.79003	4.25442	2.40294	3.65278	5.56594	0.147125	6.23212	4.27478	4.00879	4.75855	0.466189	5.87035	4.85014	3.55353	3.32382	5.25385	4.75205	4.33451	4.56004	5.41269	2.22867	5.74655	2.73255	5.13111	4.49598	4.82298	5.17607	3.99024	4.60669	3.81112	5.73015	3.16659	5.65843	5.86442	2.6887	5.43182	5.32636	5.17921	5.03959	3.71728	4.58477	5.43867	5.22631	5.01624	5.07493	4.83114	3.85969	3.61075	5.41173	4.53676	3.36681	4.46258	5.57382	4.39148	5.61789	5.23605	5.33305	3.4817	3.69688	5.46911	4.90436	3.91629	4.98305	2.85294	5.051	5.25408	5.61483	5.23964	5.07958	3.18921	4.47869	3.21735	2.83019	4.47511	5.99365	3.99186	4.00948	4.8712	5.61279	5.33336	4.72043	5.46707	4.64951	4.68252	4.83798	4.81815	4.71318	4.61051	5.44026	2.4588	3.98196	2.89038	4.80671	4.44564	4.94521	5.22461	5.5981	5.80277	5.47406	4.76616	1.89529	4.49891
BCL2A1	10.0984	11.4385	11.4124	12.2848	12.5544	10.7673	12.6443	12.7855	11.957	12.0064	13.0487	12.6339	12.1036	12.572	10.3302	12.0589	12.505	11.679	12.2493	9.3149	10.1056	10.3101	10.1471	12.2679	12.1971	12.2677	13.4196	13.6499	13.6141	11.5348	11.492	12.0878	12.4328	12.3374	12.7932	12.6243	12.5015	11.54	11.8629	11.5035	1.84198	1.40888	3.72169	6.8806	0	7.04922	6.48615	0.488942	5.6706	6.10514	7.71606	3.85107	3.67796	6.51367	5.08454	0.56957	5.83708	9.697	2.50934	5.56768	7.3725	0	0.414182	3.48269	3.82577	6.20222	4.4911	3.55114	5.42558	8.97067	7.38738	5.65662	0	0	0	6.64285	5.5341	0.379933	0	0.472407	2.90819	0	1.6427	2.11527	3.28931	0.703247	0.456548	0	0	5.65832	3.69648	0.819515	0	0	4.71422	1.86427	6.49759	0	2.32443	5.28272	0.189265	4.69857	0	0.793333	3.01166	0.793155	0.897022	0.0068737	0	5.06454	0.292821	1.64554	0.269886	1.24488	1.5983	0.34484	0	1.37225	0	0.241905	0.931263	0	0	4.54838	2.61372	0	1.0263	2.46338	0	0.295103	0.0599277	0.403954	2.6045	1.05215	0.247879	1.43089	0.96161	0.191552	0.354018	0	3.45964	3.32161	1.96615	1.71432	2.45897	2.24222	4.73206	2.72538	2.01775	0.96629	1.12712	6.64902	0.573696	0	0.72678	5.19761	0.507132	0	0.866598	1.05446	1.9799	0	4.54173	3.07165	3.09065	0.821565	0.32434	0.882548
BCL2L1	6.8089	9.4202	7.4788	5.2383	5.4689	5.9279	5.8525	6.0733	4.6664	6.477	4.2015	5.8378	5.6687	5.9468	7.3952	5.6265	5.8184	4.4923	6.1682	6.0284	5.8103	5.7539	5.8665	7.9145	7.8566	7.9022	7.1619	7.341	7.2495	6.7291	6.7208	5.6834	5.2672	5.2267	7.8968	7.9602	8.0839	7.8881	7.9916	7.9739	5.26235	5.9698	5.28157	5.66959	6.57745	4.7776	5.11739	6.64527	7.93907	6.47317	6.53747	6.81361	4.92175	8.1772	6.8339	5.28475	6.24777	10.4716	5.67129	6.15669	4.99973	5.13086	4.9332	6.585	5.40804	7.5161	8.75798	5.87294	7.53895	6.28948	4.34815	5.95268	4.96043	5.66104	5.14246	4.68741	8.02756	4.90042	4.98369	5.64724	6.25701	4.39171	4.89967	5.25625	6.74094	4.6381	6.32122	5.01107	4.85088	5.33955	6.07472	4.38423	4.41448	5.62775	5.24506	7.37268	5.83736	5.73436	4.98752	5.12088	6.42049	5.66882	4.25307	4.46315	5.22042	4.58553	4.91356	4.96228	5.11035	6.14044	4.88712	5.30735	4.97823	4.41163	4.85651	4.83624	5.25112	5.52182	5.0919	5.07152	5.72067	5.22956	5.2872	5.22115	5.74447	5.04477	5.21074	4.89649	4.65965	5.97258	5.34889	5.37619	5.74578	4.83423	5.38278	5.9611	5.69786	5.55145	5.76896	5.46873	5.94763	5.64657	5.17713	6.06777	6.69961	5.23724	5.49095	6.19688	6.13677	5.22601	5.40319	5.82032	5.81776	6.57079	5.9141	5.04002	5.2871	5.65087	6.18818	5.57931	6.3991	5.14529	5.96969	6.13398	5.99397	6.72084	5.90147	5.07185
BCL2L11	3.8816	4.4538	4.6859	4.783	2.7635	4.0514	2.9803	3.0691	2.9551	3.9365	1.949	2.3816	3.7383	2.9564	5.2283	3.0083	4.4374	4.5738	3.5826	5.1882	4.9008	4.7405	4.7087	4.4389	4.2184	4.1567	5.102	4.866	5.0726	4.6264	4.4968	2.8738	3.6915	3.6434	4.8809	4.853	4.7418	3.9463	4.1203	3.7466	3.80219	4.33371	2.14061	2.74441	4.69771	3.29596	3.26494	4.91547	3.72805	4.45791	2.81161	4.70843	5.1733	2.86904	3.58693	2.50594	2.95691	3.20531	2.90029	2.64002	2.56832	4.03529	3.15111	4.9253	3.70686	3.85924	4.60771	4.66151	3.13247	3.46505	2.80798	2.53425	5.49754	3.71946	3.25808	3.07899	3.09551	4.94878	4.42533	3.23041	4.75064	4.92243	3.19873	4.01563	5.43767	4.804	4.22928	2.99736	2.67047	4.54988	5.50805	4.52017	3.70087	4.4601	4.54112	4.94194	5.77917	3.42546	4.23144	5.49508	3.67391	5.46695	5.6561	4.99858	4.25932	3.51994	4.14153	4.91629	5.12913	6.4527	5.2003	4.5211	3.04487	3.8668	3.97692	3.55938	3.054	3.8745	4.67952	3.8136	4.27462	5.5901	3.91657	3.24207	4.79153	5.01157	4.66778	3.04481	2.71483	3.55269	4.71461	4.98275	5.03178	4.39144	4.0801	4.25848	3.58102	4.18145	2.9921	3.90591	4.60079	3.97321	3.20246	4.21312	5.57961	3.79336	3.65477	4.25593	3.93602	3.47928	3.54942	4.35741	3.95941	4.70362	3.60159	3.27522	3.15154	3.95327	4.1011	3.96559	4.49935	3.48313	4.34641	4.08486	3.92285	5.27976	3.83872	3.54429
BCL2L13	3.4561	4.7381	3.9632	3.4912	4.1162	2.6974	3.8998	4.088	3.1657	4.9055	4.1491	4.0751	3.5805	4.1537	3.9773	3.84	4.1341	3.284	4.0849	3.8736	3.7471	3.9527	3.9732	4.2482	4.0552	4.0773	4.2179	3.4223	4.2702	4.1116	4.0441	3.6125	3.3746	3.4056	4.2405	4.2655	4.6274	3.5757	3.9443	3.7543	4.01568	5.14288	4.5663	2.16701	3.96649	3.83785	2.32621	4.06552	2.66214	3.72528	2.85101	4.54777	4.49638	2.98737	3.16715	4.64615	3.15477	5.03463	4.48304	3.19582	1.67826	4.23852	4.17194	3.81768	4.16128	3.36629	3.86153	4.77275	3.09329	3.87791	3.88763	1.96487	5.33283	4.50821	4.31495	3.27588	2.36513	5.27282	4.51634	4.67419	4.01389	4.29912	3.73694	3.85923	4.49013	4.44597	4.36494	3.86435	4.60486	4.30195	4.75334	4.67573	4.19085	5.27459	4.17302	4.84002	4.34256	4.61277	4.86706	4.70891	4.1407	4.58898	5.19209	4.69289	4.68408	4.07173	4.3732	4.89913	4.88272	4.77231	4.99014	4.71616	3.67333	5.33774	4.6538	4.26413	4.01467	5.06108	5.31804	4.30239	4.46982	4.60003	4.07917	4.30236	4.49343	4.7335	4.76911	3.98781	4.21062	3.69019	4.88935	4.76759	4.79865	3.99162	4.47634	4.33998	4.39826	4.70593	4.02141	4.25746	5.40715	4.6084	4.05736	4.49723	4.99204	4.45042	4.61911	4.79995	4.39058	4.14831	4.23269	4.45256	4.36603	4.77249	4.29523	4.05347	4.10956	4.67367	4.41409	4.49218	4.71834	4.10154	4.90567	5.02662	4.82228	4.82815	4.19864	4.33619
BCL2L2	4.2638	2.6973	3.3418	4.0678	4.3268	3.6193	4.4514	3.2198	3.1721	5.2122	2.798	3.889	3.5985	3.3992	4.5452	3.598	4.5238	3.828	4.2753	5.6431	5.0678	4.9651	4.974	2.8074	3.158	3.0839	3.4225	3.0036	3.6733	3.9769	4.1623	2.4374	3.769	3.1005	4.0503	4.3301	3.9528	3.7902	3.9102	3.7702	6.39081	6.19599	6.42878	0.636123	5.37391	3.47963	0.63419	5.91066	2.13601	2.70225	0.249882	6.61069	6.57545	0.00392182	0.831423	6.54853	0.658123	1.89788	6.87044	0.470901	0.375497	6.0217	5.98676	5.68114	4.8918	1.61667	2.21606	6.07791	1.07807	2.36832	3.64623	0.198833	6.39471	6.51724	6.14716	3.13554	1.2602	6.73488	6.25311	6.35519	5.55721	6.10646	5.82141	6.17485	6.21389	6.16438	5.337	5.93278	6.62329	5.48559	5.85579	5.91396	6.13384	6.52412	4.97048	6.90291	5.92632	5.84241	6.12201	5.39038	5.75088	5.82917	6.40109	6.12275	6.42671	6.0054	6.30545	6.18585	6.4272	5.99132	6.38074	6.2845	5.4584	6.46794	6.4081	5.89781	6.50642	6.45672	6.76619	5.98804	6.53098	6.62377	6.53008	6.10681	5.90656	6.25946	6.42972	6.6097	5.95654	5.50177	6.77265	6.46945	6.60588	6.13451	6.53184	5.8587	5.95313	5.90101	5.40839	6.31662	6.87856	6.47382	6.07206	6.21019	6.80775	6.51253	6.73868	6.74587	6.20205	5.9822	6.33515	6.29381	6.09813	5.81406	5.5811	5.52423	5.59402	5.51579	6.03276	6.46261	6.29798	5.82543	6.69655	6.61535	6.6128	6.47089	5.01329	6.09014
BCL3	5.0991	5.0854	4.8322	5.1076	5.69	5.8286	5.7832	6.0771	6.7516	5.8669	6.6049	5.5386	5.1371	5.5089	5.3993	5.4153	5.965	5.9562	5.0864	4.8812	4.8524	4.9569	4.9834	5.4089	5.2443	5.2785	5.4625	4.4597	5.157	4.7794	5.1772	6.2191	6.7214	6.7422	5.2008	5.6099	5.7464	5.1121	4.9596	5.0773	6.33317	7.22837	5.84246	7.00816	7.79834	4.10066	6.81623	7.49873	7.37107	6.61953	7.9204	7.01189	6.3831	7.23439	8.30103	6.50074	7.94224	6.41735	6.93776	7.80206	6.44423	5.84554	5.58511	7.60899	6.49216	7.15534	6.7119	7.38342	7.69949	6.70004	4.54046	6.70483	5.78426	5.98868	5.66293	4.47163	7.2847	5.60866	5.87294	6.25712	6.87285	4.9383	6.52137	7.95528	7.91835	7.82973	6.50357	5.74425	5.78215	7.43716	6.59295	6.31515	4.41071	7.28308	6.84938	7.6847	8.47279	5.61484	6.3068	6.00894	7.22913	6.61677	7.78447	4.60676	6.06714	4.7108	5.16959	4.995	5.95783	7.44301	5.04054	6.04134	5.99427	6.7096	6.14218	5.72142	6.34831	5.55769	3.83378	5.61985	6.85446	6.36379	6.76066	7.17996	6.87523	5.26788	6.5199	5.15128	4.59806	6.30552	5.38176	6.06702	6.71171	7.14487	5.50669	6.58692	5.63072	6.029	5.66336	5.92016	6.09733	5.71678	7.19024	6.45033	7.78181	6.79291	6.66972	6.0552	6.63873	7.17579	7.07709	7.60305	6.02591	6.17846	6.2039	7.48743	6.91471	6.17851	5.80942	7.58414	6.7274	6.48614	6.72702	6.10442	6.08978	5.92799	6.40033	5.80411
BCL6	6.0466	6.9204	6.2934	6.8433	7.8041	5.3994	7.3136	7.4312	7.6184	6.3676	8.1092	7.2266	6.8567	6.9916	4.8138	7.1094	8.1233	6.9084	7.1337	6.9713	6.9359	6.6416	6.9966	7.7812	7.7043	7.7447	7.9759	7.9508	8.0488	7.1227	7.1933	6.9126	7.8121	7.7397	8.211	8.2773	8.3979	7.0275	7.483	7.1291	7.40412	7.51571	7.32139	8.53688	3.65298	0	9.49286	4.37679	8.7195	7.98543	8.40811	7.80142	7.61739	6.00504	7.23244	7.00832	7.68005	8.56869	7.64322	7.99326	9.38166	5.96173	7.28684	5.7501	5.89033	8.20028	8.07969	4.79041	7.23676	8.46858	0	10.1313	7.62658	7.94763	7.15604	0	7.07455	7.91491	7.42122	6.52927	4.80379	5.89208	7.06784	7.58692	6.12176	6.50242	7.00002	5.97542	6.60721	5.3452	5.54805	6.65111	6.7515	7.00449	4.5386	8.40423	7.92081	6.08428	7.03615	5.8206	6.05428	6.32117	7.50533	5.9742	6.79304	6.6713	6.96085	6.7591	7.19628	6.84175	7.48758	7.34584	6.91472	8.0002	7.70972	6.42562	8.01005	7.08541	8.37031	7.39278	7.57389	7.04342	7.42189	6.42392	5.88745	6.75735	6.79572	6.93342	5.82117	7.25703	7.88115	7.15137	7.08316	9.48802	7.45214	7.09227	7.65573	7.24583	5.80644	7.70209	9.79962	8.06136	8.22546	8.15198	8.3018	8.85563	9.33146	8.69027	7.98292	7.9263	7.67993	8.77423	8.02152	7.68079	6.83282	7.21468	7.42079	6.98673	7.52701	9.10202	8.39999	6.49765	9.46862	9.07422	8.76365	7.63198	5.83127	6.761
BCL7B	3.0825	3.3178	2.6227	3.4562	3.6597	3.0667	3.1124	2.4357	3.0289	4.0615	2.792	3.6216	2.6049	2.8296	3.5923	3.2148	3.3169	2.9581	3.5884	4.1652	3.7148	3.2657	3.5204	2.6717	3.0223	2.8348	4.0095	3.0796	2.4335	3.3275	3.1186	3.3789	2.914	3.0828	3.0169	3.0445	3.1419	3.3859	3.3784	3.021	5.80846	5.97862	6.36017	4.34084	6.43802	5.08399	4.03222	6.59894	4.5143	5.97876	3.78523	5.81639	6.03059	4.15392	4.90814	6.85357	4.62864	4.53974	6.54913	4.66728	4.07075	5.65379	5.64394	6.47001	5.42543	4.79615	5.29035	6.38562	4.67537	5.14755	5.07288	3.53497	6.05249	6.16726	6.02226	5.11852	4.23328	6.20297	5.72813	5.79352	6.31951	5.2729	5.53282	5.86142	6.91504	6.1061	5.75087	5.5842	6.31365	6.3618	6.41387	5.13606	5.72458	6.11156	6.06039	5.93128	5.89209	5.17131	5.56234	6.23814	5.52733	6.53218	6.19127	5.5743	5.95968	5.39932	5.98856	5.46083	5.9664	6.69969	5.90231	6.02719	5.65624	6.2869	5.8242	5.5293	5.92497	6.50841	5.5395	5.99389	6.23667	6.34432	6.25898	6.21361	6.08077	5.8847	5.82821	5.76222	5.25566	4.76209	6.13624	6.13197	6.1425	5.74707	6.23587	5.57563	5.98889	5.81388	5.60355	5.82072	6.20527	6.20379	5.77315	6.43897	6.91271	5.96289	5.98908	6.53245	5.90378	5.73661	5.91089	6.41294	5.98348	6.19284	5.80021	5.60894	5.73174	5.42681	5.81303	6.38643	6.27594	5.8841	6.24133	6.09802	5.96029	6.46615	4.81511	5.78985
BCL9L	4.2257	3.2622	1.9227	2.2055	3.7075	4.2582	3.7272	3.2693	3.2914	4.0786	2.4892	3.7518	3.2114	3.1347	3.8908	4.0448	3.3985	3.9227	3.8053	4.6988	4.6402	4.6183	4.6385	3.1523	2.7345	2.6658	1.6291	1.2817	1.7002	4.6326	4.4987	2.5875	2.7322	2.8974	3.9815	4.0815	4.3614	3.1849	3.1412	3.357	4.95536	4.77204	4.39293	0.0967869	4.19301	1.31714	0	4.57131	3.65414	4.10316	1.50673	5.3115	5.22109	2.19217	4.81485	3.54688	2.45011	2.1156	3.9784	3.06108	0	5.28025	4.86908	4.57503	3.88232	3.8127	2.90665	4.39727	3.21089	3.30582	1.09045	0.544521	5.27679	4.76162	4.55366	0.915636	1.66837	5.14853	5.19883	4.34647	4.60199	5.55239	4.5253	4.82841	4.88699	6.15328	4.62459	5.17944	4.03898	4.84939	4.57201	4.75478	4.53763	5.18017	4.28773	5.62974	5.19854	4.40074	5.51179	4.5293	4.37365	4.58586	5.57579	4.4941	5.16488	4.79703	5.37903	5.29947	5.31812	4.67403	4.52029	5.00269	4.01757	4.98747	5.24673	5.07004	4.47634	4.30496	5.60119	3.99821	5.22665	6.00394	5.30779	4.11946	4.26385	5.25096	5.02625	4.94904	5.04358	4.88204	5.62846	5.46835	5.22666	5.12469	5.69781	4.59784	4.81788	4.85901	4.00806	4.87311	5.13097	5.09629	4.46031	5.16133	5.42117	4.31809	4.33127	4.99789	5.56265	5.43812	5.43363	4.97582	5.40721	5.28582	5.03611	4.48431	4.39016	3.90358	4.92073	5.4321	5.29302	4.92183	4.86469	4.98103	4.83028	6.57018	4.6566	5.61582
BCLAF1	4.402	5.7414	5.3075	4.5562	5.1118	5.6724	4.4201	4.4728	3.7557	6.4444	4.2406	4.5028	5.6916	5.028	4.8996	4.2759	5.6756	4.263	4.9723	6.2877	5.7462	5.3773	5.6529	5.5865	5.4247	5.5075	6.0944	6.0694	5.8834	5.6441	5.4608	3.4045	4.4664	4.5492	5.8684	5.8242	5.7007	4.7024	4.9957	4.5724	6.19757	6.28937	5.14505	2.96694	4.60663	5.16664	3.58163	5.14583	3.52198	5.19919	3.28486	6.18707	6.83036	2.34783	3.48631	5.12226	3.00697	3.46559	5.16447	3.21558	2.93439	6.42551	5.84132	5.65835	5.13115	4.08364	4.52057	6.12922	2.95278	4.98585	4.85536	2.84996	7.12208	6.05358	5.49329	5.06278	1.18056	7.41356	6.76227	6.04868	5.50767	6.49683	6.2587	6.57503	6.09737	6.43989	5.62994	5.97558	5.06727	6.08838	6.0011	6.31258	6.26247	6.13091	5.72738	6.29164	7.03641	5.41523	6.69406	6.66423	4.98191	6.4028	6.99781	6.6635	6.918	5.7048	6.66679	6.63948	6.76119	6.61005	6.84664	6.8112	5.42472	7.12875	6.72547	6.24447	5.37841	6.01546	7.27512	5.61881	6.35625	6.77357	6.22035	5.48292	5.72814	6.87638	7.05943	5.66063	5.68617	4.35536	7.32083	7.09364	6.95721	6.01395	6.2985	5.74198	6.14377	5.61429	4.50159	5.8853	7.45522	5.84629	5.92613	6.6973	7.39579	6.17113	6.23522	6.75759	6.02693	5.78404	5.8521	6.51492	6.2221	6.51954	5.97457	4.99838	5.66141	5.57216	6.73879	6.27858	6.47153	5.85613	6.58132	6.71047	6.39395	6.72597	4.70473	5.95146
BCR	3.2901	3.3494	2.0112	2.2397	3.1193	3.8448	3.6633	3.4321	3.6952	4.1068	3.2601	3.2885	3.1607	3.214	3.1143	3.5033	2.9419	3.6887	3.1969	4.9023	3.9229	3.8517	3.876	3.2822	3.0857	3.2766	2.0821	1.5527	1.4187	4.3502	4.2062	3.5956	3.3981	3.3177	3.3393	3.6566	3.6721	3.3966	3.8056	3.6594	5.07758	5.0964	4.22576	2.8264	4.15508	0	2.74371	4.28108	4.69766	4.28892	3.41229	5.00052	4.78784	4.27795	6.2459	4.49419	3.64284	2.98667	4.84555	3.92352	2.50661	4.41463	4.21272	4.32949	4.34634	4.86681	4.21331	4.45134	4.61459	4.61237	0.353205	2.61522	4.82878	5.46139	4.82309	1.82506	3.4234	4.91139	4.38069	4.92676	4.2077	4.82991	4.73253	4.94809	5.03232	4.67576	4.62637	4.48468	4.23475	4.60389	4.82562	4.40575	4.01506	4.76808	4.1731	6.14398	5.58774	4.97252	4.89686	4.77397	5.11308	5.0049	4.44958	4.50511	5.07644	4.11023	4.78228	4.70192	5.03858	5.23767	4.59507	4.22234	4.12153	4.7702	4.41128	4.4664	5.01338	4.98602	5.49865	4.52009	4.80655	4.89546	4.57653	4.33344	4.58925	4.62846	4.61775	4.3659	4.48188	4.9479	5.40457	4.92776	5.0336	4.69392	4.76262	5.35442	4.86895	5.09251	4.77097	5.12373	5.68453	4.81952	4.62195	5.09905	5.83599	4.85814	5.06583	4.55928	4.67052	4.89755	4.87166	5.54153	5.36157	5.65888	5.04841	4.80757	4.66858	4.8949	5.36813	5.15186	5.8378	4.47764	4.87285	4.829	5.04086	5.36541	4.19491	5.22356
BECN1	4.0173	5.1025	4.539	3.7793	4.2473	3.991	4.0142	4.2263	3.7562	5.0201	4.1362	4.3172	4.3097	3.8478	4.1619	4.504	4.2633	4.0813	4.2887	5.2712	4.5888	4.5708	4.5751	4.7611	4.7788	4.7423	4.1829	4.3826	4.5238	4.875	4.5285	3.6229	4.2622	4.1741	5.0045	4.8136	5.2524	4.1436	4.3913	4.1374	4.25144	4.19079	4.32508	3.50773	4.57502	3.75411	3.68307	4.74369	2.62146	4.42137	3.09746	3.31628	4.00582	2.1738	3.14526	4.46458	2.85426	4.54905	4.22211	3.09665	3.08388	4.39416	4.07809	4.60317	4.23865	3.73661	4.40399	4.98155	2.98479	3.86445	3.56413	3.42406	4.81206	4.54121	4.31003	3.77624	2.59974	5.03202	4.4057	3.8734	4.86019	3.91885	3.87366	3.82064	5.09661	4.33925	4.39544	4.04414	4.34848	4.60659	5.15967	4.59631	4.54796	4.69722	4.51157	3.8295	4.36538	4.28685	4.71479	5.08102	4.12146	4.93451	4.71075	4.50889	3.85639	4.07375	4.49027	4.54512	4.4499	5.17065	4.58111	4.18472	3.6779	4.83273	4.65508	3.97147	4.15041	4.57905	4.59184	4.20396	3.98448	4.55682	3.85547	4.46391	4.94686	4.64978	4.66561	4.44876	4.50756	3.78137	4.75987	4.62951	4.55652	3.92209	4.74667	4.48796	4.30149	4.69784	3.74788	4.09724	5.12212	4.37629	4.26559	4.31802	4.42782	4.23117	4.40628	4.68626	4.34622	4.29656	4.46285	4.45771	4.54006	4.80627	4.28908	3.73736	4.05333	4.21953	4.78616	4.39981	4.68206	4.0249	4.65837	4.76654	4.50872	4.86581	3.86539	4.49554
BEST1	3.181	4.5101	4.0905	4.313	5.1242	4.3835	4.6119	5.0485	5.0611	3.9759	5.8347	4.4133	4.7715	4.6567	2.5184	4.4267	5.4422	4.2491	5.0185	3.6884	3.5962	3.6624	3.6832	5.8849	5.6715	5.7701	4.9149	4.6969	4.7912	4.4645	4.41	4.9643	5.1307	5.1303	5.757	5.8546	5.8979	4.4206	4.5897	4.6215	3.42042	1.73571	2.72508	4.49663	1.90194	0.0267344	4.64732	2.11679	4.10904	4.65289	4.0375	3.82648	3.14913	4.00947	4.31327	2.9594	4.25339	4.45515	2.8925	5.17236	3.78919	2.74872	3.42132	2.33472	2.50615	4.68566	4.16448	2.5514	5.32903	5.27525	0	4.6374	3.54779	2.94338	2.72173	0	4.52144	4.72299	3.67709	2.55811	1.89483	1.13872	2.988	3.10625	2.58643	2.34644	2.09595	1.95025	2.64907	1.78014	2.29826	2.81916	1.97268	1.63709	1.69054	3.91477	4.72378	1.60528	3.35323	2.51594	2.02116	2.71366	3.77881	2.56051	3.10702	2.81316	3.94994	2.83929	3.25648	3.06577	3.46919	2.94371	2.82591	4.61947	3.29576	3.33441	2.67734	2.50482	3.71244	1.84	3.68886	3.41287	2.84568	3.24113	2.62104	2.66372	3.09833	3.00922	3.06379	2.8055	4.08056	4.04483	4.00899	3.61752	3.13298	1.70037	2.90227	2.06635	2.44116	3.87736	5.04037	3.38494	3.41561	2.58461	3.90851	4.05679	3.26406	3.93551	3.42737	3.04414	2.92646	4.53773	3.2033	3.46166	3.00686	3.43387	2.7688	1.52659	3.59977	3.66586	4.00571	2.61966	3.98188	4.44576	4.23124	2.58023	1.41548	2.9161
BET1L	3.6578	3.9278	3.1123	3.2842	3.2592	3.8465	3.8339	3.5889	3.8782	3.8354	3.0481	3.3302	2.9988	3.5377	4.4582	3.5354	3.9062	3.9124	3.7277	4.4177	3.8902	3.934	4.2975	3.2762	3.2443	3.2599	3.2834	2.4058	3.43	4.153	4.2429	3.3626	3.6052	3.7696	3.8506	3.8245	4.0349	3.616	3.1288	3.5533	6.24402	5.56545	4.89361	3.65189	5.40468	4.83654	3.51316	5.93837	4.8883	5.75265	4.47831	6.35152	6.46212	4.45132	5.66717	5.35175	4.38129	3.92283	5.13612	4.58051	3.39294	5.63757	5.35701	5.91624	4.93547	4.67437	5.11114	6.27716	5.05856	5.02054	4.48085	3.50873	7.15579	6.18552	5.52003	4.79813	5.30093	7.6316	6.37224	5.69383	5.70574	6.24226	5.91584	6.26361	6.3998	6.0606	4.68747	5.62997	5.28334	6.32727	6.36594	6.22411	5.59437	5.85415	5.98917	5.78904	6.54385	4.90783	6.4669	6.70051	4.74548	6.41315	6.4793	6.60787	6.27227	5.01752	5.87212	6.97872	7.04605	6.84102	6.69216	6.31861	5.32198	7.01546	6.39382	5.91572	5.39371	5.68857	7.50296	5.97919	6.57267	7.24105	6.51526	5.49876	5.94489	6.8782	6.87024	5.56133	5.39177	5.19381	7.38283	7.17897	6.835	5.79942	6.08022	4.94218	5.95871	5.44273	4.99398	5.86091	7.00176	6.12441	5.80246	6.71243	7.52515	6.29907	6.16471	6.94287	5.96416	5.93862	5.77718	5.89339	5.96562	6.41919	5.72827	5.2229	5.69862	5.395	7.1291	6.38936	6.67847	6.13424	6.87265	6.99479	6.91018	6.47049	4.31854	5.94377
BEX3	5.7719	6.1093	6.4586	5.6279	6.2085	5.4435	6.2647	6.4149	5.9924	6.6973	5.6997	6.6332	6.0979	6.1287	6.6927	6.027	6.0515	5.8305	5.7955	7.1321	6.3652	6.3982	6.2244	5.6833	5.4521	5.6514	4.5571	5.45	5.6289	5.8784	5.6529	4.7717	5.0963	4.8463	5.4365	5.6183	5.7062	5.1311	5.5838	5.385	7.98062	7.4303	6.70935	3.87206	4.14994	1.17616	2.18173	5.25228	3.90021	4.05533	2.64982	8.10128	8.27221	2.70242	3.69907	7.30241	3.18611	4.24764	7.99912	4.15769	3.23501	9.43954	7.60773	5.49453	6.99569	2.91485	4.45168	6.4263	3.00576	3.14301	1.60523	2.8139	10.3876	7.6054	7.97675	1.08811	3.65707	10.6156	8.15944	7.22923	5.84152	9.80567	8.26962	8.09139	5.59978	10.0502	6.25309	8.17759	7.57461	6.32852	5.72832	9.24329	7.48438	7.75838	5.60356	7.57787	6.28946	7.13161	9.7318	5.75258	6.63171	5.77133	10.1621	10.4641	8.21107	8.2469	10.8289	10.473	10.6886	6.2995	10.8685	8.53127	8.27884	10.2089	8.3873	9.73197	7.39383	7.31077	10.8037	8.73262	8.49966	10.8329	8.32585	7.67741	6.24931	10.3009	8.71209	8.72328	7.98767	7.01016	10.8388	8.8217	8.57461	8.52181	7.70458	6.46976	7.88019	7.72136	8.13726	8.68771	9.42347	7.87862	7.60168	9.11341	9.48893	8.70007	8.48516	9.43973	8.15616	7.81754	7.66164	8.69217	8.0511	8.34305	8.19283	7.36237	8.18217	7.34278	9.1859	8.6718	8.77432	8.0594	9.02132	8.78795	8.59565	8.48629	6.46529	8.13588
BEX4	5.4638	6.1112	5.7394	5.7766	4.1026	5.7332	6.1546	5.4477	4.3366	5.665	4.9892	5.2068	4.9971	4.9898	5.3521	5.6315	5.2902	5.3523	5.8164	7.0181	5.649	5.9284	5.8315	5.0952	5.1905	4.8361	5.3631	5.128	5.8891	5.7925	5.6328	4.6906	5.02	4.5971	5.4846	5.7534	6.0331	4.6759	5.3812	4.8264	6.7629	6.37721	5.86605	2.09732	3.2741	3.85862	1.63532	4.86606	3.55527	3.98384	3.85819	7.45212	7.71947	3.04036	3.56235	6.34369	2.92156	3.86206	6.8232	3.94648	2.27717	7.09188	6.12507	5.2592	5.68252	3.61416	4.36269	5.80667	2.9765	4.79146	3.86086	1.59088	8.32494	6.45108	6.56395	1.98007	3.15225	8.45387	7.09592	6.23116	5.17283	7.78406	7.13344	7.2386	5.88371	7.07075	5.71847	6.64646	6.39231	6.03055	5.65927	7.1007	6.64614	6.19916	5.63229	7.58176	6.48536	5.92237	7.71918	6.3707	5.37802	5.79516	7.78501	8.2823	7.44247	6.43378	7.59314	8.1511	8.50363	6.19048	8.16005	7.4822	6.45446	8.31015	7.58613	6.97221	5.99759	6.63497	8.34296	6.92113	7.34788	8.23237	7.39185	6.57752	5.80906	8.23843	7.792	6.4374	6.44495	5.4855	8.3428	7.9128	7.67121	6.9505	6.81163	6.0794	6.90028	6.17034	6.21226	7.09305	8.32749	6.57175	6.27125	7.27395	8.06025	7.32687	7.13041	7.29794	6.7265	6.60318	6.42364	6.85419	6.63308	7.21733	6.9029	5.27185	6.52038	6.12698	7.32406	7.11499	7.5782	6.62601	7.36899	7.82011	7.57021	7.41863	5.43414	6.62924
BFAR	4.6101	4.4208	4.4724	4.5702	4.8801	4.1229	5.203	3.8799	4.1901	5.0357	3.5989	4.3835	5.1017	4.7528	6.0162	3.9562	5.2359	4.7817	4.9503	5.8704	5.3284	5.4283	5.2346	4.6841	4.8402	4.7862	4.939	4.2724	4.4648	4.85	4.9448	3.1159	4.3882	4.2832	4.8151	5.0072	4.8467	4.7069	4.7822	4.2109	5.79396	5.67181	4.63951	3.13244	5.36692	4.65981	2.80177	5.60976	3.77133	5.15875	4.08068	5.46232	5.71965	4.56324	4.44209	4.89008	4.39829	4.53973	5.49517	4.32835	2.67448	5.25746	4.71053	5.152	5.16783	4.68152	4.44123	5.64932	4.34976	5.40941	4.8821	2.56081	6.28524	5.64442	5.18957	4.67823	4.02907	6.73671	5.55604	4.98427	5.24799	5.83751	5.58946	5.50205	5.78783	5.20606	4.57506	4.86665	4.82226	5.43094	5.96074	5.56037	5.08364	5.40218	5.06942	5.82455	6.08707	4.71879	5.69165	5.52137	4.73413	5.59405	6.07323	6.12178	5.74148	4.86735	5.57606	5.96628	6.3884	5.83162	6.20545	5.664	5.1152	6.47503	5.909	5.2204	5.20987	5.61927	6.44053	5.93388	5.94466	6.30142	5.80026	4.83394	5.66373	6.14531	6.24481	5.04775	5.07731	4.78772	6.50189	6.23625	6.32659	5.40683	5.42454	4.93564	5.25518	5.01023	4.75084	5.5836	6.58163	5.66299	5.40321	5.97031	6.61693	5.82494	5.92216	6.45036	5.45593	5.28275	5.43351	5.36049	5.54572	5.99207	5.47641	4.8087	5.03895	5.11346	6.03288	5.53072	6.1432	5.47413	6.03274	6.3159	6.16382	5.75072	4.39096	5.30323
BHLHE40	9.4633	9.1694	9.9156	9.9485	9.8739	9.6248	10.0484	10.1631	9.9625	10.5209	10.0804	9.8769	9.8873	9.6536	9.917	9.7939	9.5435	9.9106	9.5528	10.2865	10.2107	10.1593	10.1242	9.3884	9.2767	9.2869	9.5166	9.3434	9.5345	9.2277	9.3155	9.1114	9.984	9.93	9.6636	9.7111	9.7488	9.1797	9.4491	9.2832	7.93131	11.3294	6.68073	2.76317	5.97403	5.25812	3.6113	6.42261	6.40583	5.38028	6.35262	9.35292	8.10846	8.04454	7.55512	6.28372	8.49779	8.00386	8.27774	6.85167	2.953	6.09366	5.65316	6.74531	9.32133	7.56079	5.16696	6.58873	7.29449	7.5152	6.54095	3.01421	6.57574	6.42154	5.73328	5.52387	5.15748	8.20708	6.69723	9.86518	6.30944	8.32007	9.32033	9.78282	6.96164	8.04617	9.18457	5.26711	6.34528	6.88082	5.91537	8.54842	5.70526	9.71531	6.35901	10.3495	9.10184	9.04789	7.60242	7.47943	9.74709	7.06085	8.7296	7.81046	8.31358	5.04663	6.76151	7.41233	9.01037	7.3012	9.32488	8.92287	8.57276	9.45395	7.61295	5.84222	7.14615	6.01682	4.84123	6.19346	8.05788	8.15297	7.7819	7.76321	6.45358	8.14184	8.42911	5.45874	6.38819	9.30643	7.99345	7.58703	9.96916	6.42652	5.23905	9.73246	5.16223	8.67192	7.86551	6.93889	8.54305	6.81939	9.03379	7.79177	7.62898	8.12173	8.1138	7.35178	6.4812	7.48817	7.476	8.61978	6.47511	7.90605	7.01156	7.60963	6.33647	9.67106	5.09674	7.62223	7.3137	7.54486	7.65958	8.02034	8.44863	6.98437	9.82577	5.30692
BICD2	4.4273	4.9878	4.5563	4.2575	5.2442	5.3356	5.2133	5.071	4.9143	5.6023	3.9075	5.3642	4.3892	5.0594	4.4272	5.2652	4.9191	4.79	5.1626	5.4703	5.273	5.2825	5.1858	5.1537	4.9459	4.9211	5.183	4.633	4.714	5.1825	5.3106	3.8074	4.153	4.1772	5.3258	5.4371	5.2727	4.585	4.9639	4.6951	4.95961	6.74986	4.0603	3.55468	1.66016	3.14563	4.47623	2.17519	3.82769	4.94549	2.46512	5.8233	5.41497	1.59397	3.19856	4.28081	2.56699	3.12791	4.2867	2.9598	3.65864	4.17639	3.90649	3.62999	4.5786	3.69448	4.89423	4.02639	2.47778	4.26406	3.09837	4.52757	4.84009	4.88472	4.69875	3.22101	2.25481	5.57512	5.20116	6.46185	3.51602	5.10589	4.73497	4.97688	4.29551	4.7177	6.41014	4.27067	4.23203	5.08617	3.89099	4.6955	4.9188	7.10002	4.07018	7.08485	6.36593	5.54756	4.49053	5.0937	6.30785	5.22807	4.94462	4.5813	5.44961	4.20525	4.48813	5.01172	5.24999	5.13594	5.23776	5.26561	4.27618	4.74148	4.7599	4.89237	4.57471	4.28678	4.96458	4.62091	5.09565	5.59731	5.18034	4.09744	3.65655	5.14867	5.03878	4.1526	4.20156	5.98985	5.55473	5.18204	5.71248	4.76911	4.71778	5.79863	4.05855	6.13747	4.68486	4.76324	5.96504	4.68106	4.61452	5.25586	5.57172	4.67384	4.69693	5.53774	4.73611	4.57246	4.61399	4.9985	4.61966	5.01605	4.49727	4.09807	4.06104	6.0688	4.88139	5.07641	5.03083	4.67041	5.25472	5.14867	4.96143	4.96575	5.98962	4.73999
BICRAL	2.9239	4.6793	3.9632	3.828	2.6279	3.2342	2.5057	3.4045	2.3569	4.3462	2.2576	2.2238	3.716	2.2498	4.3753	2.7088	4.1429	2.2041	2.8462	4.0616	3.6704	3.2893	3.846	4.1539	4.1158	4.2064	3.4391	3.7158	3.6748	3.8349	3.8054	2.7448	3.4336	3.2793	4.3559	4.4719	4.5716	3.3467	3.231	3.2253	4.41816	4.39933	3.36749	2.31196	3.32937	3.06582	3.42775	3.51721	2.57489	3.7038	2.65937	4.27976	5.03221	2.29975	3.48726	3.47291	2.90877	2.99752	3.57352	3.18866	2.82026	4.48974	4.05169	3.79304	3.0597	3.76985	3.56742	4.4213	2.71416	3.64903	3.2041	3.66309	5.42461	4.43665	4.40016	2.88795	1.66692	5.72925	4.81389	3.54627	3.84559	4.91511	4.40708	4.34306	4.22304	4.13427	3.61692	4.54057	3.44795	4.30182	4.51837	4.871	4.46674	4.60333	3.87915	3.92638	4.14859	3.77197	5.27967	4.92089	3.42669	4.80281	4.70232	4.99416	4.96044	4.19987	4.61754	5.18804	5.26595	4.68459	5.26816	5.2165	4.25516	4.23359	4.70187	4.21589	4.0963	3.86822	5.44464	4.36534	5.02936	5.40246	4.94879	3.80961	3.98832	5.41006	5.52771	4.02323	4.30726	2.51018	5.66986	5.54351	5.56122	4.2876	4.97078	4.08026	4.59391	4.08555	3.01316	4.65341	5.83358	4.62449	3.93118	5.01243	5.59861	4.49844	4.60795	5.43289	4.41913	3.95332	4.27455	4.83191	4.98879	5.17923	4.63884	3.14947	3.78694	3.80031	4.84437	4.55397	5.07774	4.3662	4.1921	5.06987	4.60904	5.20187	2.87672	4.38869
BID	4.5027	5.447	5.0447	5.2004	6.0417	6.0254	5.4102	5.6335	6.5103	4.4208	6.2985	5.1203	4.6675	5.2871	3.8027	5.4107	6.2703	5.3436	5.715	5.1778	4.2479	4.0876	4.3703	5.8898	5.9116	5.8029	5.9298	5.8659	5.9006	5.2411	5.1541	6.326	6.3841	6.4991	6.1871	6.0491	6.1643	5.2565	5.1137	5.204	3.88012	4.02418	3.802	5.42077	3.79947	5.62949	5.70829	4.44908	4.17523	6.86517	4.8135	4.41121	4.10648	4.7871	4.68944	3.10317	5.80446	4.94024	4.37038	5.03768	5.35486	2.89564	2.71219	4.15942	4.56141	5.08989	6.59826	4.64001	5.49784	5.47568	5.65085	5.13221	3.77706	3.51488	2.99872	4.95204	4.91068	3.937	3.55948	4.23662	4.47386	3.97024	3.15453	3.73414	4.896	3.13319	3.63907	2.62853	3.87962	4.97691	4.68535	3.55896	3.00703	4.3046	4.31178	5.04107	5.37207	3.90173	3.25331	4.55261	3.89535	4.79528	3.04871	3.68308	3.82572	2.96599	3.13801	3.258	4.24912	5.07874	4.08303	3.84668	2.88664	3.77136	3.79314	3.58351	3.57738	4.62773	4.49717	3.35908	3.90387	3.72698	3.88467	4.08788	4.94431	3.8095	4.02596	2.94189	2.84456	2.93462	4.24503	3.75354	4.39788	4.33975	3.71581	4.00965	3.5656	3.50271	3.01654	3.91543	4.72044	3.37891	3.55536	4.42517	5.48422	3.9	3.82085	4.25724	4.25767	3.99056	3.83278	4.02849	3.4916	4.06215	3.61097	3.66345	3.21194	3.70466	4.20524	4.07118	4.4494	3.51821	4.11539	3.83489	3.74381	4.67709	2.90115	3.34741
BIN2	5.1096	6.6832	6.1323	5.8745	6.2441	5.2331	6.2548	6.7227	6.048	7.4669	6.5903	6.1133	6.0889	6.01	5.2821	5.9361	6.0221	5.8389	6.1104	5.7852	5.3142	5.626	5.246	6.8292	6.709	6.8065	6.7065	6.5512	6.5948	5.6444	5.7766	5.6945	6.6088	6.465	6.7358	6.7888	6.6166	5.7211	6.2425	6.1469	2.32208	1.59948	2.44434	7.93293	2.75018	4.02758	8.05548	3.98739	6.84008	8.7849	7.1956	1.43979	1.37917	7.6213	7.40225	1.51998	7.64186	8.01808	2.36494	7.60805	7.92508	1.62099	1.59215	4.71722	3.88123	7.86846	8.02217	4.87677	7.39255	8.11984	4.56329	8.04915	1.04505	1.17296	1.42384	4.65145	6.77772	1.75235	0.954584	1.16906	4.68561	0	1.5759	1.98413	4.69719	1.71936	1.64199	0.609182	1.94661	6.33053	5.65081	1.31008	1.6223	1.9006	5.55485	1.9427	5.22577	1.46864	1.22111	5.15629	1.64053	5.78706	0.593488	0.923404	2.19785	2.78325	2.34344	0	0	6.17225	0.707826	2.1596	1.07346	0.66994	0.941238	0.751075	1.72645	2.6206	0	0.893473	1.20876	0.240272	1.09179	4.27706	4.18617	0.196357	2.56684	2.46256	0.925394	0.560004	0.629033	2.09017	3.7871	1.86494	2.78541	2.16677	1.17016	2.21178	1.98291	3.36209	3.2807	2.89719	1.67473	2.09944	2.98382	1.83456	1.94716	2.6849	2.80484	1.72547	1.92495	4.87727	2.23142	3.17851	1.79184	3.74899	2.07826	1.89392	3.53938	2.45576	2.63291	2.2148	2.70894	1.37667	1.9508	3.53203	1.23894	2.28368
BIN3	2.654	3.3586	2.8795	3.8207	3.9757	3.2697	3.4901	3.0514	3.6858	4.1748	3.5852	3.5667	2.1752	2.687	2.3075	3.4973	3.4962	3.1491	3.2619	4.0369	3.331	3.4178	3.3835	3.5936	3.7713	3.8068	3.4042	3.2651	3.5142	3.6179	4.0401	3.0226	3.6148	3.3904	3.7244	3.6644	3.9085	3.192	2.9535	3.1615	3.22739	3.43968	2.32753	3.3694	3.0932	2.55999	3.32705	3.09713	3.07153	3.97131	3.19992	3.69829	3.57478	2.76386	3.54285	2.50766	2.97754	2.87365	2.62708	3.18147	2.83525	2.76248	2.4123	3.1655	3.03428	2.95663	3.71661	3.25617	3.20188	3.0075	2.57983	3.43464	4.22356	3.60066	2.97956	2.43632	3.11717	3.58459	3.56251	3.01287	3.23399	2.86433	2.9728	3.29383	3.7249	3.62304	3.22496	2.77284	2.1821	3.52593	3.58799	3.22669	2.85807	3.67224	3.13122	4.02341	3.67761	3.03838	3.59845	3.4817	2.973	3.53377	3.43964	2.90628	3.44458	2.57156	3.08092	3.48022	3.59768	3.99227	3.60015	3.51652	2.73768	3.77445	3.4615	3.17275	3.00895	3.17263	4.06251	3.27682	3.66454	4.14815	3.50631	2.75077	3.156	3.68419	3.60122	2.57764	2.5698	2.812	3.8694	3.75642	3.69125	3.63488	3.22435	3.07073	3.2607	3.21433	2.75114	3.05046	4.64795	2.94368	3.26654	3.9962	4.65089	3.78851	3.18972	4.13605	3.79912	3.26838	3.04076	3.13739	2.97891	3.68186	3.1461	2.82258	3.07397	3.34906	3.96819	3.31652	3.869	3.01809	4.2303	3.5511	3.44208	4.94699	2.60793	3.02828
BIRC2	6.1072	8.3968	7.4869	6.9329	6.9685	5.8289	6.7012	6.4087	5.7087	7.6605	6.6114	7.2254	7.5919	7.2893	7.0827	6.9706	7.5498	6.8194	7.3191	7.7766	7.5579	7.4932	7.5857	8.0539	7.8713	8.026	8.2382	8.3704	8.2714	7.5976	7.6374	5.9081	6.7416	6.7051	8.4203	8.4322	8.3535	7.0855	7.2275	7.0175	5.62184	5.53307	4.01075	3.05189	5.77389	4.43604	3.63667	5.39881	2.31396	5.36429	2.89986	5.29758	5.85626	0.68519	1.7078	4.43385	1.69238	5.26016	5.08964	1.83266	3.47148	5.13177	4.35273	5.46801	4.62279	3.28149	4.99613	6.04708	1.60869	4.35919	4.50381	3.62244	5.65125	4.81485	5.15674	3.97475	1.00594	6.18299	5.37723	4.8762	5.33396	5.39357	4.79111	5.22495	5.57407	4.86627	4.86184	4.62364	4.02689	6.12493	5.93742	5.32751	5.92643	5.62569	5.14798	5.56132	5.77062	4.61547	5.41498	5.68355	4.92563	5.9329	6.09437	5.84433	6.07325	5.02638	5.49774	5.60358	5.63432	6.02783	5.72305	5.4326	4.40765	5.29271	5.41006	4.68381	4.61054	5.19156	5.68805	5.50338	5.60407	5.63531	5.25853	4.54487	5.68272	5.56162	5.77373	4.6507	4.53707	4.00857	5.89145	5.67199	6.10694	6.21613	5.16748	4.98349	4.72835	4.92994	4.40174	5.34159	6.21678	5.03161	4.82526	5.86059	6.64811	5.63357	5.1403	6.42798	5.33562	4.79091	5.09335	5.41431	5.35516	5.51807	5.0237	4.64262	4.3686	5.12142	5.49727	5.10525	5.63578	5.36848	5.03411	5.22806	4.91338	5.89483	4.14302	4.95379
BIRC6	4.6597	5.7898	5.5833	5.0901	5.076	4.9848	4.5845	4.7525	4.4699	6.3337	4.6786	5.019	5.4823	4.6155	5.1981	4.7753	5.9602	4.8749	5.2945	7.0335	6.2791	6.205	6.362	5.7357	5.7423	5.7242	6.2955	6.1198	6.2823	5.8256	5.9033	3.927	5.0271	4.8796	6.4442	6.2271	6.2066	5.3793	5.3547	5.2434	4.30287	4.24955	3.47575	0.97907	3.74583	4.40611	1.50955	4.17679	2.64458	3.45403	1.65911	4.23782	4.49875	0.486258	2.24504	3.56384	1.45617	1.24769	3.44822	1.565	0.613913	4.60331	4.10709	4.31379	3.28277	2.65009	2.7431	4.68224	1.62064	2.95088	3.77667	1.80753	5.07208	4.30783	3.95722	4.04421	0.333042	5.34851	4.78547	3.80303	4.47243	4.58016	4.03834	4.23309	4.7586	4.52095	3.86536	4.41047	3.49593	4.63398	5.23949	4.62861	4.41732	4.35655	4.48652	4.56259	5.49295	3.78134	5.09256	5.39879	3.79393	4.92838	4.65019	4.67065	4.67904	4.01651	4.76038	4.90388	5.01101	4.90877	4.80605	4.55307	3.40274	4.57697	4.50045	4.40019	3.73084	4.36576	5.25884	3.87119	4.42889	5.17017	4.26968	3.85933	4.57216	5.15426	4.82415	4.2276	4.30833	3.2689	5.56048	4.89512	4.81471	4.3024	4.54084	4.03021	4.1844	4.03	2.94377	4.40739	5.28831	4.23954	3.91836	4.61827	5.19114	4.22239	3.86164	4.5913	4.35217	3.98116	4.02347	4.34197	4.36061	4.53838	4.02855	3.57104	3.80689	3.68547	4.6323	4.51745	4.48277	4.04534	4.40774	4.21674	3.96278	4.85536	3.49658	4.63006
BLMH	3.5113	3.7727	3.5874	4.097	3.6457	2.3586	3.8651	3.002	3.8187	5.4215	3.6083	2.7538	3.1947	3.8786	4.097	3.1945	3.9236	3.6552	3.8441	5.2784	4.8217	4.6346	4.548	3.6734	3.7011	3.731	3.708	4.2855	3.305	3.97	3.9725	2.8375	3.4405	3.4806	4.3952	4.4829	4.0572	3.3334	3.217	3.2836	5.83186	6.06957	4.49909	2.31812	4.6837	5.43128	1.69838	5.35651	3.797	4.70721	3.19196	5.71594	5.56317	3.7975	4.0543	4.88522	3.041	3.89823	5.4959	3.78701	1.13768	4.92516	4.81127	5.45763	5.15392	4.14937	3.72768	5.61659	3.50218	3.92041	5.1615	1.70297	5.49925	5.48976	5.17729	5.41675	3.46183	5.66514	5.65729	6.03589	5.48091	5.46084	5.16516	5.15464	5.91409	4.81454	6.04421	5.07495	4.88771	5.75896	5.78886	5.57768	5.48022	6.32556	5.49837	6.44307	5.80437	5.53904	5.33887	5.41331	5.13935	5.81422	5.31461	5.47323	5.66443	5.42792	5.41108	5.30476	5.94155	6.21751	5.8245	5.86289	4.84023	5.08248	5.45107	4.99961	5.48302	5.4646	5.37421	5.81203	5.84082	5.77825	5.85602	4.94202	5.65973	5.55156	6.01964	5.02722	5.04436	4.57941	5.81022	5.97496	6.32449	6.05726	5.71669	5.55426	5.31743	5.68287	5.35459	5.62865	6.50317	5.6218	5.36477	6.77495	7.38966	6.03674	5.70906	6.59976	5.61637	5.42899	5.35292	5.3918	5.51247	5.70455	5.69444	4.71702	4.81368	5.59149	5.97127	5.47434	5.89979	5.52178	5.39589	5.58741	5.26254	5.97205	4.97603	5.54908
BLOC1S2	3.5018	4.8768	4.7241	5.2242	4.2771	3.3748	2.9612	4.0434	3.1736	5.6506	2.962	4.3338	4.394	4.6736	5.2148	3.0138	4.6703	3.8034	4.7395	5.0604	4.5959	4.5694	4.6919	4.8248	4.5714	4.7607	4.8029	5.4215	5.008	4.9037	4.848	3.6074	4.7116	4.2053	4.8745	4.7919	4.9339	3.9304	4.4542	4.4021	3.76043	5.51055	3.86299	3.25781	3.85583	4.85314	3.5931	4.39175	2.53759	4.56448	3.52246	5.20882	4.1966	2.16647	2.45328	3.59445	2.38368	4.1068	4.26906	2.56163	3.01789	4.14013	3.66792	4.38358	4.91734	2.74574	4.01093	4.60853	2.11673	4.50027	4.51305	2.95231	4.80769	3.93555	3.47794	4.34962	2.13308	5.40617	4.24661	5.79279	4.45569	4.42641	4.10958	4.35474	4.75319	4.04668	5.51445	3.83662	3.07302	5.18831	4.57009	3.76768	3.63006	5.55379	4.93689	5.49248	5.36418	5.44232	4.81065	5.29772	5.35103	4.9236	4.41384	4.93279	4.69021	3.65807	4.19635	4.77366	4.84877	5.52105	4.55748	4.00467	3.2155	4.67745	4.1447	4.35604	3.30575	4.3841	5.11622	3.64989	4.84416	5.26482	4.23154	3.9887	4.24017	5.04001	4.72243	3.94604	3.25219	4.49476	5.28051	4.64489	5.13325	4.18977	4.12729	4.89877	4.15204	5.26695	4.66514	4.29748	5.26014	4.22796	4.10342	4.80763	5.48752	4.12155	3.91017	4.83954	4.49009	4.01489	4.12715	4.64327	4.08908	4.78661	4.09644	3.70479	3.57038	5.5495	4.51688	4.24478	4.66917	4.45361	4.61373	4.71876	4.56871	4.8406	5.19297	3.9746
BLOC1S6	4.4883	6.2858	6.1062	5.1079	4.7836	4.104	5.0923	4.9515	3.823	5.9837	4.1259	6.0874	5.6171	5.45	5.4255	4.5095	5.3446	4.8492	5.1178	6.6499	5.5562	5.6394	5.7961	5.7494	5.4892	5.5968	5.611	5.8031	5.8511	5.19	4.6053	4.207	4.6798	4.6737	5.3954	5.739	5.4853	5.0551	5.207	5.0844	5.45982	5.28316	4.73402	2.16838	3.92789	4.77284	2.98064	4.59633	2.66615	4.68023	2.39927	5.53932	5.74989	0.917498	2.28175	4.68955	2.10306	2.95964	4.96504	2.0111	2.52422	5.71457	4.99583	4.73282	4.41418	3.42047	4.03629	5.28821	2.18185	4.13891	4.66106	2.27487	6.50943	5.69145	5.15324	4.6716	0.386322	6.73693	5.65965	4.89051	4.84302	5.94946	5.58937	5.92172	5.25905	5.71428	4.40518	5.09169	4.48126	5.24847	5.32893	5.68025	5.44681	5.20653	5.00501	5.28475	6.40609	4.63688	6.14118	5.66755	4.43645	5.33961	6.43945	6.16536	5.92702	5.07093	5.86854	6.20348	6.24342	5.69879	6.53502	5.81925	5.16846	6.30644	5.64644	5.58212	4.92776	5.35245	6.43211	4.94668	5.98675	6.30258	5.528	4.90596	4.86348	6.03626	6.20822	5.16624	5.0833	4.15891	6.57059	6.09208	6.11439	5.42387	5.60334	4.59453	5.30259	4.68054	4.07523	5.42502	6.59575	5.44864	5.25909	6.15219	6.64079	5.5034	5.46609	6.40499	5.42465	5.59762	5.63287	5.8609	5.70489	6.0193	5.84161	4.79157	4.99293	4.68121	6.01096	5.63054	5.94882	5.529	6.05526	6.32747	6.03945	5.44689	3.93892	5.45794
BLVRA	4.4848	4.5991	5.22	5.0039	5.1527	4.5831	5.1045	4.9163	5.0576	6.2589	4.8592	5.0734	4.9247	4.9226	5.7577	4.8635	4.9931	5.278	4.6142	5.8041	4.6584	4.6624	4.3517	4.7059	4.7379	4.6231	5.0925	5.3562	4.8889	4.6455	4.8662	4.7539	4.9421	4.4469	4.4344	4.4996	4.5375	4.7873	4.8809	4.883	6.38194	6.48497	5.79059	4.8802	3.17523	5.86437	3.51938	4.2195	4.64793	7.03249	4.77155	6.65388	6.31571	4.50921	3.78577	6.31051	5.02426	4.86443	6.38921	5.26924	2.74067	6.51896	6.21495	4.71192	5.87321	4.51694	5.58713	4.61495	4.50107	5.02662	5.939	2.95666	6.79376	6.27179	5.93246	5.56296	5.83594	7.05943	6.40869	5.81278	4.75305	6.76097	6.32899	6.21046	4.85324	6.72641	6.18332	6.27607	6.59917	5.46421	4.98505	6.07748	6.21093	6.29834	5.00118	6.884	5.99707	5.54924	6.71222	5.516	5.55075	5.17302	6.59033	7.06907	6.4975	5.78868	6.66613	6.7189	6.86612	5.77802	7.18952	6.27874	6.15174	6.86091	6.46946	6.37058	6.14784	6.55417	7.28132	6.66748	6.5055	6.92581	6.39547	6.24961	4.97392	6.63087	6.28738	6.50741	6.09716	6.30023	6.87505	6.42873	6.20156	6.35412	6.58678	5.80334	6.1946	6.18259	6.30389	6.4507	6.83005	6.38591	6.53682	6.79466	6.92558	6.67975	6.60071	6.65735	6.23684	6.29024	6.32673	6.44505	6.31788	6.59492	6.59198	6.20748	6.37153	6.17025	6.66303	6.69277	6.79038	6.18292	6.77439	6.92832	6.87692	6.62105	5.63607	6.32535
BLVRB	5.8631	7.8709	6.2333	4.9011	6.0058	7.225	6.1298	6.1795	5.1166	6.8863	4.9051	6.0865	5.7509	6.6186	7.3424	5.9857	5.576	4.0946	6.2502	5.1256	4.828	4.9303	5.0872	6.8759	6.9346	6.9674	6.6881	6.4335	6.5196	5.7002	5.9023	6.0102	5.5962	5.3272	6.9752	7.1817	7.2974	6.3389	6.4969	6.3987	5.80705	6.82032	6.05321	7.28163	6.6283	4.14259	5.70408	7.07057	7.228	7.27353	7.45553	7.52755	6.105	8.21796	7.43283	6.13219	7.5242	11.56	6.14981	7.44019	5.32999	6.43886	6.39905	6.66175	6.98826	8.04815	8.17416	6.44897	7.89045	7.57849	4.11884	6.11926	6.77285	6.34456	5.99554	4.66512	8.18691	6.8506	6.31777	6.33949	7.05964	6.57482	6.47446	6.71314	7.00211	6.51596	6.89145	5.69372	5.82249	6.23937	6.21795	6.04803	5.39294	6.73079	6.50996	8.62622	5.06701	6.54074	6.47087	5.96799	6.32994	5.97469	6.02356	6.4133	6.17461	6.1285	6.44735	6.53019	7.26738	6.62403	6.70134	6.16222	6.25567	6.45585	6.06556	6.58672	6.54034	5.86852	7.10003	6.06718	6.77706	7.08385	6.51942	6.11508	6.68153	6.96068	6.55381	6.66968	5.4487	7.27284	7.11681	6.82741	7.13533	6.17979	6.07103	6.15494	6.03388	6.5333	7.3342	6.74462	6.99422	6.57803	6.36604	6.83211	6.74036	6.39838	6.6308	7.06549	6.55099	6.49705	6.2794	6.66511	6.2086	6.50576	6.36751	6.70403	5.98292	6.60414	6.91401	6.35388	6.96906	6.18184	6.6862	7.1169	7.07853	6.58441	7.42208	6.13186
BMF	3.6471	3.3235	3.8946	3.7904	3.9378	4.2712	4.441	4.1183	4.6705	4.6668	4.1028	3.8992	3.5824	3.5827	4.7013	4.2953	3.9047	4.2144	3.7996	4.9157	4.0082	3.8717	4.1289	2.5492	2.674	3.1769	3.7853	3.4	3.9586	3.6491	3.8723	3.0989	3.0246	3.1771	3.4478	3.5901	3.9697	3.4113	3.4186	3.5175	4.6205	1.74736	1.08616	2.51178	4.64054	4.86213	2.35547	4.51672	3.33857	4.79915	1.27725	3.90683	5.29366	0.759614	2.46781	2.1421	2.10549	1.22716	3.04636	2.42187	0.860378	3.02496	3.83368	5.75261	1.9595	2.343	4.27502	5.14147	2.28062	2.88279	4.29172	2.03734	4.31981	2.83485	2.48283	3.74987	2.94491	3.659	4.37088	1.01983	5.56372	4.24388	3.20501	4.14998	6.66043	3.49433	1.42113	4.49564	1.94931	5.82638	6.26155	4.13939	3.56689	2.49558	5.6771	3.19178	7.05321	2.7292	4.38878	8.05227	1.57452	7.24785	5.00721	3.9591	5.48764	4.74249	3.96797	4.78377	5.02153	7.04746	4.88869	5.58085	1.65673	3.46378	5.59525	4.15166	3.21655	4.635	5.25843	3.86538	4.30916	5.04813	5.23201	3.44348	5.11751	4.99234	5.91602	3.19843	4.32683	2.43031	5.58139	5.98561	4.40459	5.33142	4.64656	2.33784	3.56062	2.43983	2.4093	3.11052	4.41629	3.86121	2.92201	5.55189	6.7705	4.92529	4.11392	3.56942	3.99387	1.57078	2.27562	4.06048	4.08546	4.64806	4.73531	1.67246	4.07443	2.06337	4.2423	5.52656	5.16075	3.5696	4.05362	3.35316	3.30312	4.18212	1.49764	4.4007
BMI1	3.145	3.1648	3.358	4.2892	4.2727	3.3066	3.8051	2.2743	2.1853	4.4305	1.8848	4.0134	4.4968	3.7756	4.3255	2.8169	4.8824	1.9301	3.7991	4.9807	4.1412	4.0422	4.0623	2.7145	3.1868	3.6096	3.2124	3.0326	3.3363	3.0241	3.205	2.3369	1.9639	1.9549	3.87	4.1112	3.9005	2.4872	3.0757	2.3483	5.00163	4.98121	5.15175	0.304456	3.56068	4.79146	0.884344	4.02332	1.60594	4.20171	1.98776	4.47843	6.12015	0	1.86385	5.0088	1.5285	2.82863	5.33951	1.68088	0.380788	5.70029	5.11331	4.77219	4.55528	3.26597	3.28543	5.15018	1.32676	4.37386	3.69095	0.993047	6.225	5.41075	5.34736	4.08308	0	5.80805	5.52257	4.95547	4.42747	5.92801	5.09966	5.47491	4.90011	4.75314	4.67413	5.45976	5.10902	5.63024	5.14706	5.919	5.89415	5.17795	5.04687	4.6646	6.02201	4.41058	5.93829	6.054	4.46487	5.5436	5.93352	5.67981	6.13427	5.0511	4.9625	4.86808	5.51249	5.72852	4.40646	5.48493	5.00763	4.55318	5.15302	4.61333	5.15345	5.4947	5.18848	5.67949	6.14343	5.70536	6.49417	5.05434	4.90868	5.94853	6.09774	5.38514	5.32918	3.46855	5.70978	5.75268	6.19134	5.97623	6.26809	5.09186	4.96593	4.6553	4.26887	4.88924	5.99353	5.51725	5.2495	6.77461	6.94811	5.11462	5.34107	6.32227	5.53535	5.64878	5.82231	5.82411	6.2303	6.0976	6.11112	5.15311	5.4567	4.64623	5.91059	5.54199	6.23336	6.09466	5.40269	5.50464	5.25463	5.81319	3.88074	6.05559
BMS1	3.9024	3.8975	4.4352	3.5868	5.0337	4.4383	5.2211	4.2233	4.3402	6.3682	4.0238	5.2673	5.2111	4.4028	4.2241	5.086	4.7327	4.5147	4.6109	6.034	5.0984	4.9217	4.897	4.3341	4.1493	4.122	4.3416	4.2658	4.5886	4.7281	4.6698	3.6464	3.7791	3.7296	4.9768	5.1055	4.8614	3.8573	4.0176	3.8085	4.39886	4.6329	3.77187	0.901687	3.49591	4.32786	0.244619	3.74377	1.9405	3.15601	1.421	4.123	4.39076	1.69749	2.6218	3.73178	1.78163	1.44339	3.75467	2.29139	0	4.59822	4.28923	4.07529	4.13345	2.25315	2.45087	4.47281	1.88381	2.36418	3.85545	0.0494456	4.8623	4.34398	3.87072	4.34728	0.802738	5.0143	4.82975	4.54763	4.1483	4.60244	4.18971	4.42262	4.60924	4.47972	4.34047	4.42413	3.75865	4.56327	4.3059	4.45242	4.24326	4.75015	4.32654	4.40328	4.98881	3.9634	4.72343	4.75012	4.13218	4.76933	4.56278	4.5719	4.64993	4.09278	4.78457	4.70152	4.89303	4.91783	4.78938	4.71194	3.90909	4.44265	4.52132	4.43437	3.84924	4.10251	4.93746	3.8905	4.42449	4.88929	4.29803	3.96882	4.08069	4.87025	4.90215	4.21637	4.26134	3.70833	5.15714	4.98307	4.97487	4.742	4.66365	4.17878	4.33173	4.40427	3.54833	4.33547	5.37571	4.16882	4.43441	5.1002	5.70725	4.49227	4.14166	4.93121	4.62309	4.59688	4.41932	4.31856	4.3868	4.67903	4.2946	3.7523	3.93197	4.26396	5.01127	4.31574	4.62122	4.06251	4.57248	4.71807	4.47054	5.27022	3.59	4.46539
BNIP2	4.2951	5.6532	5.3049	5.2215	5.7713	4.4053	5.8173	4.4715	4.3531	6.3131	5.3489	6.0647	6.2614	5.6426	4.8232	4.7905	6.0556	4.8615	5.7544	5.877	5.7315	5.7178	5.8229	5.856	5.8897	5.9183	6.0906	5.9759	6.0301	5.3482	5.5275	4.7331	5.3525	5.2818	6.1299	5.9933	6.1289	4.9364	5.3268	5.065	5.09214	5.28243	4.91669	3.94976	4.69262	4.3996	5.20457	5.03159	3.76607	5.39048	4.07702	5.2744	5.37829	1.80851	2.69389	4.70416	2.96754	4.54054	4.93592	2.96883	4.91825	5.18007	4.84891	5.02155	4.4553	3.77928	5.11408	5.38541	2.41431	4.7813	4.05686	4.57751	5.8662	5.65613	5.38906	4.30223	2.0812	5.44744	5.13024	5.18526	5.06781	4.95734	4.81839	5.06123	5.61186	5.00982	5.29757	5.1107	4.79619	5.05664	5.38279	4.7225	5.46737	5.08672	5.05049	5.50791	6.45533	4.93965	5.51785	5.69561	5.00508	5.44906	5.45859	5.298	5.65688	4.77871	5.19593	5.10547	5.22753	5.8034	5.3966	5.45534	4.68473	5.09892	5.37236	5.10085	4.92649	5.55383	5.66235	5.08466	5.43332	5.29033	5.21009	4.94987	5.092	5.1257	5.53313	4.99878	5.01615	4.47823	5.57277	5.31291	5.69806	5.24026	5.72586	5.30681	5.42066	5.08707	4.27934	5.25844	5.8346	5.38563	4.76401	5.70145	6.22979	4.86234	4.84912	5.88778	5.33461	5.08785	5.21474	5.65794	5.55667	5.75145	5.40089	4.66993	5.08921	5.10571	5.90406	5.60585	5.83802	5.09407	5.28131	5.22187	4.93048	5.79006	4.07049	5.29957
BNIP3	5.7731	4.5479	5.3416	4.586	5.159	4.7519	5.5706	4.8188	4.736	5.9726	3.9528	5.6201	5.2944	4.5159	5.0909	5.3852	5.1144	4.8295	4.7913	6.9296	6.3433	6.3833	6.4399	4.663	4.834	5.0332	5.4947	5.0597	5.175	5.5365	5.5503	5.0432	5.3935	5.4307	5.1182	5.2385	5.3144	5.0862	5.425	5.2805	6.4022	6.2997	4.40189	1.51185	4.13658	5.14593	1.61508	4.24205	3.78436	3.7095	2.71422	6.66044	5.85659	2.45378	2.97115	5.10158	2.27817	3.85986	5.86379	2.67875	1.31415	5.78122	4.58655	4.12057	5.52691	2.86331	3.21551	4.64192	2.45074	4.60752	6.08585	1.58682	8.11951	5.38919	4.5241	5.49514	1.47896	8.79775	5.33285	5.38916	4.11105	7.12358	5.71244	5.50601	4.84608	7.7353	6.13668	4.639	4.70091	4.83714	4.95619	7.05186	5.64153	5.95996	4.21246	7.26539	6.05028	5.81884	6.59521	4.38908	5.85283	5.12959	9.22132	7.54614	5.78254	4.61163	6.54473	7.40707	7.73615	5.14926	8.36927	5.66003	4.90169	9.62704	5.06228	6.48249	4.98673	5.37971	8.01198	5.22809	5.80624	7.35583	5.62162	4.2801	4.94846	7.39777	5.71493	4.81745	4.87794	6.23956	7.50235	5.85031	5.83867	6.13649	5.14325	5.79183	4.88495	5.53931	6.12701	5.83029	6.60935	5.02427	5.09673	5.92233	6.741	6.32128	5.9483	6.45025	5.29171	5.2171	5.19744	5.76297	5.37423	6.05853	5.06202	4.14816	4.36541	5.95309	5.46299	5.27881	6.24704	4.89519	6.61439	6.14449	6.01148	5.76978	6.12083	5.15386
BNIP3L	8.8503	12.2665	10.5662	8.8939	9.8208	9.0515	9.754	9.7063	7.9844	11.0389	8.7167	10.2433	10.3661	10.3789	11.3761	9.2935	9.6576	7.8516	9.7603	9.3211	9.0202	8.9611	9.0245	10.9497	10.8767	10.9616	10.1441	10.5077	10.4475	9.6522	9.7266	6.96	7.7617	7.6388	10.948	10.9068	10.8497	10.08	10.419	10.1626	6.73803	6.52786	5.64639	5.24918	5.85324	5.2495	5.48758	5.39572	6.22548	6.51197	6.27225	7.4276	7.15335	6.10081	5.35484	5.46503	5.62096	10.0537	6.64282	5.09847	4.84295	7.451	5.43123	5.14635	5.58332	6.36696	7.336	6.11282	5.99456	7.29344	5.75987	5.1237	8.13005	6.69055	6.2398	5.19228	6.0726	8.45086	6.29043	5.93888	5.2061	7.84904	6.9856	6.94587	5.64012	7.61431	6.37227	5.59878	5.60451	5.48164	5.71155	7.66412	6.61425	6.05748	5.10987	6.87026	7.72359	6.25677	8.14675	5.56381	5.97041	5.93951	8.69368	8.03071	6.85469	6.11356	7.8525	7.74165	7.90482	6.16552	8.64608	6.81591	6.80374	8.73965	6.69332	6.99215	5.99557	6.5044	8.38695	6.43889	6.96044	7.73027	6.2504	5.34907	5.61019	7.70776	6.74044	7.12213	5.99518	6.65917	8.24039	6.50487	7.14699	6.49898	6.46395	6.23067	6.19781	6.01918	5.97052	6.58522	7.41906	6.7622	6.43293	6.91689	7.32057	6.74378	6.5811	7.49031	6.19472	6.46076	6.5181	7.3699	7.02083	7.17202	7.10773	5.60112	5.16402	6.16936	6.45876	6.58271	6.95014	6.68807	7.58016	7.69623	7.40631	6.64636	6.69905	6.44697
BOD1	4.0873	2.167	4.3803	4.1236	3.8658	2.4177	3.7514	3.7576	2.538	5.1927	0.6705	2.7269	3.8945	2.5342	5.0196	4.3289	4.2846	3.9171	3.8355	5.3412	4.8125	4.928	4.8347	3.5163	3.5785	3.1582	3.0833	3.2131	3.9836	3.9598	4.3391	1.8929	3.0028	3.7186	3.6688	3.8388	3.6635	2.8611	3.447	3.0284	6.20829	6.14555	5.02285	0.920272	4.40293	4.068	0.329849	5.02397	0.21713	3.86788	1.36341	6.07763	6.57811	0.102	1.36514	5.44605	0.847206	2.58951	5.87391	1.87176	0	6.1857	5.56409	5.00335	5.07853	2.31426	3.10562	5.61964	1.12524	3.06984	4.46692	0.0857772	6.84312	5.89844	5.54255	3.67513	0.243471	7.48367	6.59761	5.97136	4.83185	6.92273	6.37468	6.50425	5.62775	6.26969	5.13749	5.8016	5.20494	5.79443	5.13389	6.65753	5.96975	6.22027	4.91671	5.89791	5.19916	4.70907	6.55391	5.2184	5.18384	5.72923	7.08747	7.04363	6.68315	5.44487	6.13362	7.02857	7.21928	5.57878	7.02769	6.52765	6.14075	6.99507	6.48693	6.30177	5.78717	5.53803	7.27352	6.12725	6.79388	7.34604	6.61373	5.15747	5.47569	7.38458	6.95458	5.50735	5.48564	4.66217	7.55341	7.15172	6.8287	6.52403	5.9006	5.25899	5.92016	5.57164	5.34427	5.85675	7.36472	6.00315	6.15803	6.96227	7.65427	6.57046	6.51738	7.38528	6.19637	6.02905	6.00137	6.05696	5.96267	6.10058	5.99483	4.81909	5.47519	5.76065	6.59852	6.23241	6.56172	6.12519	6.625	7.23025	7.21735	6.62455	4.37095	5.90808
BOD1L1	4.3631	6.2553	5.1752	5.5621	6.3796	5.1493	6.2402	6.3895	5.3934	6.7265	6.4891	6.3393	6.5288	6.0341	4.9189	6.1355	6.3847	5.5938	5.9509	6.4125	5.8085	5.7251	5.8648	6.8229	6.6975	6.8433	6.7842	7.0382	6.8592	6.0744	6.1949	5.1058	6.3207	6.2303	7.0182	6.9766	6.9199	5.6322	5.8433	5.5682	4.64412	4.24195	3.73754	2.50669	4.03746	3.95321	3.81606	4.57445	2.75382	4.14482	3.10596	4.31182	5.05901	0.642363	2.33366	4.07418	2.28796	2.40785	3.72274	2.46759	2.95869	4.71224	4.19496	4.60237	3.26705	3.53005	4.21697	4.83591	2.26764	3.94151	3.61429	3.90292	5.57881	4.75717	4.28581	3.74416	1.11966	5.96842	5.24167	3.72595	4.78923	4.89048	4.46859	4.41361	5.08938	5.02676	4.00064	4.60139	4.0936	4.90551	5.05702	5.09571	5.03526	4.54054	4.80956	4.29389	5.95953	3.79495	5.44787	5.84442	3.73843	5.46894	5.68886	5.23821	5.13643	4.41567	5.11518	5.6252	5.2552	5.46383	5.45153	5.14216	4.08257	5.68793	5.44438	4.38687	4.29687	4.60468	6.05485	4.14136	4.95728	5.65525	4.72947	4.22002	4.60505	5.3824	5.24502	4.35821	4.46548	3.50253	5.79662	5.36843	5.10805	4.74903	5.03429	4.08511	4.56696	4.29413	2.86947	5.02519	5.70059	4.42863	4.336	4.98748	5.68976	4.62673	4.50449	5.03009	4.625	4.27057	4.2698	4.64795	4.58304	4.78663	4.55358	3.53743	3.64534	3.71742	4.73221	4.74498	4.77784	4.2606	4.82767	4.75711	4.31883	5.3503	3.31082	4.89312
BPGM	6.691	9.4642	7.795	6.2735	6.3939	5.138	5.3962	5.5271	4.3427	6.8649	4.4313	6.0014	6.5789	6.8047	8.2084	6.1401	6.8957	4.7361	6.5228	7.5122	6.5052	6.6472	7.1185	8.2726	8.1685	8.2223	7.3598	7.4025	7.4642	7.7767	7.5799	6.3334	6.8989	6.817	8.8478	8.8804	8.9066	7.6564	7.8427	7.6465	4.19174	5.35691	3.6643	4.10134	2.97165	3.64562	4.17369	3.41736	6.49122	4.87208	4.72488	5.02302	3.76807	5.98817	4.55956	3.81027	4.7313	9.54652	4.3747	4.62682	3.62598	3.85789	4.05062	3.65649	4.68914	6.32282	7.10557	3.91213	5.21682	6.15651	3.64526	3.49381	4.2364	4.53763	3.60532	3.65391	6.07439	4.74931	4.19873	5.7429	3.48288	3.94597	3.92507	3.48281	3.78316	3.62703	4.98255	4.22097	3.87132	3.7702	3.77561	3.80239	3.93678	5.95857	3.40393	5.0937	4.0067	5.59738	3.92449	4.18534	5.23258	3.63837	3.91247	4.06733	4.16922	3.65561	3.918	4.12419	4.34748	3.99746	4.26359	3.55824	3.99027	3.16233	3.86736	3.88808	4.08711	4.406	4.25051	4.01582	4.57594	5.00765	3.9617	3.72011	3.76851	4.49793	4.69018	3.84026	3.69057	4.17258	4.54817	4.68937	5.1584	3.42322	4.61427	6.18259	3.91921	4.50447	5.07061	4.12269	5.36915	4.21993	4.27635	4.68644	4.304	4.43241	4.25577	4.73453	4.24411	4.24512	4.31898	4.47132	4.50125	4.36554	4.16198	3.44842	3.93698	4.85031	4.46371	4.11015	4.82921	4.17922	4.27514	4.98027	4.45562	4.16395	4.30126	4.57906
BPNT1	2.4633	2.6483	3.9278	2.2622	2.2308	1.4551	3.9135	3.3422	3.2655	3.3305	3.0395	4.4758	3.4186	3.6922	3.1	2.9137	3.7189	3.5997	3.7132	4.3525	3.9451	4.3307	4.1692	2.6609	2.9737	3.3983	3.0627	2.5883	2.5632	2.5863	3.0453	2.966	3.2929	2.9729	3.2549	2.2726	2.9984	2.3262	3.0714	2.7881	3.52951	4.33951	3.42035	1.62539	6.07242	4.3644	1.51036	5.85726	0.48958	4.01929	0.915132	3.44425	3.99654	0.591262	1.4211	3.64408	1.00029	1.45728	3.7722	1.93781	1.26408	4.37416	3.61516	5.74854	3.93498	2.34208	3.12053	6.0755	1.299	2.84091	4.4522	0.725143	4.4219	3.20756	3.45339	4.40835	0.27039	5.21251	4.00982	3.89535	5.73839	4.48591	3.38354	3.50437	6.18981	4.27706	4.17831	3.53908	3.30268	5.37097	6.01381	4.45783	3.94106	4.33048	5.1999	3.86276	4.57653	4.4373	4.64744	5.14522	3.89522	5.4432	5.03334	5.18276	4.18559	4.08734	4.65889	4.72127	5.15738	5.41633	5.29377	4.16751	3.41036	4.20602	3.90687	4.46774	3.14135	4.44555	5.11238	3.9377	3.92331	4.91863	3.99425	3.65661	5.66269	5.21838	4.76936	4.28876	3.58388	2.97605	4.99642	4.43021	4.75977	4.24796	4.02218	3.93554	3.79485	4.0446	3.95504	4.10747	4.87314	3.87209	3.78919	4.19251	4.73192	3.98085	3.90171	4.06257	4.40727	3.86395	4.01396	4.30137	3.97285	4.71239	3.88267	3.18011	3.04206	3.84098	3.92584	3.52874	4.44251	3.87047	3.53823	3.67386	3.70243	5.02566	3.70837	3.6739
BPTF	4.7641	6.9163	6.0376	5.62	5.1842	5.0169	4.8444	5.1795	4.5558	7.2302	4.7306	5.1329	5.5753	5.3298	6.614	4.9992	5.5604	4.7658	5.2158	6.8412	5.9678	6.0275	6.1065	6.0923	6.1577	6.0396	6.4543	6.6198	6.5367	6.1589	6.1387	3.993	5.0449	4.8856	6.3418	6.3946	6.2651	5.1834	5.6909	5.124	4.96463	4.61147	3.59971	1.04883	3.68241	4.24703	2.08945	3.95604	2.6632	3.25681	1.93134	4.75858	5.56017	1.07651	2.74251	3.97454	1.63048	2.53881	4.08037	2.15051	1.4182	4.95001	4.47828	4.27133	3.60571	2.95777	2.78081	4.69891	1.9609	3.27476	3.94545	1.93687	5.43403	4.30618	4.1908	4.36237	1.02049	6.00081	5.2467	4.00569	4.32236	5.24255	4.77262	4.88633	4.74709	5.16943	4.19569	5.00102	3.64404	4.55625	4.83288	5.17538	4.7779	4.77911	4.44826	5.06521	5.68097	4.14839	5.53548	5.50288	4.01864	5.25365	5.90667	5.40603	5.42594	4.74038	5.11261	5.74501	5.7341	5.3411	5.85794	5.60708	4.17979	5.78077	5.91236	4.56538	4.02161	4.58848	6.13037	4.43073	5.19152	5.78295	5.01585	3.98782	4.57075	5.8802	5.86297	4.50535	4.73067	3.01033	6.07818	6.00844	5.72883	4.6736	5.28873	4.31694	4.65253	4.4531	3.4224	4.76823	6.4659	4.53081	4.34249	5.10835	5.90988	5.2904	4.92917	5.37019	4.78658	4.02216	4.21975	4.70714	4.79661	5.16619	4.68817	3.6084	3.98246	4.03254	4.95121	5.01458	5.21987	4.54484	5.32417	5.358	5.02587	5.71082	3.58599	5.02242
BRAP	3.4453	5.4719	4.7569	4.3918	4.4624	2.6393	4.3343	4.3068	2.673	5.4892	3.7582	4.3858	4.8088	4.4951	5.7101	4.5047	4.3763	3.2387	4.327	4.8695	4.1853	4.0436	3.9733	4.6702	4.6695	4.7876	4.8837	5.137	5.0739	5.0585	4.9234	1.8911	3.2048	3.7201	4.8126	4.8369	4.5098	3.7444	4.0245	3.6351	4.03523	4.20392	3.29539	2.62049	3.87218	3.48036	2.99481	4.10465	2.57337	3.88304	2.46381	3.78315	4.06031	2.63379	2.82131	3.5009	2.50707	3.68661	3.52693	2.68061	2.46444	4.03516	3.55094	3.87878	3.39992	2.69559	3.46904	4.5384	2.72062	2.94142	3.07678	2.62455	4.92343	4.23594	3.90089	3.24515	2.44932	4.90214	4.36037	3.9705	4.01732	4.019	3.47712	3.54488	4.26031	3.6737	3.92159	3.71981	3.46382	4.12052	4.26094	4.22737	4.10339	4.53823	3.81482	3.89251	3.86558	3.89923	4.56146	4.35618	3.58258	4.25508	4.37359	4.3122	4.337	3.82866	4.39187	4.37881	4.66769	4.42443	4.73555	4.41022	3.43857	4.25132	4.42571	4.04799	3.87883	3.9104	4.95866	4.17099	4.14917	4.57956	4.0842	3.74526	4.24384	4.45818	4.82069	3.62494	3.64354	2.94698	4.83133	4.94432	4.69537	4.36252	4.08564	3.95055	4.03134	4.02676	3.26527	4.16529	5.04449	4.24261	3.86667	4.6392	5.36513	4.15694	3.96147	4.71704	4.26381	3.79248	4.04332	4.26739	4.26327	4.49284	4.14931	3.05179	3.63861	4.14896	4.56586	4.14929	4.54558	4.0928	4.17284	4.4076	4.09955	4.71409	3.28903	4.06244
BRCC3	3.3192	2.8511	3.812	3.8685	3.0485	1.6588	3.8392	3.8505	2.2615	5.3758	2.6161	4.1244	4.3308	2.4866	4.6272	3.1277	3.6245	2.9194	3.7232	4.7912	4.4769	4.4865	4.4682	4.1305	4.0739	3.2657	3.3764	3.8169	3.4122	3.7559	4.2742	2.1449	3.2377	3.7237	3.8522	3.9111	3.9851	3.5247	3.6461	3.6385	3.69896	4.60911	3.49775	0.863195	4.05158	4.23958	1.0714	4.03177	0.816244	3.42934	0.590859	3.72628	3.67904	0	0.157603	3.34623	0.545861	0.60739	3.19784	0.839894	0.361448	3.91973	3.59821	4.04544	4.0772	1.67276	2.8267	4.84344	0.824053	2.2646	3.7437	1.47697	4.18586	3.50961	3.28628	4.20318	0	4.07617	3.73357	4.03189	4.30157	3.75365	3.35635	3.49694	4.29345	3.03536	4.34352	3.39809	3.1994	4.39982	4.74716	3.55086	3.72794	4.68125	4.14846	4.07602	4.16591	4.55936	3.97101	4.42023	4.01406	4.31307	3.53469	3.86474	4.08879	3.46225	3.80591	3.95431	4.32724	5.60106	4.22852	4.0959	3.06002	3.53062	3.91286	3.78226	3.44832	3.98538	4.28912	3.35886	3.63224	4.2274	3.87252	3.48348	4.45495	3.77389	4.21458	3.51008	3.48364	3.05221	4.48361	4.28793	4.17336	3.6218	4.15653	4.2629	3.6045	4.28639	3.84979	3.89034	4.19125	3.89243	3.5836	4.29775	5.0495	3.47517	3.44136	4.13234	4.1273	3.50163	3.74662	3.82783	3.78985	4.61753	3.52903	3.15723	3.5016	4.15261	4.43454	3.76831	4.33293	3.68539	3.74493	3.67197	3.27593	5.09582	3.87838	3.87924
BRD1	4.8302	4.8323	5.0824	4.2688	5.2186	5.5824	5.0026	5.4167	5.4955	6.4148	5.0866	5.0561	4.3898	4.766	5.2639	4.8482	4.8554	4.9773	5.1207	6.7462	5.8026	5.8182	5.9421	5.4593	4.9723	4.8804	5.103	5.1324	5.0589	5.9588	5.9371	4.6997	5.0714	4.6695	6.0516	5.7332	5.6405	4.7131	5.0461	4.7596	5.76183	5.55158	4.27686	1.41221	4.88797	3.55202	2.06051	5.09283	3.52865	4.24107	2.83113	5.15362	5.92299	1.74386	3.90996	4.62922	2.45579	2.45823	4.68679	2.83994	1.21632	5.31305	4.77128	5.20018	4.20832	4.07695	3.80139	5.53452	2.88119	3.80314	3.66254	2.19786	6.2795	5.48346	5.01659	3.47745	1.57185	6.46423	5.63042	5.15801	5.28948	5.63194	5.06136	5.52916	5.73678	5.98271	5.12724	5.40897	4.64122	5.5877	5.68604	5.48376	5.34721	5.74516	5.13333	5.61439	5.98173	4.9018	5.79742	5.79928	4.99996	5.83261	6.43733	5.68181	5.94042	4.82094	5.65433	5.77117	6.17152	6.19168	6.42974	6.23477	4.74414	6.19517	5.98558	5.44704	4.76319	5.20131	6.64024	5.08559	5.28074	6.19738	5.74236	4.95039	5.21366	6.23567	6.12305	4.74579	4.91195	4.22883	6.38698	6.40874	5.98841	5.9722	5.50901	5.20107	5.45802	5.2512	4.45509	5.4976	6.23928	5.25312	4.79873	6.00176	6.97691	5.6054	5.34108	5.835	5.56356	4.98111	5.00428	5.59995	5.426	5.82435	5.2806	4.22373	4.84524	5.1162	5.81989	6.05522	5.79957	5.154	5.50374	5.64363	5.22189	6.24767	4.17969	5.42034
BRD2	5.3592	5.9215	5.9906	5.8427	5.8066	5.8825	5.2828	5.1858	4.7483	7.0228	6.1842	6.3842	5.8641	5.4694	5.8565	6.3324	6.102	5.1774	6.1698	6.1692	6.0583	6.0028	6.049	5.3892	5.2875	5.3634	5.2582	5.4774	5.625	5.9629	6.0153	4.6889	5.0241	5.1958	6.21	6.2226	6.1559	5.1121	5.1883	5.3011	7.43541	7.40417	6.49828	5.54668	6.55684	6.15823	5.65509	6.90586	6.05618	7.06112	5.81459	7.23389	7.74596	6.04074	6.99747	6.70166	6.28518	6.03833	6.70135	6.33339	5.01653	7.13929	7.12247	7.19195	6.48024	6.56015	6.56847	7.3971	6.41838	6.63609	5.89796	5.35431	7.76661	7.04283	6.73229	6.23514	5.56968	8.03841	7.73516	6.96351	7.13647	7.65756	6.99477	7.43985	7.72512	7.85486	6.90632	7.62211	6.5092	7.58722	7.25653	7.28425	6.61015	7.48151	7.18207	7.36962	7.61831	6.49393	7.59324	7.92378	6.56168	7.75941	8.12773	7.50748	7.46515	6.96277	7.38148	7.91996	7.85652	7.99257	7.75444	7.61874	6.59535	8.14618	7.6926	7.2088	6.72902	6.7944	8.22315	6.97906	7.55605	8.14095	7.51291	6.81702	6.94188	8.07359	8.10059	6.69295	6.83402	5.83989	8.26318	8.18178	8.01629	7.54233	7.44304	6.69966	7.23353	7.09089	6.4276	6.99491	8.18908	7.14317	6.88694	7.71631	8.20043	7.80872	7.59675	7.8526	7.27876	7.02202	7.03845	7.46462	7.31496	7.56613	7.05703	6.29424	6.8751	6.74519	7.68529	7.58541	7.61045	7.25865	7.77132	7.8215	7.51998	7.88928	5.92573	7.23624
BRD4	5.2629	6.2679	5.4631	5.27	6.1285	5.6639	5.7862	5.6251	5.0558	5.5508	5.3279	5.698	5.6384	5.6584	5.712	5.6527	5.636	5.2043	5.3703	6.1331	5.4673	5.4275	5.4752	5.5158	5.5085	5.452	5.4064	5.2824	5.3264	5.2473	5.4181	4.7327	5.1544	4.9333	5.7	5.793	5.7689	4.9676	5.1049	5.0311	6.37262	6.1601	5.46728	4.13461	5.19493	4.50308	4.36314	5.46492	5.54752	5.19856	5.37803	6.21228	6.46097	5.12214	6.01562	5.19842	5.29932	6.37274	5.36758	5.35334	3.67804	5.66392	5.4348	5.83789	5.03423	5.45412	5.12566	5.85844	5.62653	5.55257	4.18693	4.17995	6.51228	5.86497	5.57412	4.35069	4.882	6.61484	6.22054	5.94109	5.7014	6.31364	5.95157	6.16866	6.42626	6.22709	5.80562	5.91449	4.95301	6.10782	6.00476	5.98969	5.68889	6.14976	5.90422	6.27527	7.10047	5.20357	6.18078	6.70959	5.4374	6.52066	6.53845	6.00963	6.3533	5.26866	6.00259	6.33947	6.30059	6.66961	6.4924	6.38395	5.54418	7.0354	6.39936	5.62665	5.2527	5.72608	6.87593	5.48263	6.14777	6.51171	6.24577	5.38974	5.61095	6.38001	6.3058	5.20575	5.6711	5.47536	6.747	6.54404	6.31835	6.60337	6.04681	5.45057	5.76805	5.70753	4.83333	5.6652	6.71957	5.4837	5.80318	6.3584	7.04355	6.1153	5.94437	6.42286	5.92533	5.8409	5.73941	5.74115	5.97272	6.14529	5.89219	4.98923	5.29426	5.44181	6.24096	6.22719	6.438	5.70294	6.10585	6.44353	6.19801	6.29924	5.08346	5.75076
BRD7	3.1345	3.9606	3.8086	3.9021	3.5246	3.2913	3.0155	3.6444	2.2385	4.9047	2.2749	3.1122	3.648	2.8505	3.8964	3.7158	3.4289	3.2469	3.5365	5.0079	4.3689	4.0153	4.3073	3.5158	3.5344	3.5471	4.0228	3.9833	3.898	4.4001	4.5505	1.665	2.9157	2.8601	3.9831	4.0282	3.9453	3.0687	3.2449	3.1596	4.75503	5.15151	4.23198	2.53071	4.18739	4.16311	2.06049	4.39279	2.92282	4.78782	2.9346	4.76431	5.01836	3.04269	3.29739	4.50391	2.65489	3.16597	4.82189	3.19236	1.84022	4.77059	4.5392	4.60279	4.38949	3.61062	3.89938	5.02822	3.56843	4.37478	4.01443	1.98625	5.2335	4.73836	4.54021	4.05678	2.20873	5.54194	5.17215	5.01667	4.5942	4.85374	4.82987	4.84625	5.00836	4.77508	5.03167	4.84609	4.4672	5.06104	5.1419	4.82143	5.00378	5.18201	4.71119	5.11644	5.32805	4.73288	5.1005	5.29326	4.74214	4.99055	5.15353	5.09461	5.263	4.34966	4.88409	5.04441	5.34693	5.50385	5.38748	5.15368	4.4015	5.18721	5.0815	4.62389	4.50116	5.00018	5.45384	4.67861	5.26889	5.59981	5.202	4.505	4.6309	5.52129	5.31423	4.34801	4.48976	4.13766	5.7288	5.41018	5.37647	4.9886	5.15841	4.85959	4.88166	4.85777	4.21704	4.79817	5.58781	4.73944	4.65094	5.60871	5.71004	5.06886	4.82083	5.42076	4.98393	4.68583	4.82164	4.98955	5.23387	5.23772	5.17534	3.96621	4.51856	4.98771	5.14181	5.22086	5.19667	4.69973	5.07807	5.18504	5.00273	5.59819	4.68878	5.08116
BRD8	3.0136	4.0548	3.4907	2.532	3.4043	4.0609	3.4216	4.1274	3.234	5.2679	2.8284	4.1308	3.8936	2.467	3.3723	3.1809	3.6475	2.9079	3.3983	4.947	3.992	3.9107	3.9313	3.8303	3.5284	3.852	3.0903	3.5574	4.2623	3.8613	3.9732	1.951	3.2011	2.9945	4.1302	3.9527	3.9017	3.2322	3.5037	3.0397	6.14987	5.72463	4.27254	3.78967	5.59397	4.22789	3.94312	5.04653	2.96226	5.04515	3.17546	5.87473	6.61833	2.71782	3.45471	5.26534	2.8463	4.27619	5.45678	3.51804	3.07309	5.7778	5.5089	5.3832	4.977	4.02199	4.6168	6.03769	2.96621	4.78676	3.72772	3.97706	6.10933	5.34519	5.06173	4.07233	2.87928	6.8415	6.52739	5.31643	5.46949	5.80194	5.87156	5.76712	5.86089	5.85189	5.2681	5.84845	4.92026	5.89142	5.83023	6.22185	6.08098	6.20115	5.05879	6.24783	5.48357	5.5004	6.28337	5.8493	5.36567	6.18348	6.90201	6.20053	6.64664	5.76184	6.48774	6.39838	6.35615	6.23295	6.87153	6.88061	5.35064	6.5082	6.67012	5.99829	5.18267	5.59961	7.21723	6.05986	5.88142	6.52234	5.82575	5.19572	5.68293	6.74057	6.77384	5.40818	5.65189	4.30039	6.88618	6.97075	6.54803	6.84884	6.05658	5.26783	5.98016	5.69801	5.00668	5.97315	7.32297	5.70892	5.9912	6.83788	7.79067	6.60016	6.15581	6.68883	6.36918	5.7934	5.74059	5.68489	6.00939	6.32389	5.91659	4.56079	4.96183	5.2219	6.21352	6.17823	6.62138	5.81343	6.26699	6.3187	6.096	6.93736	4.55939	5.94448
BRI3	4.2186	3.6205	4.4911	4.3412	4.2982	4.1637	4.0584	4.4853	5.2356	4.6692	5.0987	3.5203	3.9798	4.4105	4.804	4.4669	4.8125	4.5873	4.4552	5.1255	4.6337	4.5365	4.5752	4.009	4.0306	4.0288	4.3697	3.657	4.4144	4.4602	4.3867	4.7824	4.7912	4.7904	4.0682	4.4014	4.4327	4.2695	4.2443	4.3498	5.937	5.76075	5.50133	6.12869	6.57455	3.30715	5.82549	6.35984	5.66187	6.33193	6.69332	6.05586	5.87368	6.01144	6.03585	5.76956	6.74956	6.94387	5.97978	6.38474	6.02646	5.70829	5.28302	6.51065	5.53139	6.20413	6.35139	6.54198	6.07531	6.50465	3.45444	6.22798	6.46178	6.26641	5.67887	2.94151	6.53408	6.38736	5.74989	5.27453	6.16839	6.05922	6.30624	6.39968	6.63841	6.03254	5.00631	5.2879	5.35195	5.89853	6.16391	5.63333	5.26379	5.95406	5.64629	6.05603	5.69272	5.12489	6.10552	5.6402	5.14863	6.08235	6.06686	6.12037	6.12426	5.21406	5.75457	6.25139	6.81481	6.3233	6.46152	6.10396	5.8696	5.93905	5.94546	5.57853	5.94876	5.71943	6.59471	5.7268	6.90032	6.5678	6.4685	5.67889	6.25226	6.15586	6.35825	5.13392	5.18734	5.90063	6.68964	6.60293	6.53483	6.06157	5.86286	5.11076	5.51734	5.43308	5.32625	5.9243	6.65383	5.99922	5.64375	6.61407	7.11374	6.02649	6.03596	7.56343	5.69114	5.639	5.62488	6.21049	6.10737	6.45075	6.78242	5.61407	5.34419	5.79409	6.74481	6.17042	6.72706	5.83375	6.41761	6.9217	6.83603	6.42789	5.02043	5.53269
BRIX1	2.8942	4.2364	3.6912	3.3759	3.7883	2.0656	3.5418	2.9201	2.4952	5.6864	1.8305	4.9404	4.2521	4.6227	3.6482	3.4243	3.7222	2.021	3.3405	4.2717	3.7757	3.8764	4.1081	3.1584	2.6211	3.7846	4.0503	4.4035	3.7845	4.2919	4.0791	0.9781	1.7862	1.8623	4.0391	3.4417	3.7594	2.0168	2.9929	2.6448	4.24538	4.81703	4.33584	0.40542	2.58709	4.77497	0	3.36849	0	3.7131	0	4.34448	4.50503	0.0273609	0.161004	3.81094	0	1.35079	3.85131	1.14762	0	4.72511	4.53926	3.74862	4.09715	0.964288	2.55921	4.32093	0.330707	2.21972	4.56526	0	5.1132	4.49733	4.17698	4.77105	0	5.40363	4.88367	5.26143	3.76258	4.80385	4.51135	4.51142	4.019	4.45115	4.48066	4.64118	3.53718	4.5016	4.00967	4.21696	4.27659	4.85894	4.34182	4.30752	5.10567	3.98233	4.85029	4.92126	4.17477	4.38536	4.57088	4.76908	4.87295	3.9194	4.64693	4.844	5.03608	4.6735	4.85155	4.38925	3.82688	4.3649	4.6108	4.84217	3.85155	4.1494	5.25933	4.47488	4.95822	5.24702	4.60023	4.03232	3.9409	5.03443	5.23597	4.0033	3.92723	3.53446	5.44452	5.40275	5.1388	4.52967	4.70608	4.38193	4.83949	4.20634	4.22706	4.23578	5.6381	4.61466	4.73027	5.15277	5.62498	4.5246	4.18581	5.08863	5.0555	4.82663	4.86367	4.64168	4.45606	4.80831	4.43826	4.43291	4.5407	4.24043	5.13054	4.83399	4.89669	4.17216	4.81787	5.46852	5.24979	5.16309	3.67063	4.74498
BRK1	6.2605	7.2659	7.0258	6.8497	6.2338	4.8335	6.0251	6.3621	5.6416	6.9389	5.3697	6.3085	6.4594	6.3221	7.5464	6.1734	6.8091	6.5973	6.6794	7.5095	7.1968	7.0828	7.1751	6.5157	6.4674	6.7126	6.9848	7.0483	6.9302	6.7866	6.5786	5.3577	6.3524	6.4802	6.8763	6.8957	6.6849	6.637	6.3962	6.5621	8.16029	8.21272	7.66253	6.75171	7.33454	7.07475	5.95249	7.65959	6.55969	7.81769	6.70394	8.84545	8.66962	7.44563	6.66227	8.07557	6.64454	8.65885	8.42861	6.96476	6.23893	8.42973	8.17926	7.90954	7.99016	6.95438	7.22841	7.9367	6.93973	7.56423	7.08389	5.8542	8.82765	8.47127	8.2227	6.82125	7.49838	9.16068	8.6687	8.28132	7.62593	8.35543	8.3883	8.43968	8.18285	8.31056	8.0291	8.07775	7.99499	8.35943	7.87056	8.48904	8.12919	8.62976	7.98213	8.25615	8.35429	8.0057	8.54143	8.34528	8.00715	8.2121	8.79749	8.67372	8.52216	8.17562	8.56951	8.70691	9.06466	8.33516	8.90196	8.48906	8.16245	8.80871	8.41118	8.44022	8.10602	8.30599	9.15085	8.64378	8.88634	9.13943	8.52344	8.02267	7.96656	9.11606	8.92203	8.22719	8.00387	7.81655	9.15205	8.84927	8.79967	8.45139	8.37269	7.96239	8.46852	8.20529	8.26078	8.36004	9.58619	8.59005	8.3658	9.05825	9.30957	8.80804	8.83167	9.36045	8.48057	8.27847	8.39291	8.42672	8.46896	8.53035	8.47075	7.69589	8.2576	8.07601	8.8209	8.51305	8.7083	8.27255	8.90787	9.05093	8.93831	8.91193	7.77483	8.47662
BRMS1	3.4212	3.5572	3.1218	3.492	3.7045	3.777	4.0183	3.4388	3.4192	4.1036	3.4552	4.0232	3.19	3.6746	3.6723	4.2353	2.6011	3.4284	3.6953	4.3847	3.3394	3.1829	3.485	2.9649	2.6206	2.3589	2.6067	3.3608	2.2161	3.4796	3.8326	2.1495	2.961	2.7608	3.3784	3.1315	3.3104	3.1182	3.0106	2.9462	5.5198	5.82419	4.79443	5.35053	5.47793	4.86792	4.79552	5.76537	4.21989	6.15833	4.45166	5.19421	5.17566	5.63787	5.11519	4.85931	5.32214	5.64708	5.23332	5.38513	4.58159	5.18649	5.03038	5.81645	5.29997	5.42151	5.64501	5.90183	5.62057	5.31415	4.47171	4.56681	5.58109	5.2035	4.84024	5.05397	5.44104	6.08295	5.75297	5.9496	5.69824	4.76305	4.80833	5.04361	6.47391	5.28952	5.76641	5.21008	4.66283	6.22901	5.98101	5.13031	4.92677	6.30056	5.78109	5.90059	5.79984	5.32526	5.59195	6.38797	5.60161	6.11911	5.2361	5.24908	5.50602	4.63424	5.45616	5.49384	5.72971	6.5744	5.56842	5.63439	4.79254	5.63801	5.3972	5.36402	4.72068	5.05576	5.91548	5.00151	5.60522	6.25642	5.63658	5.35294	5.60571	5.76965	5.78337	4.93359	4.84032	4.8896	6.25978	6.1577	5.92856	5.45349	5.66925	5.3887	5.5237	5.78649	5.23107	4.94557	6.00889	5.34441	5.63467	6.01683	6.48731	5.31789	5.28367	6.25847	5.57337	5.45239	5.38203	5.37691	5.20775	5.74627	5.25238	4.73422	4.791	5.54449	6.17174	5.46967	5.96394	5.00683	5.71423	5.7678	5.55208	6.50597	4.56299	5.21211
BROX	4.5184	6.4558	5.5534	5.4222	5.3864	4.1963	5.0896	4.2661	3.3545	6.4866	3.9525	5.4224	6.013	5.2646	6.0247	4.6207	5.8052	4.1591	5.5642	5.3069	5.2668	5.047	5.3464	5.7691	5.6289	5.715	6.1706	6.2612	6.3012	6.3229	5.8453	3.778	5.0189	4.9829	5.5583	5.571	5.7783	4.7095	5.0949	4.9514	4.80715	5.26297	4.06376	3.10722	5.1876	3.10022	3.96484	5.15791	2.67726	5.03498	3.22119	5.28416	4.75172	1.91372	2.25972	3.80741	2.31796	3.79446	4.1855	2.03094	3.24815	4.06062	3.60014	5.09928	4.03499	3.34814	4.21175	5.54917	2.23394	4.20445	3.03939	3.38352	5.12063	4.45175	4.28154	2.76271	1.56914	5.2524	4.66288	4.84252	5.06823	4.18582	4.25765	4.57479	5.49158	3.8735	4.94432	3.50613	3.85221	5.09454	5.6851	4.37383	4.61925	5.23234	4.87579	5.54136	5.87962	4.923	4.95496	5.62204	4.5545	5.69468	4.76107	4.85342	5.23769	4.15683	4.43942	5.11151	4.82041	5.76997	5.30535	4.90534	3.43618	4.61631	4.94086	3.92617	3.68134	4.90272	5.6778	4.33671	4.9051	4.6633	4.49966	4.02821	5.21279	4.75613	5.2918	4.15757	4.23391	4.10732	5.36096	5.23793	5.34316	5.12459	4.50435	4.95597	4.23105	4.60139	4.02419	4.73966	5.63041	4.64051	4.12365	5.20869	6.16585	4.75095	4.37602	5.27953	4.7371	3.8079	4.04034	4.92796	4.56524	5.21023	4.5631	3.52359	3.30094	4.70172	5.22477	4.63669	5.3869	4.31026	4.62786	4.66394	4.62852	5.5609	4.44684	4.25108
BRPF1	2.9316	3.5422	2.8217	3.2462	3.2115	3.4572	3.7415	3.4784	3.0999	4.0338	2.8272	3.2429	2.7461	3.2773	1.4076	3.5799	3.3741	2.901	3.3335	4.4303	3.6138	3.4554	3.3316	2.5098	2.9657	2.4828	3.0884	3.0014	2.2413	3.583	3.4776	2.3193	2.3438	2.5288	3.2161	3.4662	3.3589	2.6197	2.9177	2.743	4.54612	4.28286	3.49674	1.95747	3.57254	3.19712	1.97876	3.95803	3.32723	4.0426	2.72604	3.56103	4.38463	2.19735	3.95273	3.66986	2.88274	2.61181	3.29956	3.13326	1.54397	4.20655	4.26239	4.25832	3.40111	3.71677	3.4301	4.37537	3.48241	3.55047	2.73891	2.02429	4.75413	4.31216	3.80996	3.23465	2.20322	5.09064	4.75784	3.84578	4.20412	3.93871	3.3141	4.03705	4.98444	4.56657	4.08392	4.91846	3.61591	4.74449	4.39413	4.16887	3.99996	4.52182	4.22763	4.31544	4.92416	3.57613	4.46166	4.66448	3.74788	4.78027	4.53204	4.20602	4.4013	3.74907	4.4943	4.68092	4.75997	4.96765	4.84054	4.49601	2.86668	4.60317	4.75097	4.46008	3.57939	3.70206	5.2998	3.93502	3.99609	5.28995	4.35829	3.69535	4.18563	4.96032	4.97809	3.98155	3.85695	3.17306	5.0324	5.30697	4.71475	4.42537	4.80035	4.14753	4.5497	4.35377	3.55292	4.11576	4.72732	4.44793	4.05661	4.78608	5.33795	4.57745	4.26712	4.80134	4.33926	4.21062	4.23909	4.6298	4.25624	4.42486	4.2369	3.53737	4.15992	3.82007	4.68667	4.91918	4.56346	4.15006	4.51519	4.44654	4.19501	4.837	2.94988	4.56478
BRPF3	4.8098	4.9821	4.5559	4.5961	5.1038	5.0808	4.9148	5.1116	5.0079	5.4463	4.6556	5.2337	4.7691	5.0551	4.0406	5.3243	5.1245	4.5705	5.1347	6.351	5.4463	5.5064	5.437	4.398	4.4576	4.3783	4.1361	4.0112	3.7168	4.7208	4.7574	4.2323	4.2785	4.4292	4.456	5.0573	4.8777	4.2176	4.4296	4.3956	5.23928	4.80054	3.83263	2.19934	5.44031	2.32681	2.56164	5.58207	2.45159	4.04458	1.86209	4.34084	5.53549	2.39516	3.90573	4.54376	2.50708	2.56622	4.34509	2.69441	2.12352	4.94388	4.61485	5.3579	3.87691	3.28733	3.93058	5.86393	2.91657	3.50939	2.07122	2.01729	5.40196	4.28555	4.01586	2.58992	1.66714	6.02208	5.74891	4.46979	5.21074	5.3495	4.39807	4.9464	5.96742	5.24378	4.32574	5.12633	3.79364	5.01201	5.75015	5.38132	5.03529	5.02965	4.6222	4.26823	3.52192	3.92075	5.43278	4.91254	4.17906	5.34407	5.37905	5.30356	5.62294	4.49543	5.2287	5.47753	5.53194	5.43353	5.49989	5.43614	3.92319	5.64546	5.46963	4.64349	4.06009	4.68591	5.48505	4.33916	4.73542	5.7171	5.16153	3.94614	5.49153	5.80542	5.41986	4.51713	4.61555	2.31749	6.02029	6.00681	5.4926	5.64204	5.33052	4.35042	4.96563	4.41706	3.83179	4.39975	5.96708	4.55309	4.49758	5.56515	6.30414	5.34627	5.38487	5.33626	4.6761	4.76437	4.6248	4.94998	4.9893	5.11638	4.80262	3.94114	4.15193	3.94101	5.17402	5.2349	5.03717	4.83299	5.05266	5.35412	5.02034	5.09969	3.38739	5.03691
BSDC1	4.2352	5.6636	4.4753	4.2735	4.7238	5.2462	4.8391	4.4737	4.3475	5.0488	4.1006	4.7649	3.7609	4.1704	5.0154	5.0317	4.3115	4.1726	4.747	5.7968	4.7383	4.7792	4.7194	4.2911	4.1541	4.3639	4.8941	4.947	4.5677	4.8982	4.9406	3.8707	3.6222	3.7301	5.0348	5.0204	5.2705	4.1075	4.4054	4.4165	6.28489	6.06526	4.65963	3.77224	6.14321	3.57823	4.08806	6.19056	4.75842	5.64037	4.00828	6.46251	6.85351	3.81171	4.8676	5.37047	4.29812	4.95063	5.61195	4.54384	3.56104	5.58523	4.80559	6.10351	4.97225	4.82837	4.973	6.13996	4.23251	5.30147	3.89942	4.15833	6.77682	5.57952	5.23116	3.45185	4.23438	7.4636	6.53902	5.64712	5.79724	6.56196	6.19559	6.62358	6.61344	6.59559	5.40999	5.38357	5.31492	6.15574	6.33796	6.31994	5.78389	6.3587	5.51773	6.67943	6.29652	5.40536	6.64913	6.12158	5.30421	6.18404	7.14854	6.67198	6.68159	5.29762	6.19183	6.86946	7.0919	6.36183	7.44571	6.79583	5.42426	7.65193	6.47075	5.64973	5.51322	5.77546	6.90951	5.75405	6.53811	7.21717	6.40428	5.10403	5.93449	6.9161	6.78176	5.57243	5.22342	5.17994	7.59762	7.23823	7.0695	6.57486	5.8664	5.47491	5.60679	5.67974	5.17712	5.84934	7.3375	5.73415	5.62513	6.72157	7.63685	6.7266	6.38274	7.24928	5.84482	5.39099	5.49974	6.28166	6.04431	6.55151	5.72289	4.7062	4.90648	5.63894	6.30902	6.4854	6.69979	5.8543	6.85569	6.71404	6.55646	6.51658	4.99833	5.58874
BSG	7.4913	8.6148	6.9786	5.8507	7.0888	6.7694	7.311	7.3374	6.7279	7.5404	6.7386	7.338	6.9129	7.3941	7.9321	7.283	6.9354	6.893	7.5919	7.4266	7.4215	7.4577	7.6418	7.5045	7.5112	7.6018	7.1959	6.3032	7.1812	6.8423	6.9903	6.3859	6.4881	6.6262	7.9521	8.2709	8.3869	7.6163	7.4913	7.7225	9.13217	8.37062	8.50336	7.78129	9.15625	6.60968	7.64952	8.61635	9.25124	8.565	8.27575	9.08144	9.30337	9.57439	9.15291	8.54861	8.56051	11.0956	8.77996	8.62879	7.56855	8.6852	8.7137	8.50291	8.14435	8.9646	8.92389	8.80389	9.06471	8.60093	7.22189	7.53805	9.20548	8.89635	8.89045	7.00303	9.70842	9.64356	9.07815	8.37769	8.47388	8.80699	8.59663	8.6166	9.07136	9.23231	8.06379	8.90511	8.43717	8.43432	8.85168	9.26103	9.16922	8.68014	8.16172	8.60374	8.1051	8.11866	9.10261	8.10998	7.86526	8.28576	9.31403	9.08589	9.26205	8.70593	8.95459	9.28939	9.37169	8.54987	9.45304	8.904	8.78098	9.23215	9.27279	8.75397	8.29975	8.41385	9.55985	9.41677	9.08537	9.56325	9.4395	8.21868	8.70204	9.50115	9.38085	8.6462	8.97563	8.39115	9.46209	9.36294	9.00282	9.67852	9.00278	7.86498	8.80323	8.18691	8.22279	8.6487	8.75051	8.9663	8.68176	9.72645	10.3166	9.2578	8.94135	9.67345	9.5116	9.1752	8.88955	8.69932	8.76368	9.50421	9.13599	8.51207	8.91783	8.17093	9.77164	9.38189	9.66684	9.21062	9.36687	9.23817	9.08686	10.0022	7.77579	9.01657
BST1	2.2574	4.5344	3.6344	4.4596	4.0058	2.1899	4.4646	4.7818	4.031	3.6248	4.5319	4.1574	4.662	4.2094	3.1688	4.6764	4.2044	3.4292	4.5278	0.2836	2.8378	2.7008	2.3321	5.512	5.4479	5.4202	4.887	4.6793	4.9619	4.3651	4.0428	4.2111	4.7649	4.5622	4.8045	4.7637	4.7396	3.9622	3.9292	3.8083	2.85576	2.1626	2.43402	5.92727	4.71101	0	6.37914	5.41221	5.91146	6.71442	6.038	4.22543	4.43296	5.64181	5.35974	2.65624	5.45474	5.87983	3.424	5.40364	6.25104	3.03656	1.44337	3.92632	3.27877	5.31749	7.00181	4.28181	5.08923	6.51897	0	6.64236	3.59067	3.45097	3.21766	0	5.4977	3.9322	3.72554	2.43041	3.51435	3.54125	4.17291	3.87823	4.59363	3.08702	0.925205	1.61946	1.10535	3.64322	5.1586	3.71574	2.25658	3.77047	3.43302	2.13059	2.6888	2.13048	3.8916	3.00603	1.56661	4.14964	3.63975	4.12542	3.6071	3.06228	3.22488	4.1263	4.53443	3.74649	4.19829	3.88538	3.57402	3.25494	2.98463	3.18252	2.56871	3.37964	4.39589	2.86717	5.08312	3.86778	3.80712	2.57959	5.62252	4.17305	4.48757	2.62856	0.81111	1.47081	4.27962	4.21175	4.82998	3.29891	2.53711	2.30808	2.42759	2.05181	3.04377	3.09465	3.94602	3.92777	3.75039	3.99343	4.97945	2.4247	3.48643	6.14547	3.25759	2.70332	2.48935	3.88886	3.50326	4.98011	3.42258	4.03577	2.28169	2.93467	5.56316	3.58155	5.21455	3.20152	3.8686	4.54742	3.83955	3.86323	0.964716	3.00985
BST2	4.4504	3.8791	4.9231	4.8103	4.6828	5.8554	4.9765	5.3651	5.6575	6.3399	5.473	5.5535	4.943	5.305	4.2048	4.8539	4.7306	5.61	4.3028	5.7154	5.0565	4.9004	5.2328	3.8666	4.6065	4.7148	5.2069	4.1383	4.8569	4.5954	5.0662	4.4045	4.5217	4.8772	4.6272	4.751	4.9806	5.1939	4.7646	5.139	6.44534	4.98618	7.50423	5.95672	5.28066	8.58288	4.91359	5.97092	6.55902	8.57519	6.68086	8.6565	8.46515	7.45031	6.94614	7.47075	6.58043	6.87333	8.82615	6.72963	4.82512	9.9554	6.93597	6.9905	6.81268	6.47217	6.88742	7.44618	6.6549	6.89836	8.15086	5.11886	11.2114	7.45365	7.60381	8.29267	7.35219	11.42	8.32954	6.97865	6.46322	10.4999	7.78138	7.61038	7.27953	10.877	5.20952	6.64189	7.54286	8.42671	7.2733	10.3124	6.14331	7.68078	7.24192	9.19179	8.10636	6.00373	10.16	7.72317	5.523	7.87958	11.1697	10.9211	8.17872	8.16298	10.4591	10.9964	11.1476	7.57935	11.217	7.73491	6.62027	11.2976	7.45819	10.4305	7.36615	7.75185	11.0469	7.25227	8.43192	11.4232	7.96906	8.10036	7.51543	11.2458	9.85589	9.69784	6.06121	6.25547	11.4562	8.10305	8.94356	8.47885	6.89678	6.0209	6.57919	5.57858	7.07207	7.2122	8.72597	7.82911	7.6004	7.46399	7.84164	8.29915	10.2857	7.71817	9.2185	7.2693	7.21547	9.38273	6.60837	8.15618	6.66602	8.20227	8.07049	6.22734	8.34439	8.95805	8.21977	6.9889	10.1574	7.38674	6.41917	9.19808	8.82343	6.42542
BTAF1	4.5107	5.2692	5.6516	5.7933	4.95	4.2275	4.317	4.3812	4.3948	6.2919	4.3974	4.7088	5.4006	4.6235	4.9822	4.7641	5.7955	4.7765	5.5158	6.7893	6.2984	6.0857	6.2898	5.6392	5.7624	5.7098	6.1911	6.3749	6.2674	5.7998	5.8956	3.6953	5.0925	5.141	6.1962	6.293	6.1737	5.3976	5.5763	5.3527	5.8882	6.0669	4.22132	0.964316	4.81073	5.56676	1.84179	5.08613	3.32904	4.2522	2.55069	5.58043	5.93706	0.920625	2.49982	4.56361	2.17891	2.28531	4.49265	1.98365	0.901375	5.47703	5.22089	5.45972	4.21103	3.66064	3.52292	6.30452	1.78353	4.40481	5.93194	1.82019	6.25839	5.63087	5.01706	5.20401	0.538144	6.82585	6.39635	5.16698	5.49292	5.76476	5.76323	5.99886	5.82943	6.03785	5.30229	5.47365	5.01112	5.89097	5.93069	5.0808	5.69404	5.7004	5.77886	6.81841	8.08667	5.13384	5.92339	6.61334	4.67467	6.2648	6.81817	5.4807	6.24624	5.31661	6.36377	6.03363	5.6757	6.61772	6.47138	6.25518	4.96651	6.86334	6.21957	5.82955	4.97784	5.9603	7.1329	4.72494	6.00111	6.57243	5.80711	5.54153	5.47484	6.34049	6.26614	5.20595	5.39238	5.07803	7.05372	6.31483	6.38049	4.95738	5.29151	5.24382	5.73963	5.23689	3.62841	5.72929	6.57773	5.28071	6.28997	5.92918	6.10767	4.88602	4.99871	5.78149	6.09462	5.09426	5.04129	5.40607	5.51099	5.8381	5.15198	4.82051	5.51643	5.00877	5.97271	6.73887	5.97107	4.86922	6.64044	6.04182	5.86686	6.75327	4.956	5.28179
BTBD1	4.5391	5.0818	5.3934	5.0032	5.1628	3.6864	4.3722	4.7847	3.6915	5.9137	3.5712	4.7756	5.818	5.0883	5.4326	4.4135	5.3014	4.6845	4.619	5.819	5.8849	5.7151	5.8041	5.3265	5.3174	5.0982	5.6183	6.0254	5.6651	5.3084	4.4492	3.7868	4.8412	4.7904	5.4892	5.4777	5.1687	4.8304	4.6569	4.4098	5.50468	5.77032	5.06334	2.36881	4.9545	5.38666	2.83938	5.45791	2.93234	4.88369	2.88386	5.36901	5.66686	2.03592	2.855	4.85654	2.86678	3.81019	5.37814	2.80636	2.51541	5.93331	5.23644	5.44613	5.1007	4.08705	4.18211	6.00669	2.62877	4.67314	5.39751	2.32512	6.31804	5.55477	5.39352	5.14708	1.51577	6.46325	5.83922	5.45869	5.68468	6.07727	5.20269	5.49898	5.95255	5.51898	5.43434	5.41631	4.89332	5.66054	5.85029	5.8645	5.55645	5.70954	5.46735	5.69334	6.95952	5.36052	6.05713	5.92146	5.21149	5.85133	5.88366	6.03779	5.9202	5.22086	5.80813	5.7312	6.01057	6.11825	5.93433	5.50416	4.85985	5.68806	5.86204	5.66239	5.27345	5.74361	6.01015	5.08756	5.66378	6.08491	5.69658	5.22792	5.57384	6.31656	6.18709	4.94101	5.12457	4.42701	6.28677	6.04897	6.18742	5.53358	5.73127	5.43216	5.4408	5.40132	4.45473	5.38472	6.58395	5.31473	5.34978	5.95419	6.42191	5.56386	5.80685	6.08773	5.94949	5.51534	5.61396	5.73867	5.60978	5.90228	5.39999	5.05488	5.3746	5.28066	5.98684	5.66307	5.89127	5.51415	5.85225	5.80322	5.49286	6.49658	4.70496	5.26403
BTBD10	4.1368	5.0281	5.004	3.8227	5.2305	4.184	4.7689	4.6009	4.0245	5.9249	4.3383	5.3671	5.3895	5.4249	5.2483	5.2125	5.3471	4.3015	5.0334	6.088	5.443	5.0388	5.0468	4.9474	4.9811	5.2185	5.1053	5.0177	4.5813	4.7932	4.9587	3.3436	4.145	4.6284	4.8139	4.992	4.9323	4.7602	4.3322	4.1684	4.94464	5.74876	3.99571	3.26783	4.18984	4.07385	4.10217	4.63833	0.897644	4.48546	2.25949	5.13377	5.13566	0	1.55957	4.53098	1.64175	2.44671	4.80446	1.74798	3.80182	4.66887	4.58144	4.22195	5.55162	2.73868	4.18408	4.94457	0.943077	3.54443	3.9518	4.70612	4.9216	4.80682	4.60548	3.53776	0.284692	5.58227	5.17506	5.37523	4.43254	4.96769	4.74963	4.82799	4.68369	4.35729	5.66125	4.56026	4.59705	4.76997	4.62147	4.8092	5.01184	5.62114	4.29147	5.51872	4.42091	5.29774	4.82707	4.71319	5.32715	4.7389	5.04884	5.23625	5.49474	4.64713	4.7365	5.11524	5.29264	4.93408	5.35538	5.35724	4.49266	4.92678	5.10215	4.5121	4.67485	4.80465	4.91436	4.61515	5.1336	5.26753	4.98155	4.36188	4.56324	5.41957	5.75615	4.42132	4.42163	4.49235	5.52963	5.70214	5.99196	5.32283	4.8415	5.58163	4.60687	5.2199	4.72407	5.3453	6.30118	4.82808	4.91506	5.69113	6.26477	5.08324	5.18661	5.6992	5.04039	4.78925	4.9208	4.94173	4.89405	5.04958	4.73918	4.22419	4.45421	5.35338	5.03154	5.18594	5.01442	5.01808	4.71518	5.27415	4.95275	5.30018	4.76789	5.05097
BTBD6	4.3363	3.1931	3.1782	2.2816	4.6639	5.0773	4.938	4.8929	4.6606	5.8015	3.7131	5.0196	4.4069	4.7134	4.1878	5.1496	4.0088	4.4468	4.8731	5.8358	4.7648	4.7029	4.8161	3.7867	3.3413	4.0774	2.7525	4.0022	3.1996	4.7585	4.6959	3.3686	3.7577	4.1236	3.9655	4.3582	4.269	3.7251	4.1151	3.6223	6.13629	6.4135	5.26948	3.13084	6.43808	3.33697	2.3062	6.23324	3.76278	5.32082	3.43451	6.17208	6.59407	4.62317	5.19782	5.6207	4.46164	4.49545	5.77036	4.73947	2.9002	5.67174	5.74369	6.18202	5.54671	5.28458	4.47515	6.60518	4.78356	5.34299	3.41511	2.25802	6.45111	6.09555	5.50928	3.51852	3.73357	6.70624	6.43548	6.0094	6.08214	5.83071	6.01729	6.40346	6.93304	6.40005	5.64535	5.58143	5.36052	6.45724	6.6348	5.58943	5.40282	6.53925	5.88591	6.77003	5.39719	5.96217	6.40253	6.36813	5.88918	6.35543	6.53813	6.12154	6.57766	5.42556	6.19188	6.42508	6.80336	6.80359	6.59887	6.5318	5.30868	6.1138	5.67248	5.79399	5.61193	6.30361	7.13311	5.93929	6.63632	7.18869	6.69815	5.8098	6.25458	6.57202	6.71452	5.26889	4.9164	4.9601	7.26017	6.94709	6.74309	6.99962	6.10485	5.92135	5.94554	5.98929	5.86874	6.19212	7.00854	6.04761	6.02234	6.71446	7.40753	6.13664	5.95826	6.89213	6.08692	5.76327	5.77875	6.12751	6.00617	6.45349	5.65009	5.41201	5.75763	6.13886	6.8243	6.197	6.46452	5.61708	6.2728	6.24175	6.32834	6.6393	4.77394	6.03236
BTF3	6.7666	8.9688	7.874	7.2704	6.2953	5.2723	6.748	6.5567	6.2479	8.0219	5.9458	6.7621	6.8955	6.7795	8.1888	7.1523	6.85	6.8327	7.0563	7.5924	7.5722	7.6454	7.763	7.6362	7.7623	7.9163	7.8795	7.8735	7.9211	7.2039	7.3765	6.3028	6.7412	6.4605	8.0455	8.0381	7.9048	7.0376	7.2838	7.0782	8.39272	8.99495	7.36759	5.66235	7.45318	7.58673	4.87321	7.69473	5.81192	7.43975	6.75286	8.45415	8.56971	7.20587	7.11693	7.78367	6.38008	8.93837	8.18527	6.70154	4.69576	8.86414	7.73989	7.66859	7.94959	7.20772	7.19657	8.15156	6.71399	7.61771	7.78025	4.74987	9.74022	8.38096	8.15807	7.46411	6.687	10.4702	8.74174	8.46754	7.72174	9.34817	8.47437	8.61965	8.16164	9.39332	8.47536	8.07123	7.62726	8.01397	8.1501	9.23124	8.09684	9.11375	7.96024	9.30928	8.80226	8.17099	9.58877	8.37158	8.18271	8.17255	9.68324	9.85035	8.59298	8.1418	8.99578	9.90209	10.3404	8.31681	9.87094	8.66491	7.92304	9.38117	8.68294	9.1415	7.9395	8.13521	9.80091	8.74235	9.00392	10.2703	8.76903	7.7661	8.16941	10.1849	9.36778	8.26105	7.86398	8.02501	10.3823	9.32498	9.2039	8.55194	8.58826	8.33453	8.69238	8.50587	8.12674	8.33374	10.1095	8.71485	8.58233	9.23679	9.37659	9.34113	9.2653	9.23427	8.30971	8.28985	8.30775	8.77503	8.5269	8.86165	8.29651	7.65786	7.95558	8.59148	9.3113	8.6718	9.05444	7.87951	9.36306	9.33702	9.33282	8.62056	7.88732	8.2366
BTF3L4	2.3755	3.5483	3.4694	3.3088	2.7535	3.3555	4.2587	2.5059	2.0693	5.0392	2.6587	4.367	4.0383	4.3909	3.6902	2.2309	4.0742	3.5966	3.385	4.2958	4.0394	3.7104	4.374	3.6758	3.3843	3.6646	4.3959	4.3205	3.4863	3.6077	2.9708	2.2335	3.5939	3.31	3.8781	3.8104	3.6003	3.4098	3.1033	2.4483	4.50495	5.12255	3.89494	2.07137	2.75632	3.62726	1.99371	3.28809	0.602105	4.08446	1.58539	4.43779	4.40702	0.079709	0.773649	3.84392	1.37127	2.31437	3.96302	1.27799	1.38799	5.17739	4.29133	3.43239	4.15824	1.89105	3.37582	4.08779	1.23578	2.95374	3.70704	1.51213	5.7713	4.61588	4.09159	3.2363	0.825453	6.0716	4.76723	4.86763	3.47834	5.54621	4.05591	4.36297	3.80642	4.89413	4.61808	4.34459	3.76814	4.13533	3.93345	5.234	4.41827	5.05211	3.86903	4.66068	4.87289	4.18484	5.48902	4.38041	4.31698	4.123	5.50804	5.87368	4.69177	4.03567	5.28502	5.45565	5.93557	4.46925	5.77187	4.40549	3.85956	5.4462	4.48917	5.15065	3.94988	4.39756	5.66064	4.0499	4.60236	5.81233	4.59892	3.95893	3.71716	5.79448	5.04731	4.41431	4.13668	3.78513	5.997	5.11184	5.16203	4.5192	4.55441	4.45876	4.32849	4.32409	3.80966	4.31301	5.67044	4.62529	4.62366	4.94085	5.58822	4.68848	4.65887	4.95167	4.87378	4.74398	4.78041	4.98266	4.63789	5.09827	4.54079	4.205	4.3715	4.56276	5.05446	4.68257	4.85499	4.4353	5.09724	4.93467	4.77832	5.41822	4.12497	4.51359
BTG1	7.2877	8.1634	8.1138	8.136	7.8187	6.5085	7.3355	7.6384	7.2394	8.4225	7.7003	7.829	8.4985	7.9739	7.7667	7.5633	8.2443	8.093	8.0483	8.2597	8.8235	8.5503	8.5296	8.3654	8.3784	8.41	8.642	8.4717	8.6593	8.5412	8.3349	7.3771	8.4301	8.3063	8.7016	8.6605	8.8987	8.1068	8.1139	7.9954	7.58554	7.88334	5.64985	5.55558	6.97002	6.40045	6.07326	6.45345	6.86326	6.84123	7.42167	7.20634	7.98898	6.97616	8.08493	6.0108	7.6491	7.54611	7.0439	7.92301	5.63794	6.19803	6.53834	7.24102	6.24561	8.59085	7.12503	7.28486	7.56753	8.50199	6.2927	6.50718	6.94963	6.89637	6.85136	5.41207	6.82809	8.16722	7.83198	6.45652	6.77436	6.74514	7.78259	7.7025	7.73742	6.51938	7.41984	6.11941	5.84866	7.64766	7.63045	6.74146	6.88619	7.87531	7.2032	6.96658	8.17746	6.25578	7.12703	8.43907	6.56956	8.22893	7.76516	7.2273	7.80725	7.26313	7.41367	6.86483	7.41405	8.51188	7.86147	7.6289	6.55928	7.6954	7.06344	5.68322	6.2067	6.82785	7.5512	7.67583	7.44061	6.73948	7.59489	6.00243	6.76088	7.10981	8.12434	6.21293	6.63187	6.55225	7.80694	7.94114	8.1423	7.12409	7.56823	6.82938	7.39673	7.29273	6.47749	7.12949	8.73591	7.76607	6.93916	7.30435	7.42215	8.0036	8.24564	7.3504	6.58317	7.38126	7.30908	7.54266	7.16543	7.37633	6.95176	5.69977	6.34757	7.79405	7.31855	7.30788	7.47841	7.13443	7.66982	7.92569	7.77216	6.82668	6.2663	6.43045
BTG2	8.8791	10.5587	8.929	8.3607	10.7978	9.7762	10.6565	10.5174	10.4152	9.7892	10.7022	10.5793	10.3976	10.4588	8.5899	10.3029	10.6537	9.2905	10.2465	8.1726	9.0608	9.0194	8.9362	10.8108	10.7251	10.8462	9.9203	9.7706	9.9473	9.9205	10.0565	10.0211	10.2874	10.3648	10.5003	10.7343	10.7565	10.0705	10.334	10.0941	6.2017	8.09063	7.24269	5.77064	6.37874	7.21749	6.18701	6.04585	5.80399	7.3008	5.31806	7.60291	9.23619	4.93009	6.18836	8.18719	5.53029	5.43702	7.00118	6.17936	5.81998	7.01423	6.07412	7.14472	6.07189	6.12119	7.00705	8.26856	6.23238	7.16318	6.75634	6.49907	8.90767	7.34797	7.13698	7.51501	5.60533	9.43899	7.49343	7.91979	6.8678	7.14882	6.81289	7.43867	7.59499	9.10697	5.8958	5.5495	9.17298	8.476	7.60676	8.75331	5.55642	7.09956	7.54963	7.30396	8.78933	6.36328	9.72078	8.89378	6.236	8.17633	9.49502	8.85043	6.75256	6.03794	10.4592	8.16042	9.93227	8.3079	10.9811	7.6552	5.84851	8.95668	6.53512	7.74592	7.28539	7.60284	10.0692	6.64357	6.78628	9.87261	6.77257	9.53702	7.28869	9.5965	7.96295	6.97005	5.80545	5.30163	10.6175	7.02782	8.36937	7.08187	6.71329	7.35127	6.91135	7.61024	5.74129	7.56025	7.15971	10.229	6.03891	6.17375	8.05449	6.54509	8.04216	6.45955	7.68068	6.39956	7.17939	12.21	7.04354	7.67765	6.45706	6.95609	8.13266	6.66123	5.96344	10.8064	7.54303	5.20908	7.44392	6.66239	6.84872	7.13465	6.69946	6.07737
BTG3	5.4077	4.8913	5.7557	5.5726	5.8311	4.4422	5.8454	4.5878	5.2304	7.4432	3.9975	6.2575	5.9437	5.6108	5.3648	5.6792	5.7993	5.7361	5.9934	6.6954	6.59	6.5074	6.6526	4.3991	5.1575	5.1949	5.4731	5.552	5.2655	4.7936	5.4902	4.5299	4.7667	4.587	5.6097	5.5764	5.5104	4.9018	4.9311	5.3156	7.4024	8.00883	5.22125	0.215915	5.39307	5.86777	0	5.69124	4.41578	3.33472	3.29305	7.48825	7.76956	3.02054	4.54246	5.92592	3.20755	3.81986	6.17679	3.74236	0.00709393	5.77266	6.20959	5.07112	6.84375	4.43282	2.20314	5.39711	3.06543	4.9487	5.86407	0	7.49787	6.44123	6.61222	5.52899	3.0391	7.77277	7.43088	7.17632	5.38587	6.87694	6.83794	7.61212	5.74677	7.35821	7.12526	7.23287	5.51836	5.30062	5.71234	6.01251	7.07645	8.21796	4.85289	7.57959	7.39829	6.73155	6.00551	5.07587	6.73322	5.23405	8.01643	6.15651	7.12346	6.46145	6.80738	6.15666	7.0862	5.83178	7.12918	7.46104	6.29493	8.00808	7.52384	5.43375	6.01403	6.44137	6.54363	7.74408	7.05293	6.86452	6.97227	5.73097	5.54988	6.23667	7.6018	6.27799	6.5765	6.70427	6.61184	7.88374	7.38939	7.50729	6.74492	6.93375	7.01311	6.76921	6.18809	6.35763	7.68245	6.66531	6.51308	7.24516	7.91247	7.51894	7.07511	6.99523	7.21898	6.60911	6.60533	7.48028	6.53774	6.54622	6.39894	6.3054	6.47662	7.02352	6.44469	7.47071	6.90246	6.65559	8.28767	7.50086	7.29194	8.44769	6.7908	6.78584
BTK	1.6592	3.5987	2.9852	3.2887	3.2545	2.8223	2.5731	3.4893	2.7693	4.1434	2.6913	3.2039	3.0834	3.631	2.3222	3.5091	3.2462	2.7008	3.3879	0.9471	2.2908	1.999	2.2842	3.7404	3.897	3.753	3.8716	3.4949	3.8265	2.1062	3.0748	2.0938	2.8322	2.9348	4.0432	4.2399	3.9597	3.5306	3.407	3.0563	2.01342	0	1.39717	4.34585	0.339512	5.71437	4.65237	1.54003	3.62796	5.94294	3.68477	1.40716	0.75897	4.03513	3.37762	1.1956	4.36435	3.54143	2.11234	4.45666	4.38721	1.05788	0.181535	4.07042	1.96426	3.69709	4.81071	4.23521	3.74296	4.92677	5.6617	4.56733	0	1.13943	0.521469	5.66409	3.72344	0.443297	0	0	3.60814	0	1.3518	1.80994	4.64948	0.0803655	0	0	0.954531	5.87936	4.61339	0.474935	0.734387	0.885794	5.51446	0.284462	6.71309	0	0.795829	6.22231	0.436076	5.59708	0	0	1.33534	1.84655	1.53545	0	0	5.31786	0	0.983378	0.5095	0	0	0.654844	1.24408	3.09913	0	0	0.893343	0	1.68516	2.85735	3.49597	0	1.88415	1.34124	0	0	0	1.30748	3.46718	0.887784	1.38957	0.269822	0.00857974	0.29246	0.907947	2.51316	2.02259	1.41708	0.657462	2.12999	1.00009	1.03226	0.166428	1.62317	1.04966	0.653364	0.89566	1.63186	1.75961	1.72722	0.113952	2.00336	0.440831	0.507267	1.92996	0.86745	1.69936	1.37881	1.10096	0.849161	0.717626	1.50554	0	0.938169
BTN2A1	5.3239	5.8784	5.4608	5.4716	6.2012	4.8264	6.4419	6.3346	6.0806	6.9302	6.3917	6.1821	6.061	6.1493	4.6475	6.2917	5.5378	5.7694	5.6342	7.0489	6.3509	6.2747	6.3031	5.4505	5.4876	5.5449	5.6515	6.181	6.3007	5.8264	5.739	5.1483	5.2907	5.2229	5.9851	5.9302	5.7692	4.9753	5.2194	4.9769	6.24503	5.89535	4.64729	4.80803	5.18312	4.00546	5.56175	5.63708	4.4437	6.83908	4.18774	5.48569	6.40086	3.41612	4.88255	5.01226	4.77437	5.05897	5.68858	4.56004	5.07195	5.17754	5.51205	5.95226	4.85309	5.20747	6.13113	6.32031	4.3126	5.89988	4.1166	5.0304	5.63231	5.80886	5.45515	4.02748	3.93601	6.51105	6.57356	5.25429	5.69248	5.60268	6.1253	6.39759	6.24219	5.13585	4.61144	5.57443	5.29038	6.64735	5.99901	5.77796	5.73541	5.95713	5.85179	6.26596	6.10835	4.94654	5.7404	6.98127	4.54804	6.57958	5.7685	6.14692	6.43292	5.94545	5.69581	6.43386	6.44522	6.74587	6.05148	6.43215	5.5626	5.91323	6.32918	5.43784	5.74624	5.13912	6.1261	5.54384	6.41762	6.64265	6.13897	5.49433	5.66844	6.61894	7.12514	5.26302	5.29187	3.81187	6.94841	7.03469	7.10638	6.19184	6.1401	4.80421	5.5983	5.38131	4.72472	6.01364	7.1928	5.36079	5.90398	6.69895	7.06198	6.47771	6.46719	6.91564	6.02891	5.57679	5.63776	5.97564	5.88808	6.05886	5.62237	5.02531	5.54114	5.13144	6.4382	5.94629	6.0431	5.67544	6.3083	6.2685	6.15375	6.72922	3.73498	5.59629
BTN2A2	3.6535	3.6149	4.1094	4.0385	3.9375	3.8702	3.4955	4.1545	4.1813	5.3826	3.984	3.4705	3.4948	3.5124	3.1314	3.6097	3.7933	3.7565	3.3946	5.2616	4.2412	4.0289	4.3559	3.5479	3.5048	3.61	3.6245	4.0817	4.1306	3.8039	3.7546	2.8678	3.5315	3.5049	4.4354	4.032	4.0312	3.5339	3.6999	3.5397	4.83484	3.71968	2.09715	0.671378	2.10122	4.26473	1.80446	3.2368	3.3612	4.80734	2.11965	4.01648	4.825	2.19204	3.13451	2.51914	3.03058	2.299	3.66338	2.92112	0.540716	3.61587	3.72939	4.15746	3.19094	3.61764	3.29093	4.74218	2.41857	4.37174	4.57667	1.5872	4.25014	3.0356	3.51213	4.13348	1.60913	5.01171	4.69477	2.82795	3.83989	4.07727	4.17468	4.86717	4.04835	3.8204	2.45007	3.71987	3.15198	5.32602	4.35333	4.12079	3.80476	3.70185	5.08576	5.61707	6.18155	2.69142	4.28061	5.19441	2.26728	5.22378	4.58829	4.59613	4.88362	4.42263	4.11316	4.72016	5.1389	4.93979	4.50195	4.96619	2.9726	3.51902	4.0145	3.80768	3.15443	3.25504	4.47146	3.42407	4.71603	5.10737	4.81646	4.04958	3.80567	4.76666	5.73608	3.65256	3.85058	2.44476	5.30529	5.23928	5.0186	4.69159	3.93276	2.81687	4.08767	3.49855	2.19993	4.3299	5.55691	2.85863	4.4156	4.15488	5.17268	4.41564	4.42371	3.21196	4.37282	3.23642	3.26908	3.92086	3.29426	4.21996	4.04555	2.66648	3.69237	3.05031	4.41006	4.01686	4.39333	3.36593	4.77328	4.12206	4.00028	4.83448	2.52221	3.29984
BTN3A1	4.7668	5.6982	5.4161	4.8747	4.4948	5.0593	4.9668	5.375	5.0914	6.4658	5.3297	4.2882	4.7628	4.9962	4.4843	3.4665	4.082	4.762	3.6642	6.0815	5.7297	5.5752	5.62	5.4483	5.1938	5.377	5.5254	5.4011	5.6276	5.7754	5.8431	4.5457	4.8155	4.7736	5.3248	5.4672	5.5473	4.5695	4.7772	4.745	6.60805	5.95406	3.19114	4.24474	4.95527	4.48173	5.10883	6.25851	5.83002	8.60735	4.98261	6.19776	6.47759	5.48943	6.52375	3.35968	6.1127	5.96341	5.18467	6.21416	3.60602	4.83543	5.08041	6.05093	5.05555	7.05633	6.62386	6.81345	6.20214	7.1363	4.79401	5.47506	5.10143	4.37873	4.04564	4.44657	5.51128	6.36611	6.6031	4.97048	6.3473	5.92377	6.11532	6.49768	5.95816	4.53364	3.26123	4.30589	3.37687	7.02833	6.99601	5.7288	5.32425	6.15091	6.93075	7.21141	8.00507	4.08137	5.59997	7.58658	3.59848	7.03916	5.49452	6.70242	6.77646	5.34482	4.27774	6.31522	6.8378	7.83811	6.74811	7.46408	5.6471	5.39939	5.17659	4.33736	4.27407	5.07886	5.58843	4.61623	6.34837	6.43816	5.95756	5.77118	6.06954	6.84897	7.79908	4.25432	4.79704	3.11922	6.9536	7.63671	7.61454	5.60086	5.21232	4.23546	5.11522	4.45223	3.9096	6.63714	8.01921	4.55154	5.77692	6.52551	6.94389	5.92889	5.5962	6.46228	5.77135	5.39701	5.08767	5.53286	5.64104	6.06681	5.16672	4.15567	4.48111	4.4237	6.28314	5.01767	5.97718	5.89765	6.02042	6.01236	6.0222	6.73856	3.85237	5.671
BTN3A2	3.7063	4.6279	4.4444	3.5814	3.2456	4.3454	2.6884	4.4865	4.3849	5.6351	4.2151	2.4539	3.7663	2.7752	5.3454	2.5178	3.3493	4.6054	2.7012	6.0701	5.0726	5.1514	5.13	4.7365	4.7011	4.6887	3.8952	3.7131	4.1539	5.3991	5.6111	3.7348	4.383	4.3653	5.275	5.2037	5.1795	4.4096	4.0685	4.3239	6.07456	5.73531	2.44787	4.14183	4.7104	5.1125	4.50813	5.74162	5.63724	7.74119	4.66823	5.98498	6.41999	5.07845	6.21513	2.6507	5.47295	6.22479	5.52234	5.73351	3.89729	4.82223	5.17864	5.76145	5.24716	6.63147	6.23758	6.23923	5.5729	6.98766	5.64647	4.69204	4.58829	4.02068	4.15057	5.19002	4.40372	5.81478	6.3752	4.80873	5.96551	4.53592	4.83855	5.27392	5.82355	5.15504	3.51256	4.35839	3.16145	6.17467	6.21886	5.48755	5.11947	6.0169	6.2152	6.35791	6.28168	2.97304	4.60003	5.83103	3.92778	6.68407	5.27159	6.10355	6.51875	5.68034	4.8828	5.92842	6.16025	6.77899	5.59243	6.53355	4.88276	4.81365	4.78097	3.88891	3.5842	4.91904	5.76654	5.12401	6.11801	5.85275	5.87768	5.19333	5.07166	6.12522	7.49923	4.56337	4.53785	3.42848	6.11759	6.97856	6.9872	4.85443	4.954	3.52656	4.96296	4.25739	3.84055	5.83637	7.64742	4.34813	5.481	5.92364	6.17852	5.91764	6.03466	6.05353	4.93	4.63146	4.49942	5.05857	5.12533	5.24726	4.88184	4.45385	4.66881	4.39126	5.61572	3.71348	4.43806	5.26782	2.41669	2.05605	1.65041	6.2678	3.87252	5.02852
BTN3A3	2.7686	4.2746	3.5903	3.6774	2.5026	3.2067	2.1464	3.816	3.6162	5.2048	3.5123	3.2561	3.5491	2.365	3.5544	2.2456	2.5142	3.2782	1.4874	4.8364	3.6916	3.9094	3.4873	3.9597	3.8431	4.1849	3.8801	3.9282	3.4754	4.5111	4.6655	2.3428	3.245	3.2626	4.3387	4.4424	4.5597	3.5887	3.5707	3.0134	4.66486	3.90774	2.45338	2.11827	3.0794	3.42268	2.19051	4.33809	4.25646	6.00079	3.39161	5.13478	5.74143	4.23194	4.92603	2.65737	4.04653	4.50834	4.60105	4.30257	1.58003	3.81063	4.12479	4.41165	4.08485	5.27957	4.46899	5.05611	3.8397	5.43389	3.7952	2.18101	4.23883	3.31197	3.50176	3.41715	3.00041	4.97244	5.37902	3.47356	4.4452	4.38532	4.70658	5.2523	4.40918	3.85777	2.25796	3.52405	2.70937	5.76533	5.07742	4.21301	4.11585	4.79398	4.7926	5.84269	5.17542	2.96052	4.25327	5.62043	2.51363	5.77925	4.44977	5.43779	5.79481	5.08872	3.93975	4.92633	5.02103	5.43573	4.18582	5.43011	3.57143	4.07888	4.60585	3.97998	3.80816	3.80551	4.23163	4.20998	5.23984	5.18304	5.04441	4.0378	4.55632	5.22558	6.52068	3.49188	3.65364	1.66022	5.20875	5.92971	5.95025	5.33776	4.37617	2.89438	4.18515	3.14931	2.81506	4.72072	6.68653	3.36778	4.59378	5.34234	5.75104	4.92316	4.82222	5.21415	4.9991	4.53317	4.33421	4.31793	4.37124	4.77628	4.39128	3.69928	3.8457	3.35248	5.16197	3.91284	4.86376	4.81585	4.78384	4.10838	4.27237	5.67325	3.05551	4.33127
BUB3	4.3465	4.5721	5.1009	4.4047	2.7904	3.2372	3.4891	4.8985	4.6928	6.0952	3.6147	2.9672	2.604	3.0006	4.6062	3.3922	3.8157	4.0367	3.4669	6.185	5.4806	5.3426	5.5147	3.9755	3.931	4.2248	4.2432	4.6574	4.2718	4.7105	5.064	4.0815	4.6525	4.4032	4.1407	4.5362	4.343	4.1051	4.2248	4.2026	4.8757	5.38131	3.53252	1.70964	4.11438	4.89763	1.48291	4.38137	3.37789	4.61056	2.38829	5.00957	5.24466	2.72865	3.41747	3.99583	2.85173	3.24701	4.45564	3.20351	1.52393	4.58688	4.09994	5.02553	4.16727	3.96772	3.69994	5.21794	2.63775	4.51049	4.82388	1.30189	5.18257	4.37374	4.01554	5.01705	2.26299	5.783	5.13348	5.09655	4.78804	4.80634	4.69292	4.99277	5.3242	4.66566	4.50663	4.24181	3.7729	5.73756	5.26355	4.73802	4.67851	5.39396	5.02166	5.44689	6.14938	4.76384	4.99685	5.53196	4.3639	5.60137	5.02864	5.09415	5.39917	4.18715	4.90121	5.19408	5.34465	5.68561	5.50888	5.3419	4.04796	4.79507	4.64245	4.86769	4.14828	4.77789	5.61264	4.57295	5.29875	5.57597	5.03763	4.12488	4.93994	5.34029	5.45105	4.13186	3.98905	3.69588	5.88393	5.47185	5.48606	5.26761	4.68405	4.50925	4.4093	4.49023	4.11374	4.8042	5.92937	4.49777	4.50898	5.40612	6.32726	4.84872	4.8572	5.41781	5.04816	4.31274	4.37917	4.55791	4.4482	4.94908	4.45813	3.79694	3.81707	4.35908	5.18828	4.62241	5.27454	4.2717	4.92859	5.07725	4.91583	5.42344	3.99771	4.44174
BUD13	3.4528	4.6615	4.3267	4.5206	3.9464	4.6833	4.1119	4.351	2.6483	3.4335	3.5553	4.8964	4.5618	3.7852	3.5415	4.1541	4.4722	2.7733	4.4582	4.4477	3.8273	3.7991	3.7368	3.9236	3.9588	4.3399	4.1879	3.4041	4.2896	3.7977	4.3131	2.4577	3.5056	3.1151	4.5982	4.2816	4.3109	3.4755	3.2168	3.563	4.99506	4.77688	3.50792	3.03713	5.31953	4.16558	2.48762	5.08982	3.30265	4.61811	3.36686	4.58749	5.11484	3.0336	3.65628	4.34932	3.15263	3.26701	4.25744	3.54692	2.5234	4.81705	4.48658	5.05389	4.25289	3.64849	3.91337	5.02691	3.05428	4.0119	3.97437	2.52193	5.47475	4.86133	4.47368	4.2765	3.03257	5.94527	5.54037	4.23264	4.92958	4.6663	4.64888	4.85493	5.63141	4.94704	4.64123	5.07248	4.07859	5.18245	5.15647	5.01857	4.74731	5.17484	4.91208	4.87102	5.15603	4.40709	5.21552	5.39901	3.96652	5.24843	5.15563	5.17973	5.09579	4.49083	4.97759	5.42229	5.6382	5.63509	5.53544	5.62995	4.38772	5.74122	5.59055	4.7495	4.30525	4.72801	6.0684	5.22408	5.04141	5.8097	5.24138	4.21417	4.88775	5.69563	5.87552	4.53204	4.58569	3.95189	5.94382	5.9862	5.63785	5.13526	5.40105	4.56271	5.23323	4.79548	4.35455	4.80478	5.93902	5.04757	4.8784	5.63683	6.04988	5.34251	5.22758	5.59337	4.93407	4.26686	4.54943	5.08173	4.89363	5.2813	5.01876	3.84819	4.28826	4.5629	5.47558	5.22878	5.2587	4.69676	5.14195	5.55586	5.39138	5.83709	3.77772	5.13763
BUD31	4.3419	5.6684	5.3209	5.9359	4.6762	5.0352	3.9579	4.5337	4.7759	6.1763	4.3097	4.367	5.8178	5.4273	5.7174	5.5425	5.169	4.5359	4.778	5.7734	5.2298	5.3001	5.2774	5.27	5.11	5.226	5.3352	5.549	5.3926	5.204	5.6651	4.1714	4.8082	4.8168	4.9358	5.4089	5.2496	4.3161	4.6082	4.7017	5.60024	5.48479	5.11802	4.44606	5.10095	5.2676	3.98109	5.38082	3.46382	5.34647	3.93031	5.631	5.60745	4.24436	3.6534	5.14518	3.72547	5.14061	5.42547	4.04927	3.8457	5.18943	4.97591	5.22351	5.16159	3.95086	4.87813	5.49482	4.02229	4.65927	5.27453	3.94949	6.10316	5.34107	5.03535	5.23432	4.32181	6.47734	5.72381	5.77389	5.34618	5.58005	5.52552	5.78158	5.55413	5.31523	5.4894	5.05917	4.90084	5.68722	5.43594	5.73643	5.37985	5.95397	5.34396	5.64925	5.72763	5.31754	5.76499	5.62396	5.69345	5.4541	6.07982	5.92148	5.72496	5.03261	5.59848	5.94111	6.13028	5.8936	5.97419	5.55209	5.13827	5.88061	5.43817	5.50473	5.11963	5.38573	6.26568	5.61328	6.23104	6.38893	5.78828	5.12999	5.3899	6.25065	6.19096	5.23047	4.9773	4.71261	6.46361	6.37188	6.26384	5.73621	5.45476	5.1565	5.45168	5.40612	5.74246	5.49186	6.48044	5.69092	5.51313	5.9926	6.4702	5.95097	5.79511	6.39845	5.97466	5.55633	5.63249	5.86464	5.45116	5.589	5.42305	5.0299	5.03911	5.31631	5.83771	5.54276	5.92255	5.74609	5.91607	6.07745	5.78771	6.55132	4.88563	5.51936
BZW1	6.0057	6.0362	6.6074	6.4566	6.6892	4.8498	5.9403	6.7509	6.4124	7.8265	6.5182	7.0522	6.9112	6.6526	6.8005	6.027	6.9492	6.6887	6.7477	7.1779	7.138	7.0743	7.1689	6.4468	6.3459	6.3063	6.896	7.1465	7.1802	6.4238	6.4932	5.8862	6.4226	6.4437	6.6709	6.5604	6.5974	6.6316	6.6743	6.5334	4.48969	4.99555	4.81201	2.49119	4.40258	4.76122	3.10556	4.94951	3.26705	4.66089	3.40791	5.03185	4.78895	2.50381	3.24797	4.36964	3.09829	3.87288	4.66618	2.98882	2.65799	5.54131	4.86927	4.81869	5.30332	3.92819	3.98176	4.95878	3.19107	4.83761	4.50021	3.13121	5.99007	4.96913	4.5947	4.95165	2.39708	5.82	4.62607	5.33264	4.87798	5.4723	4.42811	4.55231	5.09088	5.52415	5.5002	4.68598	4.11299	4.87722	5.12675	5.00319	4.82656	5.00545	4.90185	5.11753	5.99264	5.36162	5.5645	4.92564	5.30988	4.87003	5.67072	5.27117	4.75966	4.40608	5.53524	4.88085	5.17316	5.16644	4.99324	4.37834	4.22508	5.22402	4.80996	5.00624	4.53799	4.88751	4.72467	4.25738	4.66575	5.43686	4.71382	4.6655	4.60267	5.11174	4.5635	4.85076	4.65552	4.96897	5.20557	4.61446	4.98767	4.45939	5.28906	5.52394	4.76637	5.03151	5.11458	4.49612	5.11926	5.20139	4.79817	4.82437	5.04256	4.28778	4.53376	4.87783	5.04251	5.2153	5.27952	5.56647	4.98093	4.9314	4.75238	5.1783	5.04067	5.12691	5.01659	5.33894	4.84393	4.87734	5.2506	4.60195	4.41826	4.76959	5.43503	5.19794
BZW2	3.4769	4.0695	4.1176	3.5917	4.2685	2.9366	4.2172	3.1291	3.2409	4.8938	3.3882	4.1234	4.5994	3.9968	4.0313	4.3903	4.0553	3.7472	4.0708	5.0182	4.5657	4.4445	4.4565	3.7494	3.8656	3.4966	3.1864	4.0972	3.1813	4.0379	3.8377	0.8729	3.2515	2.7687	4.0388	3.7364	3.7379	3.2009	3.6552	3.059	4.97575	6.1475	5.04996	2.42096	4.07683	0.874232	2.16716	4.97378	1.82152	4.34416	2.4747	5.2521	4.40589	3.10932	3.07024	4.91283	2.85696	2.46029	5.45257	3.53056	1.35846	5.52752	5.05536	4.72081	5.88063	3.26728	3.88847	5.69834	2.72264	3.89029	1.05251	1.29359	5.53481	6.50134	4.68	1.70476	1.99926	5.73099	5.1249	6.14254	5.1672	5.85743	4.93026	4.61697	5.18081	5.07745	5.79954	4.70427	5.12009	5.39727	5.07512	5.44792	4.58727	6.45527	5.38743	6.07237	6.36053	5.94562	5.57983	5.32165	5.91359	5.38183	5.91831	4.85862	4.86575	5.14506	5.5919	4.85708	5.23205	5.30779	4.49087	4.63897	4.90983	5.22692	4.63151	5.2889	6.06443	5.48494	5.57004	4.68369	5.35098	5.02133	5.04288	5.3831	5.19472	5.47071	4.94834	4.81524	4.85737	5.51944	5.31533	4.94744	5.97876	4.61509	4.58067	5.92562	4.75912	5.83582	5.77805	5.37458	5.39056	4.99057	5.36988	5.28371	5.34433	5.02577	5.05699	4.96926	5.39335	5.98798	5.53535	5.01898	5.05959	4.97324	5.22407	5.42945	5.47646	6.03055	5.50051	4.924	4.91125	4.9913	5.05725	5.14284	5.2184	5.56512	5.24246	5.15485
C11orf58	4.4794	5.3538	5.017	4.618	4.8328	4.4663	5.8568	5.8028	5.4306	6.6382	5.0119	5.3079	4.5854	4.6918	5.5901	5.4414	5.24	5.0179	4.9411	6.1518	5.4686	5.2373	5.4577	5.8259	5.6647	5.7954	5.7937	6.0073	5.8839	5.4163	5.713	5.0295	4.3869	4.4267	5.8101	5.7779	5.7312	4.7445	5.3781	4.9946	6.3274	5.99635	5.51519	3.09844	4.46487	5.60656	2.9418	4.94285	2.98684	5.43818	3.47306	6.2899	6.82201	2.98516	3.1789	5.75292	3.1846	4.64282	6.00161	3.50525	2.93986	6.62856	5.95469	5.27118	5.4797	4.01752	4.69797	5.58386	2.95529	5.06629	5.37212	2.74842	7.36184	6.40064	6.25392	5.48337	2.10674	7.62313	6.48804	6.18173	5.1934	7.00302	6.43706	6.57556	5.49673	6.64756	5.74517	6.12771	5.48637	5.85194	5.7909	6.6741	6.35436	6.35059	5.6606	6.19673	6.20924	5.84898	7.02002	6.23004	5.64567	5.86064	7.16558	7.37206	6.7142	5.88252	6.69348	7.0993	7.40438	6.06335	7.15169	6.52528	6.0697	7.18705	6.76519	6.44983	5.85734	6.12845	7.18733	6.46183	6.75245	7.3162	6.61521	5.74751	5.60645	7.31074	7.11576	6.1079	6.05573	5.16877	7.471	7.15488	6.9307	6.21284	6.5643	5.67155	6.29998	5.9394	5.71382	6.12114	7.62425	6.27597	6.07495	6.63278	6.99246	6.60329	6.67096	7.03251	6.24717	6.28977	6.39089	6.4462	6.5239	6.67125	6.26677	5.41498	5.97977	5.92874	6.77897	6.26375	6.51595	6.28779	6.90038	6.96383	6.73952	6.5345	5.0765	6.37404
C11orf68	4.1537	3.6569	3.289	1.9447	3.0707	4.6094	3.8661	3.7661	3.4286	3.7068	2.8056	3.4989	2.7905	2.8536	3.8834	3.6165	3.358	2.891	3.6365	4.6804	3.5752	4.0295	3.9369	2.6832	2.7634	3.1491	2.9996	0	3.1488	3.5805	3.9707	3.5591	3.257	3.0805	2.3853	2.9638	3.2828	3.3046	4.0117	3.8271	7.10275	6.03228	5.04733	5.02021	5.59952	4.55795	5.1513	5.52047	4.52187	6.21839	4.18376	7.14874	7.34228	4.85989	4.94131	5.8744	4.50283	5.0896	6.2488	4.84696	4.77569	6.08478	6.09152	5.90513	5.31037	4.43952	5.84894	6.11292	4.51922	4.3946	4.67429	5.27586	7.12519	6.72384	6.53268	4.18707	5.51847	6.78125	6.99484	5.65545	5.43082	7.142	6.83804	6.90455	6.31891	6.36386	5.18108	6.58424	5.72489	6.69251	6.13646	6.30974	6.4989	6.55669	5.95919	6.434	5.45168	5.48314	6.78755	6.38123	5.417	6.20043	6.53589	6.86069	7.31546	5.84186	6.09759	6.95691	7.19727	6.60729	7.07156	7.25652	6.58905	6.65122	7.14257	6.54766	6.72469	6.01943	7.81584	6.87768	7.32453	7.25665	7.46114	5.73686	5.83762	7.25068	7.47914	5.9187	6.02167	5.81813	7.44166	7.95387	7.41621	6.97523	6.82128	5.76711	6.86556	5.8974	5.99729	6.60536	7.30583	6.7029	6.14625	7.74217	8.34404	7.1095	6.79642	8.07145	6.41488	6.1846	6.18756	6.43831	6.90742	6.99151	6.96247	5.90209	6.2182	6.11315	7.25406	6.85535	7.34482	6.94539	6.86643	7.8423	7.68063	7.2387	5.00859	6.70468
C12orf57	4.5863	3.8131	4.3353	3.8272	4.0764	4.8837	4.3856	4.7356	5.108	5.1369	4.6523	4.179	3.6341	3.8645	5.0782	4.4673	4.3179	5.009	4.2896	5.5111	5.2798	5.1562	5.2805	3.6905	3.663	3.6401	4.2376	4.0703	3.9787	5.0577	4.3522	3.915	4.3117	4.2178	4.6535	4.6688	4.5859	4.1201	3.9583	4.3654	7.20326	6.43743	5.33847	2.29485	5.20586	4.70723	1.10252	5.13592	3.16701	4.6455	3.90655	7.55214	7.73848	4.84352	4.83704	6.23544	4.3509	4.9665	6.64984	4.725	1.9374	7.55398	6.73414	5.73488	5.63005	4.81547	4.59711	6.19594	4.55567	5.49015	5.44913	1.57262	8.29375	6.803	6.71011	5.06233	3.88963	8.79538	7.92113	6.48117	5.68045	8.0159	7.52618	7.71583	6.31833	8.25255	5.7303	7.11102	5.6459	6.57699	5.81925	7.62876	6.32727	6.79278	5.56579	7.39594	6.49296	5.43283	8.06698	6.01363	5.99264	6.36148	8.19121	8.14014	7.38783	6.55749	7.84819	8.4951	8.75292	6.74598	7.97086	7.60252	6.79307	8.18181	7.40061	7.93719	6.40015	6.08375	8.71607	7.19754	8.11542	8.95892	7.80684	6.51474	6.23762	8.72709	8.27818	6.48852	6.33438	6.2313	8.94769	8.52124	8.00863	7.46255	7.09536	5.9158	7.88709	6.49234	6.60547	6.91517	8.71381	7.24158	7.52537	8.4372	8.69909	7.89096	7.89525	8.48532	7.24313	7.67489	7.39847	7.2728	7.16409	7.59441	7.18381	6.23461	7.02676	6.37888	8.3116	7.34159	7.789	7.17069	8.38527	8.61156	8.76191	7.25819	4.78538	6.97315
C12orf75	4.5395	4.003	2.6876	2.4395	4.9602	3.015	4.9235	4.3806	3.0408	5.8325	2.0543	5.3686	6.1205	5.3479	5.5151	5.2721	5.4269	3.1277	5.6295	5.2162	4.92	5.0015	5.0488	4.3604	4.3647	3.9007	3.4971	2.4218	3.0524	5.6321	5.4619	0.4381	2.0912	2.5597	4.3697	4.4468	4.4581	3.799	4.2966	4.122	3.69843	5.28233	2.37395	0.623742	6.29561	5.89691	0.678143	4.59554	3.01935	5.34136	2.7186	6.38859	6.23349	3.908	4.69034	3.09593	3.6377	4.88656	3.81746	3.12426	1.57079	2.92791	3.71548	5.63888	5.69016	5.23079	3.24783	5.15925	3.88282	5.30365	5.88364	0	2.18432	8.19785	6.10078	6.596	1.4207	3.47116	5.37782	4.93001	4.3397	2.87893	7.35197	6.63807	5.39205	2.1026	3.95694	3.5468	1.00254	4.66026	5.128	1.84342	5.86646	6.09168	4.21203	5.42392	5.39251	4.78076	2.63889	3.57866	5.28306	4.7159	3.36362	3.76703	4.63657	4.01661	5.87841	2.83131	3.21171	4.86882	2.64994	4.91913	8.47287	3.5765	5.17936	1.50318	8.38466	3.4878	2.46641	5.64845	7.71265	5.38327	5.85387	2.75105	4.40788	3.69225	5.69099	6.11417	2.83312	5.5721	5.47102	6.21921	6.24146	5.10319	5.1329	5.31913	5.64161	5.07864	6.75437	7.42433	6.14585	6.40521	7.21479	6.64327	5.16638	5.83399	6.32729	8.10106	5.31995	6.40667	6.55831	4.52	7.17498	6.0003	6.67926	4.72701	4.10518	5.37595	5.78157	5.17829	6.8067	6.73563	4.53047	7.87015	7.43154	6.9183	3.92146	5.86247
C14orf119	3.5995	3.9999	4.1662	4.4599	3.9548	2.8423	3.0604	2.6002	2.2417	3.8611	2.4559	3.2126	4.446	4.1996	5.3886	3.258	4.4681	3.6889	4.5201	4.7298	4.4133	4.5252	4.282	3.9051	3.8918	4.0354	3.9777	4.4526	3.9045	4.6521	3.8714	1.1721	3.6045	3.372	4.374	4.2657	4.0273	3.384	3.5665	3.6199	4.95453	5.03541	4.50022	4.4458	5.36186	4.18647	3.97803	5.18936	2.29825	5.21608	3.45384	4.52229	4.60657	3.34117	3.10754	4.91694	3.03007	4.9191	5.05868	3.46746	4.20429	5.13004	4.8508	5.33848	4.91982	3.72316	4.71703	5.38673	2.89	3.89664	4.03925	3.7778	5.17888	4.70115	4.73915	4.16128	3.21561	5.13254	4.69578	5.03624	5.27087	4.92153	4.36025	4.2999	5.63201	5.09786	5.0798	5.01961	4.76107	5.70672	5.3763	4.59293	4.98305	5.45417	5.05136	5.23645	4.54316	4.65877	5.24496	5.53063	4.79991	5.52607	5.24637	5.4763	5.00194	4.69507	5.17208	5.07261	5.29179	5.6923	4.98448	4.91569	4.55381	4.616	4.86388	5.10502	4.99056	5.01988	4.95128	4.92606	5.06071	5.40224	4.94998	4.92812	5.30735	5.20345	5.00194	4.80343	4.73269	4.32256	5.63992	5.03292	5.44123	5.93442	5.24458	4.77883	4.71604	4.90331	5.15515	5.00325	5.36444	4.93708	4.70938	5.82566	6.54602	5.49677	5.0768	5.78743	5.24384	5.16982	5.21075	5.16578	4.85419	5.3183	5.16339	5.02717	4.93181	4.72103	5.76197	5.12692	5.66481	5.38958	4.67753	4.95313	4.53317	5.37244	4.32455	5.2079
C15orf39	4.9339	5.0997	4.8276	5.0157	6.0775	6.1608	6.1065	6.1321	6.7685	5.5328	6.2254	5.7251	5.3506	5.6442	4.0417	5.6944	5.6925	5.0091	5.6875	5.9529	4.9177	4.892	4.8364	5.286	5.3765	5.2101	5.2102	4.0885	4.6558	4.9762	4.9445	5.7013	5.624	5.7907	5.1249	5.3783	5.7237	4.9107	4.7623	4.9686	4.97931	4.98552	3.37804	5.73102	3.61222	4.72912	5.77369	3.89531	5.78768	6.91459	5.1287	5.24423	5.14589	6.07393	6.94008	3.12812	7.13532	4.43921	3.53572	7.05732	5.02384	5.43405	5.08757	4.26429	4.28745	5.93149	6.60178	4.74896	7.32556	5.56197	5.17378	5.94531	4.83799	4.50627	4.2654	5.26833	6.7021	5.70226	5.34739	4.17258	4.18192	5.15246	4.55033	4.73215	4.95847	5.55897	4.6021	4.54066	3.01512	5.11559	4.62336	5.13609	3.6477	4.8331	4.6224	5.33732	4.42156	4.64773	5.4718	5.20022	4.67043	5.0861	5.17022	4.88853	5.15565	4.66845	5.16371	5.98701	5.98908	4.81142	5.48114	4.77172	3.75066	4.91347	5.01148	5.4743	4.54453	3.51419	5.96174	4.09632	5.2537	6.38564	5.30362	4.26479	4.35631	5.9435	5.73662	4.48009	3.55846	4.48576	6.55691	6.34565	5.43406	4.89084	4.84887	4.69255	4.6834	4.74932	4.47708	4.8272	5.1601	4.87983	5.10274	5.5993	6.0869	4.66899	4.67382	5.387	5.04295	4.56163	4.85542	5.06656	5.13904	5.17653	4.73686	4.43701	4.68368	4.49184	4.51225	5.45301	5.02823	4.98709	4.48751	5.13863	4.92709	6.08236	4.67456	4.7138
C16orf54	2.5716	4.6496	3.2843	2.9167	3.6283	4.4494	2.3172	4.3054	4.9678	4.6675	4.1122	3.1987	3.1769	3.3833	4.1612	2.8987	3.6352	3.0089	3.3348	3.8612	3.3501	3.1445	3.3381	4.8504	5.0533	4.7479	4.5156	4.1469	4.0102	4.5043	4.4762	4.2348	4.3485	4.3145	4.532	4.5437	4.8115	4.2947	3.9654	4.1095	0.0188659	0	1.13132	6.39113	0.891883	2.99107	7.18662	2.11473	4.08919	7.55728	4.07807	0	0	4.21907	5.48466	1.0839	4.49419	4.54171	0	4.73279	6.95318	0	0	4.47724	0.791758	5.42512	7.62022	3.70627	5.09411	5.45887	3.37105	7.10266	0	0	0	3.77461	3.60633	0	0	0	3.46536	0	0	0	4.78172	0	0	0	0	5.52193	4.74516	0	0	0	4.81076	0	3.85532	0	0	5.89208	0.22271	5.53537	0	0	0	0	0	0	0	5.19255	0	0	0	0	0	0	0	2.29021	0	0	0	0	0	2.69793	3.18261	0	0	0.347623	0	0	0	0	0.875222	0.0422691	0.55051	0.0269288	0	0	0.404879	0.385997	0	0.630768	0	0	0.940072	0	0	0	0	0	0	3.4436	0	3.438	0	1.62536	0	0.214766	1.78457	0.169874	1.57918	0.388576	0	0	0	1.15457	0	0.289553
C19orf53	5.114	4.3771	4.6795	3.6853	3.7274	4.9396	4.3033	5.0377	4.88	6.4425	3.9557	4.2741	3.7309	4.1221	5.6618	4.6933	4.4962	5.4701	5.0071	6.1712	5.2102	5.5854	5.3543	4.1121	3.701	4.267	4.7215	4.6637	5.0966	5.0825	5.2055	4.3428	4.8289	4.7197	4.3338	4.6028	4.8006	3.7342	4.7418	4.5202	7.28872	7.09605	6.42738	5.31136	6.02315	6.52989	4.01569	6.37119	4.88248	6.42645	5.23249	7.43464	7.58472	6.36942	6.20655	6.77941	5.70975	7.18324	7.13371	6.22287	4.19713	7.49238	6.93842	6.83305	6.86875	5.79641	6.13205	6.8136	5.96602	6.39366	6.67353	4.11809	7.94031	6.95513	7.01243	6.43643	6.07882	8.40739	7.46523	7.01925	6.74202	7.65503	7.50065	7.51362	7.16043	7.74504	6.68893	7.19468	6.55203	7.18863	6.78141	7.38771	6.88359	7.59563	6.96648	7.81762	7.80767	6.49242	7.66594	7.44778	6.93087	7.3053	7.91465	7.94684	7.43019	6.57196	7.46519	8.12085	8.37819	7.53512	7.98934	7.53848	7.18566	8.05948	7.60273	7.62074	6.76321	6.73935	8.2637	7.38425	7.8943	8.81956	7.83001	6.84309	6.75695	8.35098	7.81397	6.90709	6.85819	7.14368	8.60166	8.18424	7.87659	7.52917	7.30063	6.49915	7.5679	7.00644	6.90366	7.09667	8.11991	7.02449	7.2953	8.25661	8.4696	8.03412	7.56143	8.17326	7.34009	7.31209	7.04526	7.15291	7.08623	7.58556	7.23822	6.80055	7.09529	6.90272	8.09232	7.49586	7.99107	7.02655	7.87658	8.31627	8.37964	8.06798	6.05508	6.93738
C1D	2.5117	3.9031	3.2315	2.3557	4.1069	1.3243	4.1713	4.1024	3.2426	5.3068	3.9034	4.792	4.4379	4.5764	4.5747	3.0235	3.8734	3.5922	3.8886	3.6325	4.0302	4.0466	3.8025	3.9493	3.4861	3.5233	4.504	4.5441	4.5361	3.376	3.3605	3.6256	3.3564	3.3422	3.9683	3.6654	3.6545	3.2332	3.3229	3.4478	4.32505	5.51774	3.6831	2.63261	4.10687	4.10502	2.82722	4.13171	1.27594	3.81379	1.73033	4.95013	4.68709	0.436108	0.736861	3.81192	1.45297	3.34907	3.87958	1.04296	2.93465	4.29949	3.96168	4.3614	4.45449	2.69031	3.48183	4.70789	1.00249	3.36502	4.07784	2.35703	5.02148	4.59092	4.26834	4.07475	0.636845	5.32109	4.70479	5.31924	4.32847	4.55274	4.52761	4.66647	4.29708	4.21604	5.37268	3.8445	3.4937	4.71381	4.59739	4.28183	4.60523	4.96107	4.2857	5.31894	4.10456	4.69779	4.79936	4.63393	4.11337	4.35655	5.00761	4.74487	4.83615	4.02366	4.72991	4.52045	4.9728	4.84525	5.08655	4.81421	4.35198	4.46683	4.46893	4.28995	4.20686	4.24471	5.12269	4.55123	5.00565	4.7623	4.40717	3.93915	4.27956	4.78192	4.98933	4.06145	3.82016	4.09277	5.19288	5.05556	5.76208	4.77963	4.57128	4.67658	4.65603	4.34611	4.78273	4.46919	4.91061	4.70312	3.88449	5.253	5.77394	4.34817	4.42776	5.25668	4.40354	3.95579	3.99788	4.50317	4.38204	4.43476	4.26031	3.62161	3.64136	4.36292	4.63392	4.33728	4.49527	4.1092	4.67587	4.59055	4.32338	5.33381	3.50057	3.89261
C1GALT1C1	3.5178	4.5191	4.554	3.9604	4.4715	1.9796	4.2694	3.1525	2.8177	6.0552	3.7574	3.8094	4.3341	4.8004	2.2422	4.3639	4.5989	3.5647	3.9933	4.6051	4.6796	4.8946	4.7594	4.206	4.3498	4.9262	5.5323	5.4687	5.5707	4.3803	4.7583	3.8398	4.0248	3.8526	4.5889	4.5402	4.716	3.6979	4.3572	4.2384	4.12933	4.60537	4.31812	3.64746	4.35798	4.04065	3.91359	4.76944	1.39759	4.639	1.34477	4.53135	4.31767	0.416147	0	4.34058	0.792982	3.25415	4.83956	0.988989	4.01395	4.82565	4.44625	4.79538	4.90222	1.55399	3.94556	4.81733	0	3.56133	3.65912	3.68424	5.13051	4.36574	4.27003	4.12029	0.996693	5.15839	4.73944	4.15689	4.93511	4.3531	3.80076	4.07659	5.14106	4.66566	4.84224	4.64079	3.78907	5.11954	5.04815	4.55958	4.6159	4.56483	4.45758	4.09905	4.31896	4.74254	4.70471	4.94937	4.60125	5.02284	5.49478	4.92033	4.64084	4.24684	4.6638	4.7458	4.64113	4.71064	4.58974	4.55601	4.42051	4.36768	4.23081	4.65481	4.27276	4.43157	4.46459	4.07194	4.77328	4.89879	4.72598	4.22344	4.98464	4.93608	4.62897	4.79623	4.64277	4.0317	4.98648	4.81006	5.05901	5.49562	4.74893	4.59285	4.28945	4.30258	4.73399	4.44884	5.51867	4.01335	4.79642	5.96155	5.60642	5.2522	4.42328	5.72783	5.59493	5.52248	5.31503	4.61576	4.69965	5.52232	4.72806	4.79036	4.5756	4.62661	5.88802	4.54946	5.45319	5.65337	6.05434	5.91306	5.26055	5.87015	4.33341	4.69414
C1orf43	5.8009	5.9694	6.3347	6.0349	5.9128	4.0973	5.073	5.5341	5.365	6.5884	5.8493	6.0805	5.849	6.1217	6.8588	6.2632	6.3061	5.9749	6.2236	6.8743	6.7725	6.7321	6.6621	6.1237	6.6875	6.5807	6.758	6.6305	6.6688	6.3552	6.7218	5.5616	6.2122	6.4511	6.8144	6.5681	6.6596	6.0987	6.3317	5.9323	7.40422	7.5471	6.8321	6.17205	7.44845	6.66984	5.64224	7.6267	4.95364	7.28514	5.62381	7.18073	7.31418	5.59462	5.58386	7.06318	5.49807	7.21422	7.37812	5.74614	5.43024	7.11868	6.9116	7.57106	7.05625	6.03041	6.74775	7.62726	5.61238	6.87745	6.80331	5.41371	7.61506	7.21218	6.84802	6.6234	5.39305	8.43451	7.41764	7.17457	7.41653	7.15448	7.20664	7.35335	7.91962	7.19719	7.19319	6.90118	6.73559	7.3806	7.62224	7.10335	7.16358	7.72658	7.00821	7.5635	7.21062	7.01769	7.36124	7.33863	7.18117	7.49396	7.75647	7.54233	7.30414	6.89906	7.31103	7.56897	7.95522	7.73071	7.80233	7.27109	6.75569	7.88295	7.42854	6.95426	6.89457	7.3194	7.88921	7.35383	7.64776	8.04283	7.41249	6.79776	7.59228	7.72526	7.80438	7.0709	6.97696	6.8426	8.02498	7.89992	7.93259	7.55073	7.34121	7.12384	7.21141	7.26141	7.14427	7.06926	8.36936	7.44448	7.14799	7.63646	8.12513	7.82706	7.84685	7.91724	7.54566	7.49564	7.61058	7.65154	7.30075	7.68384	7.22722	7.00145	7.04456	7.17353	7.61916	7.45637	7.76518	7.32341	7.97866	8.01047	8.0573	7.85708	6.67737	7.31272
C1QA	5.9267	4.9047	6.1418	6.9369	4.6083	2.3229	5.3274	5.3102	4.4015	2.264	3.7748	4.1611	3.1926	4.4932	3.5742	5.2018	3.6881	7.066	5.2434	3.7676	4.9152	5.0261	5.0725	2.1963	2.6138	2.9791	4.4778	4.1759	4.5703	2.1139	1.8648	4.7746	4.324	4.5409	2.5378	2.6536	2.4007	2.8288	2.7405	3.1426	6.07728	3.10165	6.64813	4.73308	5.30504	0.748017	2.57378	6.70155	5.85944	4.66679	4.40703	2.64385	3.0857	4.92787	3.18496	7.03833	5.40837	5.64697	6.92287	3.76462	1.12059	6.04503	5.41082	6.59351	5.94731	5.76632	3.75371	6.80539	4.15628	6.13368	0.688528	3.14497	5.94402	4.94127	5.95649	0	6.68995	5.79493	4.1254	3.38019	7.33691	2.72775	4.11264	5.18894	6.8082	5.08446	3.45173	3.76341	6.31518	7.94288	7.64037	5.4072	4.15955	3.15203	7.79066	2.73392	4.74542	4.35364	6.34962	7.35657	3.9513	7.22795	4.82467	4.3448	4.47427	6.45681	6.60952	3.05371	2.23163	7.41937	3.19222	3.71039	4.53756	4.38276	3.14151	5.71964	5.56479	5.93172	4.7931	3.65999	1.95741	2.64467	2.42872	6.59669	7.79434	2.27803	2.68254	5.77284	4.09001	3.46774	3.90686	4.65514	5.75067	6.24165	6.01839	4.42569	4.98664	4.67918	6.38884	7.67227	4.74982	6.51879	4.25811	3.4174	4.74852	5.56635	3.97941	4.0917	6.34832	5.2834	5.85356	6.77235	5.64754	6.00765	4.20433	7.87119	5.66548	4.80452	6.50971	6.12809	7.56639	6.09256	4.51403	4.47181	4.22333	6.14595	3.49265	5.55752
C1QB	4.822	3.9755	5.1322	6.0031	1.6834	0	1.8324	3.6787	1.7509	2.4166	0.158	3.3993	1.8176	2.1763	3.1996	2.9167	2.142	5.5078	2.4159	1.4228	4.447	4.372	4.3053	1.8108	0.8175	0.4663	3.6465	3.3175	2.745	1.9741	1.6424	3.6148	4.0122	3.8898	0.3815	1.8965	1.207	2.5757	2.5502	2.7825	6.69146	3.91176	7.83422	5.11947	6.31794	0.818106	2.58408	7.67168	6.26342	4.73529	4.3618	1.72119	2.64011	5.0471	2.76751	8.10286	5.5777	5.75834	7.53298	3.64435	2.03572	6.78798	6.04509	7.51472	6.75073	5.87643	4.0267	7.28344	4.24076	6.57208	1.04366	3.2719	6.44533	5.38679	6.12613	0.0217309	6.88928	5.89424	3.9628	3.72716	8.24134	3.27388	3.42865	4.85452	7.49743	5.87303	4.35345	4.36704	6.78966	8.33895	8.3937	6.05573	4.90214	3.85445	8.35036	3.47476	4.93829	5.06409	7.30838	8.22637	5.17053	7.96926	5.81476	4.79319	4.20711	7.11766	7.60805	3.6077	3.27645	8.0574	3.90105	3.85891	4.33755	5.01415	3.45732	6.54984	6.2524	6.44281	5.17059	3.83625	1.63767	2.98022	1.52235	7.21223	8.53916	2.73604	2.68642	6.47842	4.95295	4.35608	3.79825	3.86525	5.62362	7.04442	6.83048	5.13255	5.27808	5.22495	6.97489	8.09664	5.41933	7.07569	5.18541	3.85423	5.21183	6.37541	4.34044	4.2829	7.28301	6.07191	6.70491	7.12288	5.7176	6.2914	4.37357	9.03687	6.2093	5.20979	7.22002	6.55668	8.48056	6.20889	4.8209	4.13719	4.35443	6.84882	3.92115	5.99038
C1QBP	4.4379	5.8177	5.4027	5.5405	4.897	4.8236	4.9497	5.2382	4.6593	6.2788	4.0568	5.2976	4.5973	4.6556	5.6978	4.819	5.0079	4.9713	5.4278	5.9362	5.2004	5.2714	5.0866	4.7358	4.9209	5.2098	5.1429	5.1235	5.1531	4.9588	4.938	3.8545	4.3661	4.3711	5.1019	5.2624	5.3275	5.0109	4.7102	4.5181	6.28761	7.19187	6.50818	4.18638	5.11315	7.91162	3.23244	6.26804	2.95866	6.2018	4.03789	6.26097	6.11694	4.33845	4.16116	6.42898	4.3665	5.51554	6.27492	5.18548	3.26545	7.21973	7.0586	6.61583	7.46586	4.90018	5.87321	7.18294	4.67591	5.48797	7.77135	2.62768	6.98262	6.58479	6.49148	7.89688	4.02822	7.22217	6.74276	7.54585	6.77358	7.15203	6.30601	6.04546	6.95929	6.85868	7.41369	7.00762	6.19111	7.25728	6.60359	6.79253	6.45759	7.54855	7.24377	6.81912	7.19484	7.09572	6.94891	7.22425	7.30206	7.04993	6.86085	6.76628	6.29024	6.44324	6.97757	6.38598	6.82676	6.90082	6.70818	6.59095	6.2741	6.55641	6.43531	7.12414	6.40162	6.58393	7.05597	6.41461	6.49031	7.05915	6.57845	6.81541	7.05147	7.13805	6.4687	6.58471	6.61741	6.64721	7.0972	6.74403	6.81699	6.86845	6.73918	6.82286	6.81185	7.33016	7.03266	6.15337	6.94715	6.37107	6.77284	6.95341	6.73387	6.62578	6.38837	6.73411	7.40664	7.19779	7.14772	6.61425	6.59722	6.78771	6.58737	6.79403	7.09908	7.14598	7.36366	6.77208	6.8187	6.88546	6.7061	6.55609	6.64195	7.60274	6.65821	6.69227
C1QC	5.7397	4.8941	5.924	6.7303	3.7166	2.8518	4.6037	3.4155	3.8028	0.01	2.7054	4.5183	4.595	4.0022	3.8393	4.8767	4.4121	6.4348	4.9272	3.9158	5.2007	5.3015	5.3664	2.6443	2.3708	3.5686	4.1012	3.5715	4.5755	1.7357	2.2211	5.151	5.2597	5.1524	2.9659	3.1158	2.9011	3.8729	4.1813	4.0556	6.10722	3.33704	7.36791	4.31596	6.04811	1.43236	2.02793	7.29657	5.45767	2.70626	3.3585	0.994311	2.59634	4.10735	1.71685	7.4483	5.03055	5.14127	6.67386	2.79643	1.44694	6.35886	5.69554	7.43165	6.43364	5.37312	2.56833	7.12338	2.60661	6.08284	0.789577	2.9372	6.25979	5.10288	6.12973	0.471341	6.11692	5.80305	3.92459	3.28345	8.10837	2.99991	3.43791	4.35788	7.41012	5.69554	4.17727	4.22128	6.71505	8.31578	7.98623	5.96309	4.77148	3.38256	8.33083	2.53075	5.03549	4.83121	6.88421	8.18832	5.11973	8.1547	5.69268	4.72456	4.41334	6.86889	7.2761	3.53011	2.24395	7.83592	3.46515	3.51201	4.19994	4.77567	3.17812	6.35831	5.85548	6.031	5.10637	3.61022	1.05396	2.44804	1.14135	7.00757	8.46302	2.61602	1.88366	6.53119	5.00854	4.01526	3.67217	3.9107	5.48001	6.85015	6.73024	5.20757	5.11406	5.34518	6.51835	7.67822	4.07879	6.53616	4.19988	3.33206	4.73539	5.61783	3.6167	3.37415	6.93104	5.61415	6.2713	6.54606	5.39547	6.04205	4.1829	8.37953	5.84573	4.88417	6.96471	6.24425	8.02747	6.04246	4.26774	4.11302	3.96593	6.3553	3.63303	5.89564
C2CD5	2.5491	4.4702	4.0193	3.5046	3.1138	2.5085	2.6767	3.3704	2.7504	4.5755	3.118	3.1547	3.9067	3.2958	4.1984	2.107	3.7677	3.7213	3.6699	5.0077	4.2546	4.1134	4.2857	4.2764	4.2127	4.1339	4.614	4.9381	4.7505	3.9368	3.9595	2.3047	3.2091	3.4603	4.2484	4.251	4.1597	3.6649	3.5334	3.7049	5.54922	5.39556	3.97095	1.24101	4.81373	4.31308	2.54739	5.07104	1.75012	4.05665	3.01778	5.76255	6.44665	0.374182	1.44824	4.6143	1.18787	2.47194	4.50499	1.60442	1.96436	5.23427	4.91803	5.04828	4.11255	2.8928	3.6187	5.78179	0.844178	3.15682	4.0436	2.3987	5.44377	4.51426	4.29837	3.94084	0	6.40821	6.10645	4.37666	5.08326	5.14198	5.44517	5.94745	5.44815	4.94136	4.21636	5.06777	4.36544	5.55442	5.86782	5.28357	4.98415	5.25133	5.13676	5.16127	5.73038	4.51122	5.67115	5.93776	4.13941	5.76724	6.28732	5.64146	6.51968	5.44748	5.6928	6.10103	6.12112	5.76877	6.54138	6.46803	4.76671	5.34665	5.30816	5.3255	4.54494	5.405	6.15178	5.15941	5.97255	6.38544	5.61551	4.73835	5.67003	6.43957	6.7172	4.66932	4.75421	3.27305	6.6399	6.62768	6.40223	5.39203	5.39652	4.41441	5.09472	4.71059	3.92812	5.62328	7.08597	5.25065	5.07034	6.35334	7.18975	5.58081	5.56595	6.10061	5.7899	4.79748	4.91815	5.36763	5.30829	5.75429	5.08778	4.21002	4.44084	4.65455	5.59923	5.24273	5.81125	5.21613	5.55944	5.89309	5.61252	6.93514	3.95995	5.39665
C3AR1	5.6166	7.4364	6.7146	7.7605	6.4189	3.9832	6.1861	6.0292	5.8289	4.0556	5.9193	6.4471	7.1868	6.5241	3.0264	6.4099	7.0992	5.4657	6.9588	3.4306	5.7975	4.997	6.09	7.4551	7.2085	7.3435	5.2095	5.162	5.3921	6.0454	6.2794	5.9349	7.1627	6.9386	7.6027	7.3687	7.4844	5.4237	5.7957	5.3681	2.44818	0	3.19598	4.08907	1.81661	0	5.46067	2.61272	6.38485	5.26162	7.13761	1.05984	1.61191	5.72725	4.49006	2.80066	5.98671	6.20762	2.53254	4.92587	6.02663	2.83805	2.17539	3.54124	3.62221	3.48427	4.9325	2.97542	5.13985	5.16262	0	5.66693	2.12219	1.85699	2.57341	0	4.44913	1.43176	0.0301462	0	3.39498	0	1.42136	2.02457	3.23695	2.23648	0.818329	1.15805	2.49806	4.39697	3.92108	2.12176	1.24316	0.568114	3.50447	0.778596	1.85576	0.945347	2.72418	3.52139	1.16536	3.40323	1.1845	0.246074	1.43413	3.04733	3.51761	0	0	4.23384	0.377067	1.85532	0.828064	1.36565	0	2.65909	1.75628	2.17502	1.80185	0.419261	0.305016	0	0.848907	2.41156	3.9631	0	1.07813	3.97333	1.74498	1.54384	0	1.3517	3.09359	2.06693	3.67659	2.47037	1.36422	1.46733	2.48189	3.64981	2.44268	2.36589	0.793011	1.52526	1.55615	2.51523	2.00778	0.579158	2.56011	1.72496	2.49774	3.14184	1.99703	3.08885	0.940662	4.51879	1.94949	1.64408	3.63292	3.06302	3.70713	2.07639	2.44882	2.36037	1.80406	2.48312	0	2.18194
C3orf38	3.5043	4.4796	3.7258	3.0912	2.8529	1.9307	2.9098	3.208	2.9731	4.4612	1.5931	3.3668	4.1498	2.7449	3.7036	2.9602	3.947	3.1706	3.5553	4.976	4.6305	4.3235	4.3265	3.9367	2.818	4.5978	4.0795	4.7315	4.0176	4.6864	4.7016	2.578	3.3896	2.9118	3.868	4.3664	4.1813	3.788	3.2746	3.308	3.39299	4.0796	3.07047	2.36907	3.28179	4.47524	2.37165	3.44155	1.71868	4.74286	2.30642	3.38829	3.46934	0.854894	1.47758	2.95318	1.94879	2.9824	3.25894	1.25946	2.26354	3.54763	3.33593	3.70704	2.87293	2.84961	3.57969	4.30506	1.62252	3.9561	4.47323	1.9921	4.38932	3.32683	3.66044	4.16124	0.529562	4.60749	4.00047	3.705	3.86745	3.54058	3.30756	3.09605	4.12038	3.30736	3.61957	3.19455	2.86619	4.38067	4.25753	3.89106	3.47745	3.76234	3.93179	4.08676	4.01685	3.82686	4.48367	4.48841	3.17277	4.35187	3.91203	3.87365	3.85549	3.3087	3.52721	4.01189	3.65579	4.52135	3.3254	3.3968	2.70017	3.62544	3.48837	3.5519	3.08394	3.66246	4.47889	3.25206	3.9239	3.93722	3.57331	3.32573	3.88661	3.90488	4.25128	3.34689	2.91256	1.90857	4.46228	4.62116	4.5268	3.93941	3.79651	3.72157	3.54539	3.3781	3.45961	3.61679	4.99044	3.62584	3.20536	3.94007	4.68911	3.79473	3.64678	4.44819	3.90295	2.72839	3.132	4.15331	3.31006	3.71931	3.39457	3.10862	3.62639	3.27622	3.71699	3.90217	4.07281	3.37591	3.35132	3.83054	3.69613	4.31658	2.76148	3.54122
C3orf62	2.1416	4.0463	1.6604	3.0917	3.9984	3.2843	3.8075	3.6113	3.0531	3.6529	3.8773	3.8587	3.6838	3.6423	3.333	3.3445	3.86	2.5283	3.2841	3.4358	2.9139	2.5597	2.8493	4.2898	4.2921	4.3794	3.7085	3.5531	3.3513	3.8424	4.0762	2.953	3.0342	3.2361	4.2648	4.5147	4.4126	3.1209	3.4606	3.1498	3.8	3.93671	3.05934	3.96625	2.6725	1.62415	4.85066	3.0921	2.81954	4.83884	3.11812	3.95153	3.94688	2.31237	3.05882	2.58373	2.68566	3.25751	3.51677	3.19853	4.22506	3.77967	2.98509	3.3447	2.56189	3.46796	4.86022	3.35644	2.83743	3.96903	0.805241	4.86132	4.63807	3.18913	2.73553	1.11939	2.61272	4.76197	3.83202	3.29024	3.14891	4.05218	2.72281	3.78464	3.83777	4.87874	3.48217	3.20175	3.21439	3.78363	3.60769	4.14643	3.06034	4.21216	3.26479	4.70644	4.38021	2.65656	4.1619	3.53793	2.95005	3.86787	4.1097	3.88259	3.92261	2.85271	4.27639	4.13643	5.18524	3.96837	5.05437	4.25729	2.71619	4.55291	3.40965	4.62656	2.67444	2.98961	4.77657	2.97673	3.2816	5.24653	3.72455	3.27974	2.89197	5.00632	4.03162	2.89932	2.79677	2.48444	5.85027	4.45766	4.22726	4.17735	3.21256	2.74568	3.12667	3.01429	2.07906	3.40005	4.83855	3.29531	3.22711	4.25957	5.35841	3.5287	3.67636	4.33627	4.10464	3.07631	2.95752	4.24907	3.53017	4.20787	3.48332	2.55828	3.50049	3.33282	4.32031	4.42872	4.05639	3.09159	4.48686	3.42678	3.4685	4.56717	2.87796	3.27133
C5AR1	6.7891	8.4285	7.6561	7.984	8.8195	7.8262	8.8071	9.1138	9.0179	8.279	9.7885	8.4928	9.1409	8.7256	8.0877	8.5583	9.1666	8.58	8.9347	7.4953	7.4572	7.4258	7.4337	9.399	9.3431	9.3061	8.4149	8.2733	8.2825	7.7841	7.5292	9.618	9.8798	9.8021	8.7068	8.8792	8.8922	8.189	8.3555	8.2508	5.39722	2.28758	5.50407	8.29475	2.66875	0	8.70733	2.3995	8.67964	8.22764	9.22185	3.62589	3.52416	8.76536	8.79788	4.9532	9.07762	9.32318	4.12806	10.1028	8.48999	3.8391	3.39252	2.97037	5.04587	9.33069	9.05557	2.13978	9.79174	9.1804	0	8.65962	4.44414	4.26729	3.69589	0	8.97271	3.95346	3.61333	2.46458	2.49359	2.73259	3.71141	4.9909	2.76015	3.73105	0.741505	1.9474	4.53404	2.66578	2.70842	4.86277	3.81495	3.02302	2.82772	2.34188	4.46417	1.61131	4.20413	3.05038	2.67586	3.6691	4.67827	2.77948	4.21658	4.51393	3.8306	1.09113	2.83959	4.52308	2.87895	4.06245	4.00488	3.99071	3.46547	3.68594	2.64702	3.72432	2.81904	2.59135	3.79545	2.7623	3.87979	3.85268	3.55075	2.83868	3.54538	5.82773	3.15676	3.62418	2.49173	3.62975	4.20148	4.41051	4.04891	2.60893	2.40371	2.98304	3.03696	4.98416	3.95038	4.4951	2.04978	3.55022	4.96552	3.99604	4.20263	3.78464	6.40716	3.62109	4.11478	6.78221	3.64088	5.07247	3.05853	7.15605	3.96854	3.00706	5.10229	5.30078	6.07698	3.42133	4.82874	3.92021	3.72206	7.07959	1.15808	3.27461
C5orf15	4.279	3.5819	5.1744	5.3018	3.7953	1.2598	4.3181	3.192	3.3141	4.2645	2.9842	4.1128	5.5841	4.8123	3.8412	5.1489	5.0559	5.0968	5.3622	5.2386	5.5209	5.4219	5.4549	4.9137	4.445	4.8413	5.7057	6.3514	6.029	4.6801	4.7753	2.4144	3.3655	3.5788	5.3051	4.9029	4.7355	3.5084	3.7879	4.0408	5.92531	5.90422	4.72006	2.72794	5.75502	5.26071	3.08472	6.27851	2.88388	5.2547	3.33847	5.48054	5.98199	2.24463	2.99636	4.67	3.07246	3.82129	5.48189	3.06346	3.00156	6.5023	5.36536	6.03502	5.72731	4.21255	4.69578	6.26825	2.57307	4.7369	5.17882	3.10268	6.75368	5.19957	5.16257	5.19443	0.934409	7.47201	5.6303	5.43177	6.0819	6.81692	5.64128	5.86694	6.64138	6.71355	5.1755	5.42619	4.34403	6.00568	6.51858	6.47361	5.80771	5.91444	5.72108	5.71291	6.21585	5.22522	6.6068	5.81203	5.0169	6.09475	7.11021	6.77498	6.13358	5.45644	6.72545	6.45689	6.72817	6.23461	6.63111	5.74294	5.2857	7.01255	5.55247	6.21119	4.8354	5.49654	6.57551	5.22469	5.89603	6.59973	5.65147	4.91107	6.10469	6.77033	6.1648	5.76423	5.40663	4.22944	6.84176	6.17129	6.50719	5.97227	5.96645	5.42091	5.57787	5.23008	4.89469	5.47646	6.24977	5.32942	5.3629	6.44671	6.95558	5.61694	5.42504	6.78227	6.36073	5.73026	5.61228	5.85136	5.89626	6.62379	5.57536	5.46883	5.17127	5.35432	6.64765	5.64409	6.28924	5.97032	5.91934	5.99076	5.56118	7.05657	4.74791	5.44358
C6orf47	3.4874	3.1277	3.6835	3.4205	4.757	5.2109	5.136	4.5818	4.4029	4.4224	4.6472	4.4709	4.0819	4.2719	4.3145	4.6227	4.2995	3.6719	3.8867	4.8611	4.0816	4.5051	4.0689	3.425	3.1848	3.3207	3.8133	3.6016	4.4091	4.4559	4.2699	3.9042	3.4843	3.2139	3.7995	4.1869	4.0268	3.4489	3.3299	3.6701	4.09776	4.72295	4.12867	3.99618	5.11917	3.5495	3.76458	5.06711	3.60105	4.99982	3.21066	4.17308	3.83451	3.54033	3.86556	4.06894	3.36304	3.48655	3.7977	3.52551	3.44986	4.40311	4.03895	5.09482	3.92448	3.33483	4.47474	5.01202	3.78689	3.59619	3.36079	3.44628	4.76902	4.50676	4.11858	3.30356	3.62892	4.40727	3.9976	4.41628	4.85232	4.40007	3.36937	3.5725	5.64071	4.65295	4.59416	4.61309	4.57887	5.45519	5.2333	3.93322	4.27143	4.68098	4.5728	4.72457	5.27012	4.26473	4.76887	5.28799	4.24097	5.29854	4.16996	4.59635	3.85162	3.72642	4.26428	4.51313	4.70744	5.42046	4.2939	3.93223	3.52867	4.15963	4.31952	4.5038	4.28277	4.38032	4.98641	4.12269	3.79066	4.8505	4.13045	4.16786	4.77452	4.57017	4.20968	4.24274	4.12392	3.65975	5.12859	4.51142	4.85514	4.39092	4.89791	4.60777	4.18368	4.52304	4.09144	4.24855	3.9763	4.76166	4.05622	4.93627	5.14764	4.09645	3.81481	5.02652	4.58855	4.30262	4.47431	4.49853	4.33109	4.55452	4.4761	3.88354	4.33644	4.45927	4.97105	4.81099	4.88133	4.40958	4.40188	4.21357	4.10696	5.09928	3.96318	4.88904
C6orf62	6.2082	7.9651	7.2553	6.7221	7.5384	6.3264	7.2493	6.8129	5.8725	8.0839	6.6667	7.5016	7.8134	7.4498	7.6438	7.2459	7.8697	6.4532	7.3333	7.9136	6.8824	6.8337	7.0202	7.5452	7.4428	7.5449	7.4752	7.3905	7.4912	7.276	7.1077	6.1919	6.3844	6.4361	7.7216	7.5493	7.9761	7.0462	7.0981	6.8471	6.4689	6.7369	5.17111	5.40568	6.00154	6.80032	6.33644	6.71689	5.19087	7.52389	5.15306	6.18253	6.35237	3.69242	4.76059	5.73212	4.57741	6.39936	5.69533	4.32659	5.45294	6.16829	5.94751	6.63982	5.62859	5.7866	6.79046	7.10296	4.41817	6.06522	6.49147	6.1106	7.89836	6.42978	6.27365	6.37114	4.73144	7.89742	6.77197	6.5307	6.43162	6.76286	5.76728	6.18129	6.81422	6.21352	5.92985	6.01449	5.36977	7.38559	7.33464	6.74932	6.60552	6.87536	6.98415	6.51061	7.41429	5.93382	7.17209	7.64065	6.04166	7.5058	7.75658	7.41348	6.53419	6.21475	6.65991	7.57055	7.05301	7.65036	7.20602	6.38857	5.00344	6.70671	6.6432	6.29329	5.52886	6.19507	7.43093	5.98073	6.50882	7.20156	6.24985	5.95644	6.68253	7.19829	6.9995	5.6331	5.7593	4.97473	7.65881	7.5116	7.31168	7.3862	6.69592	5.98709	6.42341	6.03983	5.5889	6.46838	7.62162	6.36444	5.79716	6.8076	8.0306	6.64201	6.20812	6.94304	6.84047	6.27177	6.3455	6.64683	6.34216	6.64868	6.02393	5.67647	5.79064	6.34306	6.99641	6.67514	7.00686	6.64481	6.66018	6.55724	6.18974	7.86563	5.70604	6.58606
C6orf89	3.6403	4.5549	4.1332	3.9174	4.4791	4.1929	4.3933	4.3468	3.8133	5.0556	3.9635	4.3397	4.2621	3.8642	4.384	3.7568	4.4868	4.3008	4.0968	5.1027	4.5807	4.406	4.597	4.3131	4.424	4.5077	4.173	4.5694	4.4943	4.4194	4.7014	3.4807	4.0666	3.9476	4.7132	4.7588	4.6053	3.7579	4.0875	3.9847	5.92697	5.43398	5.36455	3.94152	5.37776	3.86939	4.30595	5.48889	3.6541	5.2866	3.14843	6.23197	6.11708	3.0829	3.56793	5.45782	2.84107	3.39429	5.42569	3.25213	3.88034	6.0279	5.8398	5.45297	5.1299	3.74256	5.00698	5.61961	3.55011	3.79448	3.51079	4.00004	6.62718	6.56139	5.74844	3.85607	3.26382	6.7796	6.38694	5.45699	5.45563	6.29573	5.89096	5.81355	5.91511	6.12169	4.85476	5.89428	5.59117	5.5521	5.96611	6.15703	5.81488	5.87404	5.35807	5.88356	5.73723	5.62555	6.48029	5.90518	5.1213	5.77874	6.43016	6.53754	6.21062	5.74303	6.24586	6.42008	6.35467	6.23518	6.53866	6.25049	5.62112	6.30972	6.3364	6.06511	5.86923	5.81715	6.5839	5.62818	6.52855	6.49227	6.16977	5.5671	5.58398	6.50513	6.43885	5.8353	5.96886	5.14662	6.7398	6.49088	6.62956	5.71976	6.45492	5.3196	5.88779	5.67221	5.13837	6.17954	6.82368	6.03597	5.87086	7.09196	7.2592	5.8556	5.71863	7.17341	6.00093	5.80334	5.76592	6.15431	6.57892	6.64274	6.24279	5.17968	5.88455	5.54381	7.06308	6.3883	6.74007	6.28926	6.25109	6.96469	6.65071	6.6265	4.99316	6.45915
C9orf72	4.5754	5.6208	5.5149	5.7306	6.1076	3.2539	5.912	6.0077	5.9954	5.2565	6.7334	5.7458	5.8888	5.6401	3.6857	5.6967	6.7135	5.4593	5.7453	5.6148	5.5581	5.6702	5.3549	6.61	6.4442	6.5396	7.2448	7.392	7.359	4.9917	5.3153	5.9917	6.389	6.2499	6.5182	6.5156	6.5302	5.5749	5.8852	5.5884	4.81111	4.38436	3.72592	3.48212	2.50808	1.99664	4.78039	3.5972	4.5794	5.75668	5.13963	5.23008	5.73948	1.68531	3.44034	3.87574	4.10046	5.95383	3.59366	3.17729	4.0879	4.6691	3.66385	4.0365	3.49896	5.46325	5.46468	4.18406	3.71198	6.56511	2.45292	4.29918	6.36099	4.51241	3.96378	1.69721	3.37826	6.88258	5.33371	3.22654	3.64891	5.20123	4.79869	5.7056	3.98505	6.10575	3.16904	3.48446	3.72928	4.05364	4.37928	5.17903	4.50075	3.94447	4.23056	5.19816	6.40643	3.56935	5.05438	5.17092	3.40464	4.62105	7.64135	5.24077	5.19473	3.84307	6.99375	5.14301	5.70239	5.37075	6.92719	5.56835	3.64605	7.84416	5.51636	4.3669	3.38567	4.92243	7.18822	4.39369	4.85988	5.68638	4.5148	4.21027	3.99178	5.60449	5.20952	4.01119	3.97246	3.99148	6.11185	5.13537	4.88212	4.81046	3.89744	3.4861	4.28655	3.70543	2.49487	4.97419	6.15246	4.22213	4.30464	4.64175	5.9579	4.60351	4.81825	5.14672	5.621	3.76218	3.82535	5.37194	3.95935	5.20444	4.45793	4.185	3.65505	3.7059	5.38623	5.58295	5.47825	3.60963	6.09958	5.6159	5.46989	6.90676	3.19539	3.42643
C9orf78	5.1357	8.4449	6.5588	5.6535	6.3627	6.7623	6.7789	6.8167	4.2866	7.92	5.8981	7.1452	6.3476	6.7835	6.6924	6.1306	6.2071	5.0265	6.2881	5.7076	4.9743	5.2652	5.336	7.4079	7.2802	7.6406	6.9875	7.2833	7.0761	7.0401	7.2011	3.8134	4.7594	4.4516	8.1461	8.105	8.0662	6.5643	7.0885	6.7935	6.06725	5.98485	5.44765	5.03647	5.39354	4.4579	4.53711	5.65338	5.12766	6.86349	6.15437	5.93485	6.27793	6.89783	6.24651	5.60189	6.57029	9.5886	5.88846	5.97174	4.72855	6.18341	5.62544	5.98094	5.39845	7.2319	7.10961	6.39814	6.57953	6.25562	4.28162	4.06056	6.8311	6.30657	6.09908	4.60472	7.24923	6.95617	6.2181	6.01614	5.98974	6.20433	5.85452	5.84964	6.50615	6.14954	5.68046	5.95706	5.60075	6.41489	6.2143	6.17659	5.7888	6.45593	6.18848	5.67845	6.9022	5.44663	6.56383	6.72597	5.60317	6.46601	6.45997	6.40665	6.18041	5.66446	6.29209	6.41143	6.60824	6.79551	6.67888	6.1846	5.80775	6.57129	6.44659	6.09694	5.66352	5.8964	6.97681	6.01289	6.36187	6.89135	6.24933	5.74815	6.03121	6.53254	6.67035	5.68012	5.62229	5.04558	6.99418	6.79499	6.67044	6.26667	6.40532	5.68059	6.11801	6.02726	5.28307	6.06654	6.76931	6.2425	5.77993	6.71457	6.99903	6.10243	6.05565	6.77971	5.90766	5.89048	5.83956	6.28524	6.27912	6.47264	5.97431	5.13154	5.75077	5.78783	6.79789	6.23367	6.41588	5.86276	6.46113	6.65634	6.34445	6.28509	4.87674	6.04013
CAAP1	3.261	3.9524	2.5996	2.7533	2.614	3.8474	3.9528	3.1242	3.4933	5.2769	3.4108	4.3252	4.2509	3.7331	4.1384	2.9252	3.2128	2.9454	3.5091	4.2763	3.899	4.1193	4.0684	3.7942	3.0039	2.8159	2.9618	3.4135	2.9566	3.262	3.3998	2.2447	2.4992	2.4088	3.6755	3.8439	3.5837	2.5683	3.0712	2.8302	3.52199	4.54256	3.05964	0	3.45162	3.90044	0	4.06275	0	3.15734	0.366335	3.87222	4.14813	0	0	2.97155	0	1.34818	3.14292	0.0697246	0	3.70294	3.09102	3.81479	3.41489	1.38054	2.10616	4.60814	0.157479	2.06205	3.7661	0	3.83774	3.01837	3.01855	3.72988	0	4.07622	4.02679	4.39748	3.9949	3.4354	3.48981	3.62668	4.55073	3.18828	4.11548	3.66297	2.90407	4.44931	4.379	3.60933	3.9838	4.37759	4.03109	4.53882	4.37866	3.63795	3.71137	4.3374	3.52342	4.34413	4.02341	3.71841	4.32121	3.43545	3.90315	3.75142	3.81643	4.50862	3.86275	4.36711	2.54196	3.28798	4.02213	3.50219	2.92149	3.84546	3.80119	2.95457	3.70282	3.92275	3.59849	3.28014	4.11302	4.14704	4.70314	3.29524	3.40086	2.32191	4.29888	4.47311	4.58021	3.64662	3.62039	3.78064	3.87403	3.75034	2.91457	3.51258	4.77377	3.40909	3.84568	4.80301	5.41546	3.61201	3.70906	4.1818	4.4068	3.36048	3.64046	3.7401	3.6782	4.53066	3.65671	3.0788	3.15197	3.87115	4.161	3.71805	4.50288	3.56032	3.67064	3.90871	3.43729	4.82797	3.15285	3.28481
CAB39	5.3108	6.2532	6.1041	6.1836	6.5969	5.5999	6.5383	5.3976	5.479	7.7216	5.8287	5.7448	6.2681	5.8491	6.1294	6.2792	6.6617	6.0043	6.1739	6.8144	6.7839	6.5494	6.8105	6.8578	6.4072	6.6764	6.8391	6.9391	6.6626	5.9751	6.332	6.0231	6.2834	6.3713	6.7027	6.7249	6.8144	6.1348	6.6003	6.282	5.71683	6.19162	5.6636	5.60295	6.17938	5.96513	6.91756	6.28154	5.44703	6.26656	5.63657	6.337	6.22588	3.72851	4.34168	5.6526	4.2037	6.12889	5.55949	4.5486	6.52038	5.94899	5.46272	6.24666	5.71546	5.53491	6.24603	6.51815	4.13013	5.95122	5.2783	6.53121	6.83311	6.30839	5.9941	6.01165	3.56212	6.58012	6.02357	5.97048	6.37279	6.09611	5.90895	5.8338	6.54469	6.17179	6.42679	5.63163	5.6325	6.23265	6.6093	5.72001	6.47575	6.18963	6.09392	6.43269	7.22437	6.13104	6.2536	6.57272	6.12193	6.47596	6.90797	6.09967	6.28303	5.33258	6.04342	5.83655	6.14422	6.59957	6.23535	6.15159	5.51631	6.26783	6.26027	5.78547	5.93631	6.51217	6.35729	6.11456	6.18968	6.24535	6.19863	5.57455	6.21215	6.01193	6.13316	5.61226	5.65644	5.79586	6.37827	6.14134	6.3791	5.81675	6.38107	6.38363	5.64268	5.92034	5.46022	5.98766	6.71615	6.08586	5.61607	6.21332	6.3151	5.89154	5.80067	6.32346	5.69169	5.79125	5.99039	6.09324	6.18964	6.16624	5.92473	5.23484	5.4658	6.06452	6.131	6.09932	6.08324	5.73667	6.08635	6.32273	5.99276	6.16216	5.96472	6.10138
CABIN1	3.4177	2.9969	2.9155	2.5612	3.1339	3.4368	3.3722	3.0383	3.4569	4.2088	2.7806	2.9965	3.1709	2.9403	3.1596	3.2135	3.0832	3.3137	2.9573	5.0103	4.219	4.2211	4.3656	2.929	2.8555	2.9557	3.1584	2.9699	3.1894	3.7782	3.9371	2.7896	2.6206	2.6558	3.5059	3.5616	3.4806	2.9807	3.1593	2.8891	7.82574	7.5226	7.16641	5.68618	6.94095	6.30731	6.33257	7.14241	6.52795	7.98374	5.44035	7.65802	8.16607	6.41957	7.2635	7.0803	6.76814	6.23242	7.41291	6.94806	5.73868	7.5759	7.56547	7.81509	6.94007	6.75812	7.34739	7.85946	7.00292	6.99204	5.96785	6.29148	7.68285	7.47036	7.2817	6.20397	6.62101	7.87032	8.17028	7.12861	7.54097	7.44047	7.63078	8.11338	8.04917	7.47299	6.66171	7.59594	6.82248	8.38088	7.81516	7.49191	7.42902	7.30142	7.62558	7.98681	8.04739	7.14773	7.58435	8.44307	6.58906	8.34794	7.75228	7.27763	8.30623	7.41216	7.9379	7.85533	7.86949	8.10474	8.15229	8.44985	7.53637	7.94638	7.90404	7.97958	7.37374	7.3998	8.37764	7.23752	8.3078	8.20927	8.10461	7.61724	7.42722	7.95683	8.23736	7.20992	7.4962	6.72094	8.6564	8.61831	8.23923	8.20357	7.86761	7.05797	7.60972	7.29357	6.69545	7.85002	8.17631	7.75135	7.97049	8.63276	8.8453	7.73638	7.87048	8.43531	8.44343	7.51324	7.75404	7.65203	8.05646	8.36363	7.91889	6.97343	7.4721	7.08703	8.32724	7.94651	8.35062	7.85945	7.89954	7.81975	7.87416	9.53514	6.37899	7.74965
CACUL1	3.014	4.2975	3.5487	3.6002	3.7229	4.0583	3.2701	2.8362	2.7029	4.4591	2.8788	3.4627	4.7492	3.502	4.3958	3.5168	4.819	3.2933	4.0468	4.2416	4.7148	4.5502	4.6562	4.8824	4.564	4.9306	4.2051	4.8156	4.0911	4.0256	3.6306	2.8881	4.1808	4.082	4.303	4.61	4.3319	3.9844	3.8891	3.5995	4.77262	4.25605	3.41687	2.60312	3.28573	2.28266	3.11866	3.45453	3.23773	3.68818	3.85633	4.52921	4.69203	1.91023	2.90785	3.45338	2.59247	2.94999	3.38144	3.02395	2.38072	3.27711	3.69725	3.43648	3.23768	3.39443	3.65711	3.88434	2.74214	3.79561	2.44629	3.12412	4.45122	4.22223	3.96544	2.22579	2.26097	4.52002	4.80939	3.80614	3.37844	3.73919	4.02316	4.14205	3.88067	3.20824	3.85667	3.48356	3.77484	3.41023	3.88622	3.58986	4.24396	4.16452	3.4092	4.82793	4.70156	4.06265	3.79385	3.96295	3.69931	3.81772	3.7734	4.08345	4.9625	3.76313	3.77107	4.099	4.39172	4.39128	4.67361	5.18965	3.35495	4.83938	5.51248	3.41634	3.62733	4.14012	4.54032	4.31332	4.0922	4.34175	4.25136	3.38019	3.59105	4.31647	4.71948	3.23012	3.73543	3.58811	4.66255	4.48785	4.39015	3.99236	4.2077	3.94	3.95742	3.39265	2.82964	4.24443	5.24068	4.21025	3.74188	4.7483	5.24872	4.50903	4.20482	4.75727	3.91522	3.291	3.50851	4.24435	3.77455	4.41845	3.74086	2.80816	3.33883	3.6397	4.77261	4.26834	4.4095	3.69297	4.56868	4.43367	4.43062	4.7826	3.67886	3.72668
CACYBP	5.3278	5.1026	5.5303	5.6463	5.9851	5.2854	6.1018	6.1594	5.7845	8.1114	6.2389	6.1942	6.4082	5.8712	6.1431	5.6739	5.781	5.7575	5.958	7.2037	6.9816	7.0126	7.1187	5.6708	5.5734	5.4585	6.1857	6.5516	6.2356	5.8794	5.8439	5.4731	5.3681	5.4446	5.9011	5.7391	5.7225	5.4508	5.7176	5.4678	5.24594	5.18969	4.55209	2.35747	3.98615	5.57015	2.24742	4.5156	4.42589	4.86983	3.30216	5.37963	5.85779	4.44007	3.98927	4.86588	3.82483	4.4833	5.44782	4.1221	1.8774	6.01567	5.35566	4.85667	5.11815	5.24964	4.06668	5.34022	4.45229	5.99379	5.60199	2.53062	5.89684	4.78208	4.54688	5.67473	3.69927	6.85418	5.93601	5.45281	4.88654	6.8064	5.45131	5.50433	5.2626	5.50001	5.19938	5.54594	4.75031	5.99478	4.93401	5.87374	5.11843	5.64696	5.28538	5.04294	5.40738	4.83715	5.75952	5.37454	4.96135	5.28261	5.81083	6.65982	5.86402	4.65856	5.64134	6.53849	6.66385	5.33877	6.36231	5.39251	5.04594	5.31056	4.71495	6.04424	5.08336	5.06498	6.10375	4.96524	6.28649	7.01405	6.19836	4.98911	4.9824	6.51011	6.17991	5.15936	4.89407	4.42801	6.95537	6.47811	6.28663	8.14399	5.2465	4.842	4.52377	4.78775	5.16697	5.53889	6.48277	4.88815	5.18421	6.40921	6.4026	5.73003	5.5139	6.34811	5.86063	5.99454	5.75982	5.37136	5.63235	5.60414	5.51005	4.99559	5.05584	4.73475	5.82372	5.13598	5.58887	5.45308	5.3301	5.95395	5.8189	6.05129	4.65424	5.86221
CALCOCO1	3.9227	4.0563	3.5756	3.4974	3.6399	3.9732	4.0869	4.2202	4.1333	4.9857	3.9569	3.6065	3.6783	3.2281	3.5765	3.705	3.5649	4.224	3.7659	5.837	4.2226	4.144	4.2708	3.9918	3.9517	4.2116	3.9424	3.781	4.1328	4.2076	4.2702	3.4462	3.8749	3.8335	4.1707	4.3798	4.4776	3.858	3.8356	3.7105	7.3347	6.97795	6.34259	4.60309	6.61779	2.96766	4.76292	6.18881	5.38278	6.01224	4.82677	7.47968	7.95682	4.21619	5.35902	6.80284	4.96705	5.67943	6.8511	5.11521	4.1322	5.68292	5.21859	6.30985	5.19079	5.53366	5.26379	6.96037	5.06821	6.03682	3.6296	5.17082	7.54769	7.34992	6.94229	2.74557	4.93024	8.03194	7.26712	5.99403	6.25291	6.6048	7.00482	7.09569	6.93968	6.77863	6.37212	5.76618	7.42606	6.88083	7.08363	7.10931	6.90278	7.43168	5.91269	8.342	6.99037	5.96237	7.15156	6.43305	6.09779	7.25582	7.63856	7.10031	7.59321	6.48706	7.15287	7.62057	7.73061	7.44558	8.17661	8.31267	6.65172	7.75648	7.81733	6.13673	6.73172	7.28187	8.40805	7.05984	7.41072	7.99286	7.35458	6.53214	6.93245	7.55856	7.60741	6.46368	5.72315	6.38047	8.06912	7.84985	7.80688	7.83214	7.33863	6.20372	6.70057	6.71541	5.69061	7.75686	8.39018	7.23564	6.68641	7.82298	9.01723	7.8029	7.50683	8.04132	6.86286	5.80667	6.129	7.04037	6.94009	7.23341	6.85435	5.31697	5.46023	6.1363	7.07925	7.59726	7.85103	6.41845	7.83194	7.79064	7.54537	7.74733	5.60818	6.4158
CALCOCO2	4.1103	5.2328	4.5472	4.8873	6.5959	5.8431	7.2146	6.8306	5.0987	8.4516	6.5405	7.6188	6.4901	7.1182	5.4668	6.0658	5.6035	4.3607	5.7348	5.3816	4.6807	4.5835	4.6179	5.2698	4.9999	5.1578	5.0172	5.6129	5.2288	4.4463	4.6983	3.5781	4.6577	4.6317	5.2434	5.228	5.2711	4.1174	4.7295	4.0706	5.74458	5.90023	5.41179	3.85573	5.60045	4.23336	3.58745	5.7035	4.43344	5.49702	4.74181	6.34821	6.47819	4.40893	4.79069	5.88115	4.50295	4.65457	5.89893	4.46401	3.0108	5.80374	5.74579	5.69339	5.47358	4.95601	4.71005	6.18661	4.43737	5.10684	4.52504	3.49041	6.41544	6.14798	6.03809	4.22699	4.26081	6.9774	6.28644	5.67458	5.66531	5.6427	5.95629	6.00733	6.19593	5.88245	5.63232	5.35126	5.85856	5.77644	5.95561	5.75983	5.46374	6.08237	5.37433	6.55223	6.25782	5.59628	6.3657	5.77139	5.30792	6.07366	6.54643	5.99866	6.19717	5.88789	6.53496	6.23647	6.46332	6.33484	6.4214	6.19016	5.54512	6.96429	6.00018	5.75831	5.8099	6.3433	7.17952	6.18598	6.35594	6.17948	5.61931	5.46632	6.19583	6.1529	6.35695	5.98657	5.46346	5.27115	6.66135	6.41241	6.60703	6.27883	6.46958	5.48328	6.54871	5.86236	5.45856	6.55298	7.62109	6.73686	5.60341	6.28258	6.68305	6.40795	6.73725	6.70399	6.10743	6.15668	6.38473	6.63212	6.54196	6.26403	6.12935	5.16395	5.58232	5.7022	6.21108	6.38531	6.55908	5.57325	6.8838	6.89187	6.69053	5.87196	5.34929	6.11872
CALM1	5.661	6.9683	6.6234	6.9601	6.8424	5.6966	6.6769	5.6724	5.3803	7.6857	4.9743	6.937	7.1159	6.5367	6.4246	6.7588	6.9188	6.0296	6.8295	6.9035	6.5964	6.532	6.6071	6.5648	6.4239	6.6965	6.7641	7.3369	6.908	6.5176	6.586	5.6591	6.0244	6.0087	7.0755	7.1199	7.054	5.9871	6.3586	6.1935	7.25117	7.75846	7.73518	6.06176	8.90315	5.82079	6.13222	9.03361	6.36737	7.67691	6.20707	8.11322	7.82753	6.51865	7.24986	8.43643	6.30749	6.71922	8.07753	6.70975	5.86391	7.48152	7.33383	8.90828	7.0165	7.04948	7.19649	8.49406	6.42692	7.06914	5.32889	6.19947	7.75865	7.51568	7.48684	6.16377	5.8776	8.13754	7.74018	7.46931	9.12951	7.25436	7.78764	7.7468	9.41139	8.66631	7.99969	7.38595	8.84766	8.08382	9.20329	6.82638	7.14903	7.72769	7.97161	7.84054	7.73873	7.53425	7.69991	8.38233	8.0325	8.401	8.15391	7.37488	7.86445	7.28843	7.51625	7.46715	7.8239	8.86298	7.88152	7.61616	7.6014	6.991	7.32134	7.16908	7.31132	8.92817	7.42527	6.91084	8.05307	8.21745	7.43951	8.33049	9.20309	7.72151	8.1947	7.09374	6.48534	7.06565	8.26853	8.24879	8.24927	7.30472	7.57227	7.87649	7.33054	7.67836	7.32787	7.74101	7.94587	7.68896	7.19213	7.69887	7.57014	7.31693	7.58718	8.19752	8.02582	7.11739	7.43491	7.72831	7.76174	7.74163	7.35983	7.16789	7.14115	7.47277	7.38142	7.22646	7.51023	7.50665	7.1061	7.32668	7.12944	8.9518	7.74984	7.60178
CALM2	5.9573	6.9347	6.6101	6.6543	7.0867	5.6594	6.7763	6.3751	5.1274	8.0738	5.7943	7.3988	7.6002	7.0928	6.5549	6.7963	6.8941	6.1564	7.1582	7.2115	7.0223	6.9918	7.1013	6.8096	6.7456	6.7707	7.0778	7.4299	7.2848	6.6757	6.7089	5.135	6.1813	5.9663	6.9733	6.8671	6.8804	6.0368	6.2056	5.9895	7.89431	7.54488	7.4784	7.18017	8.21097	6.61389	6.95174	8.42986	4.31663	7.80521	6.54724	7.8714	8.44804	4.61555	4.92618	7.89683	5.54204	6.30566	8.23108	5.64133	6.51292	8.31824	7.84443	8.02865	6.93595	5.89061	7.11337	8.60661	5.17575	6.32394	6.71865	6.82705	8.48269	8.02184	8.21635	6.62231	5.41619	8.75322	8.19271	7.68979	8.30443	8.74037	8.15939	8.08542	8.38522	8.2486	6.95877	8.00254	7.7973	8.09291	8.36156	7.83795	8.41847	7.63806	8.17217	7.48322	7.98811	7.60657	8.35683	8.16547	7.16649	7.9224	8.27946	9.07484	8.54181	8.001	8.24261	8.3219	8.66669	8.40986	8.29675	8.10234	7.90314	7.95063	8.15289	8.12757	7.67271	8.43163	8.23135	8.11437	8.45144	8.77783	8.42191	8.03798	8.3701	8.53302	8.48654	7.60653	7.50893	6.68616	8.82978	8.63824	8.52855	8.299	8.22565	7.2404	7.93778	7.42725	7.351	8.14974	8.67856	8.00703	7.49054	8.56459	8.73768	8.10212	8.0564	8.41262	8.2597	7.65111	7.86514	8.27466	8.25741	8.19229	7.98155	7.6143	8.27548	7.12164	8.40571	8.29077	8.36035	8.036	8.00472	8.17682	8.03054	8.97574	6.51588	8.08224
CALM3	5.2249	6.4749	5.9814	6.1012	6.1067	5.8245	6.3403	6.367	5.847	6.7067	6.1444	6.0496	5.6834	5.8508	6.1832	6.5881	5.8543	5.8312	6.0803	6.2546	5.69	5.6532	5.619	5.9617	5.9257	6.0548	5.6246	5.9419	5.8151	5.8159	6.0572	5.0492	5.7101	5.6535	6.3139	6.1844	6.2611	5.2451	5.5649	5.4631	7.62036	7.27499	6.46662	6.49173	7.57639	7.5362	6.16509	7.93135	6.48185	7.64749	6.09129	8.05841	8.05554	6.85407	7.30422	7.4295	6.83088	7.52495	7.54749	7.04299	5.7185	7.92139	7.83288	7.52514	7.37392	7.01044	7.35069	7.89901	6.94661	6.94138	7.19618	6.55024	8.68602	8.1039	7.8349	7.34691	7.04315	8.63267	8.24663	7.51477	7.81079	8.26635	8.16627	7.94519	8.0131	8.15422	6.56062	7.76344	6.92909	7.96867	7.75638	8.19591	7.56437	7.71966	7.72016	7.45171	7.4105	6.85347	8.34161	7.3307	6.98747	7.58191	8.18312	8.37659	8.14203	7.95407	7.98762	8.58567	8.81939	7.65415	8.4882	7.99387	7.96416	8.11276	7.67423	8.15888	7.70671	7.32862	8.59883	7.76224	8.57853	9.04726	8.08892	7.3184	7.98413	8.90691	8.74094	7.6104	7.24935	6.58249	8.90365	8.71946	8.57401	8.15507	7.57248	6.55584	7.57762	7.23688	7.53413	8.10419	8.85699	7.3796	7.50041	8.44916	7.95438	8.28957	8.1723	8.74723	7.56556	7.86839	7.91573	7.77117	8.26734	7.69	8.36044	7.3175	7.54285	6.77591	7.87197	7.60749	7.9842	8.31147	7.71244	8.48681	8.31835	8.0484	6.77848	8.39799
CALR	8.671	8.0837	8.2383	8.422	8.9651	9.3228	9.7195	8.4923	8.1196	9.9883	8.7676	9.6363	9.4441	8.9535	9.6591	9.8124	8.7425	9.0168	9.2483	9.6191	9.4666	9.5077	9.4478	7.991	8.0052	8.0402	8.8211	8.2835	8.5998	8.2704	8.2737	9.2006	7.8089	7.8201	8.5354	8.4443	8.562	7.7238	8.1651	7.8974	8.56348	8.28567	8.43825	6.67923	8.82059	9.10578	5.34784	8.98006	7.99262	7.96281	7.44135	8.38558	8.685	8.12882	8.71006	8.18844	7.96294	7.5306	8.10086	7.84863	4.98616	9.34875	8.70851	8.60143	9.31938	8.08336	7.30315	8.44127	8.13375	8.28595	8.14933	5.81464	9.63325	8.64882	8.81673	9.61564	8.15466	9.69852	9.30035	8.85947	8.86904	9.25588	8.46738	8.57398	8.97707	9.40137	8.73342	8.73844	7.34749	9.36836	8.89049	9.64999	8.84158	8.82111	8.91875	7.5958	8.3196	8.58327	9.25392	8.71401	8.1597	8.80971	9.44392	9.37556	8.67824	8.55124	9.06412	9.42611	9.00434	8.75747	9.02317	8.48884	8.64436	9.09714	8.0789	9.28298	8.54695	7.62888	9.62522	8.20254	8.93234	9.31268	8.81784	8.44501	9.31509	9.2957	8.81816	9.76441	9.25424	8.12607	9.30311	9.02559	8.78266	10.2944	8.79238	8.27609	8.18838	8.69324	8.52252	7.9043	8.23996	8.37916	8.26361	9.38527	8.7502	8.6075	7.934	9.18947	9.46373	9.52085	9.19099	8.71488	8.59117	8.82434	9.49829	9.30672	9.09824	8.47534	9.23017	8.5816	9.2049	9.55522	8.68665	8.78927	8.59984	9.37774	8.85361	8.88545
CALU	6.8581	6.3648	6.8801	6.4417	7.2433	5.659	7.1643	6.2813	5.3206	7.6018	4.2743	7.4124	7.771	7.0468	5.9048	7.2835	7.5907	5.5918	7.4721	8.0376	7.8745	7.8022	7.8346	5.7899	6.0462	6.0315	6.2182	6.35	6.739	6.5906	6.7484	4.1513	5.5386	5.3999	6.8601	6.7335	6.7276	5.857	6.1827	5.8043	6.78603	5.00047	6.65228	1.11139	3.9005	4.41629	0.850498	4.45598	2.22776	3.50757	1.47323	6.06422	6.24626	1.59049	2.16212	6.55937	1.35288	2.24898	6.34812	1.76338	0.563235	6.45834	6.40344	4.61944	5.65701	2.15952	2.76583	5.05627	1.59011	3.13758	3.86381	0.727427	6.23328	6.51947	6.75774	4.54312	1.52164	6.95587	6.47598	5.36536	4.75528	6.67849	6.18761	6.059	4.97537	6.36409	4.75944	6.54465	6.17898	4.92431	4.98504	6.13721	7.65097	5.51049	4.68928	4.80013	6.7696	5.02071	6.05963	4.87173	5.03071	5.00538	6.53775	6.51831	6.40027	6.44255	6.12486	5.93941	5.8251	5.24292	5.92898	6.03528	6.50392	6.71849	6.3524	5.98506	6.77264	6.69771	5.63192	6.01157	6.49199	6.04298	6.35913	5.79438	5.10629	6.16889	6.04734	6.82257	7.14755	5.17007	6.21834	6.07011	6.32006	6.55291	6.89317	5.05061	5.91036	5.17695	5.30631	6.1443	6.66138	6.16234	6.16227	6.91108	6.77379	6.55285	5.96691	7.21803	6.23483	6.9417	6.79391	6.02757	6.46649	6.36185	6.60433	6.9136	6.18802	5.06242	6.3664	6.23479	6.37284	7.03902	6.48313	6.77735	6.51021	5.50819	4.40565	6.53459
CAMK1D	3.2929	4.9678	3.7317	4.0762	4.461	4.3457	4.1273	4.4453	4.336	4.8338	4.2787	3.8318	4.209	4.2968	3.2592	4.3189	4.7419	3.5216	4.2516	4.138	4.4903	4.4426	4.4519	5.1807	4.8958	4.8461	4.0903	4.0673	4.2196	4.2432	4.3306	3.7788	4.284	4.3498	4.815	4.9992	4.9411	3.8068	4.0588	3.9718	4.01226	4.24589	2.71942	4.56961	2.19383	4.1827	5.19499	2.62844	2.70065	4.87898	2.36866	5.25896	2.96423	2.55532	3.44058	2.61682	3.34331	3.00743	3.2075	3.63501	3.827	2.08293	2.32143	3.25017	2.77	3.45523	4.57813	4.19083	3.30465	3.87126	3.68854	5.08951	2.97462	4.55049	2.28387	3.40524	2.41747	1.87598	2.62808	3.52505	3.23544	1.27349	4.27651	3.04373	4.07098	1.8781	4.10861	1.47894	2.61211	4.47018	4.05221	2.93842	3.14651	4.65035	4.26468	4.38773	5.33806	3.82106	2.70647	5.08766	3.53018	4.74468	1.69486	1.47605	3.30807	2.37847	1.85108	1.55679	3.22085	4.70238	3.95804	3.17174	3.49842	2.90235	2.10048	2.2109	3.8616	3.75573	2.55684	2.11726	4.74198	2.81398	3.12608	3.30877	3.55201	2.14942	2.82713	2.70034	1.08795	3.10461	2.72704	2.53153	4.68537	2.93853	2.92349	4.26616	1.89218	3.87311	2.82891	3.95404	4.40805	2.65144	3.15796	3.23797	4.11653	2.72578	2.53967	4.50342	2.55642	2.73475	2.9485	3.14551	4.15485	4.28749	4.39869	2.43539	2.49585	3.62484	3.55402	3.15915	4.36401	3.44691	2.64508	4.47834	3.89836	3.26629	3.0783	3.21089
CAMK2D	3.0252	2.404	3.1736	2.561	3.5931	3.9414	3.0982	2.0153	2.2943	4.952	1.8606	3.2371	4.3008	2.8851	4.5373	3.0813	4.2474	2.8198	3.8503	4.9258	4.2506	3.9716	3.9549	3.599	3.6363	3.7659	4.1748	3.7685	3.8358	4.6054	3.792	2.4047	3.011	2.9442	3.8393	4.0551	4.1098	3.3117	3.3474	3.3663	4.54488	4.92127	4.16022	0	4.97101	4.77431	0	4.94015	2.38842	3.48818	1.24424	5.46385	5.20918	0.932276	1.84306	4.11115	1.32891	1.60653	4.18624	1.86763	0	4.17122	3.91203	4.65009	3.55006	2.37585	2.27664	5.38243	1.23356	3.57402	4.3383	0	4.69049	4.69747	4.16838	3.63353	0.456569	5.27012	5.01703	4.61307	4.64809	4.59842	5.40786	5.23128	5.01196	4.16532	3.70314	4.10724	4.05707	4.79425	5.01183	4.98709	4.73351	4.67632	4.59013	4.64151	5.49951	3.85383	4.52167	4.34546	3.87169	4.61218	5.18484	4.42549	5.12702	4.52721	4.52981	4.71035	4.73455	5.09701	4.76643	5.22174	4.48129	5.3741	5.13539	4.00319	4.61054	5.07095	5.16767	4.41588	5.60522	4.84039	4.70098	4.2351	4.76275	4.81372	5.36904	4.04986	4.05003	3.94377	5.17098	5.29168	5.34414	5.26451	4.4084	3.91628	4.1736	3.85475	3.38925	4.94295	5.95649	4.7415	4.74765	5.12362	5.61193	4.66315	5.06565	5.45325	4.2598	4.13666	4.32698	4.48156	4.83872	4.58158	5.05534	4.28216	3.4305	4.02395	4.44756	4.296	4.68879	4.48471	4.66414	5.49227	5.18048	4.48545	3.5923	4.35342
CAMKK2	4.0408	5.3755	4.9595	5.2442	5.2384	5.2097	4.984	5.0765	5.4009	3.5895	5.4321	5.0409	4.7053	4.8477	3.7103	4.8236	5.0136	4.2943	4.7109	4.974	4.1001	4.5354	4.397	5.3336	5.4282	5.4065	5.3245	5.5239	5.4651	4.1688	4.1962	4.7462	5.3915	5.3538	5.4069	5.5353	5.6879	4.6726	4.8705	4.8006	5.47324	5.04057	4.1669	5.99537	5.83588	3.51723	6.75417	5.87765	5.17614	6.35029	4.98744	5.96431	5.75948	4.25284	4.65927	4.42581	5.10687	5.11039	4.78144	5.16887	6.62016	5.31864	5.23697	5.45633	4.29949	5.6239	6.32061	5.8631	4.87461	5.6397	3.89502	6.38303	5.93978	5.5311	4.91007	3.77314	4.93944	6.32631	5.99598	5.35312	5.48049	5.68505	5.52152	5.76751	6.06349	6.03815	4.16931	5.29538	4.26435	5.38524	5.67229	5.24901	4.82376	5.41607	5.12099	5.51529	5.31726	4.3997	5.34182	4.97333	4.05678	5.18527	5.70188	5.60255	6.07479	5.17987	5.46942	5.77494	6.13774	5.66172	6.40926	5.87342	5.06728	5.78441	5.24056	5.66614	5.34694	4.89831	5.97061	4.67463	6.34371	6.71294	5.86242	4.82344	5.51357	6.14099	5.99294	5.26358	4.9435	4.31344	6.91777	6.21154	6.36623	5.02607	5.257	4.44883	5.10689	4.7407	4.66854	5.3199	6.57759	5.21212	5.18964	5.98788	6.38733	5.1724	5.60516	6.62539	5.67	5.12767	5.11809	6.00318	5.52705	5.48025	5.07209	4.89281	5.69187	4.6572	5.75087	6.01356	5.85165	5.44414	6.45825	6.03419	5.85944	5.82667	3.72267	5.07244
CAMLG	5.3064	6.1582	5.8808	5.5511	5.9381	4.637	5.6015	5.4158	5.2824	7.0921	4.9411	5.6129	5.5093	5.5196	5.6733	5.5525	5.4343	5.2871	5.3557	6.0257	5.7593	5.7623	5.7692	4.8668	4.8261	5.0268	6.2448	5.7363	6.081	5.3993	5.822	3.4839	4.9546	4.9977	5.7832	5.4168	5.4443	4.8711	5.0703	4.893	4.97846	4.76448	3.61232	2.02603	3.56961	2.9303	1.98334	3.90623	1.74781	3.58462	1.62779	5.19264	5.46844	1.45572	2.04828	4.09893	1.5195	2.98957	4.83543	1.89946	1.93791	4.68604	3.76982	3.79068	3.72193	2.40534	3.1276	4.12448	1.73097	3.46421	3.36901	1.8155	5.98472	4.93928	4.56118	2.57845	1.70034	6.73089	5.14192	4.26466	3.70534	5.41034	5.14619	5.25756	4.38094	5.33421	3.91203	4.52323	4.28927	4.14407	4.31285	5.42434	4.78759	5.06208	3.65214	5.70599	5.13517	3.78329	5.63755	3.98675	3.93154	4.47239	6.05486	5.88484	5.29383	4.40378	5.10864	6.11559	6.336	4.67689	6.2866	5.43806	4.56322	5.94711	5.47912	4.69633	4.41619	4.80631	6.23857	5.52982	5.92047	6.39467	5.45045	3.98658	4.27436	6.00091	6.05006	4.49927	4.28989	4.47457	6.39232	6.08244	5.72095	5.25938	5.45156	4.15512	5.10973	4.14805	4.23173	5.29962	6.62529	5.2974	4.97434	5.9976	6.59733	5.75396	5.78752	5.97356	4.48942	4.35581	4.52566	5.22788	4.97527	5.55008	4.81523	3.46902	3.98288	4.42696	5.82833	4.9753	5.68129	4.43877	6.02136	6.60453	6.41321	4.78374	3.67454	4.73505
CAMTA2	3.1772	3.6594	2.9183	3.0445	3.8313	4.258	3.8331	3.4856	3.6186	3.9076	3.2692	3.2864	3.1825	3.3464	2.4844	3.9432	3.7997	3.2424	3.5497	4.3179	3.3899	3.4871	3.4765	3.4624	3.1844	3.3652	3.1108	3.1352	3.0602	3.3603	3.3488	3.0835	3.2701	3.2549	3.3915	3.5827	3.9219	2.9239	3.3061	3.1575	6.15077	5.61416	4.88722	4.43378	5.60024	3.71553	4.26944	5.78938	5.51742	5.56361	4.51611	5.79607	6.10677	4.41625	5.48126	5.24198	4.70917	4.56066	5.56565	5.43725	4.11328	5.36847	5.52766	5.85793	4.65767	4.98635	5.26856	6.0682	5.21431	5.50457	3.64992	4.64449	5.55578	5.22331	5.02856	3.69592	4.88455	6.07731	5.80256	5.31829	5.69594	5.41676	5.5482	5.89248	6.80253	5.91206	5.16951	5.58292	5.13316	6.07953	5.98196	5.36236	5.45386	5.55219	5.50398	6.25528	6.20943	4.83703	5.6048	6.15215	4.87909	6.19364	5.88381	5.19447	6.1499	5.35474	5.75874	5.5592	6.05002	6.24717	6.07115	6.40844	5.17254	6.42186	6.13486	5.65571	5.30712	5.64776	6.3508	5.47936	5.81989	6.04129	5.91023	5.36851	5.68501	6.03184	6.02868	5.26251	5.60432	5.14812	6.39527	6.06304	6.00073	5.74873	5.76057	4.88469	5.44957	5.21837	4.71193	5.73325	6.44408	5.36158	5.57772	5.83385	6.45456	6.13074	5.92882	5.97612	5.61206	5.54766	5.43177	5.62474	5.46491	5.8285	5.3005	4.97108	4.84438	4.95987	5.86297	5.91177	6.17722	5.32861	6.1657	6.10471	6.07966	5.73077	4.27846	5.40056
CAND1	3.6468	3.6741	4.3223	4.1824	4.3801	3.6889	3.7605	3.8497	3.3814	5.9131	3.5332	4.3882	5.3182	3.9562	4.0529	3.5244	5.0149	3.7745	4.1666	5.3812	4.8321	4.7633	5.0578	3.92	4.023	3.7451	3.8136	4.2493	4.5762	4.1225	4.5933	2.3468	3.3514	3.4386	4.3758	4.3597	4.2792	3.3937	3.6972	3.5442	4.76987	4.93295	3.97849	0.771246	3.94018	4.85859	0.975386	4.44935	1.87519	3.92523	0.939391	4.7319	4.94765	0.643987	1.70222	3.91036	1.17751	2.03088	4.12773	1.38528	0.49524	5.22498	4.47295	4.50361	4.32043	2.18328	2.92152	5.07685	0.882444	3.00363	4.56256	0.407641	5.61317	4.74098	4.16616	4.61784	0.162428	5.98004	5.17714	4.71088	4.69854	5.3217	4.88489	5.06393	5.00409	5.20537	4.79419	4.74711	3.99328	4.91796	4.79297	5.14503	5.00306	5.03269	4.5369	5.06652	5.85281	4.57544	5.21136	4.9878	4.49232	4.9834	5.78977	5.31225	5.36582	4.63302	5.52831	5.27675	5.50118	5.03729	5.82682	5.293	4.29073	5.69902	5.21277	5.35762	4.4151	4.90691	5.96718	4.45851	4.96146	5.51206	4.57831	4.17159	4.67339	5.41489	5.38962	4.58619	4.44525	3.87558	5.97761	5.35033	5.53546	5.35699	4.82061	4.68744	4.46504	4.52006	3.9359	4.85813	6.10737	4.42592	4.5934	5.50972	6.03386	4.84123	4.60912	5.55076	5.19069	4.78931	4.70802	4.9419	4.96472	5.15662	4.9606	4.051	4.3176	4.45119	5.3019	5.10605	5.302	4.78772	5.07644	5.22995	5.00352	5.59323	4.38897	4.79797
CANT1	4.5809	4.6601	4.2566	3.7217	5.5954	5.4833	5.6693	5.6156	5.5036	4.0927	5.2394	5.5424	4.4947	4.3102	4.458	5.8042	4.6534	4.6981	5.222	5.9065	5.3625	5.4463	5.4265	5.1097	4.7062	4.6742	4.8912	4.9983	4.7963	4.7473	5.1388	5.0328	5.0644	5.2078	5.2527	5.1065	5.2673	5.1489	5.0439	5.0568	5.03774	5.7847	4.19838	5.67479	6.49113	4.28388	5.7478	6.86905	4.14384	5.96825	3.62523	6.4286	4.6841	3.05097	3.89988	4.25351	3.32334	3.66426	4.53303	3.56397	5.07734	4.68048	4.53185	6.24463	4.89014	3.84279	6.33486	7.16369	4.04083	4.203	3.97719	5.81366	5.20381	4.75418	4.38336	4.26545	4.47053	5.53454	4.93775	5.35281	6.65846	4.83441	3.96491	4.34964	6.92433	5.04725	5.82495	4.72291	3.93027	6.63988	6.82146	5.21865	4.70926	5.66679	5.87962	7.19175	4.91897	5.08564	5.28541	5.86906	5.6183	6.40276	5.29131	5.28585	5.22086	4.75286	4.82693	5.57959	5.33293	6.2707	5.64887	5.04699	4.22583	4.59352	5.1521	4.69168	4.35316	4.88419	5.04926	4.33127	4.88721	5.69972	5.09521	4.54913	6.80855	5.27838	5.00774	4.32463	4.45778	5.24111	5.83913	5.5313	5.80744	6.38638	4.92492	5.50347	4.68696	4.94778	5.33297	4.93713	5.14116	4.83364	4.53705	5.85641	6.95926	5.4285	4.94712	5.86687	5.69509	5.20949	5.23934	5.1645	4.90162	5.81048	5.14064	4.71656	4.48632	5.04745	6.05275	5.2814	5.82451	5.34497	4.85692	5.06004	4.61432	6.2719	5.98515	5.17198
CANX	7.7444	7.7697	7.9338	8.278	8.2908	6.7858	8.9341	7.9406	6.8779	8.9819	7.4329	9.0898	8.5487	8.1126	8.1912	8.1113	8.0916	7.9626	8.2704	8.8169	8.8247	8.8443	8.8359	8.0255	7.991	8.1252	8.0107	8.457	8.2244	7.7639	7.796	6.4231	7.4255	7.395	8.2502	8.2218	8.1365	7.4029	7.7307	7.4689	7.66156	7.16669	7.05393	4.07823	7.01603	7.33948	4.21253	7.53143	5.41021	6.03414	5.08193	7.36533	7.69884	5.08073	5.33994	6.94437	5.14705	5.3145	7.27407	4.92614	3.837	8.14154	7.72114	7.40909	7.26808	5.79341	5.643	7.38871	4.99719	6.35747	6.80041	3.60792	8.6476	7.8712	7.75172	7.44183	4.61626	8.92816	7.72349	7.15479	7.48577	8.15179	7.33344	7.2845	7.78466	8.17798	6.95964	7.87796	6.73239	7.28606	7.66097	8.23433	8.04828	7.66153	7.27977	6.62127	7.11747	7.069	8.30875	7.29432	6.88803	7.42907	8.65888	8.23331	7.8256	7.36479	8.13121	8.37072	8.05236	7.476	8.27328	7.3522	7.0037	8.12071	7.67023	7.89861	7.22131	7.44122	8.56795	7.61016	8.07296	8.47129	7.97783	6.85749	7.76865	8.36214	8.11421	7.92893	8.36699	6.51714	8.49392	7.90598	7.80426	8.56279	8.17822	6.97491	7.24998	7.08746	6.83692	7.40144	8.07041	7.72334	7.20345	8.18755	8.20256	7.74049	7.38481	8.14301	8.06704	8.15235	8.03238	7.51154	7.80056	8.40933	7.9667	7.33144	7.48716	6.97484	8.37591	7.81673	8.40385	8.20148	8.13241	8.14255	7.90208	8.02618	6.77974	7.76593
CAP1	7.2178	8.2207	7.5745	7.845	8.3516	7.1129	8.1481	8.2278	7.6514	8.2288	8.3992	8.148	8.1412	8.1046	7.5182	8.4512	8.1656	7.817	8.3929	7.9628	7.7061	7.704	7.7077	8.4902	8.4149	8.4972	8.2255	8.2456	8.4118	7.6395	7.8193	7.1823	8.1336	8.0797	8.6539	8.6133	8.6042	7.6137	7.9788	7.6996	7.95994	7.46271	7.76468	9.40781	7.81522	7.51122	9.65693	8.13849	8.84588	9.42548	9.00301	7.87734	7.86375	8.29002	8.11119	7.64271	8.28601	8.85329	7.67687	8.35065	9.60219	7.69725	8.03291	8.03902	7.75176	8.47261	9.27829	8.06151	8.17718	8.85692	7.39497	9.23699	7.73617	8.20873	8.17814	7.44464	8.44487	7.76148	7.88994	7.4316	8.04416	7.22393	7.76799	7.69365	8.22928	7.33525	7.8307	7.91121	7.45025	8.30308	8.2747	7.23078	8.35137	7.57123	8.18001	7.59998	8.67384	7.73651	7.68653	8.40652	7.67599	8.23309	7.33561	7.17381	8.02431	7.94173	7.82213	7.12842	7.43592	8.23213	7.53214	7.92113	7.64983	7.48288	8.13463	7.59634	8.28752	8.01235	7.68146	7.93365	7.76113	7.50251	7.93647	7.75926	7.89645	7.37838	7.65755	7.89907	7.93246	7.64744	7.74927	7.76249	7.82157	7.84426	8.27172	7.74672	7.83501	7.58196	7.50792	7.98825	8.00465	8.14327	7.71844	7.8009	7.82409	7.77574	7.76634	7.97496	7.83074	8.03578	8.10055	7.99652	8.25902	7.8814	7.97299	8.08412	8.11261	7.65012	7.97748	8.15113	7.94657	7.93217	7.7264	7.8934	7.73898	7.66371	8.00154	8.08904
CAPG	5.6914	5.1853	6.3718	6.1926	5.3844	5.4658	6.3766	6.5211	6.531	6.5613	6.0728	6.1419	5.4573	5.5231	5.9309	6.0476	5.1711	6.879	5.5643	6.5611	6.0697	6.2331	6.2248	4.6862	4.7233	4.8985	5.8129	5.0869	5.5206	4.7988	5.1888	6.0122	5.731	5.8026	4.7538	4.8644	5.0088	5.5897	5.3408	5.4514	6.40155	8.47555	4.46743	8.26924	5.80891	5.2953	7.5516	5.26552	7.46047	8.27395	7.3224	8.13206	6.6806	8.11853	7.12249	3.98312	7.70929	6.73613	4.74718	7.64488	7.88232	5.0217	7.06543	6.86421	8.37413	6.51445	7.36539	7.01496	6.71205	7.40295	4.12359	6.94126	5.74196	6.61621	5.77915	5.95298	7.96889	5.44431	6.84044	8.21642	6.35618	5.88319	7.12992	7.13381	7.09005	4.99383	8.58932	5.41784	4.08391	7.88003	6.83771	4.5014	5.23688	8.47055	7.28767	8.56382	6.82768	8.20474	4.56461	8.08858	7.87216	7.51586	5.56887	5.71728	7.50956	6.52903	5.91771	4.50093	4.51148	7.32221	3.17817	6.83161	7.07749	3.25657	6.27874	4.28867	6.42744	5.16118	2.75731	6.00444	7.24557	5.26748	6.69057	5.77641	5.66881	5.13481	6.67533	6.38202	5.44991	8.12093	4.39105	6.9549	7.85494	6.26896	6.45253	7.98383	5.71472	8.28759	7.408	6.06294	7.12453	6.17784	6.42527	7.54079	6.66483	6.26517	5.78877	7.42501	6.45515	5.92808	6.1099	5.68506	6.803	7.21157	7.21641	6.08578	5.85178	8.09674	7.53497	6.00206	7.63858	7.06798	5.97406	7.99435	7.46203	7.14472	8.27315	6.35286
CAPN1	4.7961	4.707	3.8277	4.2443	4.591	4.7914	5.4091	4.5733	4.7767	4.7027	3.853	4.9085	4.6455	4.8147	4.0273	5.2936	4.2064	4.5531	4.8257	5.8158	5.2539	5.2664	5.2464	4.3849	4.2305	4.2542	3.9178	2.6885	3.3799	4.6921	4.5457	4.5078	4.237	4.2968	4.5064	4.5161	4.6339	4.7782	4.5654	4.7231	6.89037	8.5899	6.42314	6.46351	7.96665	5.95399	6.25919	7.92078	6.53979	6.88702	5.1824	8.07951	6.65102	6.50839	6.8119	6.34663	6.23062	7.35519	6.66168	6.35798	5.98008	7.13309	6.96199	7.99225	8.16925	6.16616	6.45835	7.94486	6.31612	6.54093	5.89298	5.91136	7.13734	6.80757	6.56426	6.26151	6.28949	7.19962	6.99974	8.12575	7.91756	7.41896	7.00461	7.19699	8.32583	7.33051	8.74573	6.96339	6.27629	7.82912	7.91249	6.61316	6.28154	8.65875	7.57174	9.17106	6.94425	8.41417	7.06128	7.62034	8.44966	7.66543	6.88165	6.98272	7.39765	6.7343	7.14278	6.89495	7.35793	7.73083	7.17053	7.15073	6.67561	6.49288	6.85561	7.18131	6.88528	6.81989	7.54399	6.82387	7.2526	7.34591	7.29825	6.75002	7.60356	7.38627	7.27302	6.8664	6.88292	7.65018	7.78322	7.49341	8.08404	6.83276	6.93504	8.44056	6.59593	8.38422	7.93049	7.15351	7.43735	6.72745	7.00295	7.76093	8.19719	6.65054	6.48468	7.83585	7.70044	6.91778	6.7353	7.05056	7.29501	8.33222	7.32978	6.67847	6.87547	8.40574	8.27394	7.14619	8.46268	7.10483	7.11593	7.59042	7.3586	8.70393	8.23132	6.91529
CAPN2	6.824	5.9653	6.3945	4.7588	6.8151	6.7859	7.6629	6.6909	6.5316	6.3378	5.7717	7.1172	6.8547	6.7278	5.536	7.51	6.8103	5.8827	7.0021	8.0778	7.0866	7.1217	7.1291	6.4537	6.4429	6.4547	5.4752	5.7466	5.6324	6.8255	6.9332	4.9503	5.8943	5.3446	6.875	6.8472	6.8679	6.0716	6.5347	6.1882	7.58362	7.99155	6.46849	4.90506	8.16753	3.69405	4.54352	7.5841	5.58669	7.52593	4.68924	8.71602	8.1108	5.30793	6.35531	6.69192	5.45082	6.24278	7.55358	5.82368	3.55621	7.99248	7.4681	7.12379	7.73357	6.63437	6.28016	7.89732	5.54302	6.9004	0.670823	3.95314	8.35127	7.90097	7.26752	3.33392	4.72124	8.91887	8.05639	7.45363	7.29668	8.59963	8.23095	7.92454	7.56265	7.99517	8.16378	6.99124	6.47187	6.87796	7.62953	7.82022	7.56445	8.39816	6.38072	8.93418	7.57202	7.90239	8.24149	7.27303	7.82893	7.4381	8.46498	8.63193	8.29289	7.5819	8.00172	8.18402	8.34809	7.73132	8.44736	8.3447	7.74013	8.37739	7.91228	7.70668	8.02455	7.5213	8.35664	7.01296	8.91468	8.37946	7.93736	6.98626	7.35496	8.47764	8.10357	7.78471	7.2521	7.94849	8.70765	8.2239	8.84076	7.19807	7.82749	8.33917	7.41524	7.959	7.42614	7.96651	9.42143	7.69977	7.73872	8.71868	8.80916	7.65191	7.7717	9.30641	8.3441	7.10512	7.11843	7.99819	8.12709	8.3516	8.06155	7.5851	7.7906	8.07432	8.51878	8.2239	8.51432	7.79435	8.52978	8.8147	8.49447	10.0438	7.5588	7.45066
CAPN7	3.4374	4.3457	3.8515	4.3003	4.1668	3.0246	3.4613	3.5459	2.878	5.7234	3.7852	3.6799	4.4814	3.7426	3.9803	3.3727	4.6384	3.4026	3.8382	5.3531	4.6255	4.4026	4.6203	4.6512	4.3868	4.421	5.3811	5.421	5.2059	4.5752	4.6327	3.4377	4.2197	3.7714	4.8766	4.6741	4.7048	3.918	4.3292	4.0183	5.26999	4.95885	4.15504	0.612923	3.98698	3.31165	1.28705	4.54016	1.66765	3.59868	1.98678	5.58803	6.00084	0.359604	1.95857	4.47178	1.3274	2.3179	4.19491	1.46168	0.20667	5.15228	4.57551	4.46927	3.90082	2.76048	2.90658	5.23001	0.946743	3.65744	3.31925	0.76788	5.893	5.08429	4.60198	3.48732	0.187596	6.70467	5.86664	4.52893	4.93411	5.5799	5.67683	5.97067	5.00892	5.54434	4.57309	5.24326	4.6289	4.62816	5.34162	5.2394	5.23526	5.08956	4.43579	5.19895	6.07819	4.57275	5.74235	5.26326	4.41274	4.94047	5.81367	5.64907	5.88483	4.563	5.46672	5.61466	6.13784	5.39571	6.17274	5.74046	4.7421	6.46371	5.87288	5.07689	4.55773	5.31409	6.45987	5.08368	5.79821	6.17619	5.49618	4.46766	5.06571	5.98188	6.00246	4.80372	4.74324	3.80073	6.32762	6.2484	5.83275	5.4623	5.49121	4.87881	4.93017	4.76165	3.92015	5.35088	6.95846	5.37942	4.9509	6.00301	6.6263	5.41711	5.46134	6.24576	5.37357	4.56252	4.76193	5.41814	5.34609	5.74521	4.96871	3.82173	4.36176	4.59494	5.55774	5.76336	5.73823	5.06648	6.16761	6.49518	6.12164	6.13689	3.77496	5.2225
CAPNS1	6.2756	6.156	5.4826	5.6053	5.4268	4.6887	6.044	6.0331	5.9605	5.1725	4.842	6.095	6.1714	5.5266	6.7035	6.1829	5.6848	6.4847	6.0086	7.2033	6.7057	6.8603	6.6129	6.6716	6.6723	6.612	6.4566	6.0672	6.2613	6.2978	6.0213	5.9051	6.065	5.936	6.4497	6.3487	6.5017	6.1701	6.3529	6.0614	8.86494	9.527	8.2841	8.15407	9.47293	7.21551	7.41517	9.48685	8.42835	8.63627	8.08066	9.59717	9.1569	8.99893	9.03181	8.54561	8.79339	8.77309	8.99332	8.77049	7.01845	8.96833	8.71306	9.21754	9.15426	8.46995	8.27748	9.32856	8.83224	8.30597	7.33736	7.18532	9.20396	8.87655	8.60692	7.40249	9.06413	9.12357	9.00323	9.25905	9.32132	8.90709	9.07715	9.09501	9.60183	8.90812	9.55086	8.64223	8.11961	9.04381	9.29683	8.5797	8.28654	9.30861	8.96196	9.70403	8.79608	9.03391	8.93759	8.89723	8.94457	8.81268	8.7297	9.03638	9.12231	8.69659	8.98409	9.05549	9.22335	9.38759	9.23354	8.79461	8.6989	9.06796	8.90378	8.89953	8.47767	8.7364	9.20094	8.57793	9.40266	9.40991	9.27229	8.66855	9.21979	9.32998	9.35174	8.62196	8.44413	8.87002	9.39452	9.2428	9.49609	8.77173	8.67008	9.10425	8.91246	9.31842	8.79127	9.05806	9.22891	8.7652	8.81011	9.38261	9.50508	9.00624	8.81191	9.70438	8.97697	8.78518	8.7183	8.82302	9.0799	9.3844	9.02438	8.71817	8.61354	9.34642	9.5111	9.04609	9.78966	9.0195	9.05797	9.78323	9.5958	9.87033	9.03449	8.83316
CAPRIN1	5.3279	5.758	5.7891	5.8543	5.4733	4.6703	5.586	6.0148	4.6447	7.0177	4.5684	5.6093	6.1131	5.3149	6.0773	5.3268	5.9666	5.6611	5.9985	6.9612	6.2791	6.3907	6.4059	5.6729	5.3999	5.7143	5.7125	5.9576	5.95	5.4989	5.6756	4.1523	5.3187	5.3267	6.04	5.9788	5.7592	5.0382	5.3334	4.9989	6.16517	6.44471	5.59788	3.62028	5.18959	6.48115	3.79989	5.71129	4.24009	5.40708	4.0367	6.25456	6.44993	3.85633	4.51525	5.32116	4.26386	4.58554	6.03024	4.45621	3.02011	6.72395	5.94412	5.56082	6.02476	4.80556	4.9089	6.2664	4.03823	5.26766	6.0977	3.53376	7.17458	6.36682	5.99205	6.43531	3.56164	7.41711	6.47832	6.48097	5.75908	7.35849	6.31866	6.3689	5.94731	6.50367	6.20712	6.40146	5.32865	6.23255	6.3209	7.03853	6.2021	6.62211	5.93039	6.17181	7.22267	6.3051	6.92772	6.2351	5.9908	6.13379	6.95949	7.21556	6.62667	6.08699	6.40597	6.85453	7.17341	6.0802	7.03503	6.36851	5.97572	7.07046	6.60565	6.53434	5.89079	6.15411	6.99511	6.03144	6.71344	7.14013	6.64834	5.59375	6.07263	7.14486	6.82423	5.97751	6.41598	5.38311	7.2416	6.89628	7.03929	6.78449	6.43282	6.25203	5.89566	6.09882	5.62434	6.26832	7.55207	6.03522	6.2578	6.94914	7.18626	6.56011	6.39034	7.07912	6.65478	6.58725	6.52744	6.38875	6.64933	6.90521	6.50092	5.86483	6.09155	6.06939	6.97533	6.16822	6.81954	6.67456	6.84441	7.06964	6.69906	7.02914	6.01865	6.60309
CAPZA1	6.4741	8.1695	7.8205	7.6692	7.5622	5.4656	7.2383	7.4067	5.8534	8.3421	6.9426	7.9751	8.1033	7.756	6.9372	7.6935	8.0323	7.3705	8.0043	7.6508	7.6374	7.6154	7.6385	8.5165	8.352	8.3903	8.5975	8.9727	8.748	7.6451	7.7061	6.8519	7.9894	8.0155	8.479	8.4864	8.4443	7.3994	7.5614	7.4099	6.63161	8.25686	6.18325	7.31708	6.76473	7.46138	7.75862	7.27292	6.23536	8.78845	6.87961	7.96066	6.63391	5.05422	6.18465	5.89526	6.14857	7.32171	6.4592	5.964	7.61521	6.2141	5.71458	7.21398	7.13411	6.87459	7.98416	7.49631	5.78373	7.98332	7.36053	7.31129	6.78671	6.40554	6.03829	7.3177	5.12607	6.87933	6.39737	8.10873	7.18787	6.42606	6.17204	6.6157	7.63385	6.19541	7.62494	5.58302	5.69888	7.63463	7.4897	6.28906	6.51999	7.94599	7.56412	8.32405	8.9611	7.46383	6.35093	8.0578	7.17183	7.69885	6.49715	6.84741	7.12112	6.20582	6.62685	6.4874	6.94602	8.08316	6.90386	6.70548	5.79978	6.86373	6.52841	6.36076	6.06933	6.879	6.73534	5.92929	6.50165	6.80795	6.44244	6.51919	7.01319	6.86757	6.83286	6.05175	5.69045	6.72704	7.11686	6.70492	7.16022	6.99973	6.31155	7.30011	6.10203	7.15973	6.54198	6.55949	7.64454	6.37524	6.23356	7.43056	8.12928	6.68425	6.20746	7.39973	6.73991	6.30336	6.27758	6.78864	6.18399	6.82634	6.30993	6.54994	6.02216	7.2501	7.11245	6.53791	6.98906	6.45662	6.74361	6.56945	6.41914	7.41813	7.43247	6.36594
CAPZA2	5.7328	5.9207	6.0338	5.3511	5.9816	3.4987	5.8795	5.2272	5.2574	6.8334	5.3179	6.3048	6.4009	6.2221	6.4419	5.8234	6.2739	5.7853	6.4532	6.4663	6.3691	6.4091	6.4337	6.5124	6.5825	6.4095	7.0628	7.0854	7.0588	6.1967	6.1475	5.8137	6.1039	6.2969	6.3137	6.4873	6.3119	5.7004	6.0598	5.6429	5.41667	5.14516	5.62068	4.50782	5.67655	4.64496	5.24226	5.70189	1.80493	5.87363	3.45768	5.05809	5.53877	1.20743	0.92416	5.6275	2.65139	4.97915	5.89575	1.91149	5.37846	5.68925	5.49376	5.63269	5.09812	3.46569	5.32311	5.95043	2.46779	5.03241	4.62671	4.53851	5.79123	6.01562	5.91323	4.54265	1.42499	5.82125	5.63334	5.07539	5.76357	5.51994	5.69664	5.66637	5.66841	5.06033	5.08123	5.40112	5.56228	5.40871	6.04747	5.06661	5.95693	5.02896	5.35329	4.89054	5.02722	5.18822	5.60593	5.52041	5.02628	5.63194	5.556	5.49528	5.89185	5.70365	5.71742	4.99035	5.37412	5.62688	5.36558	5.52581	5.22042	5.24486	5.83814	5.17742	5.8826	6.19323	5.59403	5.75356	5.65656	5.10082	5.4422	5.49864	5.70086	5.41014	5.9365	5.61354	5.69145	4.59398	5.62558	5.65497	5.92908	5.32564	5.97009	5.32826	5.76172	5.15209	5.02922	5.69185	6.38081	5.75926	5.25835	5.66639	5.86441	5.66087	5.91114	5.86455	5.44736	5.62204	5.8223	5.70242	5.96414	5.72342	5.65177	5.58348	5.75301	4.91513	5.58502	5.52703	5.75487	5.50129	5.49086	5.68637	5.38502	5.55559	4.58162	5.4314
CAPZB	6.9577	7.705	7.1924	7.2648	7.2962	6.5789	7.4155	6.955	7.1787	7.2687	7.0574	7.3691	7.2723	7.1029	6.9845	7.3227	7.1278	7.3807	7.4914	7.6661	7.5393	7.6797	7.6758	7.3975	7.3976	7.5223	7.4206	7.493	7.3679	7.2904	7.1144	7.6612	7.3863	7.394	7.4482	7.5557	7.7026	7.0628	7.1655	7.0865	7.07735	6.64181	6.54537	6.56306	6.17873	5.97527	6.52898	6.4087	6.53935	6.89218	6.54704	6.98579	6.82387	6.91375	7.08325	6.69562	6.77608	6.50069	6.50909	6.8649	6.2251	6.769	6.62933	6.65077	6.56949	6.79508	6.63642	6.71923	6.81007	6.56363	6.1567	6.40678	7.28638	6.99842	6.68503	5.8454	6.75311	7.27356	6.77003	6.64953	6.61541	6.7436	6.73266	6.54795	6.77511	7.00461	6.57807	6.70219	6.66466	6.94152	6.76374	7.04851	7.00596	7.03519	6.57908	6.73704	7.15762	6.45835	6.84636	6.81741	6.24782	6.83942	6.85461	6.9738	6.8336	6.50632	6.81702	6.8235	7.21675	7.17042	7.40575	6.75293	6.85605	7.3117	7.15492	7.27752	6.71381	6.89085	7.20493	6.65936	7.01862	7.01172	6.81537	6.80922	6.74811	7.00221	6.85035	6.43616	6.67513	6.58602	7.3119	6.79404	6.9634	6.86217	6.81001	6.31079	6.52285	6.52455	6.37643	6.72177	7.1325	6.71199	6.27243	7.31893	7.40192	6.83171	6.72115	7.54476	6.85044	6.64682	6.61669	6.68822	7.00603	6.99901	7.1909	6.39033	6.60952	6.69551	7.41177	6.89401	7.31481	6.93295	7.08617	7.45472	7.22356	6.78904	6.38925	6.87357
CARD19	4.1558	4.0108	4.4331	4.6567	5.702	5.3263	4.9911	5.3837	5.7253	4.1194	6.0492	4.308	4.4443	4.5738	2.879	4.8977	5.3215	4.0959	4.2178	5.1352	3.7038	3.9539	3.8059	5.3222	5.0234	5.0539	4.451	4.4174	4.4799	4.4851	4.691	4.7819	4.6208	4.8772	5.3672	5.3986	5.8165	4.7298	4.7913	4.7416	5.58888	4.93891	4.24128	5.15899	5.27587	2.25917	4.78112	5.06298	7.86617	6.20162	6.46713	5.91625	5.88209	6.59857	7.33417	3.94021	7.7066	7.15252	5.00705	7.54794	4.75662	4.996	5.01767	5.40924	4.88891	7.24896	5.98527	5.01058	7.90494	7.71949	2.87246	4.72133	5.62976	5.21367	4.6369	2.98756	7.47053	5.38395	5.57225	4.71738	4.96427	5.63426	5.79132	6.09421	5.9508	5.72538	4.56636	5.12031	4.45911	4.8838	5.22319	4.71827	4.3782	5.32083	4.70918	6.43466	6.80518	4.28427	5.02781	4.57635	4.04234	5.17119	4.97348	5.23748	6.13956	4.69639	5.23085	5.29887	6.14719	5.74962	5.63089	5.62452	5.03899	5.92934	5.81631	5.53163	4.97893	4.80112	6.21497	5.00229	6.40203	6.36233	6.14956	4.83547	4.98223	5.94117	5.93387	5.04116	5.0289	5.534	6.61839	6.11143	6.14763	5.75531	5.13287	4.59595	4.86242	4.60225	4.7537	5.56413	6.51272	5.16676	5.80172	6.46285	6.97453	5.61307	5.3262	6.22842	5.96767	5.50422	5.32559	5.2986	5.2523	5.70594	5.35634	4.81757	5.2155	4.6761	6.08274	5.91681	6.53241	5.27862	6.01153	5.98069	5.97079	6.38607	3.96807	5.3138
CARD8	2.6136	4.6193	3.7049	3.8368	4.4456	4.1661	3.8905	4.2159	4.1903	4.9869	4.5121	3.4722	3.7512	3.3461	3.3699	3.2805	4.5643	3.622	3.9172	4.5951	3.861	3.9378	3.894	5.0102	4.974	4.9756	4.8352	4.9605	5.1012	4.4777	4.5223	3.7088	4.449	4.1994	5.194	5.158	5.1612	3.8591	3.947	3.7686	4.74578	4.00477	3.18546	4.87468	3.50925	4.52781	5.78691	4.15458	4.22307	6.81886	4.26153	4.44635	5.36279	2.62068	3.99797	3.82407	3.88872	5.26833	4.90202	4.35661	5.44836	4.02257	4.2987	5.50681	4.05127	5.14306	5.56341	5.10275	3.77923	5.86348	4.55173	5.97045	3.88012	3.86369	3.82484	4.22651	3.18607	5.13227	5.58012	3.67	4.89259	3.56114	4.76991	5.58331	5.78092	4.01898	2.89158	4.26784	3.87181	6.46963	5.30092	4.52879	4.94955	4.55386	5.41121	3.98802	6.59844	3.46385	4.06492	6.53387	3.36932	6.92641	5.04902	4.34109	5.91955	4.63009	4.34916	4.55374	4.63372	6.33164	5.00881	5.88116	4.45957	4.50387	4.91513	4.07809	4.22961	4.59871	4.58155	3.86833	5.41166	4.81798	4.98629	4.37791	5.05279	4.83283	6.48328	4.18005	4.17914	2.8981	5.17122	6.03144	6.25692	5.3564	5.18541	3.78074	4.84025	3.67285	3.22519	5.31371	6.80216	4.18252	4.70283	5.72294	6.42619	5.47223	5.60787	5.72262	5.02839	4.80451	4.79938	4.71358	4.40814	4.7354	4.92821	4.26638	3.92697	3.63915	5.21645	4.79424	5.39081	4.63233	4.88954	4.67188	4.37581	5.2959	2.56265	4.50528
CARHSP1	4.7149	3.4124	3.8745	3.5323	4.3727	5.3154	4.843	4.2738	4.6269	5.0608	3.432	4.6854	4.1019	4.3166	4.7666	4.619	4.48	4.616	4.6451	5.6556	4.8855	5.0732	4.9104	3.6377	3.4123	3.4234	3.5524	3.3678	4.2839	4.3267	4.3244	3.733	4.2096	4.4202	4.1525	4.3178	4.1404	4.4103	4.3459	4.3526	5.7619	5.68636	4.31015	2.92239	4.68248	3.59515	2.61519	4.28479	3.81039	4.15429	2.64256	6.95106	5.73975	3.89231	4.21648	4.20774	3.5313	5.09584	5.3835	4.02182	2.59797	4.89795	3.80356	4.52889	4.6763	3.63022	4.24304	5.13954	3.43712	3.94517	3.72763	2.17665	5.94678	4.88404	3.91442	3.55066	3.8074	6.02363	5.088	4.82255	4.55534	5.70622	5.46881	5.90168	5.31972	5.3561	5.46733	4.038	3.62014	5.40817	5.09517	5.5304	4.72953	6.0321	4.54476	7.05246	5.98769	5.32959	6.10813	4.90044	5.71694	5.21233	5.54807	6.09773	5.72513	3.97343	5.05651	6.3149	6.70771	5.34308	6.41014	5.67791	4.1858	5.68973	5.30036	4.56748	4.24394	4.61686	6.2078	4.81054	6.43427	6.70214	5.87111	4.43603	4.70933	6.3233	5.79364	4.79678	3.64188	6.55265	6.81279	5.98658	6.185	6.21338	5.04916	5.25765	4.4257	4.91122	5.05854	5.47622	6.48718	4.93269	5.45476	6.26251	7.40228	5.51453	5.38606	6.6873	5.24571	4.2439	4.31239	5.47069	5.51018	5.81832	5.35015	4.59132	4.06687	5.42702	5.61646	5.0801	6.22699	5.42819	6.02809	6.2865	5.96723	5.96899	6.2303	4.69793
CARM1	4.0959	5.817	4.0299	3.0893	3.8869	4.6579	3.9312	3.7969	2.4552	3.7084	1.4686	3.8927	3.857	4.0651	4.4805	3.7365	3.7549	3.3314	3.5588	4.6651	3.8404	3.9388	4.0553	3.9506	4.0322	4.1726	3.8036	2.4414	3.6761	3.7889	3.8704	1.6877	2.989	2.3116	4.5399	4.5602	4.7672	4.1837	4.3044	4.0717	6.10274	5.97317	4.7918	3.05845	4.80334	5.16922	2.40346	5.13813	4.67867	4.42988	4.48761	6.13154	5.69808	4.72897	4.7253	4.86672	4.05964	8.20125	4.92931	4.18368	1.75286	5.48705	5.33875	5.28501	5.14497	4.90143	4.38178	5.40792	4.73258	4.31297	5.4853	2.31052	5.87156	5.87684	5.01558	5.28003	5.12326	6.12469	5.74691	5.70418	5.15471	6.2482	6.0295	5.92981	5.70541	5.62025	5.60903	6.06428	4.81598	5.38176	5.44664	5.43392	5.08118	5.93678	5.22618	6.03388	6.06132	5.27451	5.77872	5.64781	5.23198	5.60977	5.23731	5.59291	5.78434	5.16262	5.52314	5.5753	6.10097	5.48628	5.97066	5.75623	5.48063	5.74779	5.84351	5.55026	5.6609	5.13377	6.28632	5.12609	6.09337	6.16724	6.17413	5.15319	5.16786	5.83273	5.59816	5.01631	6.28258	5.11616	6.35218	6.46203	6.15235	5.86964	5.40834	5.60646	5.25947	5.55971	5.35265	5.58698	6.62051	5.06134	5.79404	6.17464	6.62166	5.58087	5.25242	6.39366	5.85362	6.18873	5.75926	5.36013	5.97454	6.18305	6.09765	5.18185	5.39865	5.35182	6.25196	5.80975	6.12808	5.82056	5.79067	6.51671	6.29724	6.73759	5.19406	5.98522
CASC3	5.5851	6.6483	6.465	5.6497	6.7914	6.0563	6.8165	6.4401	5.9808	7.738	6.2786	6.48	6.3813	6.7262	5.7533	6.3655	6.3803	5.6692	6.2348	6.8542	6.0067	6.1524	6.0462	6.1678	6.1223	6.1655	5.7415	5.8628	6.101	6.0738	5.9144	5.8597	5.9811	5.9558	6.5759	6.6021	6.5867	5.6902	6.0812	5.6328	7.41012	6.56204	6.28779	6.4427	6.02328	5.37078	6.67464	6.41247	6.65282	6.62236	6.28499	7.21542	7.77657	5.96493	6.60461	6.54463	6.13656	8.09123	6.49653	6.12095	5.98743	6.9618	7.11569	6.71854	5.96892	6.99741	6.71275	6.69348	6.62453	7.17706	5.2123	6.53046	7.50618	7.24004	6.7359	5.1817	6.19413	7.99977	7.78035	6.49665	6.49975	7.13755	7.32296	7.61172	6.96418	7.18796	6.11337	7.27468	6.6047	6.83109	6.85178	7.03932	6.87307	6.73673	6.58564	6.9389	7.29731	6.1282	7.40747	7.11952	6.1373	7.19277	7.88556	7.22292	7.75447	6.73553	7.32752	7.61028	7.63834	7.40502	7.77336	7.75067	6.88952	8.20156	7.64327	7.08958	7.02014	6.76371	8.01919	6.9144	7.65994	7.95255	7.70256	6.57867	6.75061	7.67421	7.86438	6.54506	6.77788	5.96002	8.10134	8.1644	7.62669	7.14887	7.47267	6.18576	7.13484	6.56503	5.93494	6.85064	8.29942	7.21931	6.92019	7.80865	8.35055	7.40148	7.26947	8.02028	6.99385	7.09448	7.06706	7.34919	7.62494	7.52403	7.20825	6.11282	6.81927	6.43127	7.78661	7.68239	7.67809	6.94254	7.63618	8.18049	7.94403	7.80833	5.62133	7.21808
CASP1	4.2468	5.8772	5.8651	6.2472	5.5153	2.5065	5.2665	6.0858	4.8938	4.8552	6.0147	6.0242	5.6346	5.3919	4.4366	5.1103	5.6834	4.7448	5.6205	4.5744	4.9153	5.0071	4.9915	6.3165	6.3325	6.3263	6.1692	6.4576	6.304	5.2228	5.169	4.9529	5.8509	5.8569	6.2092	6.1253	6.0222	4.8749	5.3372	4.9674	4.52961	5.60075	3.37223	6.37836	5.96665	3.03473	6.46902	6.58183	5.49836	8.69584	6.19094	5.03558	4.21509	5.56675	5.25849	3.23752	5.60047	6.59715	4.73672	5.60193	6.19525	3.76966	2.82311	6.76571	5.24534	6.19569	7.00626	7.22797	5.06764	6.91859	2.13247	6.08941	3.56997	2.78741	2.38324	1.84429	5.36422	4.50422	3.83625	4.88308	6.73617	3.46016	4.32661	4.5058	7.02413	2.72473	4.76846	1.93506	3.0477	6.75967	6.52946	3.59143	3.20725	5.76395	6.13477	6.43516	6.44917	4.49621	3.43799	6.63918	4.5117	6.39341	3.83513	4.77323	4.92538	3.3199	3.86399	4.5462	4.10001	6.93472	3.94454	4.26804	2.95217	4.01187	3.23973	4.19537	2.77301	5.408	3.90127	2.41039	5.00917	4.48578	4.17435	5.67505	6.7366	4.48715	5.45676	3.2857	2.09595	4.17849	4.82508	4.85017	6.00095	4.60528	3.52617	4.73339	3.14693	4.35537	4.04724	4.16771	5.53489	3.06405	3.96234	3.92145	5.16001	3.92577	4.48993	3.8028	4.4375	3.25708	3.3896	4.61836	3.08815	4.07706	2.80937	3.52283	3.20617	5.0167	4.32346	3.76015	4.56611	3.55824	4.55152	3.41409	3.22558	5.22596	4.78629	3.03744
CASP10	2.5989	3.0809	3.3243	3.0652	3.2782	3.5722	2.8599	3.2124	3.5206	4.7578	2.9858	2.4482	2.9358	2.7717	3.9278	3.008	3.403	3.7501	3.0234	4.4202	3.9485	3.6894	3.8773	3.2245	2.7968	3.059	3.9129	3.4867	3.4509	3.229	3.1249	3.2076	3.4892	3.2362	3.443	3.7597	3.6859	3.1806	3.1317	3.1711	3.12733	3.43768	2.27466	3.44137	4.52964	2.35536	4.12771	4.29797	3.61034	5.18629	3.6705	4.30321	2.88408	3.30686	4.05495	1.67126	3.15811	3.29156	3.73246	3.26182	3.17928	1.67622	1.84714	4.23866	2.97091	4.03848	4.35252	4.70821	3.57601	4.73941	1.98917	3.90379	1.52478	2.6571	2.31105	3.4277	3.34024	1.9218	3.04616	2.58887	4.25211	0.500132	3.03248	3.96485	4.74554	0.557584	2.78468	1.63056	1.52284	4.91132	5.04436	1.72776	2.48784	3.43013	4.26876	4.85918	5.70344	3.22683	0.971482	4.44191	3.06994	4.58396	0.742575	1.05182	3.83789	2.80949	2.13967	0.323776	1.71057	4.75578	1.49914	3.486	2.42126	2.50068	3.80403	0.905445	2.37728	3.2061	0.856509	1.72606	3.6462	2.04954	3.18305	3.71896	4.53372	1.63424	4.75993	2.11288	1.39067	2.83328	2.95451	4.65264	4.92574	3.1633	2.66967	2.59725	2.71268	2.62663	2.62726	3.43842	4.55203	2.34546	2.77569	3.17447	4.57531	2.93746	3.26973	3.35263	3.59675	2.30556	2.25709	3.44033	2.61345	2.84221	2.74519	2.53576	2.40092	3.33282	2.93178	2.8356	3.50678	3.00699	3.64383	2.43887	2.29638	4.60646	3.36871	2.2226
CASP2	2.8187	3.5725	2.756	2.6592	3.0387	2.7986	3.0895	3.3169	3.3297	4.495	1.9041	3.1936	3.3863	2.9369	3.7555	3.2429	3.3967	2.9136	3.2414	4.689	3.9193	3.8088	3.7849	3.3258	3.22	3.2017	3.2229	3.4556	3.3512	2.6752	3.4322	2.0728	2.2367	2.3767	3.5545	3.5528	3.417	2.6101	2.5737	2.6676	4.29801	5.11791	2.91035	3.43995	4.37151	4.16949	3.99131	4.49404	3.64163	4.9886	2.94829	4.51666	4.1815	2.35289	3.75725	2.76888	2.73045	2.6469	3.23034	3.51118	3.32566	3.94597	3.78736	4.9426	4.20722	3.70342	4.4811	5.13819	3.2615	3.96371	3.74585	3.58454	4.45779	3.94823	3.18844	3.84763	2.39804	4.29937	4.44867	4.35385	4.93377	4.16876	3.93151	4.14328	5.57249	3.70323	4.3755	4.42961	2.51259	5.44848	5.10462	4.45353	3.37925	5.08893	5.1332	4.79491	6.10771	4.08955	4.07357	5.67273	4.09999	5.77602	4.33675	4.28971	4.56222	4.0485	3.92351	4.41204	4.25937	6.03063	4.1741	4.39844	3.20396	3.4073	4.24833	4.02906	3.42764	4.06692	4.71989	3.23561	4.33317	4.6949	4.28783	3.69621	4.77366	4.80247	5.05266	3.51505	3.92279	3.39173	5.03575	5.14775	5.17907	4.63784	4.2456	4.29166	3.97299	4.12856	3.37985	4.16056	5.2827	3.69951	4.15702	4.9976	6.20208	4.20991	3.69877	4.99261	4.73264	4.0325	4.0498	4.17461	4.46384	5.22738	4.46019	3.01162	3.73988	4.20775	5.52081	4.29331	5.0981	4.40618	4.23243	4.14799	3.96914	5.36436	4.08717	4.33627
CASP4	4.9542	6.3312	6.0429	6.5876	6.4921	4.1464	6.1466	6.4865	6.1013	6.466	6.886	6.0968	6.6183	6.3406	5.7891	5.9816	6.7475	5.5777	6.4107	5.5891	5.9565	5.7888	5.9514	7.0478	7.0387	7.0645	6.8999	7.1258	7.0113	5.4327	5.6144	5.3941	7.0602	6.9061	6.9451	6.9417	6.9667	5.88	5.9975	5.8881	3.65184	4.71148	3.55889	6.33872	4.42369	3.62371	6.1389	4.67078	4.2437	6.52633	5.1259	4.1875	3.80785	4.99654	4.34808	3.55985	4.86903	5.69265	4.3366	4.72725	6.35587	4.1636	2.98438	5.16272	4.80234	5.37843	5.51739	4.90661	4.76488	5.59521	3.67426	6.0015	4.9993	3.40361	3.38211	3.32869	5.15057	4.92471	3.28852	4.08823	4.9342	4.33761	3.74908	3.58544	5.07646	3.98274	4.71171	2.21286	2.65624	5.28598	5.06876	4.66547	3.03932	5.23683	4.89038	5.14403	5.58808	4.79305	4.80911	5.3573	4.97067	5.11535	4.66767	4.93562	3.92472	3.40963	4.23004	4.78152	4.97708	5.31822	4.99487	4.06958	2.9449	4.98022	3.51989	4.04268	3.27757	4.06436	5.212	3.26623	4.1384	4.78933	3.30918	4.19375	4.8037	4.84597	4.34447	3.8304	2.58201	4.66384	5.00678	3.76764	4.87123	4.49561	3.50518	4.79636	3.3752	4.40754	4.42272	3.86211	5.19465	3.64603	3.95403	3.82912	5.24325	3.84609	4.54263	3.94046	4.48388	3.47692	3.63278	4.5584	2.91911	3.87116	3.58005	4.44935	3.51609	4.78681	4.38993	4.26992	4.83019	3.36936	4.39824	3.47652	3.29974	4.96683	4.78917	3.02347
CASP7	2.9948	4.7301	4.1088	2.7492	4.3289	4.2234	2.9796	3.3006	2.7861	4.4446	2.1725	4.3318	4.2522	3.2993	4.7801	3.5951	4.5033	3.8498	4.6877	4.3893	4.4862	4.6493	4.835	3.5041	3.6089	3.2934	4.351	4.9006	4.9164	3.773	4.1813	2.5411	3.9771	3.511	4.2325	4.5609	4.4666	3.3772	3.748	3.7973	4.97946	5.36319	3.80987	1.62725	6.84783	4.12742	0.510491	6.76917	3.04806	4.4596	1.68891	5.50583	5.74301	1.06907	2.49911	3.72678	1.83318	2.19087	5.26593	1.77748	0	3.90385	4.01844	6.54689	5.36099	2.94262	3.02449	7.18355	1.34071	3.2223	3.4933	0.855323	4.71671	4.9761	4.2669	4.53635	0.949531	4.83519	5.37474	4.54084	6.44467	4.22889	5.13147	4.87433	6.87249	3.35581	4.34788	3.90953	3.26269	5.95387	6.94041	5.10715	4.87306	5.86786	5.61754	5.47486	5.74407	4.57097	4.7708	5.65991	4.21944	5.92602	3.66899	4.98698	5.83035	4.40404	4.18509	4.47643	4.9973	6.39861	5.06131	5.68739	4.4143	4.04209	5.033	4.3576	4.58975	5.00725	4.5821	4.54582	5.53952	4.68944	5.06549	4.42858	6.42432	5.28537	6.28538	4.39113	4.27066	4.07862	5.25495	5.90585	6.33427	6.18049	4.90769	4.65203	4.66279	4.58804	4.33997	5.35869	6.15773	4.87387	5.24948	5.97882	6.69649	5.60615	5.55881	6.35026	5.13627	4.93314	4.75537	5.14673	5.02	5.45574	4.54927	4.1207	3.44458	4.45131	5.19082	4.70236	5.64716	5.10666	4.92267	5.13407	4.94808	6.01864	4.32246	4.55185
CASP8	2.9371	4.7205	3.8407	3.6614	3.9823	3.9706	3.6796	2.9321	3.1826	5.735	3.8035	3.808	3.8915	3.4457	3.1778	2.7137	4.0602	3.5049	3.5065	4.4654	3.7938	3.9166	3.8994	4.8737	4.867	4.7412	4.6986	4.8081	4.7306	4.5247	4.4145	2.9422	3.68	3.6307	5.0653	5.1717	5.145	3.5412	4.0736	3.8225	3.6743	4.61773	3.4831	6.13448	4.54265	3.35689	6.84279	5.42797	5.89198	8.10841	5.33986	3.69691	3.44523	3.49561	5.29905	2.91115	4.79103	4.75129	3.39754	4.42242	6.19077	3.59368	3.28844	6.23658	4.46083	6.28041	6.9746	6.10425	5.70649	6.95607	3.34713	6.35304	4.12271	3.67485	3.48007	3.30416	3.78352	3.90867	3.61016	3.77415	6.12425	3.31046	3.02417	2.88632	6.24094	2.87209	3.88189	2.57687	2.95054	6.12484	6.40178	3.50363	3.46573	4.73157	5.72516	4.9392	8.59308	4.14447	3.98051	7.51224	3.94876	7.20786	3.40961	3.97687	4.05973	4.09634	3.78393	4.17053	4.21737	7.63947	3.64559	3.85102	2.37898	2.93568	3.72347	2.95847	2.86979	4.99437	3.88757	3.19257	4.108	3.96347	4.01453	5.15958	5.33644	4.05898	4.47825	3.46811	3.48076	3.20487	4.21447	3.96089	4.84481	4.18677	3.85471	4.3982	3.28372	4.05368	3.34084	3.9814	4.78456	3.51003	3.87998	4.01729	4.83991	3.44628	3.33193	4.33529	4.88154	3.72342	3.53275	4.87079	3.79629	4.6516	3.73761	3.9047	3.6964	4.24575	4.7573	3.86225	4.64846	3.49735	3.86614	3.6921	3.35498	5.92073	3.44218	3.50074
CAST	5.2027	5.701	5.7855	5.7899	6.5643	4.6677	5.8327	6.7511	5.1565	7.6231	6.8137	6.0977	6.7518	6.2867	6.206	5.6256	5.9446	5.4952	5.8015	6.8493	6.1856	6.202	6.176	5.8877	5.7882	5.9022	5.7874	6.3726	6.4605	5.4801	5.7442	4.9539	5.8279	5.5851	6.0222	6.0159	6.2387	6.0178	6.3052	6.099	7.73033	8.85466	7.07297	6.23161	7.94086	5.86964	6.69253	7.88208	6.18591	7.32037	6.20098	9.19053	8.0699	6.75021	6.93266	7.07729	6.14549	6.73424	7.72208	6.71646	5.54395	7.3816	7.2287	7.59653	8.2825	6.99418	6.71698	8.1602	6.41917	6.94306	5.35979	6.00879	7.55349	7.98127	7.61519	6.09878	6.01803	8.67301	7.99107	8.65101	7.85758	7.27673	7.73139	7.68194	7.89818	7.51877	9.30804	6.91938	6.85967	7.35724	8.29195	6.98547	7.7632	8.93947	7.19564	9.47558	7.97115	8.93596	7.66583	7.63256	8.70042	7.67883	7.81016	7.60237	7.99097	7.51863	7.63631	7.78895	7.9645	7.73257	8.2423	7.89325	7.62847	8.04619	7.83981	7.06681	7.61235	7.88959	7.92363	7.8478	8.35934	7.97526	7.83906	7.0189	7.8439	7.90474	8.40792	7.55267	7.03683	8.57691	8.14347	8.15564	8.66611	7.5429	8.24563	9.34175	7.56217	8.67004	8.40348	7.91472	9.04724	7.89843	7.48621	7.84845	8.06778	8.18244	8.30279	8.54336	7.68615	7.354	7.64552	7.59619	7.97735	7.95748	7.46738	6.75751	7.10525	8.78271	7.85911	7.72762	8.28163	7.78079	7.93243	8.34062	8.05619	8.32078	9.20823	7.41896
CAT	4.1936	6.4806	5.406	5.2107	5.1358	3.1837	4.6082	5.5157	4.8454	6.1876	4.8146	4.8005	4.6841	5.0885	4.172	4.7699	5.258	5.3856	4.5298	5.093	4.7421	4.7149	5.0749	5.9951	5.5389	6.1241	5.7016	5.6941	5.7993	4.8137	4.6565	3.0916	4.5273	4.2375	6.0065	6.0998	6.0411	5.0335	5.166	5.0454	6.38909	6.65789	5.60473	6.45414	7.11294	5.09172	7.92759	7.80112	5.61756	7.90643	6.09646	6.8016	7.15849	6.283	6.2368	5.89481	7.08979	7.43867	6.73527	6.96637	6.19044	6.5298	6.08151	7.0128	5.96341	6.34161	7.28507	7.12251	5.67294	7.2117	5.17243	5.93871	6.43375	7.17743	6.64719	4.83023	5.66633	7.30359	7.25925	5.96095	7.29369	6.42529	6.76091	6.46282	7.59827	6.08354	4.78422	6.45621	6.61412	7.15469	7.18745	6.34742	6.17941	6.64683	6.99703	5.99564	6.47291	5.80309	6.43695	6.7836	5.11795	6.7726	6.34495	6.3926	6.69444	6.20091	6.36104	6.66085	7.08193	7.13997	6.80182	6.73453	6.25663	6.03349	6.46635	6.91096	6.67386	7.43218	7.68724	7.20006	7.75218	7.32024	7.04446	5.82392	7.7048	6.85969	7.046	6.66589	6.34817	5.71168	7.03349	7.03276	7.29895	7.10998	6.88225	5.928	6.66713	6.19184	6.55888	7.27647	7.87091	6.79167	6.05244	7.56467	7.80269	6.84943	7.06988	8.32726	7.54339	6.64925	6.85004	7.2178	7.56039	7.83821	6.95972	5.56972	6.08599	5.87896	7.51356	6.81498	8.0112	6.66704	7.17069	7.82413	7.47128	8.52175	5.11536	6.66472
CAVIN2	3.5251	6.0592	2.6901	0	5.5431	5.6652	4.7177	3.5823	3.6057	6.5971	4.9996	4.4651	5.0845	5.6946	3.7145	4.6129	5.2761	1.4744	4.5511	2.5878	4.6898	4.3649	4.402	5.1641	5.0732	5.2729	2.8523	3.0717	2.8614	4.851	5.0363	0.2148	1.6227	1.4581	6.0011	5.9113	6.1191	4.2222	4.7786	4.5858	6.50853	4.84633	5.69509	2.35916	3.69984	0	2.97097	4.28257	3.00467	3.39684	1.62927	6.6763	8.32695	0	1.17783	6.06005	1.74702	2.66482	7.04239	1.73391	3.1788	6.38313	5.73743	4.56536	4.05282	3.31135	4.10461	4.74702	1.10847	2.43438	0	3.56633	6.10808	6.05665	6.71887	0	0	6.47802	6.99544	4.37913	4.001	5.54317	5.63741	6.29827	4.0805	6.08793	3.80514	5.31998	6.90144	4.47538	4.96914	5.47353	5.92847	4.46522	4.05644	4.33245	5.13807	4.94286	7.14091	4.89558	3.72728	4.96896	6.08074	6.27772	7.13104	6.35265	6.12975	7.06714	6.36279	4.73874	6.59429	6.93651	5.92325	5.08122	6.01631	6.5857	5.66745	6.45978	7.0829	7.07495	6.76911	5.89326	6.20132	6.39023	5.38594	5.82887	7.50285	5.71165	6.32742	4.83947	6.23302	6.895	7.06158	5.23451	6.72603	4.65088	7.58891	5.42481	4.43812	6.43996	7.74999	6.74512	5.29982	5.41191	5.41118	6.07975	7.28106	5.38394	5.79475	5.58378	5.65476	7.11962	6.35658	5.52108	6.91297	5.09499	5.82255	5.17473	5.60489	6.24147	6.39554	5.04364	6.94933	6.43737	6.15327	5.27887	2.63127	5.45918
CBFB	4.2425	4.6763	5.1823	5.4598	5.1229	4.18	5.09	4.2495	3.991	6.1953	3.6595	5.4406	5.3153	4.5078	5.427	5.4748	5.9035	4.9543	5.7193	6.0667	5.4003	5.4725	5.4152	5.0428	5.1218	5.0887	5.5833	5.6656	5.2127	5.6844	5.3662	3.7839	4.616	4.5104	5.8494	6.0981	5.8009	4.7587	4.7375	4.5865	5.51642	5.93249	3.99683	2.71609	3.62301	5.15417	3.25105	4.29004	3.43786	5.23728	3.45363	6.0581	5.98246	2.48331	3.61055	4.07286	3.58568	4.29614	4.739	3.46785	2.76319	5.126	4.44781	4.59961	4.63097	4.6654	4.67389	4.98251	3.2959	5.13156	4.99694	2.91306	6.38253	5.28656	4.79875	5.31081	2.3937	6.29342	5.74309	6.05444	4.35733	5.7656	5.4035	5.828	5.0849	5.1805	5.28053	5.00957	3.7973	5.6396	5.08847	5.33662	5.2345	5.78075	5.26954	5.8979	6.59936	5.04434	5.39174	5.90018	5.35441	5.76924	5.8134	5.58165	6.15567	4.49041	5.50507	5.47323	5.97124	5.66673	5.74983	5.71361	4.72972	5.27276	5.32258	5.10758	4.33111	5.05542	5.74714	4.40747	5.97935	6.20596	5.97231	4.37503	4.83826	5.59183	5.78767	4.69215	4.64923	4.37617	6.10444	6.09537	5.96704	5.65766	5.55696	5.43246	5.03388	5.00594	4.10431	4.98184	6.55131	4.92893	5.07971	6.17352	6.8183	5.46265	5.26395	6.36353	5.61226	5.3426	5.45564	5.4731	5.35044	5.86934	5.37519	4.64821	4.75721	5.04898	6.023	5.44265	5.97273	4.93711	6.1517	5.97215	5.65728	6.13656	4.87897	5.09234
CBL	4.1166	5.4449	4.9969	4.7135	4.958	4.5098	4.7496	4.465	4.4376	5.0844	4.5543	5.3036	5.4932	4.6015	5.2675	4.5746	5.7418	4.5327	5.2471	5.4781	5.2193	5.2021	5.3799	5.4366	5.574	5.4296	5.0052	4.8621	5.0937	4.5379	4.6634	3.8325	4.8588	4.6098	5.7916	5.8225	5.7061	4.8134	4.9773	4.9174	4.15858	3.75319	3.18345	3.81091	2.72249	3.91198	4.8729	3.27474	4.31077	4.90237	3.93785	4.06185	4.60342	2.6172	3.80686	3.00165	3.45225	3.47968	3.50005	3.21869	4.20287	3.12328	3.31942	3.70317	2.45178	3.83549	4.56293	3.9391	3.43487	4.16961	3.82876	4.87119	3.23022	3.5197	3.49942	3.85336	3.03639	3.44084	4.1881	3.33329	3.65919	3.6955	4.50168	4.5798	3.86732	3.40954	2.9422	3.85691	3.24552	4.55848	4.02152	3.4429	3.78428	3.54507	3.96789	3.77763	5.51874	2.51899	3.34543	4.37478	2.765	4.53289	3.29708	2.98897	4.47166	3.42708	3.34683	2.71746	3.53886	4.48028	3.19107	4.23231	3.576	3.53543	4.28662	2.18387	3.53682	3.7503	2.86384	3.24507	4.56694	3.62099	4.62728	3.17834	3.50277	2.88385	4.26343	3.64971	3.92187	2.95168	3.81277	4.05514	4.34671	4.06198	4.3856	3.1252	3.49445	3.13616	1.97721	3.91798	4.85368	3.9144	4.19653	3.95431	4.46243	3.82023	4.42783	4.3188	3.4829	3.45843	3.85348	3.85385	4.10298	3.56396	3.78856	3.27547	3.42296	2.39724	3.30139	4.37045	3.62902	3.4973	3.89419	3.97331	3.94164	3.72198	2.87568	3.97617
CBLB	5.2808	4.7417	5.4702	4.3084	4.9029	5.6571	4.5994	4.5977	4.7383	6.3997	3.9195	4.6833	4.7565	4.5524	4.6146	4.5238	5.5166	4.0032	5.0022	7.3319	5.9762	5.9734	6.2479	4.8563	4.8573	5.2609	5.7093	5.5505	5.5792	5.6431	5.6223	2.8849	4.15	4.1153	5.7398	5.5909	5.4352	4.5032	4.853	4.7511	4.44247	3.60767	3.58191	0.35314	4.52393	2.12178	0.380561	4.46337	4.48803	4.04079	3.21395	4.33578	4.83843	3.06617	4.81641	3.98645	3.2298	2.75726	4.52206	3.32604	0.469732	4.08923	3.37048	4.59162	2.84074	4.38431	2.50167	4.89539	3.58238	4.04924	4.23692	0.710252	6.78165	5.61965	4.13911	1.27514	2.20819	6.00993	4.48778	3.42455	4.37109	4.87341	4.41514	4.48954	4.94656	4.43839	2.55008	3.5052	3.22698	4.89744	5.12586	4.65877	4.2483	4.17622	4.67948	3.88999	6.47809	3.27336	4.65451	5.27671	3.15653	5.77921	6.87828	5.14098	4.3732	3.49047	4.34474	5.12459	4.86289	6.27284	4.58202	4.49014	3.86873	6.01749	4.25629	3.6591	4.3401	4.97854	5.56305	4.04905	4.397	4.83275	3.885	4.40686	4.85479	5.67495	4.88183	3.72356	3.54528	3.4605	4.85492	4.65339	5.09648	4.55382	4.1045	3.35897	3.95996	3.86452	3.2617	5.66519	6.0686	4.24836	3.92285	4.76199	5.78396	4.2454	4.96996	4.82861	4.52587	4.2979	4.28592	4.63642	4.65739	5.38068	4.36387	4.34515	4.28819	3.64331	5.5191	5.10082	5.33578	3.74699	5.8152	5.1828	4.87439	5.51852	1.72203	4.01789
CBLL1	3.0773	4.1245	3.6744	3.6622	3.2102	3.5349	3.279	2.6943	1.5126	5.3186	2.2314	2.9207	3.6679	3.4884	4.4264	2.3027	4.2347	2.3931	3.1268	4.5043	4.0149	4.0752	4.169	4.2563	4.0999	4.066	4.2827	4.2781	4.3285	4.2198	4.3127	1.9189	3.173	2.5667	4.4245	4.5959	4.4725	3.0328	3.7308	3.0352	4.49622	4.17651	3.77774	1.98428	3.50722	3.78672	2.41011	3.809	2.43962	4.22076	2.58805	3.47901	4.24972	1.88225	3.21755	4.22783	2.34147	3.09347	3.68843	2.92442	1.73128	4.37339	3.73585	3.93641	3.11327	3.16241	3.67862	4.34561	2.354	3.00091	3.31701	2.48088	5.13	4.54778	4.31432	3.47974	1.67978	4.89625	4.54621	3.90563	3.86421	4.16991	3.7584	4.03817	4.20712	4.55278	3.69596	4.4981	3.97215	4.63175	4.37473	4.1945	4.50165	4.42245	4.06934	3.96274	5.07426	3.63859	5.09229	4.69338	3.30566	4.5956	4.58313	4.26932	4.15598	3.90285	4.86974	5.03823	4.59515	4.70605	4.80598	4.45168	3.31526	4.51096	4.70934	4.78982	3.81079	4.4365	5.6054	4.36097	4.46227	4.80343	4.42537	3.83342	4.11934	4.5878	4.94814	3.75655	4.16378	2.33762	5.3056	4.91155	4.75198	4.67358	4.60727	3.65037	4.3331	3.75082	3.23557	4.0205	5.30221	4.32164	3.75071	5.10055	5.32741	4.23511	4.14824	4.78789	4.06671	3.69676	4.11259	4.25856	4.69752	4.66774	4.3208	3.2547	3.7926	3.6658	4.66273	4.60579	4.7758	4.04573	4.43773	4.57511	4.25822	4.66054	2.9185	4.74064
CBX1	5.5495	5.2338	5.584	5.4754	5.9428	5.0102	5.3943	6.0652	5.5758	6.7098	5.0089	6.1579	6.3589	5.4332	6.4142	5.6544	5.6958	5.0917	5.5223	6.5547	6.208	6.1339	6.0386	5.4305	5.5967	5.3058	5.493	5.7862	5.2915	5.7421	5.5886	4.9145	5.132	5.17	5.2139	5.3628	5.2736	4.8339	5.1663	4.8737	6.78556	6.37794	5.37469	3.2025	4.08959	5.90307	3.70811	4.41158	3.39316	5.05687	3.35609	6.58965	7.17352	3.62564	3.39034	5.65748	3.42084	4.65434	5.9346	3.94134	3.35814	6.79417	6.16535	4.9834	5.65771	4.02163	5.02485	5.57513	3.28428	4.43556	5.77134	3.77808	7.53156	6.49499	6.22163	5.52599	3.42661	7.68273	7.07185	5.94725	4.65433	7.88755	6.76222	6.85069	5.38476	7.08759	5.79883	6.89297	5.76925	5.81117	5.23284	7.53956	7.17945	6.52648	5.35002	6.36424	6.27528	5.87915	7.30687	5.67936	5.43954	5.53354	7.57425	7.80754	6.98256	6.35996	6.60917	7.53032	7.81154	5.76185	7.71763	6.87325	6.409	7.22161	7.14869	6.69851	5.94808	5.9458	7.36783	6.53913	7.2669	7.95673	7.50636	5.43752	5.22778	7.8322	7.3498	6.13681	6.41936	5.69537	7.75802	7.65861	7.32707	6.96756	7.0364	5.66653	6.37555	5.81196	5.62706	6.43431	7.76892	6.33073	6.33116	7.74108	8.01404	7.05218	6.77428	7.63656	6.28354	6.49915	6.43764	6.60501	6.90552	7.0454	7.01017	5.51831	6.15842	5.77009	7.33075	6.95015	7.12509	7.07326	7.0603	7.53109	7.15338	6.76258	5.99748	7.14076
CBX3	4.9031	5.7623	5.6031	5.587	5.9022	6.1985	6.1578	6.13	5.3039	7.7688	5.6402	6.7541	6.2124	6.2033	6.6781	5.6129	5.8923	5.6709	5.7989	7.2783	6.3069	6.3013	6.3346	5.4781	5.4532	5.4881	6.0069	6.0058	6.5829	5.4528	5.6099	4.5867	5.1474	5.0854	6.3378	6.0997	6.168	5.0001	5.3283	5.1502	7.20944	7.03625	6.44264	4.94661	6.2537	7.45107	5.24849	6.89908	4.65864	6.78532	4.60869	6.93488	7.0737	3.88926	4.32247	6.30099	4.11105	5.77099	6.97772	4.23487	5.24032	7.38887	6.71741	6.96867	6.70801	5.06867	5.91516	7.22143	3.5768	6.40275	7.35665	4.88332	8.1123	6.97501	6.56613	7.3997	3.91642	8.07237	6.92529	6.85441	7.17357	8.0061	6.82658	7.15113	7.47195	7.31064	6.52218	6.76816	6.29709	7.43675	7.33728	7.58657	7.09181	7.29598	7.313	7.44287	8.41819	6.73877	7.68708	7.62629	6.22569	7.54381	7.99082	8.03121	7.27236	6.73214	7.35414	7.63723	8.03633	7.80726	7.87123	7.17938	6.49054	7.68297	7.32548	7.26822	6.41556	7.175	7.8169	6.78819	7.24707	8.08323	7.36001	6.82706	7.07084	7.8165	7.47755	6.98021	6.85504	6.20914	7.99399	7.35629	7.42716	7.64969	7.17621	6.4897	6.65644	6.45249	6.38013	6.7666	8.27476	6.91984	7.01965	7.45357	8.38464	7.19194	7.11526	7.48982	7.32354	7.21726	7.07316	7.23697	6.98972	7.29578	7.10755	6.74688	6.91828	6.42246	7.47334	7.23418	7.45897	6.88257	7.5717	7.66939	7.39275	7.57748	6.31586	6.99401
CBX4	4.3079	3.9281	3.9755	4.2629	4.6228	5.4681	4.4869	4.9099	4.8163	5.314	4.7135	3.7403	3.6683	4.1673	5.4742	4.658	4.8619	4.3824	4.2766	5.6819	4.4098	4.5164	4.7646	3.1249	3.1322	3.9865	3.734	3.034	4.1744	4.0756	4.2977	4.0541	4.0713	3.7816	4.2803	4.3475	4.2527	3.6631	3.8468	3.6973	3.93454	5.04201	4.07609	3.95019	3.23954	3.01189	4.29769	3.65358	4.5788	4.87525	4.93282	4.54503	3.09373	3.97148	4.98131	3.07581	5.01143	4.06602	3.61905	4.97241	3.68742	3.63835	2.7621	4.62968	3.42503	4.80088	4.79745	4.7304	4.88914	5.05071	3.28338	4.39954	4.92867	3.48915	3.66817	3.78827	4.27205	5.60764	2.94849	4.24198	4.41234	4.48012	2.78171	2.8995	4.91791	5.13827	4.76063	2.14984	4.18188	5.66462	5.09332	4.45623	2.63726	4.99569	5.25839	5.43118	5.85605	4.73141	4.81078	5.89799	4.57664	5.36285	5.27716	4.69389	2.80011	2.70807	3.86628	5.13953	5.91474	5.85241	5.75237	3.52148	2.97919	4.02613	2.82531	4.07347	3.09918	3.84893	4.70618	2.85	4.35229	6.1227	4.32993	4.75414	4.65588	5.31194	4.15231	3.27705	2.4526	4.36363	5.8691	3.90745	4.48264	4.27024	3.12741	4.84102	3.29277	4.33247	3.86659	4.0672	4.1809	4.3157	3.47529	3.83742	4.6663	3.38287	3.09193	3.98515	4.74738	3.42298	3.91034	4.86444	3.70443	4.64529	3.99276	3.66738	3.91843	4.63325	4.12495	4.07329	4.34661	3.9402	3.18935	2.92534	2.93578	5.48364	5.30333	3.91632
CBX5	3.903	3.758	3.7347	4.239	3.7504	3.4551	3.7185	3.5031	3.0441	5.2356	2.6028	3.6704	4.4621	3.2589	4.2404	3.6835	4.3608	3.2083	3.927	5.343	5.0583	5.1066	5.0265	3.5504	3.4449	3.7658	3.724	4.0972	3.8308	4.0006	3.9085	3.0128	3.5228	3.4809	3.89	4.1786	4.0668	3.4977	3.4559	3.343	4.34991	4.70094	3.27848	0.257847	2.65214	5.4939	0.309591	3.33542	2.56535	3.54538	0.826128	4.64532	5.03916	1.41292	1.85872	3.57141	1.1934	0.234702	3.74579	1.79075	0.193741	5.36566	4.39836	4.0479	3.39246	1.61149	2.7964	4.68578	1.45607	2.04709	5.00812	0	5.61973	4.04195	3.61159	5.17676	1.69899	5.6352	5.0628	4.15262	4.03208	5.8148	4.37002	4.45342	4.60414	5.32444	3.64934	4.7464	3.38496	4.82348	4.5723	5.29594	4.29252	4.80737	4.60882	4.82599	6.25797	4.10714	5.5643	5.15456	3.39033	4.65729	4.73709	5.73646	5.56294	4.61648	5.23315	5.43642	5.40823	5.28908	5.50779	5.51873	3.85122	5.07702	4.84641	5.3905	3.72479	4.50731	5.60184	3.7534	4.49311	5.49814	4.35214	4.0601	4.06595	5.59349	5.33057	4.66463	4.13885	3.23621	6.10164	5.22034	5.30176	4.19916	4.75336	3.86397	4.20153	3.90804	2.93098	4.26345	5.8059	4.52353	4.45324	4.97926	5.00265	4.42182	4.37541	5.12198	5.03098	4.24382	4.13421	4.69316	4.56977	5.09651	4.21845	3.59928	4.368	3.83267	4.98056	4.83612	4.86237	4.38585	4.73165	4.70324	4.47742	5.89055	3.77019	4.57759
CBX6	2.7283	3.0092	2.7069	3.0642	4.3282	4.8226	4.2849	3.6437	3.8945	4.2211	3.8013	3.8561	3.5094	3.7246	3.9492	4.0755	4.182	2.7513	3.8838	4.2078	3.4681	3.5337	3.292	2.5845	2.8476	2.7209	3.3128	3.3123	2.4178	3.5848	3.6219	2.8505	2.7776	2.7744	3.5766	3.7075	3.7414	3.1861	3.0404	3.2248	6.29994	3.06734	6.23578	3.55759	2.77876	5.0265	3.56343	3.41356	4.92362	5.59896	3.13085	5.02932	5.94386	2.93452	4.45537	5.80702	3.91743	3.48854	5.92087	4.03877	3.01358	6.52285	6.36793	4.80669	3.81906	4.15146	4.52811	4.41602	4.47557	4.76889	4.46257	3.97563	6.51452	6.22269	5.78022	4.78032	4.15188	6.00577	5.75264	4.1194	4.44277	5.78554	4.38261	5.54299	5.00659	6.47466	2.93469	6.71557	6.10662	5.49444	5.03772	5.85095	5.37625	3.48566	5.33699	4.88918	6.43694	4.6809	6.73126	5.55984	3.80884	5.44361	5.88277	5.8189	6.39428	6.32641	6.2952	6.01874	6.08642	5.85992	5.79866	5.91204	4.14968	5.85799	6.31759	6.87858	5.91648	5.6942	6.43242	4.93564	5.81814	6.44399	6.3565	5.99483	4.46821	5.78341	5.90555	6.34037	6.51849	4.76808	6.78426	6.29923	5.51517	6.69332	6.61458	4.48363	5.97147	4.64493	4.75364	5.70684	5.79973	6.15301	5.05864	6.11994	6.99938	6.52576	5.6655	4.96103	6.5276	6.01922	6.15845	6.29118	6.15292	5.38648	5.75931	5.88733	6.3786	3.42776	5.88155	6.82637	6.2922	5.65607	5.61375	4.83563	5.02236	5.83168	2.88057	6.57534
CC2D1B	3.3263	2.5683	2.567	3.2624	3.7805	3.631	3.8921	4.0389	3.7253	4.3652	3.9496	3.738	2.9669	3.4155	3.2523	3.6718	3.5942	3.3575	3.4424	4.9393	4.0834	4.0003	4.0629	3.086	3.2058	3.2701	2.8193	3.1957	3.184	4.0222	4.187	3.1152	3.2079	3.0593	3.6329	3.8419	3.8316	3.3585	3.2603	3.1106	4.80919	4.94674	3.80663	2.68236	4.27731	3.53732	2.64575	4.92631	3.27338	4.67925	3.59436	4.75004	4.97904	3.29624	4.36885	4.1144	3.4049	4.00325	4.46405	3.76569	2.6221	4.70275	4.29401	5.12967	4.27147	4.29082	4.0483	5.30251	4.05202	4.64049	3.27495	2.31233	4.89806	4.1252	3.80923	3.42234	3.71792	5.73528	5.02093	4.45987	4.68492	4.53003	4.26352	4.66838	5.41429	4.96015	4.18167	4.17983	3.81793	5.4169	5.34901	4.46399	4.24814	4.86714	4.65961	5.10181	4.8427	4.12246	5.0216	5.52365	4.12266	5.31394	5.25096	4.94775	5.27192	4.1567	5.13539	5.43282	5.53878	5.57272	5.71884	5.18582	3.94227	5.52831	4.84724	5.05723	4.03909	4.43532	5.71966	3.78899	4.51009	5.36535	4.41876	4.04443	4.81587	5.27699	5.18585	4.18556	4.08408	3.87041	5.838	5.37138	5.26931	4.62051	4.78313	4.49494	4.38843	4.29645	3.47652	4.55673	5.46626	4.31126	4.46847	5.06509	5.96863	4.89329	4.62103	5.17027	4.51622	3.93208	4.02292	4.49028	4.26479	4.97647	4.49289	3.88151	3.89284	4.4208	5.09582	4.58087	5.01079	3.81409	4.9339	4.80248	4.71156	5.10779	3.6729	3.77514
CCAR1	4.2676	5.7733	4.9932	4.3276	5.8228	5.0143	5.2837	5.5725	4.037	7.1968	4.4394	5.8376	5.9175	5.8054	6.2757	4.9974	5.2033	4.8751	5.1521	6.4789	5.4085	5.3116	5.5697	5.5156	5.5559	5.4367	5.5122	6.1573	5.7515	5.5681	5.7291	3.2828	4.0799	4.1598	5.6871	5.5413	5.7326	4.6098	4.7398	4.6916	6.0531	6.13835	4.65084	1.53093	4.94267	5.28101	1.73502	5.38719	2.709	4.53401	1.64041	5.87436	6.29859	0.770107	1.81058	4.63706	1.42901	2.34728	5.174	2.24265	1.49696	5.83409	5.30818	5.75585	5.30166	2.88351	3.55953	6.03356	1.28796	3.88991	4.85126	1.58236	6.18069	5.67739	4.66325	5.26714	0.558316	6.836	6.20067	5.72389	5.85086	6.28032	5.93048	6.11833	6.26254	5.82948	5.79805	5.61953	4.77383	5.95172	6.00649	6.0087	5.59937	6.22854	5.76427	6.45502	7.28839	5.26958	5.81781	6.47296	5.15682	6.25381	6.35686	6.27159	6.37748	5.59324	6.27112	6.33822	6.68593	6.50265	6.70003	6.32239	5.28063	6.53587	6.21685	6.01382	5.40759	5.70295	6.83381	5.02128	5.95523	6.6154	5.78195	5.06182	5.7037	6.66594	6.52686	5.29473	5.56624	4.40591	6.90664	6.46342	6.62144	6.23825	5.64546	5.4112	5.32823	5.51711	4.53078	5.79662	7.48705	5.04497	5.96352	6.53999	7.49489	6.2617	6.04468	6.31669	6.22604	5.67833	5.55332	5.50443	5.61249	6.05182	5.5019	4.79511	4.84582	5.29277	6.36213	5.8631	6.24635	5.40362	6.27211	6.41758	6.13804	6.29446	4.7637	5.39828
CCAR2	3.5602	3.4337	3.1307	2.905	4.048	4.6305	4.2489	3.7565	4.1077	4.5878	3.411	3.8256	3.2718	3.0838	3.3423	3.8673	3.5169	3.6203	3.8683	5.1165	4.0548	4.1637	4.1867	3.2907	3.3074	3.638	2.9829	3.335	2.3835	4.2468	4.3448	3.1942	3.237	3.2533	4.0338	4.0925	4.0365	3.4209	3.5036	3.3361	5.94671	5.84972	5.18738	3.60929	5.45508	4.96676	2.99255	5.83244	4.4772	5.39977	3.75088	5.56142	5.94905	4.32776	5.23915	5.12722	4.40869	4.30942	4.84138	4.69727	2.48037	5.95506	5.61392	5.87181	5.33457	4.80191	4.76056	6.19595	4.98064	4.94942	4.65292	2.78694	6.62979	5.89297	5.29357	4.8357	4.33574	6.54613	6.21498	5.62506	5.86702	6.21394	5.23553	5.92437	6.50136	6.21174	5.50672	5.98683	5.23048	6.393	6.13427	5.95825	5.517	5.89358	6.06145	6.0306	6.34567	5.34814	6.355	6.46384	5.2465	6.30866	6.16463	6.08937	6.15789	5.29671	6.21046	6.22545	6.4919	6.79538	6.44341	6.28442	5.21649	6.45137	6.07401	6.23528	5.37044	5.53741	6.81828	5.29349	5.80347	6.81178	6.16774	5.66452	5.71694	6.64949	6.2573	5.29206	5.60986	4.96934	6.82423	6.73339	6.29351	6.11149	6.00212	5.43291	5.9464	5.735	5.06904	5.78746	6.57667	5.59366	5.99508	6.67996	7.3848	5.88882	5.41851	6.41255	6.41395	5.87334	5.73316	5.93004	5.94784	6.30106	5.9545	5.15555	5.62039	5.46856	6.7545	6.12188	6.24007	5.71758	6.23979	6.11756	6.09441	7.2779	4.78973	6.00893
CCDC117	4.8353	5.8354	5.2954	4.6044	5.2925	4.7507	5.1799	4.2672	3.7732	6.2569	4.2787	5.6921	5.4174	5.6382	5.0179	4.1632	5.2999	4.7105	5.4008	5.7225	5.5469	5.4613	5.6248	5.3164	5.362	5.0735	5.4354	5.8088	5.5374	5.0728	5.2307	3.7001	4.543	4.7604	5.3386	5.4553	5.4345	4.9221	4.8003	4.6636	4.70262	4.42132	3.18416	1.49917	3.53292	4.00431	1.90673	3.70241	2.69559	3.80194	1.61187	4.4984	4.65789	0.627649	1.5694	3.66546	0.834168	2.88069	3.97601	1.22015	1.78827	4.05229	3.528	3.7431	3.18873	2.88864	3.35474	4.68922	1.73767	3.76652	4.07688	1.72546	4.94398	4.40003	3.94491	4.53512	0.999063	5.77928	4.85446	4.56706	3.86468	4.83089	3.85571	4.40331	4.38567	4.653	3.77315	4.35916	3.44107	4.95764	4.55138	4.42751	4.33392	4.52357	4.01476	4.22815	4.78842	3.64201	4.58627	4.09797	3.22025	4.30009	4.75908	4.87314	4.91706	3.97513	4.35212	4.67781	5.11995	4.67478	4.74042	4.37314	3.25791	4.34445	4.20473	4.25829	3.5544	4.08057	5.09443	4.25367	4.9339	5.51103	4.85292	3.8969	4.23291	4.68598	4.68465	4.20765	4.35502	2.83194	5.33476	4.83231	4.92356	6.01207	4.46886	3.78056	3.99479	3.50531	3.16207	3.96831	5.2471	4.2364	3.67606	5.33051	6.3055	4.60384	4.35902	5.5259	4.68343	4.08756	4.52087	4.56973	4.65733	5.08434	4.10101	3.18306	3.79397	3.8736	5.08481	4.71405	5.0409	4.65177	5.04911	4.60773	4.34757	4.91499	3.18702	4.55801
CCDC124	5.1657	5.532	4.6039	4.0947	4.2548	5.0377	5.322	5.0627	4.2488	5.1408	4.2127	4.623	3.6588	3.9481	5.7208	5.363	4.144	4.624	4.8747	5.8545	4.8924	4.8611	4.6639	4.3412	4.5541	4.4249	3.7116	4.2463	4.3687	5.0707	4.9073	4.3219	4.0538	4.3293	4.8155	4.8453	4.8189	4.0157	4.5644	4.5561	7.36337	7.29024	6.4189	4.7549	5.73656	5.9676	3.62595	6.00073	5.39779	6.07291	5.07673	7.48495	7.32185	6.66705	6.25589	6.85694	6.00179	8.09798	7.33113	5.99967	3.25536	6.85551	6.93671	6.44101	6.58528	5.95127	5.70199	6.32516	6.09539	6.00162	5.77697	3.55629	7.12844	7.01266	6.82657	6.16315	5.90543	7.28415	7.18736	7.27212	6.36327	6.8803	6.93136	6.98963	6.7261	6.98657	6.95282	6.80656	6.79251	6.90577	6.34117	6.97366	6.81288	7.4663	6.18652	7.78638	6.81403	6.73267	6.79154	6.51266	6.88998	6.52914	7.37728	6.93759	7.26219	6.26966	6.57326	7.10766	7.25263	6.88059	7.40298	7.23248	6.79875	7.25152	6.89616	6.99339	6.80151	6.75614	7.50146	7.12828	7.69586	7.72488	7.81639	6.63388	6.52482	7.5408	7.56293	6.76031	6.8074	7.34489	7.59158	7.8347	7.43805	7.61073	6.86719	6.75522	6.90401	6.8948	6.88985	7.23438	7.42728	6.93673	7.06219	7.69594	8.1007	7.66682	7.68041	7.73748	7.27464	7.35585	7.12902	6.90787	6.92954	7.15525	7.02971	6.47858	6.50842	6.90548	7.09297	7.06992	7.41186	6.87821	7.30763	7.74858	7.75725	7.48293	6.6594	7.00898
CCDC167	3.1196	3.5494	1.7982	1.9346	3.5211	0	3.9689	4.5435	3.6035	5.5712	3.7011	4.2361	2.8629	3.2405	1.7754	3.806	3.5544	4.5691	3.6017	5.1499	4.2756	3.9623	4.1735	3.9536	3.5903	3.007	4.1121	2.9075	0.7305	3.3178	4.6911	2.959	2.9467	3.4768	2.9397	3.4621	4.3588	2.4527	2.4268	2.6932	4.89591	5.43096	3.98992	2.15868	3.21281	5.85526	0.631363	3.67837	1.76745	5.42522	2.73394	4.71074	4.35458	4.57609	2.93958	3.57522	3.45016	5.52314	4.5985	4.10758	0.954597	3.78774	4.45863	4.09933	4.81449	3.46086	3.42967	3.93098	3.00425	4.50948	6.47743	1.10918	3.24857	3.5771	3.26977	5.79819	3.91969	4.42849	4.88897	5.23127	4.20138	3.89979	4.28368	4.76288	4.75533	3.22045	4.59	3.96441	3.24663	5.75757	4.49513	4.3158	4.028	4.90599	4.97155	5.14867	5.01835	4.70894	3.20307	4.2889	4.87526	4.85912	4.5887	4.4861	5.14406	4.28763	3.29897	3.96643	4.45339	4.85386	4.32692	4.92464	4.60711	4.05579	3.18249	4.40975	4.2855	3.53534	3.37548	3.30763	4.91789	5.05072	4.96349	4.26781	4.40507	5.01501	5.17796	4.18181	4.41502	4.40095	4.50491	5.33871	5.26322	5.28229	3.58089	4.79891	3.8464	4.77914	5.53103	4.38962	4.96854	3.23085	4.74076	5.49906	5.32707	5.25575	4.74395	5.27885	5.71666	5.67705	5.38213	3.64162	4.17428	4.55989	5.04217	4.85235	4.79236	4.48995	4.93232	3.79337	4.33666	5.33282	4.44239	4.89014	4.78612	5.39085	4.36052	4.94532
CCDC174	3.6313	4.3851	3.9318	3.8885	3.6978	3.9928	3.8003	3.9416	3.4909	5.2647	3.9008	3.4215	4.0497	3.2921	3.5566	3.9758	3.9073	3.0923	3.4407	4.8559	4.1084	3.905	4.0262	4.0898	4.2837	3.918	4.0248	4.0946	4.6046	4.4236	4.6082	3.6323	3.4474	3.9598	4.2214	4.36	4.2598	3.5154	3.3833	4.1317	5.18482	5.08365	3.36259	3.37104	4.47469	3.49128	3.04968	4.55807	2.51453	4.68534	3.21698	4.86517	5.45229	3.00791	3.30403	4.06174	2.73193	3.12935	3.90337	3.06691	2.58811	4.5545	4.28954	4.68294	3.76198	3.49261	4.09015	5.1883	3.08763	3.92623	3.47185	2.85082	5.64765	4.71693	4.32271	3.20666	2.73601	6.35438	5.50496	4.69624	4.66231	5.01837	4.8642	5.43633	5.2186	4.57732	4.40581	4.567	3.77515	5.13647	4.88178	5.11025	4.81873	5.15344	4.51134	5.56971	4.66071	3.9666	5.28483	5.02714	3.85279	5.07028	5.1936	5.28593	5.5711	4.3494	5.10377	5.69986	6.01733	5.4608	6.01493	5.79618	4.24958	5.83068	5.49639	4.77683	4.21802	4.52878	6.23963	5.03451	5.22025	6.04689	5.15158	3.89836	4.90933	5.64379	5.91334	4.17957	4.2427	3.51912	6.31623	6.31136	5.85407	5.37199	5.07102	4.14369	4.7188	4.53289	3.76019	4.86583	6.33588	4.90811	4.77947	5.76777	6.70306	5.42218	5.1145	5.9553	4.53592	4.02752	4.08387	4.86994	4.82222	5.3277	4.63539	3.21344	4.15332	4.414	5.57788	4.91204	5.35696	4.49834	5.68102	5.71569	5.54664	5.31751	3.13629	4.62242
CCDC28A	4.386	5.0112	5.6459	5.1347	4.6145	4.9018	5.3433	5.4953	4.602	6.5243	4.5509	5.3677	5.0318	4.5983	5.5071	5.0791	4.855	5.2387	4.7103	5.4449	5.5481	5.28	5.2188	5.1745	5.1394	4.8635	5.2339	5.7368	5.8852	4.6103	4.8872	4.7635	4.7256	5.0986	4.9884	4.7124	4.7207	4.9109	4.9422	4.7501	5.50408	5.12859	3.66776	4.90611	6.39815	4.20428	5.16306	5.83738	4.15066	5.88679	4.6941	5.78083	6.27963	4.21158	4.64863	4.78722	4.63149	5.63244	5.33784	4.93782	5.00506	4.63787	3.69682	5.7725	4.37686	5.50097	5.89357	6.3545	4.97654	5.35569	4.55344	5.20832	5.99456	5.12578	4.97455	3.78858	4.93365	6.70288	5.38235	4.34762	5.83853	5.4407	4.99514	5.61916	6.17508	4.56932	4.39246	3.48808	4.94528	5.93469	6.5035	5.58977	5.46861	5.35526	5.65453	5.63234	5.75647	4.59238	5.34569	5.84713	3.80533	5.94839	5.99247	6.16155	6.05164	4.97142	5.65784	6.23494	6.47849	6.28215	6.54713	6.00894	4.6381	5.92019	5.90384	4.96218	4.84818	5.5881	6.60448	5.66729	6.05856	5.94937	5.25675	4.76292	6.23339	6.03206	6.41179	4.48925	4.24248	4.95142	6.40492	6.56434	6.55417	5.44856	4.55042	4.588	4.83632	4.61896	4.52623	5.66987	6.78276	5.51398	4.48806	6.28451	7.25735	6.10602	5.82356	6.51956	5.42793	3.91603	4.26537	5.75354	5.01719	6.23892	4.91976	3.87998	3.87319	5.09433	6.16264	5.31188	6.37742	5.21859	6.03517	5.9341	6.0905	7.3701	3.9111	4.50423
CCDC43	3.9666	3.4553	3.8257	4.0045	3.4241	3.7396	4.7659	4.1679	3.1029	5.7001	2.9395	4.7138	4.1284	4.476	4.7646	4.8105	4.1666	3.4612	3.358	5.099	4.2308	4.7157	4.6102	3.9249	3.6679	3.6477	4.3232	3.0877	3.662	3.7333	4.3279	3.3261	3.0041	3.29	3.2358	4.0525	3.4436	3.2415	4.1074	3.4442	3.95545	4.23157	3.65435	0.576406	3.00093	3.77565	0.412231	3.84734	0	3.14091	0.864541	3.16784	3.52023	0	0.990953	3.10096	0.961275	1.58889	3.59408	0.884425	0	3.93814	3.66262	3.55513	3.87707	1.75842	2.31807	4.13329	1.16466	2.06966	3.47907	0	3.7664	3.85041	3.24431	3.7058	0	4.59408	3.87906	3.93034	3.71157	3.58039	3.18585	3.18894	4.13362	3.24709	4.02921	3.6745	3.02322	4.07625	3.97891	3.75261	3.82991	4.49786	3.82432	3.95244	2.93042	4.10254	3.8234	4.17956	3.7295	4.01695	3.276	4.19765	3.94783	3.29613	3.83698	4.09832	4.16501	4.28764	4.17072	3.91148	2.93215	3.48511	3.93937	4.04182	3.35194	3.69745	4.258	3.61103	3.88831	4.48103	3.49134	3.35076	3.8473	4.31635	4.78486	3.44731	3.38429	2.4247	4.82391	4.73072	4.43531	3.98832	3.98968	3.91795	4.02797	4.1116	3.60297	3.72715	4.87368	3.73982	3.60927	4.31313	4.73103	3.68798	3.65199	4.38341	4.0944	3.69095	3.83486	4.04301	3.70666	4.03401	3.84759	3.43899	3.65831	4.10743	4.35268	3.6542	4.22073	3.64042	3.45755	3.91589	3.76493	4.32193	3.3742	3.63903
CCDC47	5.8402	6.4772	5.8274	6.2564	7.1247	5.7106	7.7697	7.0757	5.5113	7.2571	6.2489	7.7513	7.4217	7.145	6.0112	6.5699	6.9324	6.2851	6.9496	6.9305	7.0617	7.2526	7.2947	6.258	5.9734	6.1716	6.5784	6.5251	6.4909	6.1582	6.2113	5.1884	5.597	6.1054	6.2707	6.3176	6.2942	5.5927	5.9715	5.4591	5.87896	6.22357	5.73224	3.41603	6.07141	5.66477	3.60149	6.46588	3.90873	4.42181	3.41753	5.62738	6.10939	3.4386	3.78887	5.74212	3.42962	4.28884	5.67568	3.96248	2.81267	6.45247	5.88367	6.20348	5.85299	3.683	4.47198	6.52745	3.70963	4.32711	5.07819	3.27739	6.8706	6.07409	5.68693	5.63675	2.70099	6.89285	5.99029	6.01893	6.44541	6.28061	5.48751	5.77003	6.70353	6.59903	6.49447	6.08357	5.30644	5.92227	6.6762	6.32327	6.08208	6.6609	5.95306	5.92385	6.50458	6.15663	6.60035	6.09076	6.09624	6.18735	7.08281	6.38654	6.03136	5.50027	6.31742	6.30759	6.17972	6.43063	6.20816	5.87353	5.43437	6.5796	6.08117	6.20089	5.41763	6.32627	6.14121	5.72509	6.02116	6.42232	6.01181	5.53071	6.76231	6.08578	6.08942	5.94801	5.84759	5.67444	6.25636	6.25352	6.46186	5.89934	6.69383	6.36748	6.03591	6.32978	5.37011	5.65319	6.1325	5.82025	5.65433	5.98167	6.06949	5.8437	5.53854	5.97879	5.98667	6.04128	6.07539	6.40954	6.01169	6.47608	5.69815	5.94158	5.62039	5.99801	6.46168	6.08198	6.27222	5.7499	6.29887	6.05474	5.81562	6.26136	5.78864	6.12804
CCDC50	4.3843	4.0645	4.595	4.2377	4.7754	4.4691	4.4665	4.6283	3.725	5.7949	3.14	4.7084	4.9873	3.8402	4.1835	4.447	4.8189	4.4064	4.4161	6.2569	5.4289	5.4399	5.4615	3.4828	3.6045	3.4885	4.6428	4.9617	4.2175	3.99	4.5417	2.2291	3.7695	3.7095	3.9251	3.9386	3.948	3.5548	4.1802	3.6804	5.86888	4.76717	4.77367	0	4.78161	5.01718	0	5.17489	2.14905	2.69406	0.750931	5.70887	6.3613	0.314807	0.896147	4.81713	0.621989	1.81449	5.11579	1.69215	0	5.58434	4.78674	5.21992	3.87706	1.59089	2.33042	5.71558	1.37616	2.57028	4.75484	0	6.51957	5.84183	5.676	4.00065	0.430278	6.24642	5.53256	4.07926	5.17123	5.77722	5.69155	5.9862	5.67178	5.82336	3.91361	5.08428	4.89352	5.50201	5.6657	5.74268	6.20385	4.67256	5.59855	4.98269	7.66262	4.26839	6.11318	6.65229	3.86281	6.05061	5.95289	6.10449	6.2735	4.95135	5.71288	6.03049	5.99957	6.12332	6.47341	6.23784	5.10974	6.2773	5.97448	5.17171	5.22738	6.0222	6.69066	5.43795	5.93501	6.23041	5.59508	4.98219	5.39711	5.91323	6.04233	5.42996	5.4262	3.96204	6.56887	5.84365	6.01562	5.25046	5.837	4.39615	5.56452	4.4324	3.56647	5.28212	6.6373	5.24648	4.99509	5.86952	6.73276	5.47063	5.48114	5.74993	5.78064	5.00527	5.2919	5.67121	5.79185	5.76801	5.49037	4.43456	4.93293	4.30528	5.68024	5.81979	5.96533	5.2928	5.85112	5.70052	5.44332	6.87535	3.04604	5.24824
CCDC57	2.686	2.4878	2.3909	2.4932	3.1893	3.3429	2.8476	3.0782	3.5464	3.4816	3.1945	2.3028	1.9576	2.231	2.3474	2.734	3.1691	2.2749	2.7769	4.5779	4.2329	4.3692	4.3756	2.9489	3.005	3.0328	3.0896	2.9663	3.1044	3.7155	3.8321	3.2063	3.528	3.7064	3.9742	4.2536	4.356	2.7537	3.3458	3.0397	6.08613	4.98235	3.95596	2.98821	4.29009	2.47134	2.8787	4.65366	4.10183	4.54887	3.06197	4.7909	5.45371	2.71641	4.11608	3.75104	3.65913	2.95202	4.37386	3.58179	2.25696	5.05672	5.15971	4.60522	4.07027	4.08475	4.09266	5.41876	3.56598	4.38376	2.59694	2.99623	5.33373	4.40722	4.04316	2.57918	3.24881	6.12982	5.88195	4.13487	4.5314	5.47508	5.07383	5.37618	5.25351	5.75211	3.89061	5.46729	4.1617	4.74651	5.01976	5.64245	5.00661	4.82819	4.82302	6.02911	6.16408	4.12954	5.40417	5.34957	3.13562	4.83592	5.5131	5.05375	5.7888	5.31565	5.97936	5.77359	5.76302	5.5305	6.18205	6.09503	4.67161	5.63229	5.33669	5.80318	4.59821	4.5397	6.26381	4.33049	5.21773	6.55693	5.70991	4.65053	4.80446	6.38595	5.81333	4.32115	5.45397	4.14825	6.59195	6.08525	5.70248	4.75622	5.21404	4.45865	5.11993	4.75049	3.22783	5.05361	6.35587	4.27751	5.85508	5.92196	6.65626	5.64743	4.82621	5.75989	6.54672	4.84966	4.42951	4.88602	4.84403	6.31308	4.94516	4.17177	5.13626	4.35549	6.79625	5.43861	6.25224	4.77658	5.67328	5.2299	5.28731	7.88691	3.21882	4.99953
CCDC59	3.5323	4.6677	4.2138	3.1102	3.7837	1.3324	3.1707	3.512	2.9293	5.4435	2.9064	2.5195	4.1384	3.4398	4.7381	3.5364	3.8502	3.577	3.8561	4.5634	4.4098	4.3451	4.1914	3.5671	4.017	4.1985	4.2601	4.3567	4.2982	3.8385	3.7168	1.8342	3.8725	3.7101	4.1396	4.0177	3.9098	3.2253	3.9646	3.3185	4.55475	4.78004	4.05398	1.72089	3.90721	4.43211	1.25899	4.19742	1.19303	3.89994	1.92971	4.60892	5.37454	1.52917	2.25619	4.30123	1.91468	2.42376	4.34918	2.56381	1.374	4.7181	4.31137	4.46107	3.89088	2.66123	3.02741	4.66382	1.82287	3.71379	4.43718	1.03056	5.7753	4.61482	4.51461	4.48285	1.69144	6.51403	5.11978	4.89058	4.3208	5.16431	4.97761	5.28444	4.52633	4.96197	4.12408	4.56632	3.92989	4.4693	4.4877	5.03017	4.70465	4.99045	4.44911	4.82792	4.40644	3.74579	5.38434	4.88448	4.02185	4.79739	5.6929	5.74781	5.21976	4.08872	5.05195	5.67837	6.04496	5.02399	5.92532	5.09811	4.39949	6.18229	5.1148	4.57613	3.83074	4.61569	6.28739	5.08846	5.06747	6.00937	4.66799	4.1733	4.57764	5.76032	5.80661	4.14083	3.90156	3.00201	6.05549	6.0844	5.56372	4.69936	5.1126	4.17711	4.9979	4.41129	3.95202	4.60855	6.15672	5.22285	4.22634	5.27472	5.85279	5.12467	5.14591	5.32736	4.35138	4.30326	4.55638	5.16623	4.4751	4.66905	4.33071	3.9317	4.04401	4.29613	5.30326	5.18476	5.10439	4.22036	5.53154	5.84679	5.86434	4.88764	3.10775	4.25776
CCDC6	4.0633	4.1072	3.7847	3.8432	4.0213	3.0393	3.47	2.969	2.3316	4.2823	2.3181	4.6097	4.5582	3.8247	4.4473	3.7143	4.1506	3.8875	4.0194	4.5592	4.7597	4.862	4.8533	4.5406	4.3861	4.5828	4.3472	4.1037	4.0196	4.8063	4.5747	3.9698	4.8533	4.6897	4.4361	4.3738	4.0836	4.7039	5.0975	4.8173	5.48036	6.43755	4.9449	1.57585	4.92365	4.35594	1.52102	4.74806	2.58781	3.85433	2.31603	6.35113	6.00775	1.44984	1.83937	4.95963	1.6379	2.16739	4.84068	2.19292	0.352604	4.71149	5.48796	4.85098	5.05718	2.73834	2.98135	5.16427	2.26552	3.0869	3.984	0.811391	5.07293	5.3833	5.4893	4.26013	1.53034	5.43104	5.4718	5.35027	4.81488	5.16198	5.27393	5.44455	5.18012	4.0629	6.21024	4.90772	4.8048	5.01366	5.55021	4.93646	5.80591	6.25715	4.74869	6.79485	5.91206	5.76431	5.20487	5.64781	5.79028	5.48855	4.88402	4.9916	6.28963	5.55291	4.73317	5.29468	5.26777	5.50888	5.21633	6.41103	5.17707	5.11587	6.20217	4.39369	5.70516	5.09961	5.40635	6.1951	5.71225	5.42527	5.97495	4.5229	5.07311	5.30127	6.15052	5.02736	5.1447	5.29421	5.72941	6.18262	6.197	5.26031	5.79027	6.10796	5.24889	5.82969	5.16096	5.28626	6.49315	5.27466	5.00422	5.7413	5.68334	6.00038	5.88861	6.352	5.26125	4.56134	4.7097	4.93961	5.41163	5.47831	5.13831	4.57246	5.2469	6.19661	5.43432	5.23988	5.76426	5.16807	5.2868	5.93959	5.6618	6.2791	5.57951	5.36612
CCDC69	3.4842	4.7258	4.4293	4.3856	4.2233	4.5353	4.3462	4.8974	4.6804	6.0064	4.6178	4.1711	3.8642	4.6922	5.2607	4.4679	3.9622	4.1308	4.6526	5.142	4.4088	4.2134	4.2942	5.1498	5.1291	5.1864	4.5666	4.8245	4.3457	4.726	4.9096	5.2225	5.17	5.3406	4.8895	4.925	5.034	5.2032	5.5841	5.442	6.38395	4.2453	7.6895	6.74495	4.32129	6.21464	6.46697	4.98376	6.84033	7.80319	5.79922	5.69653	6.28301	6.53128	6.91702	7.74685	6.07024	6.63086	7.85515	6.53725	6.56574	6.33799	5.97832	6.09911	5.34948	6.84899	7.33603	6.16144	6.8336	6.75708	6.35269	5.62235	6.31258	6.77262	6.5139	6.79021	7.54743	6.64306	5.91389	3.7031	5.97125	6.21463	5.21312	5.626	6.63155	5.94176	5.26594	5.89338	7.84033	6.65458	6.40405	5.76431	6.25302	4.76375	6.33356	6.23244	7.57093	5.88273	6.68882	7.57981	4.9428	6.8781	5.54166	6.79279	6.19962	5.88129	5.97897	6.35233	6.23711	6.96625	6.54653	6.05888	4.68323	6.20019	6.89082	5.82169	7.05439	7.55477	6.40807	6.54438	6.04608	6.29916	6.90029	6.98008	5.76597	6.64346	6.61475	6.31283	6.26858	5.85873	6.87118	6.33242	5.59373	6.00618	7.16928	6.33138	6.27436	5.59411	5.88561	6.69848	5.75698	6.81062	5.52246	5.03616	5.99202	6.05333	6.95283	5.02254	6.61552	6.03226	6.2299	6.98381	5.84376	5.73427	5.54271	6.00517	6.26389	4.99009	5.56906	7.02225	6.05257	5.18065	6.86889	5.19757	5.29816	7.46803	4.20247	5.34099
CCDC71	3.0954	3.6763	2.9299	0.2568	4.0313	0.1188	3.9341	3.3523	3.5011	3.895	2.7147	3.7482	3.395	2.5561	3.6752	3.2076	3.1156	3.1703	3.5065	4.2182	3.6697	3.9369	3.6747	3.2119	2.8468	2.4797	2.0751	2.7866	3.5382	3.6305	3.5725	2.683	2.8197	2.8874	2.9839	3.2917	3.8575	2.3557	2.9976	3.0555	4.51855	4.69117	4.05273	3.16673	4.23505	4.0997	2.88917	4.28959	2.18198	4.66503	2.53306	4.47843	4.50649	2.63133	3.14345	3.99504	2.90302	2.8281	3.65757	3.19087	2.87163	5.25264	4.82136	4.57766	4.52474	2.93717	3.99754	4.81385	2.94775	3.34567	4.04115	3.01398	6.03837	4.99316	4.81519	4.10056	2.55024	5.3606	4.74966	4.57378	4.44281	5.17243	4.21356	4.28462	4.79789	4.80643	4.4109	5.04721	4.23607	5.04458	4.77941	5.24443	4.303	4.9684	4.67528	4.89357	3.5561	4.5666	5.70234	5.1407	4.19043	4.73117	5.08232	5.31245	4.82858	4.28865	4.81542	5.57955	5.42796	4.99345	5.52131	5.04518	4.05801	4.79449	5.01613	5.45672	4.50474	4.3918	6.1982	4.79912	4.40187	5.67656	4.24199	4.446	4.63709	5.80349	5.50716	4.57449	4.72794	3.97372	5.99871	5.89403	5.47059	4.59318	5.31564	4.82969	5.38322	5.0649	4.44938	4.699	5.50821	4.85165	4.83148	5.35858	5.86783	4.83147	4.73065	5.68247	5.2775	4.81014	4.5826	5.19178	5.18203	5.58148	5.36259	4.36994	5.2528	4.99824	5.99281	5.39719	5.58679	5.06986	5.25216	5.29433	5.17522	6.03382	3.65546	5.04553
