## Supplementary material for "Unlocking uterine biology at home: a validated system for DNA, RNA, and microbial analysis from menstrual effluence": GTex Analysis sample list and Spearman table (part 2 of 3)

### Sheet: GTeX and Menstrual JS counts (continued)
Row Labels	ESG2883	ESG2888	ESG2904	ESG2908	ESG3009	ESG3014	ESG3019	ESG3024	ESG3029	ESG3033	ESG3034	ESG3038	ESG3043	ESG3048	ESG3058	ESG3060	ESG3064	ESG3065	ESG3067	ESG3070	ESG5476	ESG5477	ESG5478	ESG5482	ESG5483	ESG5484	ESG5488	ESG5489	ESG5490	ESG5491	ESG5492	ESG5494	ESG5495	ESG5496	ESG5497	ESG5498	ESG5499	ESG5500	ESG5501	ESG5502	GTEX.1117F.2426.SM.5EGGH	GTEX.1117F.2526.SM.5GZY6	GTEX.111CU.1326.SM.5NQ8L	GTEX.111YS.0006.SM.5NQBE	GTEX.111YS.1426.SM.5GID8	GTEX.1122O.0003.SM.5Q5DL	GTEX.1122O.0005.SM.5O99J	GTEX.1122O.1326.SM.5H11F	GTEX.1128S.0005.SM.5P9HI	GTEX.113IC.0006.SM.5NQ9C	GTEX.113JC.0006.SM.5O997	GTEX.113JC.1926.SM.5N9GE	GTEX.113JC.2226.SM.5EGJG	GTEX.117XS.0005.SM.5PNU6	GTEX.117YW.0005.SM.5NQ8Z	GTEX.117YX.0326.SM.5GICL	GTEX.1192W.0005.SM.5NQBQ	GTEX.1192X.0005.SM.5NQC3	GTEX.1192X.2526.SM.59868	GTEX.11DXW.0006.SM.5NQ7Y	GTEX.11DXX.0005.SM.5NQ8B	GTEX.11DXX.1426.SM.5GIDU	GTEX.11DXX.1526.SM.5H115	GTEX.11DXX.1626.SM.5H11H	GTEX.11DXX.1726.SM.5H11T	GTEX.11DXY.0006.SM.5NQ8N	GTEX.11DXZ.0006.SM.5LZZH	GTEX.11DXZ.1326.SM.5H11X	GTEX.11DYG.0006.SM.5NQB2	GTEX.11EI6.0005.SM.5N9GN	GTEX.11EM3.0001.SM.5Q5BD	GTEX.11EM3.0005.SM.5N9DK	GTEX.11EM3.1726.SM.5N9D1	GTEX.11EM3.1826.SM.5A5KO	GTEX.11EM3.1926.SM.5987U	GTEX.11EMC.0002.SM.5Q5DO	GTEX.11EMC.0006.SM.5O9DN	GTEX.11EMC.1726.SM.5H11P	GTEX.11EMC.1826.SM.5A5JT	GTEX.11EMC.1926.SM.5A5JU	GTEX.11EQ9.1326.SM.5985X	GTEX.11GSP.0226.SM.5A5KV	GTEX.11GSP.2226.SM.5HL5Q	GTEX.11GSP.2426.SM.5N9BD	GTEX.11I78.1126.SM.5A5K5	GTEX.11I78.1926.SM.59878	GTEX.11I78.2026.SM.5987C	GTEX.11I78.2126.SM.5A5K8	GTEX.11LCK.1926.SM.5A5KE	GTEX.11NSD.1726.SM.5N9C3	GTEX.11P7K.1626.SM.5GU63	GTEX.11P81.1526.SM.5P9GS	GTEX.11P81.1626.SM.5BC52	GTEX.11P81.2126.SM.5HL6N	GTEX.11P82.0826.SM.5P9GU	GTEX.11TTK.2726.SM.5GU58	GTEX.11TUW.1926.SM.5BC58	GTEX.11VI4.0726.SM.5GU5B	GTEX.11VI4.1026.SM.5EQM1	GTEX.11VI4.1626.SM.5EQKO	GTEX.11XUK.1326.SM.5EQM4	GTEX.11XUK.1426.SM.5EQMG	GTEX.11XUK.1626.SM.5GU5O	GTEX.11ZTS.1926.SM.5CVLA	GTEX.11ZTS.2326.SM.5EQMY	GTEX.11ZTT.1726.SM.5EQL4	GTEX.11ZTT.1826.SM.5CVLN	GTEX.11ZVC.1426.SM.5EGGA	GTEX.1269C.1826.SM.5N9E1	GTEX.12BJ1.1926.SM.5HL9Z	GTEX.12WSD.2726.SM.59HLR	GTEX.12WSD.2826.SM.59HKT	GTEX.12WSD.2926.SM.5LZUH	GTEX.12WSG.1426.SM.5FQUK	GTEX.12WSG.2126.SM.5EGJ7	GTEX.12WSJ.1226.SM.5LU91	GTEX.12WSJ.1326.SM.5GCOB	GTEX.12WSK.1526.SM.5CVNO	GTEX.12WSK.1926.SM.5LZVK	GTEX.12WSK.2026.SM.5CVNB	GTEX.12ZZX.1926.SM.5EGKC	GTEX.12ZZX.2026.SM.5LZV9	GTEX.12ZZX.2126.SM.5LZVL	GTEX.13111.1426.SM.5DUW3	GTEX.13113.1226.SM.5EGHT	GTEX.1313W.2726.SM.5P9IX	GTEX.1313W.2826.SM.5P9G1	GTEX.131XG.1926.SM.5LZVG	GTEX.131XG.2026.SM.5GCN5	GTEX.131XG.2126.SM.5DUXG	GTEX.131YS.2226.SM.5P9G8	GTEX.131YS.2326.SM.5IJFJ	GTEX.131YS.2426.SM.5J2OD	GTEX.132AR.1526.SM.5KM1L	GTEX.1399S.2226.SM.5IFEW	GTEX.1399S.2326.SM.5K7YV	GTEX.1399U.1326.SM.5IJET	GTEX.1399U.1526.SM.5J2N7	GTEX.13D11.1326.SM.5IJFY	GTEX.13N11.1526.SM.5L3FL	GTEX.N7MT.0826.SM.EV794	GTEX.OHPK.2326.SM.3MJH2	GTEX.OHPN.2226.SM.E9TI7	GTEX.P78B.2326.SM.EZ6KO	GTEX.P78B.2426.SM.EWRM2	GTEX.PLZ4.2226.SM.EZ6KS	GTEX.PLZ4.2326.SM.EYYV5	GTEX.Q2AG.2326.SM.EZ6KY	GTEX.S32W.1326.SM.4AD5Q	GTEX.S32W.1526.SM.4AD6Z	GTEX.S32W.1626.SM.4AD6G	GTEX.S341.0826.SM.4AD73	GTEX.S341.1126.SM.4AD6T	GTEX.S341.1326.SM.4AD72	GTEX.S4UY.1426.SM.4AD6Y	GTEX.SE5C.0926.SM.4BRUF	GTEX.T5JW.0326.SM.4DM6J	GTEX.T5JW.0726.SM.4DM6D	GTEX.T5JW.0826.SM.EYYVD	GTEX.T6MO.1026.SM.4DM72	GTEX.T6MO.1426.SM.4DM73	GTEX.TML8.0726.SM.4DXTT	GTEX.TSE9.2326.SM.EZ6ME	GTEX.TSE9.2726.SM.4DXSQ	GTEX.TSE9.2826.SM.4DXTF	GTEX.U3ZN.1126.SM.4DXUL	GTEX.U3ZN.1626.SM.4DXTZ	GTEX.ZPIC.1326.SM.DO91Y
CCDC85B	4.171	2.1921	2.2204	2.2867	3.2231	5.0089	4.0072	4.2747	4.5889	4.5062	3.9746	3.261	2.3677	0	4.1423	4.1028	3.7288	3.364	3.4101	5.0027	3.6186	4.0609	3.9681	1.9372	2.1452	2.4125	1.4932	0.01	2.9928	3.6187	3.8254	4.6913	3.1579	3.6957	2.1674	2.7803	2.8781	3.4875	3.3985	3.4335	6.58247	6.52762	6.96738	4.27808	4.29844	6.26916	3.94378	4.7326	5.09318	5.77892	4.68414	6.76278	6.53021	5.98233	5.89556	6.61804	5.46048	5.05824	7.00101	6.29428	4.04084	6.93635	6.88464	5.87677	5.85121	5.89548	5.18299	6.00285	5.9983	5.21604	6.16314	2.86016	7.57801	7.15017	6.76742	6.27202	5.39012	8.01118	6.72976	5.60677	5.52673	7.8851	7.06227	6.95604	6.1745	7.53324	6.10437	7.02458	6.11038	6.77754	5.98086	6.71137	5.90778	7.05986	6.43302	7.70818	8.24411	5.75728	7.37577	6.69205	6.56577	6.46894	7.68786	6.48166	6.78707	5.81555	6.291	6.80384	7.84352	5.95409	7.20549	7.34569	7.03251	7.07931	6.27006	7.21296	6.88589	6.26284	7.65495	6.99636	7.94	8.20609	7.8086	7.48079	6.0525	8.01857	7.8193	6.60089	5.82334	7.11494	8.28264	8.11509	6.65251	6.75047	5.8689	5.69677	7.24506	6.26808	6.56076	6.27037	7.90326	6.73053	7.43706	7.45233	7.35677	6.84559	7.05859	6.73021	7.64956	7.14319	7.19421	7.3987	6.51668	6.50243	7.07815	6.8919	7.43244	6.75781	6.97907	7.64504	7.1835	7.36666	7.82794	7.7038	8.07268	8.05801	6.47621	6.5945
CCDC88B	4.2808	3.8766	4.0541	3.3926	4.5616	6.3583	4.5943	5.4991	6.4041	5.7783	5.5651	3.7116	2.8981	3.6532	4.7722	4.4343	4.5271	4.256	4.162	5.6606	4.289	4.3113	4.1973	4.4764	4.7706	4.8017	4.2051	3.6382	3.8251	5.1272	5.2417	5.6427	5.1339	5.3135	5.1769	5.4193	5.6517	4.67	4.6852	4.7855	3.59731	5.43723	2.67959	6.05776	4.54508	5.11212	5.94882	4.61387	7.39251	7.65036	6.75823	4.70704	3.2371	7.55351	8.04215	2.87398	7.38662	6.98929	4.37307	7.63414	5.47221	2.61643	2.80767	6.42852	5.13926	7.39953	6.99496	6.33666	7.6744	7.75516	5.69571	5.51273	2.74872	2.05437	1.85918	5.16015	6.6402	3.40569	3.31262	3.77305	5.81847	2.23832	3.23507	3.43624	6.77886	3.16385	3.92244	3.14541	2.75084	7.46528	6.47208	2.23983	2.35292	3.97163	6.8332	5.75415	7.42044	3.74505	2.26935	7.2595	3.19295	7.2516	2.85083	2.4982	3.82019	2.93681	2.80374	2.73305	3.36699	7.06237	3.26891	4.18997	2.613	3.00275	3.07905	3.76865	1.83124	4.57655	3.1691	1.85536	2.63816	3.18993	3.18508	4.96863	5.24688	2.98421	4.5916	2.95354	2.33672	3.7491	3.2872	4.27126	5.22889	3.61338	2.87433	3.88767	1.89537	3.37886	2.83628	3.61235	5.02558	2.55643	3.63179	3.56904	4.76011	3.65294	3.86388	3.33142	3.86011	2.24751	2.10422	4.28853	2.7048	4.32619	2.20888	3.1392	3.23221	3.79001	4.4251	3.72085	4.07928	2.52374	4.45123	3.06019	3.20609	5.52297	4.29655	2.69386
CCDC88C	4.2616	4.1753	4.8429	3.6357	3.6901	4.368	3.4721	4.5511	4.5506	5.7115	4.0118	3.109	3.1097	2.2934	4.398	2.656	3.4257	3.7664	3.392	5.8642	4.2645	4.3314	4.3148	3.9439	3.7845	4.0226	3.2832	3.2817	3.8697	4.7819	4.8268	3.188	3.7784	3.6606	4.6157	4.7882	4.7342	3.7223	4.2181	3.8755	5.25986	5.47035	1.21318	2.63294	4.0961	4.54384	2.37598	3.83256	5.20142	6.10038	3.80216	3.94711	2.86986	3.83049	5.48632	0.933903	4.46281	4.42043	3.12462	4.6591	1.92292	1.78229	2.43201	5.1396	3.82643	5.80739	4.81726	5.27592	5.01068	5.68481	4.52354	2.5748	1.42288	1.19746	1.94225	4.92472	3.3043	1.76054	3.5834	4.2453	4.9296	1.44454	2.20974	3.43119	5.59654	0.842794	4.77408	2.62199	1.17513	6.13503	5.54004	1.72984	2.47816	5.24414	5.42666	5.59393	7.07893	4.14782	1.14373	6.44609	3.90899	6.38357	0.397338	1.27215	4.11164	2.79962	1.25931	0.490984	0.724278	6.2097	0.883847	4.68274	1.75861	1.75856	3.45836	0.138495	1.59761	3.67574	1.05251	1.13994	2.86299	1.77934	3.01899	4.04896	4.42209	1.81906	4.75912	1.82245	2.46789	4.04807	2.54681	4.03233	4.69939	3.08521	2.84853	4.50872	2.91409	4.31903	2.69953	3.08865	4.20543	2.33063	2.44372	2.78575	3.94757	2.76866	3.42426	2.34159	5.65601	2.07407	1.67075	3.41539	2.35563	4.94809	2.50524	2.30365	3.30043	4.60925	4.05694	3.21803	4.47521	2.33832	4.16938	1.79624	1.94471	7.58384	3.94039	2.24325
CCDC9	4.4409	4.2085	3.8322	4.3841	4.3046	5.0501	5.3216	5.4252	5.3928	5.6724	5.2729	4.7965	3.8856	4.1217	4.3342	4.7059	4.3482	4.059	4.3984	5.3799	4.1681	4.3798	4.0501	4.1365	4.106	3.6142	4.3618	3.7595	4.4878	4.5203	4.6195	4.6341	4.3301	4.3928	4.4433	4.6828	4.6983	3.8686	4.0813	3.7887	6.04915	5.84101	4.99251	4.51342	5.07434	3.67328	3.79137	5.15546	5.14961	4.91576	5.44552	5.88299	6.66084	6.14085	6.17254	5.16357	6.18934	5.04477	5.07978	5.94948	2.80267	5.61651	5.38338	5.23304	4.78631	5.57366	4.79638	5.71054	6.21772	5.42578	3.84419	3.81388	6.49843	5.83282	5.1531	3.51596	5.79052	6.98846	6.68316	5.49416	5.0429	6.32409	6.19645	6.72066	5.8914	6.12693	5.15761	5.64098	5.19041	5.61916	5.26098	6.04117	5.5315	5.97573	5.0943	6.01137	5.89736	4.73539	6.03312	5.78926	4.98573	5.81943	6.93151	5.53294	6.63675	5.20168	6.10986	6.24561	6.4659	5.91219	6.58251	6.75277	5.71525	7.50689	6.21598	5.70154	5.37733	5.08565	6.82892	5.20575	6.32515	6.8173	6.36073	5.38238	5.36798	6.47571	6.70656	5.09456	5.39519	4.89768	6.97068	7.01511	6.40771	6.41469	5.38044	4.93807	5.76947	5.5112	4.45628	5.51069	7.14935	5.44576	6.19711	6.48532	6.86755	6.1092	6.06644	6.53774	5.97002	5.79424	5.72643	6.00368	5.72356	6.01432	5.83994	4.83114	5.25034	5.38366	6.40197	6.25211	6.23656	5.93226	6.56916	6.91336	6.89641	6.35943	4.50959	5.44762
CCDC90B	2.6204	4.2688	3.5281	3.3338	3.5095	2.0299	3.5805	3.3021	2.4855	4.974	2.3433	4.1462	3.666	4.2596	4.6578	3.1674	3.7216	2.7957	3.0866	3.8864	3.125	3.1479	3.3629	3.2076	3.1817	3.3377	3.5989	3.7598	3.7887	3.7828	3.6729	1.3034	2.308	2.4923	3.3807	3.2685	3.1889	2.5334	2.8486	2.5588	4.34054	4.40439	3.38186	1.05782	3.43462	3.75074	0.945925	3.77173	0.618977	3.42054	0.956301	4.54036	4.84952	0.335045	0.255112	3.47824	0.996421	2.30051	4.40267	1.0995	0.858564	4.20848	3.59493	3.38595	3.75672	1.62767	2.42474	4.34388	0.433276	2.9922	3.79482	0.849408	4.78215	4.08815	3.86653	3.19531	0	5.67469	4.91363	4.02939	3.47935	5.04421	4.68811	4.74908	3.83812	3.61793	3.78373	3.28775	3.23052	4.39094	4.18738	4.78093	4.52514	4.72299	3.71996	4.79447	4.48624	3.631	4.48636	4.10809	3.90835	4.07337	5.05729	5.47279	5.0418	3.93599	4.28061	5.49556	5.54023	4.06836	5.53174	4.95204	4.19171	4.70579	4.32999	3.81379	3.82802	3.8762	4.64328	3.78472	5.20399	5.54295	4.61064	3.38794	3.94625	5.60271	5.49143	3.65907	3.43293	2.86597	5.7102	5.59062	5.49909	5.30279	4.02163	3.89557	3.77375	3.9228	3.87471	4.57918	5.83196	3.8038	4.45533	5.22114	5.78418	5.00775	4.62571	5.34516	4.43854	4.25996	4.23109	4.15757	4.33013	4.94376	4.33887	3.55048	3.53715	3.96117	4.49516	4.08999	4.78455	4.67187	4.15028	5.14043	4.91693	4.95877	3.43087	4.27716
CCDC93	4.8172	5.4951	5.7448	5.7357	5.7348	4.627	5.3958	5.5919	5.2272	6.3432	5.666	5.5171	5.5847	5.1567	4.1054	5.6613	6.1308	5.2126	5.5859	6.5946	6.0576	5.9051	6.0066	5.6384	5.3941	5.5462	6.2179	6.1437	5.9678	5.913	5.8801	4.6871	5.4496	5.3219	6.3727	6.2388	6.3031	5.1286	5.4613	5.164	4.89129	4.77677	3.69166	2.29615	4.96478	3.34088	2.87195	5.19148	4.10652	4.77483	3.05688	4.71591	5.07343	2.01298	3.45776	3.8362	2.85849	3.80305	4.06361	2.86461	2.40655	4.63573	3.95684	5.16463	3.44724	3.6625	3.74024	5.64515	2.56144	4.91239	3.35981	2.7326	5.45887	4.48557	3.98457	2.77975	2.13537	5.94302	4.9572	4.2071	5.0711	4.96557	4.77404	4.96493	5.49864	4.95578	3.77593	4.07742	3.84616	5.29679	5.3881	4.91716	4.43213	4.68009	4.80032	5.04505	5.58746	3.3318	5.18142	5.31941	3.60393	5.42934	5.53997	5.17752	5.28741	4.00596	4.93584	5.7781	5.94119	5.76576	5.94021	5.40205	3.80891	5.89117	5.15666	4.74336	4.05208	4.60306	6.13118	3.89021	5.11001	6.00418	4.62985	3.96312	4.86014	5.87563	5.45936	4.10701	3.95103	3.59811	6.18585	5.4979	5.52968	5.40419	4.64551	3.72822	4.04054	3.60073	3.16809	4.52695	5.90574	4.35664	4.47364	4.86463	6.24444	4.87537	4.69941	5.22741	4.78814	3.65531	3.85939	4.57669	4.54906	5.00002	4.11719	3.42756	3.63752	3.46075	5.06636	4.96156	5.17325	3.95087	5.18976	5.05018	4.96811	6.0078	3.2937	4.59054
CCDC97	3.3575	3.5168	3.2679	3.5428	4.1147	4.5673	4.0185	3.9102	4.0661	5.0971	3.9357	4.0128	3.155	3.2753	4.3085	3.7172	3.9179	3.3134	3.5365	4.6894	3.7246	3.61	3.5146	3.5214	3.429	3.3393	3.4875	2.8578	4.0189	4.965	5.0821	2.7845	3.0469	3.0227	4.2341	4.409	4.7669	3.1486	3.2939	3.2342	5.54499	5.48242	4.13547	4.10345	4.50669	4.33619	4.34161	5.09192	3.88257	6.00784	3.38117	5.29173	5.75275	4.41852	4.78503	4.21919	3.98232	3.87523	4.18015	4.57147	3.86842	5.4243	5.04455	5.28343	4.726	4.49972	5.24695	5.62663	4.52465	4.25411	3.8487	3.96894	5.95549	4.7431	4.36694	4.28412	3.75225	6.32262	6.06447	5.21912	5.09214	5.7337	5.09696	5.30641	5.65862	5.84843	4.86012	5.50075	3.8204	6.03635	5.49575	5.80549	4.88285	5.70539	5.57247	5.15995	4.85397	4.60341	5.83375	5.88376	4.81017	5.93825	6.14033	5.8098	5.83208	5.03131	5.56822	6.07357	6.17844	5.88129	6.28123	5.98797	5.07815	5.89803	5.98637	5.47222	4.62909	4.44784	6.10792	4.6453	5.75251	6.34686	5.79307	4.49398	5.25417	6.23389	6.24375	4.808	5.18427	4.17049	6.58129	6.58587	6.03684	5.61861	5.54908	4.78319	5.38743	5.27939	4.68406	5.22574	6.22046	5.13177	5.21176	6.10078	6.40093	5.6025	5.39675	6.29961	5.5488	5.51674	5.26852	5.48124	5.7583	5.99981	5.44182	4.5791	4.76873	5.09722	6.0503	5.48802	5.94752	5.51016	5.70796	6.34467	6.11672	6.10004	4.22645	5.69736
CCL4	8.7008	9.7147	10.0621	10.2517	9.2734	8.179	8.6167	8.1497	8.33	6.7581	8.2321	8.9912	9.4671	8.8369	8.5297	9.1073	10.022	7.2658	9.5319	6.8721	6.7877	6.5375	6.8815	8.8578	8.818	8.6918	9.7342	9.2037	9.7946	8.2202	8.037	7.1291	7.7773	7.8717	9.6022	9.7471	9.8301	8.8434	8.6847	8.8367	2.49411	2.34375	2.82227	1.88826	1.84136	7.11396	0.469897	2.87096	6.33794	5.29047	7.18276	2.8095	3.41072	8.24321	8.86657	1.42176	8.09565	7.15891	1.84696	6.53692	2.66656	0.197791	1.00814	3.99472	2.1045	8.9394	2.84214	3.43868	8.02447	8.03878	5.94673	1.53859	0.616578	0.395167	1.74639	5.19248	6.4943	0.980588	2.50591	2.09014	3.50677	0.03471	2.21848	2.93402	3.32841	1.32098	1.93465	0.555358	2.13823	4.78736	3.2916	0.942398	0.416935	1.23534	2.81748	2.57629	4.11751	0.961472	3.33367	4.13491	2.30299	4.40557	0	2.77206	3.81743	1.68537	1.44615	0.244262	0	5.59975	1.68934	3.10869	1.68076	2.05199	1.81563	0.971968	0	0.355245	0.197698	1.95804	0.853847	0.62232	1.73164	3.94575	2.90308	2.36166	3.69544	1.48264	0.536924	0.809602	1.12002	2.83961	3.72901	1.14877	2.65875	3.4855	1.12931	2.40364	1.55224	1.81208	4.3039	1.57398	2.55616	2.16978	4.26662	2.55638	2.28151	1.23073	3.22686	2.76731	2.48181	5.24213	2.3808	3.02163	1.70381	2.96327	2.39495	2.98492	3.35478	3.70823	3.80155	1.05371	3.84652	1.11382	1.30798	3.63723	1.04047	2.30316
CCL5	4.9825	6.9878	5.7091	5.5302	4.7735	6.8272	4.6192	6.3717	6.1437	7.0079	5.0155	4.7037	4.8049	4.845	5.9352	4.6962	5.4365	5.1468	5.424	5.6145	4.0286	4.6463	4.5979	5.2575	5.1795	5.4871	4.8669	4.2744	4.9889	6.0035	6.2206	5.4487	5.3964	5.2579	5.8738	6.1049	6.1116	4.8369	5.0944	4.7903	4.33748	4.49201	1.66985	7.05958	4.64213	3.86946	5.01147	6.45019	9.62453	10.1902	8.4578	3.671	3.75219	11.0187	11.3504	2.42698	10.0412	9.75846	4.21382	9.57991	6.11057	0.403334	1.514	6.24266	3.53732	11.124	7.93232	7.00213	10.0777	9.97541	5.01625	6.50397	2.56002	1.62107	3.49066	3.214	8.47452	3.39435	3.48749	3.04063	6.90444	0	3.84293	3.32969	6.40444	3.58068	3.76199	1.33215	4.12526	7.68348	6.57283	4.01359	3.91638	4.29795	6.45292	3.82508	8.25872	2.62928	0.563671	7.04725	3.00015	7.09797	0.260012	5.04402	4.58877	2.99903	3.00697	0.635857	1.00983	7.41574	3.6684	4.89762	3.92888	4.30124	3.88296	0.210863	0	3.62293	0.858735	3.04903	1.94929	2.03142	3.65305	6.57499	5.59229	3.64814	5.98355	1.35301	0.562825	1.95949	2.80042	4.67937	5.94649	2.84223	3.87175	4.64269	3.25265	4.01349	3.27589	3.96133	5.37751	3.4631	3.33966	3.78952	5.72533	3.9499	3.88088	3.49609	3.46143	2.66239	2.53942	4.35369	3.43044	4.43852	3.12118	2.1502	3.87868	4.56275	4.99766	4.38515	4.35529	3.73116	4.69857	2.01286	2.72785	6.60588	4.14394	3.99783
CCNC	3.5593	2.6287	4.2728	2.895	4.1793	0.01	3.3263	3.4832	2.6827	4.0359	2.1927	3.4068	4.4158	3.9714	3.5328	2.5604	4.1074	3.8012	4.1231	4.7492	4.1657	4.0338	4.1624	3.7294	3.6595	3.7908	4.3662	3.8177	3.7982	3.9101	3.7994	3.4708	3.7385	3.6937	3.5319	3.4407	3.6949	3.5777	3.6958	3.6519	5.44083	5.57019	4.4569	1.2009	5.00981	5.6057	1.5331	5.33242	2.00944	4.54308	1.96909	5.74816	5.45379	0.425753	1.35259	4.45828	1.07487	2.94673	4.86118	1.03355	1.21484	4.96181	4.6077	5.25803	5.08222	2.66587	3.43292	5.62908	1.48362	4.15013	5.5018	1.2293	5.82434	5.21613	4.5222	5.60089	0.685693	5.97646	5.53002	5.58242	5.33123	5.09128	4.79946	5.54065	5.88052	5.14404	5.80925	4.85637	4.50556	5.31905	5.60249	5.02385	5.16682	5.72125	5.29796	6.59268	6.45157	5.76809	5.1534	5.7417	5.12183	5.55171	5.48201	5.49097	5.81014	5.12173	5.51197	5.22944	5.67205	6.03574	6.00659	5.73003	4.18652	5.63149	5.53948	5.28602	4.60626	5.64448	5.83044	4.80423	5.29284	5.77886	5.27352	4.70239	5.5576	5.72927	5.9156	4.83178	4.81973	4.82323	6.10304	5.93152	5.819	5.18366	4.96583	5.68227	5.25044	5.22512	4.89455	5.23225	6.47591	4.90768	5.27069	5.85389	6.69698	5.32873	5.1077	5.70004	5.54805	4.88333	4.96665	5.27939	5.11124	5.9388	5.07006	4.53096	4.73849	5.37964	6.04598	5.12437	5.84678	4.85603	5.86458	5.61494	5.40186	6.05392	5.24197	4.88219
CCND2	5.9121	7.2164	7.1544	6.4186	6.9391	5.9992	6.2518	6.1584	5.6618	7.1909	5.7191	6.4985	7.3258	6.9586	6.7121	6.301	7.2246	6.4346	6.7154	6.9961	7.1092	7.2596	7.2754	6.86	6.7444	6.7847	6.3157	6.1123	6.2673	7.0591	7.2133	4.897	6.0845	6.3075	7.5321	7.5794	7.6695	6.4021	6.7647	6.5185	6.06197	5.09607	5.43434	0.7279	4.06216	6.28176	1.69485	5.45874	4.30001	5.22317	2.726	6.47427	6.70767	3.98544	5.3709	5.43688	4.04869	4.04457	5.60402	3.87233	0.947169	4.47594	4.93963	5.25969	3.96632	4.67765	4.07788	6.31826	3.77233	5.28019	5.9331	1.497	6.22007	6.16981	5.5071	6.0157	2.85184	5.06312	6.2931	5.6092	5.67976	6.47362	6.22744	6.23067	5.86704	5.6032	3.91825	5.31125	6.10311	6.11074	5.27318	4.81783	5.68094	5.64442	5.7263	6.16438	7.42109	4.53726	4.30822	5.28314	3.80386	5.48737	5.26543	6.50095	6.69772	4.9191	3.70055	5.55223	5.0168	6.07194	3.3541	6.51554	5.7085	2.54491	6.01455	1.66688	5.32896	6.12962	1.87681	5.44211	6.80196	4.71232	6.94841	5.92237	5.89305	4.6127	6.04265	4.40779	4.87852	4.95665	3.5841	6.20434	6.49509	5.65184	5.92539	4.10476	4.90998	4.6282	4.1401	5.67274	7.14146	5.30478	5.67621	7.31959	7.32202	5.66645	5.20191	7.41215	6.45821	5.79405	5.4687	6.32262	5.48854	5.42451	5.41836	4.84373	5.04016	4.78497	6.0095	5.98401	5.93876	5.44044	6.7682	6.83825	6.70899	6.23916	4.33563	5.45701
CCNDBP1	3.7962	5.6293	4.3601	3.6999	4.4307	3.6754	4.6205	5.1783	4.4922	5.7758	4.9489	4.631	4.2851	4.4378	4.8081	3.5058	4.4858	4.1455	4.1706	4.6186	4.462	4.6157	4.3279	5.3641	5.1152	5.1952	5.2606	5.6529	5.6213	4.6505	4.926	4.2332	4.0931	4.417	5.2351	5.205	5.0738	4.6399	4.7061	4.6543	4.88641	4.89519	4.3498	6.26716	5.68226	4.04553	6.13411	5.58734	4.5707	6.48311	5.11191	5.51114	5.72197	4.9275	4.71173	4.77669	4.73881	7.28389	4.99422	4.93683	6.00324	4.52114	4.39349	5.7402	4.80251	5.45713	6.68272	5.91365	4.34002	5.97152	4.38907	6.02845	5.33955	5.12877	5.2975	3.89946	5.02123	5.50475	5.55224	4.48336	5.45788	4.07189	5.33404	5.29109	6.02239	4.3439	4.88062	4.32269	4.44175	6.10247	6.06792	3.80828	5.20685	5.33844	5.52813	5.57222	4.80676	4.58275	4.9111	6.09831	5.19872	6.20884	5.26276	4.9603	5.5897	4.47312	5.00754	5.34475	5.35997	6.2411	5.33001	5.66996	4.78599	5.14879	5.48079	4.14836	4.79039	5.28793	5.75833	5.47344	5.59386	5.26692	5.17795	4.67207	5.67693	5.14223	5.85263	4.7103	4.10279	4.69183	5.72394	5.97377	6.12049	5.43758	5.49452	5.44034	5.50487	5.24272	5.03117	5.30125	6.35782	5.37943	4.80582	5.57909	6.85301	5.19431	5.6302	6.07624	5.8097	4.53305	4.82494	5.53507	5.19481	5.89968	4.84072	4.5136	4.19885	4.84045	6.05143	5.24112	6.07109	4.46789	5.95971	5.96066	5.67289	7.21795	4.66773	4.6606
CCNG1	4.7324	5.7564	6.1615	5.666	5.4464	3.9968	6.0936	5.958	4.7106	7.4873	5.51	6.5584	5.9674	5.716	6.9248	5.2929	5.8606	5.6309	5.2278	6.3487	6.1649	5.993	6.2618	5.4542	5.1608	5.5126	5.9658	5.8391	5.4711	5.6043	5.1264	5.0235	5.3246	5.1858	5.6601	5.4003	5.5795	5.1088	5.0699	5.2619	6.35292	5.85162	5.07834	2.55332	5.89202	6.29415	2.91112	6.35143	3.66671	5.44124	4.17679	6.4857	6.88234	2.73346	4.66185	5.37577	3.43896	4.75361	6.38934	3.81903	2.95177	6.63991	5.55454	6.38242	5.76745	5.17483	4.82957	7.20802	3.50247	5.49652	6.51191	2.20504	7.47689	6.10846	5.69652	5.76607	2.38118	8.22713	6.61178	5.63143	6.50515	7.41837	6.60225	6.79414	6.94028	7.12128	5.53622	5.94661	5.44867	6.37294	6.78219	7.61527	6.58722	6.37674	5.80641	6.77429	6.92707	5.86773	7.5515	6.18155	5.03422	6.75805	7.9502	7.71802	6.929	6.23929	6.81217	7.74478	8.02467	6.53233	8.00478	6.64049	5.65975	7.29051	7.04973	6.93412	6.01447	6.83045	8.09144	6.85101	7.00458	7.66324	6.49245	5.07179	7.34614	7.60996	7.5541	6.36127	6.04363	5.34549	8.02365	7.26028	7.13524	6.62296	6.54369	5.68655	6.33506	5.66034	5.54537	6.32153	8.25943	6.41521	6.12102	7.06827	7.37216	7.15545	7.15015	7.19825	6.24509	5.68248	5.93349	6.67388	6.4638	6.86043	6.19149	4.75301	4.99179	5.75668	6.44525	6.22692	6.87442	5.67062	7.50354	7.89782	7.63819	6.60269	5.44518	6.22542
CCNG2	4.7353	4.3054	4.231	4.9734	4.2571	4.185	4.1623	4.4471	4.3337	5.6152	3.8183	4.1976	4.8641	3.7072	4.4548	4.2602	5.6164	5.0551	4.9416	6.723	5.713	5.6779	5.7832	5.7556	5.8154	5.6737	5.8311	5.8089	5.7514	4.2994	4.3065	5.6791	5.7541	5.6402	4.7119	5.0878	5.1009	5.8863	6.0594	5.9684	5.56137	4.96348	2.5211	2.08954	5.15664	2.83653	3.94274	4.00094	2.80839	4.15342	3.3996	6.20515	5.56699	0.694414	2.18526	3.27258	2.7457	3.6585	4.59533	2.20709	3.5987	3.50452	3.71067	4.07109	4.57797	3.69988	4.00397	5.38953	2.80794	4.43359	3.86034	4.10406	5.28291	4.48871	4.91381	2.41813	1.42318	5.4927	4.27665	4.09975	4.22999	4.84706	4.9556	4.75428	4.27507	3.27273	4.96489	4.0069	3.29141	5.29427	5.45595	4.95597	4.92734	5.16249	4.54843	6.94121	5.38401	5.59831	4.88309	4.61045	6.28342	5.20154	5.47178	5.17188	5.58519	5.04923	4.32821	5.42557	5.18896	5.04632	5.41072	5.27831	4.29856	4.57801	4.78416	2.98338	3.96889	4.26125	5.27129	5.46662	5.80181	5.04543	5.37134	3.5754	4.47856	4.99523	5.31055	4.40952	5.72747	4.10803	5.18803	5.14969	5.57636	6.02692	4.81146	6.36242	4.38171	4.31524	5.58601	5.26653	5.89139	5.22082	4.33055	5.41302	6.99401	4.74717	4.88767	5.74447	3.85601	3.49073	3.83984	4.75156	4.96546	5.23276	4.61913	2.4291	3.30193	5.35299	5.17725	4.29054	5.83383	4.38407	4.42914	5.06961	5.00095	4.32405	4.34443	4.58998
CCNH	3.4916	4.736	3.9053	4.8862	4.8232	3.4089	4.3305	4.7417	4.363	5.0719	5.279	3.7171	4.8845	4.3271	3.4312	4.7573	5.8079	3.9363	4.88	5.4835	4.9005	4.8809	5.0476	6.2272	6.0541	6.0528	6.1461	6.3633	6.2179	5.4597	5.2771	4.4264	5.4858	5.4173	6.6368	6.4608	6.456	4.8155	5.1209	4.879	4.78271	5.1967	4.11389	3.15404	3.82583	4.29608	2.98737	4.47089	4.11716	4.31369	4.70624	5.59935	6.61386	3.7756	4.29157	4.45266	3.60068	4.30937	4.69356	3.72457	2.64877	4.94035	4.24214	4.73911	4.45529	5.00755	3.4577	5.08265	3.64117	5.52302	4.16237	2.39246	5.328	4.8797	4.3788	4.27138	4.09116	5.98244	5.32306	4.84648	4.55827	4.95639	5.43233	5.80821	5.08116	6.99308	4.76127	4.13859	4.34894	4.90593	4.83862	4.93454	4.55931	5.15421	4.55238	5.2992	6.82126	4.20577	4.68295	5.18534	4.35922	4.9469	7.60381	5.23636	5.52436	4.2945	6.39118	4.81376	5.56746	5.39674	6.15008	5.59855	5.14943	6.697	5.22946	4.98438	4.58934	4.67862	5.50479	4.73509	5.48594	5.37064	5.00297	4.63884	4.8991	5.47481	5.67235	4.55351	4.3298	4.50276	5.73875	5.39418	5.75863	4.15463	4.48106	4.26324	4.60441	4.63938	4.10874	5.01539	6.63738	4.49813	5.4087	5.68578	6.07521	4.75621	5.05837	5.82234	4.93009	4.57403	4.62672	5.58038	5.05469	5.38909	4.82269	4.79759	4.50488	4.52347	5.74016	4.85983	5.31033	4.62543	5.83182	5.86884	5.79852	5.53694	3.76454	4.17451
CCNI	8.4239	10.0176	9.2005	8.4854	9.0331	7.2038	9.1736	9.2961	8.0859	9.5003	8.3169	9.4612	9.1884	9.2054	9.6068	8.874	8.4649	8.562	8.9134	9.0848	8.8204	8.7946	8.7766	9.4084	9.437	9.4057	9.2508	9.218	9.0955	8.8861	8.9627	8.2512	8.811	8.7957	9.4161	9.5029	9.4177	8.9537	9.105	8.9257	8.8166	7.99823	7.43373	6.83476	7.37626	6.78321	6.87356	7.39292	7.76201	7.75279	7.84783	9.19322	9.42503	8.38654	8.71966	7.92375	7.87906	9.70619	8.55059	7.87681	6.82725	8.24804	7.77143	7.55348	7.38038	8.40573	7.8877	7.95057	7.86549	8.2085	6.91492	6.9515	9.66167	8.53906	8.47601	6.63874	7.39197	10.655	9.14295	8.05776	7.43138	9.09164	8.93989	9.09053	8.04466	9.04731	7.86782	8.44064	7.73965	8.06648	7.9922	9.36561	8.96538	8.47505	7.59991	9.05997	8.6624	7.82214	9.24464	8.01152	7.89532	8.20049	9.58995	9.52448	9.14406	8.01212	8.6324	9.41905	10.0764	8.36392	9.53349	9.1256	8.34127	9.75943	9.26512	8.2634	8.12443	8.62422	9.88538	9.19426	9.86148	10.2335	9.4107	7.55892	8.1228	9.77855	10.0942	8.23072	8.331	8.00535	10.2649	9.87254	9.54937	8.62293	8.83661	8.29368	8.73005	7.74737	7.6211	8.61833	10.5253	9.08866	7.80925	9.17571	9.57435	9.36783	9.68146	9.74414	7.93334	8.16949	8.37372	9.20933	9.1334	9.64117	8.50738	7.27422	7.76794	8.12435	9.57097	9.011	9.38728	8.07766	10.0355	10.3634	10.1883	8.37973	7.6828	8.06366
CCNL1	5.7811	6.7567	6.9699	7.2276	7.3901	5.4046	5.8374	5.7689	5.5413	7.069	6.8138	6.2837	6.9231	6.2364	5.0298	6.2534	7.6964	6.0558	6.9992	7.5938	7.4027	7.3426	7.5395	7.991	7.723	7.8871	8.1156	8.2521	8.1462	7.2989	7.344	6.058	7.2714	7.3704	8.0635	7.9458	8.0608	6.8665	6.9754	7.0621	6.7845	7.01196	6.18972	4.19799	7.14251	4.9844	4.60629	7.34899	5.69881	6.13755	5.73928	7.21485	7.66927	3.39756	5.37906	6.01287	5.09533	5.64193	6.12326	5.16933	4.20788	6.22658	5.94194	7.2123	5.38615	5.91258	5.24518	7.24716	4.97476	7.03677	5.10233	4.17727	7.29872	6.28221	5.65328	4.88341	4.15265	7.78626	7.01249	6.3744	6.87735	6.35087	6.91192	7.6223	7.9132	7.40028	6.13509	6.18343	5.99172	6.98942	7.49559	6.72673	6.11077	6.56993	6.6712	7.77089	8.94084	5.40521	6.69271	7.4577	5.78891	7.40925	7.84033	6.40401	7.12902	5.64959	7.16006	6.68779	7.3431	7.99375	7.34879	7.32958	6.06221	8.72012	7.04848	6.60251	5.77879	6.56274	7.57837	5.87639	6.88679	7.49284	6.90101	6.80048	6.94844	7.14364	7.37495	5.43355	5.59158	5.76431	7.62532	7.46445	7.29337	6.82724	6.37777	5.99371	6.44354	5.86647	4.69492	6.19872	8.13127	6.77236	6.74935	7.23349	8.34788	6.81292	6.83988	7.02316	6.82012	6.17415	5.92533	8.36132	6.13009	6.63956	5.99334	6.39001	6.15916	6.17371	7.42643	7.70472	7.06591	5.65503	7.98745	7.27001	7.12457	7.18758	5.28689	5.98831
CCNL2	4.7941	3.4027	3.5542	2.8354	4.5155	5.6825	3.2896	4.0096	4.6129	5.7203	3.2998	3.9746	3.0796	3.3274	3.081	4.3672	4.7327	4.0858	3.7759	7.0474	5.6902	5.8278	5.7505	4.0549	3.9985	3.796	4.5727	5.0411	4.8227	4.9383	4.9361	2.9754	3.7386	3.4421	4.8954	4.9513	4.9118	4.0582	4.1081	4.1348	8.77174	8.54808	6.92571	4.17001	7.48655	4.8855	4.33669	7.84808	5.34645	6.72438	4.4385	8.20013	8.82667	4.02232	5.38752	6.95706	4.73063	5.29577	8.00098	5.35867	3.58393	7.79572	7.65332	7.92038	6.95842	5.8049	5.87858	8.34103	5.059	6.47775	5.09625	3.6276	8.51193	7.83898	7.1322	4.89961	4.28308	9.22079	8.92168	7.73944	7.7359	7.81533	8.0394	8.53039	8.65086	8.23588	7.50941	7.90419	7.16188	8.00551	8.10944	8.00075	7.82829	8.17264	7.5801	9.20457	9.01535	7.02348	8.21083	8.20741	6.70616	8.40368	8.75075	8.25465	9.04603	7.6212	8.57989	8.66085	8.91286	8.88346	9.05069	9.23845	7.49819	8.36656	8.23646	8.60494	7.45307	7.85668	9.07882	7.2788	8.44669	9.44607	8.7682	7.68967	7.7124	9.33984	9.10767	7.18776	7.52376	7.07627	9.71017	9.25482	9.03544	8.53126	7.97998	7.2833	8.14101	7.5314	6.23374	8.1812	9.68501	7.61549	8.63584	9.43425	10.3946	8.67741	8.39387	9.03463	8.55687	7.71439	7.404	8.08776	7.94226	8.53912	7.90567	6.92412	7.84142	7.79182	9.3234	8.77681	9.11796	7.69658	8.85743	8.74469	8.611	9.24528	6.5619	7.84437
CCNT1	4.3814	5.1069	4.9493	4.8648	5.1771	4.2209	4.9363	4.4037	4.7053	6.4462	4.8227	5.2477	5.631	4.8745	4.6443	4.691	5.9208	4.9545	5.3255	6.3104	5.5996	5.5419	5.5353	5.4679	5.4034	5.582	5.3889	5.9732	5.905	5.1889	5.3123	3.7164	4.6643	4.7413	5.9771	6.1662	5.9091	4.9568	4.9419	4.7463	4.42106	4.52831	3.68454	1.62349	3.71886	4.0491	2.16397	4.11042	2.82869	3.8362	1.62905	4.15305	4.77848	1.48859	3.16003	3.5967	2.16565	1.97429	3.5466	2.02389	1.4224	4.64985	4.07652	4.34788	3.14418	3.32354	3.24844	4.671	1.94574	3.82768	3.73099	2.07213	5.47983	4.54308	4.06757	3.92283	1.38685	5.8068	4.80845	4.28949	4.09616	4.42111	4.16189	4.77575	4.86066	5.39408	3.87959	4.1458	3.84972	4.43047	4.62001	4.59279	4.28623	4.42799	4.24826	4.63684	5.24347	3.53615	5.14539	5.16275	3.42646	4.63343	5.94385	4.68162	4.78019	3.84166	5.40103	4.7517	5.33793	5.19669	5.654	4.88866	3.47052	5.80977	4.70599	4.4375	3.73162	4.39221	5.30234	3.91986	4.38713	5.12161	4.30735	3.9686	4.23678	4.79173	5.12127	3.66093	3.77621	2.88548	5.38647	5.07414	5.04135	4.52707	4.58421	3.95816	4.18049	3.7872	2.64991	4.05023	5.56164	4.39372	4.15059	4.70987	5.21739	4.1024	4.27773	4.88609	4.51877	3.8864	4.06135	5.15202	4.50778	4.82254	4.03017	3.80872	3.91828	3.88685	5.01673	4.84305	4.70214	3.91124	4.85628	4.4997	4.17703	4.6226	3.39554	4.21594
CCNT2	3.2787	3.7044	3.3058	3.2026	3.7644	3.9388	3.0302	3.4562	2.9615	5.5881	3.0809	3.266	3.9878	3.1476	3.503	2.9619	4.8245	2.7733	3.524	5.4075	4.5224	4.6371	4.6824	4.2062	4.2832	4.1799	4.7689	5.2908	5.4128	3.9519	4.3838	2.2158	4.0758	3.0722	4.7954	4.503	4.6229	3.7552	3.7081	3.6452	5.30158	5.47659	3.86752	1.21673	4.19364	3.6441	2.41492	4.83034	2.28846	4.41005	1.36674	5.53933	5.86655	0	1.07371	4.06493	1.21256	2.23884	3.92299	1.05309	1.8492	4.84699	4.65227	4.86746	4.06043	2.8364	3.68098	5.40019	0.570506	3.96667	3.69016	2.35234	5.66683	4.91098	4.35614	3.62439	0	6.26494	5.99017	5.27441	4.86654	5.03746	5.29175	5.85054	5.29599	4.86363	4.57784	4.65043	4.19177	5.48872	5.30323	4.84565	5.12257	5.23003	5.02345	5.80765	5.9773	4.43052	5.30987	5.7749	4.34537	5.57014	5.7956	5.18251	6.20993	4.75628	5.61086	5.44982	5.86749	5.66258	5.93351	6.00075	4.62419	5.82672	5.3637	5.1404	4.39258	4.78537	6.05728	4.05799	5.50093	5.69782	5.21016	4.45406	4.9319	5.64707	5.89726	4.13434	4.37978	3.57509	6.2758	5.84679	6.02153	5.80277	4.84161	4.78224	4.84551	4.38706	3.33764	5.27126	6.64329	4.75733	4.94923	5.78363	6.59279	5.10958	5.06136	6.12287	5.47892	4.73147	4.7497	5.13276	5.16175	5.49711	5.05293	3.93886	4.43175	4.76502	5.65951	5.30486	5.4764	4.73188	5.40169	5.41044	5.19768	5.62415	3.73747	4.81069
CCNY	3.7701	4.8948	3.5061	2.919	3.8365	3.8371	3.6053	3.4837	3.8081	4.7715	3.3144	3.713	4.3511	3.7118	4.0207	3.8569	4.5016	3.8811	4.6218	4.7728	4.5501	4.3707	4.528	4.8227	4.81	5.118	4.292	4.3098	3.8008	4.7919	4.4479	3.4463	4.1052	4.3605	4.5153	4.6346	4.6463	4.2365	4.1525	4.2669	5.88415	4.82113	5.09645	4.3323	4.83708	4.10089	4.70465	5.06091	3.32278	5.74133	3.03545	5.19319	5.86884	3.09678	3.94933	4.91712	3.67668	3.78091	5.39021	4.00054	4.17834	5.45496	4.97562	4.97819	4.34948	4.20403	5.48289	5.39502	3.84709	4.75034	3.96051	4.71383	6.19517	5.76022	5.5215	3.90589	3.02286	6.16234	5.47985	4.6665	5.0246	5.76378	4.93047	5.12707	5.42958	5.61647	4.39772	5.26592	4.76287	5.12347	5.44554	5.63157	5.7786	5.14074	5.13979	4.71721	5.83049	4.66922	5.99761	5.62601	4.41057	5.44473	6.05716	5.77131	5.75792	5.07595	5.43547	5.68324	5.68057	5.65197	5.84037	5.52475	4.74249	5.58198	5.84761	5.26411	5.06843	5.67646	5.87298	5.90085	5.75098	5.89757	5.85755	4.91368	5.28369	5.74362	5.55269	5.03524	5.43258	4.12785	6.05838	5.65346	5.50234	5.30628	5.9446	4.87855	5.62578	4.88469	4.56872	5.4396	6.12996	5.39853	4.74521	5.88838	6.27694	5.87384	5.33038	5.75601	5.18724	5.31498	5.25752	5.58928	5.74101	5.72712	5.78135	4.77653	5.16371	4.77956	5.81752	5.49769	5.81061	5.41272	5.38285	5.32001	5.07978	5.6238	3.75267	5.47852
CCPG1	2.133	3.2332	2.1114	2.2407	2.4538	1.4611	2.1445	2.6664	1.4166	4.1733	2.8986	2.2926	3.1827	2.586	3.1345	1.687	3.2668	2.7577	2.8062	2.8848	2.7973	3.2208	3.3326	4.0341	3.6952	3.7853	3.773	3.4969	3.7896	3.1279	3.2756	2.1439	3.5583	3.558	3.7212	3.6695	3.7057	3.1363	3.3304	3.0078	4.69552	3.76689	4.17117	4.71	3.64277	2.99484	5.87096	3.95289	4.13527	5.66905	4.45171	4.21647	5.2639	1.93439	2.73369	4.36307	3.05686	4.99383	4.65039	3.47593	5.98068	4.96549	4.1746	3.92263	3.55777	3.85152	5.81958	4.63608	2.06949	5.28881	2.51392	5.3224	5.47156	5.06979	5.24599	3.50765	1.94274	5.89528	5.10433	3.38023	4.13031	4.67774	4.53752	4.58103	4.08104	4.83393	3.27318	4.07593	4.35711	4.24688	4.78674	4.48011	5.19821	4.13643	3.86636	3.56673	4.80139	3.34623	4.76122	4.21956	3.6337	4.57579	5.70557	4.87385	5.21861	4.0659	5.01034	4.79	4.95694	4.64134	5.28427	5.31592	4.75169	5.22501	5.07936	4.50301	4.27803	4.84242	5.07786	4.42406	5.33338	5.20603	5.21725	4.35662	4.6424	4.69052	5.19095	4.75501	4.42423	3.19041	5.13369	5.3357	5.26485	4.75349	5.30974	3.70275	4.58298	3.89547	3.2523	4.95265	5.56236	4.97444	4.62886	5.32156	5.28075	4.52151	4.67699	5.31833	4.58366	4.32973	4.65317	5.21698	5.1223	5.78324	4.83376	4.07407	4.05477	3.61542	5.59203	4.63096	5.74363	4.97376	5.32124	5.43431	5.17454	4.91979	2.68532	4.60542
CCR1	6.6597	7.6863	7.2118	7.4789	7.8916	5.8976	7.6754	7.3506	8.1424	6.3474	8.009	7.3092	7.8243	7.6783	4.6238	7.8152	8.1402	6.4379	7.4601	3.9438	6.2236	6.3121	6.3642	8.776	8.6312	8.7094	7.8857	7.7229	8.1194	7.0096	7.6765	7.0442	8.1165	8.0866	6.9914	7.2367	7.1169	7.314	7.5339	7.4706	1.5749	0	3.79551	6.40291	0.571743	3.61449	6.61035	1.4232	5.13707	7.69741	6.87223	0	0	4.12054	4.44673	2.73209	4.6619	4.72448	2.36004	5.3754	5.10828	2.12259	1.33556	2.75613	2.43721	5.12255	6.63669	2.33519	5.2511	5.39371	0.923976	5.84842	0.360768	0.197447	0.974799	2.87843	4.75806	0.348403	0	0	2.55492	0	0	0	2.4232	1.52019	0	0.326689	1.49717	3.78386	2.91898	1.86366	0.240724	0.155695	3.44491	0	1.99305	0	2.58358	3.71172	0.287019	3.75888	1.17117	0.276376	0.132137	2.33148	2.56154	0	0	3.15983	0	0	0	0.589727	0	1.7321	1.63159	0.840183	0.190001	0	0	0	0	2.82072	2.49539	0	0	2.95354	0	0	0	0	1.97397	2.27874	2.82368	0.443754	0.291537	0	1.41886	2.94543	0	2.1366	1.54413	0	1.2948	1.83895	0	0	2.47077	1.65524	2.18507	2.76357	0.411582	1.43058	1.13692	4.54978	1.71127	0.538287	2.17135	2.4221	2.21059	1.9692	0.680123	0	0	2.0595	0	1.84388
CCS	3.7269	5.5578	4.371	1.9345	3.8798	4.4372	4.2457	4.4049	4.1416	5.495	3.9424	3.9422	3.7158	3.9106	4.8247	3.8074	3.6674	4.0922	3.7458	5.347	4.2816	4.1552	4.2438	4.5126	4.2722	4.5796	4.4273	3.9029	4.7852	4.6424	4.4931	3.1416	3.6986	3.4658	4.464	4.4727	4.7884	3.4022	3.8598	3.6587	7.04047	6.59253	5.43337	4.0082	6.46598	4.76282	3.5791	6.10991	4.8127	5.76559	4.15951	6.84308	7.18914	5.78384	5.56023	6.00797	4.85852	6.74665	6.58562	5.62992	3.54778	6.62418	6.00411	6.67727	5.98272	5.34741	5.32647	6.96631	5.49041	6.02017	5.07971	3.88939	7.26267	6.34386	5.76412	4.64366	5.6903	7.94565	7.09844	6.11384	6.12732	7.0632	6.61251	6.85414	6.90773	6.70623	5.61491	5.93895	6.53255	7.19447	6.86397	6.99961	6.06179	6.52508	6.64872	7.2653	6.67658	5.56594	6.82997	7.31558	5.47037	7.26628	7.48253	7.33608	7.33727	6.41033	7.33208	7.51407	7.86082	7.15835	7.96387	7.55765	6.27429	7.38829	6.50524	7.4838	6.40223	6.47119	7.77348	6.35568	7.05019	7.87763	7.00545	6.45897	6.6147	8.02471	7.66764	6.09151	5.8086	5.48175	8.18999	7.75577	7.59158	7.10043	6.13332	5.21515	6.39965	5.90062	5.65046	6.8883	8.0484	6.18848	6.69081	7.89497	8.6028	7.61411	7.14826	7.6608	7.03008	6.4429	6.27917	6.37806	6.11107	6.66642	6.34165	5.57904	6.37632	5.98177	7.35443	6.82857	7.219	6.69137	7.30206	7.29218	7.21493	7.30594	4.91511	6.44674
CCSER2	4.2769	4.9491	5.451	5.2374	4.0624	3.8457	3.3021	4.1787	3.9615	6.3846	3.8169	3.8811	4.4889	3.9332	5.7225	3.5604	5.3466	4.4879	4.0488	6.3099	5.7866	5.4566	5.5728	5.3227	5.1933	5.3289	5.8725	5.9108	5.888	5.8909	6.0166	3.9513	4.7939	4.6654	5.6468	5.4802	5.6005	4.6634	4.6809	4.8237	4.48136	4.73174	4.14422	0.139888	4.3572	1.6877	1.17645	4.19983	3.20402	3.14412	2.87004	4.47312	5.01986	3.46124	4.15471	4.42108	2.87209	3.04612	4.53129	3.39962	0.780709	4.52224	4.00424	4.02969	3.55274	4.23509	2.55151	4.28692	2.9388	4.2249	2.04841	1.00316	4.84737	4.82974	4.72624	1.33828	1.85528	5.33326	4.78016	4.1965	4.23834	4.73477	4.57284	4.57413	4.21834	4.35187	4.27728	4.18543	4.16908	3.81527	4.46344	4.5551	5.21643	4.61474	3.64561	4.37725	5.08812	4.1267	4.42902	3.98006	4.0612	4.37583	5.21378	4.81935	5.12533	3.98129	4.34846	4.81383	4.75167	4.41363	4.743	4.82487	4.30832	5.05252	4.77799	4.01584	4.47553	5.07115	4.92313	4.56544	5.00215	4.92462	4.90502	4.22472	4.11413	4.6921	5.25599	4.09947	4.46941	3.48766	5.2075	5.08377	5.19208	4.23065	4.75777	4.33421	4.22022	4.29443	3.41151	4.50905	5.84156	4.56035	3.9646	4.88631	5.2577	4.64467	4.7561	5.19404	3.79118	3.99316	4.40605	4.60227	4.69378	4.738	4.69235	3.44814	4.0229	4.19995	4.39301	4.76803	4.58252	4.46019	4.79673	4.93706	4.76563	3.9749	3.89859	4.62525
CCT2	5.219	6.9859	6.1525	5.9197	6.3722	5.1477	6.3143	6.39	5.9936	7.6331	5.391	6.8349	6.7711	6.4321	7.5485	6.3827	5.9263	6.0033	5.8055	6.8819	6.4912	6.4225	6.5434	6.3734	6.2854	6.2398	6.7308	7.0807	6.746	6.6225	6.7728	3.8958	5.4874	4.97	6.5168	5.9324	6.1258	5.205	5.4796	5.3692	6.69227	6.7084	6.63741	3.75787	5.19856	7.21424	2.733	6.03245	3.22998	6.19829	3.2159	6.32598	6.54743	3.67787	3.79532	6.50731	3.46151	4.83405	6.29294	3.86948	2.62847	7.20191	6.61776	6.13963	6.51886	4.29129	5.07679	6.61334	3.55573	5.84198	6.95836	2.18601	7.29727	6.68498	6.1329	7.32715	2.90499	7.68568	6.85857	7.36427	6.39878	7.40364	6.63934	6.6745	6.78377	7.23818	6.80928	6.7575	6.3501	6.97936	6.48769	6.93935	6.7422	7.05594	6.8519	6.32796	7.62344	6.77079	7.066	6.99589	6.51609	6.76204	7.52888	7.26674	6.62291	6.29042	7.1946	6.99936	7.45279	6.88237	7.2619	6.58412	6.28847	7.24793	6.56993	7.01352	6.32705	6.72409	7.28202	6.4523	6.74353	7.33514	6.73653	6.51587	6.44444	7.34596	6.84669	6.53966	6.6394	6.18528	7.44978	6.96331	6.94202	7.8306	6.6914	6.75205	6.42541	6.77817	6.53518	6.58642	7.59122	6.36685	6.93873	7.32242	7.77599	6.98403	6.81483	7.10231	7.42547	7.40712	7.24254	6.70696	6.7031	6.93178	6.83732	6.91103	6.81759	6.51131	7.15873	6.83019	6.92544	6.63506	6.94184	7.14397	6.88033	7.74149	6.22635	6.91559
CCT3	4.8116	5.6851	5.2598	6.0341	5.9975	4.4198	5.5555	5.511	5.3697	6.8158	4.2831	5.8738	6.3484	5.7245	6.9903	6.1089	5.9334	5.5627	5.7501	6.0213	6.3648	6.2997	6.3945	5.6019	5.7043	5.4618	6.2269	6.2733	6.0012	6.3414	6.342	3.6007	4.6832	5.5075	5.816	5.8721	5.6319	5.1288	5.1612	5.4266	7.67164	7.67545	7.28259	4.86064	6.48753	7.71891	4.0831	6.95339	5.63514	6.83658	4.76375	7.18669	7.26578	6.44574	6.17331	7.48172	5.43456	5.86871	7.4694	6.35773	3.99582	8.24006	7.66133	7.30076	7.49186	5.98305	6.12259	7.29758	5.98264	6.43164	7.33897	3.93037	7.79214	7.34337	7.19978	7.86085	5.32491	7.75074	7.61362	8.14536	7.30965	7.89236	6.95356	7.0337	7.66445	8.05557	7.59559	7.94323	7.53394	7.97374	7.42899	8.18084	7.46811	7.93565	7.50743	7.16706	7.56819	7.46613	8.12602	7.55619	7.46213	7.61156	8.01216	7.72145	7.37333	7.42487	8.11403	7.83634	7.65517	7.40202	7.98072	7.32437	6.96078	7.75927	7.31401	8.20859	7.31203	7.69656	8.76417	7.76299	7.42283	8.38724	7.67695	7.3783	7.39783	8.06364	7.41535	7.3922	7.64797	6.80522	7.96999	7.55254	7.33422	9.22192	7.8032	7.37721	7.38519	7.50678	7.39442	7.43017	8.00437	7.53695	7.44689	8.32007	8.39785	7.80652	7.35021	7.86621	8.39371	8.28255	8.0427	7.49769	7.70098	7.73034	7.64688	7.62334	7.81638	7.56067	8.01492	7.69722	7.63654	7.54191	7.2006	7.08311	7.04122	8.59307	6.9771	7.74776
CCT4	5.7714	6.3693	6.4255	5.7147	6.2054	5.5861	6.8289	6.5317	5.3945	7.718	6.1295	7.3074	6.9029	6.3777	7.1646	6.8153	6.4647	6.1227	6.5381	7.3533	6.7198	6.705	6.9682	5.8559	5.9192	5.47	6.0462	5.9845	5.7794	5.922	6.2695	4.7294	5.2187	5.3397	5.8674	5.7319	5.9758	5.5851	5.6348	5.3546	7.31372	7.16138	6.37871	4.07386	5.42662	7.16975	3.49816	6.09298	4.58024	6.57343	4.06627	6.9555	7.44309	5.06431	5.11681	6.61144	4.38108	5.50779	6.68432	4.88212	3.09101	7.46346	6.76875	6.23947	6.6812	5.56132	5.54016	6.61082	4.67061	6.27978	7.03887	3.28606	8.02102	6.81952	6.63856	7.10609	4.37169	8.96721	7.64896	7.32909	6.31965	7.94281	6.91182	7.28962	6.58924	7.61245	6.86381	7.11162	6.51388	7.3153	6.67399	7.8008	7.03229	7.28434	6.83816	7.28128	7.14517	6.86111	7.93573	6.8105	6.65008	6.73614	8.0304	8.15432	7.46558	6.80131	7.59909	8.20242	8.66319	6.80854	8.24381	7.28821	6.43609	7.78818	7.52166	7.43997	6.66634	6.99902	8.67888	7.46474	7.44236	8.34175	7.43848	6.50822	6.62164	8.31018	8.02938	6.78514	6.83558	6.54645	8.53005	8.0813	7.63683	8.21801	7.09408	6.6612	7.05255	6.78669	6.95518	7.01352	8.60288	7.1732	7.05335	7.80921	8.20744	8.0791	7.94247	7.69741	7.61179	7.46264	7.38856	7.20761	7.20977	7.52455	7.05768	6.74032	6.83829	6.74922	7.38738	7.13908	7.50585	7.05187	7.86919	8.02434	7.87689	7.88405	6.56157	7.21488
CCT5	4.7219	5.5009	5.0582	5.6463	5.5658	4.5595	5.8624	5.6112	5.2083	6.1564	5.0206	6.0448	6.0563	5.6375	5.1578	6.0396	5.727	5.2611	5.9021	6.3711	6.1864	5.8494	5.8292	5.3099	5.1118	5.1574	5.1098	5.0005	5.3093	5.2305	5.4589	3.4269	4.5792	4.7513	5.8151	5.692	5.72	4.75	5.1677	4.619	5.6824	6.05212	5.72812	4.76302	5.28724	6.62922	4.71633	5.78162	3.44795	6.15634	3.27941	5.18011	5.42584	4.33371	4.08849	5.47807	4.09278	4.58279	5.5069	4.57571	4.02318	6.57212	6.1942	5.92609	6.30079	4.28292	5.51031	5.77327	3.83343	5.07812	6.17523	4.37432	6.12603	5.80112	5.75183	6.7734	3.5341	6.35136	6.21724	6.58311	6.06531	6.45415	5.45169	5.19628	6.14287	6.1445	6.38899	6.19337	5.14265	6.49904	5.93571	6.08777	5.97958	6.45482	6.13982	5.37306	5.87831	6.30512	6.1397	5.98339	6.24516	6.17949	6.25514	5.76814	5.50095	5.46493	6.21262	5.84136	5.72277	5.90503	5.55149	5.317	5.36925	5.80581	5.27577	6.43397	5.698	5.65257	5.83634	5.34104	5.57791	5.98288	5.59881	5.58423	5.86122	5.92984	5.398	6.02642	6.17852	5.6641	6.11689	5.7225	5.8987	7.44903	6.14676	6.12303	5.6541	6.3209	6.07348	5.6768	6.20167	5.33974	6.04456	6.50495	6.23834	5.75034	5.67448	6.08874	6.71149	6.86447	6.63201	5.75624	5.91718	5.94574	5.87498	6.21372	6.0379	6.06646	6.40822	5.71521	5.94186	6.00322	5.94849	6.02628	5.76756	6.85823	5.76806	6.15825
CCT6A	5.4853	5.9746	5.8434	6.3148	6.6645	5.4838	6.1646	5.2485	5.2777	7.8534	4.8627	6.1807	6.9743	6.4117	6.0642	6.1491	6.3618	5.8593	6.357	7.1609	6.7412	6.7852	6.9968	6.0809	5.9649	5.9357	5.6794	6.36	6.243	6.391	6.0135	4.1632	5.171	5.0936	6.2528	6.4278	6.0056	5.4218	5.8592	5.5546	7.0784	7.21978	6.60534	4.02558	5.72583	7.34093	3.6427	6.53259	3.86296	6.10309	3.89356	6.50541	6.59901	4.36487	4.6852	6.49249	4.07943	4.88968	6.56233	4.87991	2.76157	7.3344	6.90383	6.51833	6.79778	5.03479	5.43783	6.82023	4.08325	5.42511	6.86373	3.23453	7.25019	6.82859	6.6155	7.34831	3.60299	7.50123	7.01	7.65751	6.68372	7.25738	6.28553	6.50955	7.05515	7.01546	7.12323	7.01173	6.45465	7.20433	6.64894	6.88415	6.7893	7.44149	6.91816	6.92133	7.69968	7.02504	7.03447	6.92531	6.72235	6.84704	7.25438	6.84651	6.88778	6.47861	7.288	6.65995	7.04113	7.15559	6.90051	6.6445	6.11707	7.17653	6.67512	7.17548	6.41668	6.93753	7.03756	6.70094	6.83361	7.20069	7.01297	6.6602	6.72382	7.04996	7.06492	6.89733	6.91302	6.17896	7.38735	6.95075	6.96082	8.00176	7.08275	6.92392	6.85015	6.95633	6.55369	6.69759	7.50518	6.85822	7.0344	7.38615	7.68981	7.18817	7.03345	7.00991	7.57533	7.56519	7.41998	6.84936	6.971	7.03226	6.66127	6.74694	6.83917	6.96303	7.34582	6.99378	7.07233	6.76332	7.07169	6.97899	6.77069	7.56733	6.57732	7.01128
CCT7	5.7062	5.4256	5.6472	6.0803	5.8805	5.993	6.3305	5.8734	5.8517	6.4772	5.3565	6.1134	5.8866	5.4186	6.232	6.2573	5.7515	6.0892	5.8021	6.7441	6.4781	6.4027	6.4689	5.7411	5.6772	5.7155	5.8653	6.0241	5.6032	6.0422	5.9206	5.5537	5.4181	5.1189	5.8553	5.7816	5.8837	5.3812	5.388	5.4611	7.68316	7.4719	7.26773	5.0984	6.5269	7.67149	4.50162	6.82737	5.22968	6.87744	5.04221	7.46295	7.91086	6.62464	6.44334	7.59584	5.69362	6.28528	7.36447	6.54587	4.39361	8.24892	7.97757	7.25048	7.61549	6.15046	6.1316	7.36819	5.96943	6.72767	7.42691	4.35309	8.39424	7.52919	7.50599	7.77821	5.61355	8.72296	8.29432	7.82475	7.23447	8.303	7.63711	7.69318	7.56388	8.23266	7.55331	8.02073	7.34186	7.90263	7.4119	8.09398	7.72329	7.72579	7.48031	7.35031	7.46044	7.6056	8.21811	7.5969	7.47434	7.66105	8.60593	8.4219	7.8246	7.3218	8.05116	8.30759	8.36681	7.50781	8.56398	7.90968	7.49682	8.40273	7.84639	8.28169	7.48817	7.53974	9.00291	8.03287	7.78816	8.42277	7.82254	7.49694	7.38155	8.52094	8.14692	7.7297	7.76162	7.38754	8.5904	8.40913	7.99463	8.63187	7.97868	7.47599	7.87509	7.63194	7.51874	7.68832	8.25288	7.68803	7.67838	8.47842	8.4802	8.19176	7.8943	8.09041	8.37691	8.41738	8.14481	7.85457	7.89966	7.91239	7.79574	7.59776	7.83928	7.58672	8.32456	7.92478	8.16036	7.84301	8.26055	8.46553	8.39726	8.72034	7.07617	7.88878
CCT8	5.4709	6.3463	6.4786	6.5702	6.1638	4.5631	6.8794	5.4441	4.9926	6.2869	4.9759	7.0463	7.1231	6.5266	6.4397	6.1473	6.5655	6.2254	6.5631	7.0988	7.1251	7.1312	7.0127	6.1738	5.8741	6.2157	6.5871	6.6017	6.6703	6.1353	6.3882	4.3391	5.4849	5.6299	6.6292	6.5245	6.3538	5.6699	5.8871	5.6316	7.47342	7.6799	6.66642	4.75983	6.25744	8.10416	4.32121	6.85555	5.20633	7.13372	4.80082	7.2064	7.34321	5.61181	5.91812	6.71434	5.17594	5.57142	6.84012	5.73239	3.73794	7.41128	6.93701	6.9744	7.19547	5.67144	6.02497	7.26062	4.86156	6.39352	7.99105	3.82014	7.8694	7.04722	6.71862	8.33391	5.17656	8.91487	7.62227	8.08253	7.05839	8.07138	7.35485	7.38385	7.34861	7.44114	7.20389	7.04958	6.83296	7.55123	7.31881	7.56353	7.06974	7.59277	7.55437	7.48751	8.3132	7.224	8.06486	7.68506	7.07718	7.66592	8.13284	8.08496	7.55075	6.75745	7.67859	7.80482	8.07563	7.53674	8.0519	7.19459	6.69017	7.76194	7.27263	7.47832	6.77849	7.22663	8.31823	7.46809	7.59748	7.9383	7.19419	6.84608	7.37015	7.90875	7.52548	7.0665	6.94472	6.87144	8.07784	7.52766	7.58036	8.19546	7.04013	6.90428	6.92459	7.03715	7.01932	7.27049	8.26622	7.22503	7.24378	8.13023	8.5246	7.51229	7.35223	7.75559	7.99901	7.74607	7.69834	7.24003	7.28378	7.572	7.36033	7.04225	6.96948	6.95954	7.71206	7.22925	7.69572	6.98237	7.8007	7.817	7.78967	8.25592	7.05016	7.14257
CD14	7.4659	8.3238	7.5635	8.2481	8.3896	5.7413	8.4773	8.3615	8.6661	5.7341	9.2381	8.6103	8.2688	8.8126	5.5086	8.1166	7.9346	8.3159	8.079	5.4513	7.4119	7.4008	7.4344	8.0372	8.0416	7.9877	8.6106	8.4829	8.6133	6.854	6.8213	9.0998	8.7988	8.8823	7.6424	7.7789	8.0138	7.893	7.4428	7.7635	5.42121	2.45541	6.28575	8.51936	3.89432	0.146033	8.28378	5.12295	8.92235	8.76849	8.25897	2.9113	3.65726	8.75299	8.0693	6.1878	8.13749	8.23946	5.44421	8.2805	6.82116	6.44461	5.57012	5.60129	6.75877	7.82478	9.26607	5.19091	8.29465	7.86683	0.540486	7.37624	5.55148	4.09606	5.2013	0	8.555	5.55594	3.44905	2.33058	5.74397	4.14475	4.06298	5.31953	5.96619	6.12687	3.78847	4.73493	5.33314	6.16698	5.36362	6.75918	5.00299	3.68858	6.02369	2.86512	5.52502	3.75765	6.19881	5.76315	4.43042	5.93762	5.46028	4.79535	4.86487	5.77525	6.46582	3.87496	3.97107	5.99699	4.8819	4.34039	4.08765	5.89927	4.63272	6.35874	5.09603	4.52226	5.25249	3.16488	3.17242	4.84403	3.63688	6.14549	5.62093	4.53185	4.03336	7.09667	4.68364	3.0033	5.19417	4.96141	5.90385	6.04718	6.45986	4.63408	4.98401	4.08611	5.72432	5.92305	4.15328	5.68096	4.78823	3.78874	5.26006	5.96283	4.30421	3.56521	6.55089	4.66776	5.56092	6.64367	4.44382	5.57398	3.96071	8.10518	5.08248	3.45174	6.02842	5.95957	7.07573	5.96525	5.10466	4.92776	4.71349	6.54796	3.23982	4.54857
CD151	5.27	2.1448	2.5503	2.9437	3.902	5.2614	4.7785	3.5989	4.5213	3.8774	3.6869	4.7363	4.4216	4.3038	4.0754	4.9012	3.9458	4.498	4.5894	5.5462	5.2772	5.4465	5.3241	3.1522	2.8611	3.1234	2.7917	1.9263	2.6117	4.6079	4.462	3.7144	3.4717	3.4558	2.4653	2.7578	3.6643	3.577	3.622	3.6742	8.62665	7.55681	7.71131	4.74553	8.5765	4.18309	4.44502	8.61481	6.22399	6.28148	4.19574	8.01168	8.85674	5.50429	3.9876	8.5624	5.7098	4.9818	8.3426	5.5453	4.94147	8.07485	8.87199	8.32761	7.98293	4.3449	5.44645	8.21136	5.39191	5.11086	2.72864	2.67246	7.20272	8.71597	8.4466	4.19879	6.42263	7.83974	9.27478	7.67939	8.32439	7.90389	8.63249	8.65018	8.7602	7.9078	6.9347	8.3245	7.35066	7.60292	8.20865	7.77352	8.76545	8.01727	7.24422	7.76393	6.97702	7.69167	8.09984	7.45299	7.35835	7.93411	8.06608	7.97416	9.23291	8.55684	8.04326	8.19945	8.30278	7.92316	8.24105	8.83254	8.76555	7.82192	8.99342	8.06974	8.63089	8.20271	6.97883	8.92316	8.86618	8.2335	8.82869	7.31534	8.23949	8.09522	9.08107	8.19722	8.21047	7.68147	8.44801	9.02816	8.86713	9.20041	8.77987	7.19387	8.12747	7.74805	7.57366	8.21899	8.48782	8.20351	8.27891	9.61583	9.29244	8.93808	9.02492	9.48947	8.20446	8.17615	8.33653	8.26497	9.05975	8.49101	8.66007	8.58436	8.36897	7.09804	8.34619	8.16949	8.36488	8.5757	8.04465	8.58527	8.45672	8.72871	6.54309	8.82891
CD163	4.9569	6.2061	5.8406	7.2602	7.0477	3.4537	7.573	5.5508	4.1811	4.2344	5.4398	7.5633	8.2535	7.0842	0	7.4635	7.1824	5.6404	7.6987	2.9987	5.4209	5.2814	5.3051	5.5121	5.4107	5.4253	6.3478	6.5141	6.3346	3.4903	3.5982	3.6893	4.9483	4.9083	5.9528	5.6848	5.4126	5.2873	5.2365	5.0345	5.37632	1.39143	7.28119	7.47282	4.31144	0.368943	7.64513	5.72693	9.25596	4.55481	7.17739	1.03746	2.53464	3.25277	2.54269	7.19414	2.58355	4.57167	5.44255	2.89676	8.0501	6.61529	5.76687	5.87793	6.85331	4.52544	3.74712	3.50331	4.66533	4.46689	0	7.46348	6.02114	5.27911	5.94365	0	9.05066	4.86946	2.52241	1.71377	5.91919	0	1.64787	2.1874	5.76538	5.27669	2.46943	4.00616	6.59064	4.47535	6.40944	5.21455	2.75788	1.84057	5.82795	0.252325	3.86927	3.89799	6.91003	6.19984	3.88954	6.35587	6.02581	0.924377	2.12669	6.83477	6.39271	1.02222	0.317879	6.24718	1.53971	2.41651	2.27366	3.43673	1.42923	5.57979	5.67054	5.86549	5.39141	3.50231	0.23117	0.891583	0.376047	4.58742	6.68107	0	0.796684	7.7835	5.07452	4.07887	1.5852	1.74419	3.34334	6.00654	7.17052	5.32281	5.35712	4.74434	5.9448	7.09128	4.49296	7.03125	1.93513	0.467055	1.28936	4.73495	4.00733	0.907973	6.29423	5.8489	6.20587	6.33416	5.45971	5.83392	3.98372	8.3195	5.20299	3.87454	6.43455	6.26826	6.49731	3.63544	5.01255	4.62963	4.71189	3.27931	0.565353	6.7145
CD164	5.6493	5.6773	6.5351	6.476	5.788	4.6079	5.6477	5.312	4.8429	6.9745	5.0713	5.7053	6.788	5.5635	5.5951	5.3905	6.6797	5.7237	6.2411	7.1313	6.3232	6.1204	6.2117	6.298	6.1227	6.1711	6.6166	7.3448	7.298	5.9633	5.8529	4.6077	5.2418	5.1368	6.5577	6.6179	6.4689	5.932	5.5414	5.3864	6.85415	6.84578	6.3734	5.55462	8.1605	6.7294	6.10511	8.13937	5.24069	7.35069	5.37844	6.71849	7.16834	3.72733	4.22424	6.4139	4.83738	6.03521	6.5412	4.38919	5.99211	7.15355	6.45102	7.7639	6.40738	5.71583	6.71713	8.50831	4.2787	6.672	6.48918	5.38338	7.70288	7.03107	6.62039	6.42	4.26809	7.96408	6.87402	6.5399	7.90412	7.34229	6.74276	6.95325	8.38077	7.26105	6.52939	6.57447	6.17069	7.45302	8.28321	6.85395	6.68966	7.08922	7.3598	6.64182	7.45756	6.31519	7.50981	7.39923	6.33714	7.72753	7.42293	7.37507	7.21513	6.68135	7.35585	7.36741	7.46815	7.84395	7.57089	6.82266	6.36111	7.22736	7.07088	7.00241	6.32844	7.24929	7.555	6.34764	7.41383	7.54553	6.99237	6.20142	7.98211	7.24073	7.03525	6.70805	6.58539	5.66802	7.61147	7.19369	7.43941	7.10975	7.15043	6.49951	6.65383	6.40427	6.06238	6.64004	7.32213	6.80273	6.37054	7.44397	7.70414	6.84854	6.79689	7.90226	7.11125	6.75572	6.81466	7.03094	6.98056	7.47878	7.29236	6.65199	6.43882	6.4878	7.41972	6.86641	7.39334	6.9017	7.13164	7.34497	6.8947	7.65047	5.85566	6.72433
CD2	3.8778	5.6157	5.2055	5.3526	4.333	4.4554	2.4699	3.4559	2.4806	6.0116	3.3434	3.7597	4.3351	4.27	5.5953	2.5258	5.0624	3.872	4.0896	5.0714	4.1325	3.9107	3.9268	5.0773	5.0416	5.2201	4.9038	5.2859	5.4082	5.6697	5.8223	2.3203	3.4352	3.4139	5.773	5.9208	6.0334	4.4961	4.4282	4.2462	1.94448	3.03572	0	3.91781	3.55646	0	3.34319	4.98655	6.13368	8.25847	5.33677	1.12539	0.821588	6.51236	7.00538	0.76446	5.32984	6.62936	3.39926	6.38219	3.60627	0	1.00655	5.97724	3.90456	7.12861	6.8204	5.98656	5.87802	6.1825	0	3.63737	0	0.440524	1.36269	0	4.42575	0.275979	0.538269	1.78635	5.99004	0	1.13326	0	6.12435	2.01719	3.22009	0.291781	2.34542	7.40451	6.08868	0.722366	2.0421	2.52	6.06766	2.56683	6.40605	1.84878	0	6.32621	2.84612	6.81147	0	1.17698	1.05971	1.7954	1.45203	0	0	6.77138	1.24776	2.09214	0.777366	0.636884	0.324423	0	0	2.82888	0	1.12183	0	0	1.28032	5.35158	4.85885	1.20268	2.64319	0.711194	0.098488	0.211907	0.786049	1.15244	3.27099	2.44416	2.61786	3.54933	1.46909	2.65464	1.95504	2.42297	2.59308	1.73354	1.49659	1.97596	3.33099	2.16896	0.904473	0.284042	3.36792	1.80284	1.62834	2.9934	2.15012	3.31304	1.56624	1.42739	2.99575	3.30214	3.78254	2.88492	3.41095	1.17179	2.46162	0	0.195282	4.993	2.01393	3.1584
CD24	7.6002	6.3358	7.1691	6.985	7.1724	4.4248	7.2754	6.2356	6.2508	7.6099	6.1024	8.0443	8.5798	7.509	8.3962	6.6581	7.9265	7.9147	8.0293	8.6565	8.843	8.7174	8.6456	7.7024	7.3838	7.5166	6.4766	6.2839	6.0424	7.1584	7.0558	5.8673	7.2283	7.1009	6.3535	6.3075	6.2654	6.9122	7.2487	7.0815	2.76687	8.9867	2.33119	1.76032	3.46903	3.21581	2.34904	5.30248	4.40472	4.57779	6.38809	9.62266	2.80713	5.83461	6.32548	1.79944	5.59079	3.64821	3.29756	4.22453	3.85212	4.49093	1.24568	6.27564	8.05542	4.52504	6.2392	7.02062	3.41683	7.86608	2.93475	2.24254	0	1.46299	3.5744	3.39826	5.5568	0.84907	1.02952	9.90819	5.37283	1.05297	2.53588	0.499969	6.83449	0.845656	10.405	4.57761	2.01144	7.59792	6.58665	0	3.01727	9.42189	7.07857	10.0952	7.62419	10.0798	0.392839	8.15118	10.0094	7.54692	0	0.853279	2.03436	1.13524	0.82125	0.794886	1.60814	6.98239	0	0.433553	4.45699	0.553098	0.933957	0.0632777	2.43113	5.0904	0.1124	1.52509	3.13737	0.716614	3.11103	4.65122	5.7987	4.19403	0.910476	0	6.40984	9.11456	0.147195	1.83484	5.95591	6.47098	1.75564	9.71358	2.84648	9.47609	9.05653	4.42422	6.85437	1.88496	1.02485	7.20467	8.39342	2.65657	0.873301	5.19956	7.63048	3.17848	3.02144	3.56029	3.44507	7.59347	6.26459	3.59469	5.03396	9.87312	8.2073	4.26325	8.37723	7.20173	5.28087	5.63576	4.82282	9.26794	10.2004	4.15297
CD247	5.2007	5.3915	6.1433	5.7039	5.1319	5.917	4.7553	6.4381	6.0404	7.4473	5.7668	2.4463	4.2553	3.3263	6.7687	4.127	4.4543	5.854	3.8475	7.1086	6.4659	6.5264	6.5241	4.789	4.9645	4.8188	5.0309	4.9275	5.0939	6.3507	6.3135	5.2507	5.8571	5.7338	5.8692	5.9454	5.9869	5.2535	5.0461	5.3641	1.24349	1.46106	0	3.9067	2.35048	0	2.83664	3.60248	7.17317	6.9459	6.03171	1.44082	2.06215	7.15098	7.78865	0.249814	6.93287	7.6693	2.6105	6.52806	3.63119	0	0.298897	4.84535	2.38077	7.73451	6.00067	4.26449	7.54194	7.70546	0	3.35219	0	0.102103	0.571623	0	5.69064	1.06373	1.75661	1.3153	4.62632	0	2.21929	2.36922	5.18243	0.668133	1.47578	0	0.633055	6.22976	4.92974	0.085101	0.450746	0.782433	4.97083	1.63218	5.71632	0	0	5.14298	0.822442	5.62393	0	0.71869	2.62756	0.570261	0.524764	0	0.431733	6.20452	0.0650609	2.47341	1.1546	1.21575	1.53682	0	0	2.3026	0	0.513983	1.48273	0	1.35535	3.63753	3.161	0.689399	3.29507	0	0	0.660757	0.613669	2.23118	3.22456	1.11417	1.18571	2.05761	0	1.65319	0.403587	1.60284	2.70927	1.23906	0.896803	0.951336	3.0626	1.46552	2.02971	2.1911	2.028	0.639501	0.689903	1.88233	0.664862	2.07276	0.968506	0.0810235	1.43998	1.31902	2.49461	2.10525	2.07806	0.834086	2.94347	1.56605	1.86133	3.0986	0.816917	1.32926
CD2AP	5.2542	6.1894	5.8881	4.7567	5.8356	4.8725	6.2488	5.1316	4.0869	6.5872	4.1482	6.6162	6.7888	6.3468	5.9498	5.5973	5.9619	4.4761	6.076	6.6014	6.1687	6.303	6.1902	5.6973	5.8162	5.2201	5.4736	5.6799	6.0585	6.3272	6.2054	3.412	4.8023	4.738	6.3484	6.376	6.0662	4.9115	5.5037	5.0948	3.81463	5.42695	3.47683	0	6.63247	5.19314	0	6.44847	0.918613	3.7262	1.01471	5.35059	4.49354	0	0.176337	3.09307	0.286559	2.04006	3.88122	0.282718	0	3.51548	3.46881	6.08806	4.03873	1.63993	2.40215	6.76358	0	2.71566	4.57421	0	4.33442	3.94558	3.64289	4.62814	0	4.42589	4.41503	4.80727	5.91951	3.89576	4.1271	4.56204	6.48493	3.42073	5.13704	3.38878	2.85076	5.18836	6.4117	3.64774	4.11082	4.75204	5.17557	5.61833	5.44161	4.9927	3.7604	5.22007	4.73272	5.5583	4.01421	3.90818	4.9615	3.676	3.85551	3.87695	3.97944	5.42556	4.07443	4.56893	3.3513	3.60501	4.33209	3.38861	3.47103	4.73483	4.15464	3.49272	4.68716	4.06332	4.44688	3.38179	5.83542	3.75936	4.99814	3.40862	3.67367	4.0808	4.4338	4.52928	5.15419	3.69191	4.19476	4.9052	3.89914	4.26338	3.59236	4.14122	5.31434	3.6461	3.60434	4.27421	5.25072	3.71933	4.25183	4.43385	4.40509	3.36234	3.69329	3.72147	3.93624	5.16849	3.77724	3.07006	3.46364	4.45128	4.82453	3.67708	5.06741	3.37623	4.27356	4.068	3.64589	5.43591	4.80736	3.4386
CD2BP2	4.9283	5.0607	3.9473	4.7729	5.7722	5.714	5.7504	5.7624	6.0369	5.7418	5.6712	5.3041	5.2642	5.2566	4.7418	5.4586	5.4135	5.3395	5.0146	6.3795	5.3584	5.3113	5.3637	4.9814	4.3848	4.5893	5.2601	5.2145	5.4388	5.0902	5.1896	5.309	5.1072	5.3822	4.6856	5.0863	5.1702	4.7003	4.7955	4.7982	6.10553	5.42526	5.46967	5.128	5.91486	4.82265	4.70592	5.97691	5.30745	6.07627	4.69112	5.83583	6.1339	4.74957	5.23639	5.62714	4.64459	5.053	5.67629	4.71785	3.9112	5.86461	5.74105	6.00622	5.1294	5.45961	5.491	6.32834	5.28234	5.53989	4.66248	4.70413	6.46231	6.11007	5.69187	5.08777	5.26442	6.69158	6.08187	5.69916	5.99553	5.96441	5.28775	5.84886	6.77249	6.13315	5.28618	6.07823	5.93539	6.65809	6.34575	5.87625	5.75707	5.91343	6.05755	6.43895	7.06143	5.34023	6.33492	6.56834	5.38394	6.52631	6.08414	6.23394	6.17508	5.55866	6.03477	6.49979	6.63279	6.96838	6.4476	6.26168	5.22223	6.34774	6.41028	6.15744	5.54114	5.83739	6.78705	5.8537	6.05815	6.93178	6.43065	5.8709	5.9226	6.56253	6.32859	5.69337	5.81871	5.52944	6.87284	6.66187	6.34406	6.55295	6.19999	5.38967	6.00496	5.72975	5.40759	5.9112	6.56852	6.18031	5.81163	6.85031	7.80632	6.5011	6.10063	6.69641	6.57578	5.93331	5.99442	6.10504	6.03563	6.44687	6.1195	5.39121	6.05263	5.52567	6.97662	6.5669	6.63127	5.86008	6.56386	6.40674	6.30725	7.17385	5.10407	6.14171
CD300A	6.0673	6.6432	6.8937	6.9079	6.2837	6.1775	5.9392	7.0532	7.5884	7.5416	6.9268	5.864	5.3798	5.6773	6.5259	5.8422	5.9226	6.6912	5.9206	6.7574	6.9083	7.0159	6.9438	6.7636	6.744	6.6228	7.4393	7.5355	7.4739	6.0501	6.157	6.619	6.8961	6.8567	6.6079	6.5288	6.6015	6.2862	6.4372	6.3974	4.17642	1.6542	2.83571	7.22638	3.09524	5.33992	7.07977	3.78019	6.53546	8.84059	7.58782	2.11072	1.68627	7.83879	7.7008	2.64841	8.43668	9.21271	3.80014	7.6642	6.98568	1.35907	1.26242	4.66694	3.76603	8.14568	8.46114	3.72905	8.57113	8.51234	5.8901	6.89592	1.4368	1.16223	1.84695	4.91983	6.89431	1.98238	1.57678	1.49297	4.6124	0	1.36533	2.06102	4.32797	1.70838	1.15918	0.271945	3.19587	5.63831	4.49121	2.07158	1.2781	1.63919	5.38674	2.42711	4.49828	1.04604	1.82162	5.8255	1.23342	5.1836	1.1439	0.718735	2.74442	1.82137	2.16559	0	0	4.94164	0.424127	1.7309	1.36339	2.03209	1.6831	0.733642	1.35736	2.43813	1.06045	0	2.77444	0.0725968	2.00233	3.93303	4.18697	1.19512	2.74588	3.04283	1.19252	2.05609	0.80574	2.19298	3.73931	2.53193	2.81582	2.07577	1.61576	1.97795	2.29529	3.10955	3.255	1.61548	1.56987	1.73226	3.76601	3.08491	3.40321	2.97127	3.17816	1.71092	2.35464	3.32659	1.3754	2.86183	0.993153	2.36252	1.72799	1.65759	3.6163	2.46856	3.90019	2.27254	3.32221	1.69861	1.94894	3.41166	0.445662	2.10762
CD300LF	2.5093	4.443	3.3613	3.7103	4.1265	3.2704	3.7809	4.1812	3.8823	4.4448	4.4675	3.6145	3.7266	3.5527	4.2681	3.6165	4.2121	2.9349	3.5877	2.3578	2.5674	2.7835	2.6729	4.8654	4.7762	4.6702	5.5217	5.0715	5.5482	3.2999	3.4852	3.3768	3.9937	4.0222	4.4085	4.5534	4.4587	4.1008	4.0358	3.7756	0.427287	0	0.811039	6.0908	1.17179	0	5.83223	1.77469	5.03036	7.33169	4.38537	0.408896	0	4.80789	5.0058	0	6.15279	5.62231	0	5.46022	6.2358	0	0	3.41303	2.19043	5.17237	6.72982	2.15314	5.62306	5.7967	0	5.75101	0	0	0	0	4.78214	0	0	0	2.38432	0	0	0.163977	3.01078	0	0	0	0	3.74554	2.63445	0	0	0	2.90925	0	1.64	0	0	2.92157	0	3.3724	0	0	0.0465651	0.706933	0	0	0	3.39437	0	0	0	0	0	0	0	0	0	0	0	0	0.175938	2.51154	3.02499	0	0	0.46437	0	0	0	0.184466	2.24685	0	0.244119	0	0	0	0.236186	1.18048	0	0.304651	0	0	1.66079	0	0	1.08979	0.338834	0	0	2.29462	0	0.498348	0	1.67343	0	0	2.59595	0	1.35165	0.735045	0.768581	0.0816791	0	0.595413	0	0.548399
CD37	3.8287	4.8671	4.3076	3.9423	4.5362	5.3584	4.5521	4.8859	4.8157	5.0771	4.6165	4.1949	3.9294	4.3869	4.5007	3.9926	4.403	4.3883	4.2882	4.9222	4.1258	4.5114	4.2595	4.3854	4.3215	4.2453	4.3398	4.4744	4.4329	4.7675	4.6805	4.585	4.5835	4.767	5.098	5.0132	5.1486	4.0417	4.1894	4.2641	3.46804	2.20758	2.66959	7.01934	2.49459	6.76862	7.32421	3.57087	8.01259	8.4629	8.0446	3.07083	2.95575	8.55508	8.91298	2.96596	8.25382	7.66946	3.99091	8.75443	6.96109	1.9287	1.85428	7.32727	4.00214	8.1412	7.875	7.25736	8.51371	8.44349	7.19453	7.27566	2.64076	2.67644	2.62262	6.36186	8.05797	3.36295	2.5087	1.70882	6.53615	2.01712	3.57841	3.07745	7.89379	2.15993	1.66979	1.74132	2.92157	9.11782	7.75885	2.70526	2.49205	2.79663	8.65795	3.02695	9.99248	1.676	2.95529	9.35211	2.10561	8.77471	2.63021	1.91365	2.87056	3.28754	3.17377	2.81467	2.48273	8.75079	3.04046	3.44375	2.54029	2.83535	2.18294	2.21496	2.1187	5.74895	3.61025	1.96226	2.35811	2.74775	3.09954	5.33022	5.75929	2.74039	3.76294	3.32784	1.46259	1.98027	3.05222	3.15045	4.54562	2.95418	3.1326	2.82428	2.17806	2.87062	2.66434	4.36589	3.77837	2.95497	2.45825	3.11039	3.80581	3.0219	3.17064	3.05623	2.97085	2.06446	2.31051	4.05254	2.84165	3.7655	2.12125	4.20119	2.53917	2.84499	4.25438	3.13291	3.96165	2.95992	3.69983	2.99424	2.98736	4.29333	1.31663	2.54302
CD3E	4.9872	6.2799	6.4332	5.557	3.9007	3.2154	2.6592	5.7726	5.6472	6.6963	4.6929	3.7876	3.7145	3.0512	6.3672	3.1721	4.1493	5.898	3.7984	6.4741	5.8244	5.712	5.6224	5.4914	5.3358	5.4419	5.2712	4.9391	5.0051	5.8816	5.9465	5.3967	5.6398	5.5655	5.9421	5.9132	6.1458	5.3978	5.6749	5.1289	1.84861	2.97776	0.428762	4.20806	3.63751	0	3.5192	4.8133	5.91574	7.95884	6.02359	0.737113	0.989625	7.78619	9.15766	1.3941	7.3603	6.94168	2.96586	8.13861	3.73619	0	0.591575	6.04483	3.79171	8.44142	7.37957	5.56039	7.21512	7.59892	0	4.02739	0	0	1.22898	0	5.40921	1.935	1.48586	1.93437	5.89491	0	1.79908	0.324842	6.11193	1.48561	3.15643	0	1.77734	7.23116	5.96185	1.32515	1.61231	2.52445	6.29106	2.14289	5.82859	1.39232	0	6.37211	2.55169	6.82096	0	0.801575	1.47006	1.37059	1.04965	0	0	6.93204	0.392211	2.31735	1.25308	1.59136	1.87584	0	0	3.08254	0	1.29096	0	0	1.40984	4.79669	4.57966	1.43272	3.23799	0.755411	0.373501	0.946219	0.277962	2.22737	3.63249	1.39864	2.52481	3.41502	1.47604	2.76899	1.85756	1.85056	2.81198	1.62542	0.258187	1.66122	3.41192	1.92583	1.71614	0.68557	2.70211	1.46186	1.42771	3.51089	2.33522	2.90893	1.63126	1.42967	2.59914	2.82149	3.17299	2.53553	3.07371	1.47023	2.54746	0.233291	0.165093	4.4936	1.86734	2.92101
CD4	3.6396	4.4577	3.9055	4.5357	4.1526	2.0278	4.4709	4.1197	4.0798	3.2757	3.9555	4.1745	4.1848	4.1444	3.5306	4.216	3.9319	4.6681	4.175	2.7745	3.9751	4.0693	4.0442	4.2213	4.4493	4.0858	4.7137	4.0793	4.1183	3.8919	4.1403	3.8772	3.8478	4.1313	4.5705	4.8481	4.7116	3.579	4.1084	3.9706	3.76916	2.89936	3.64214	4.86141	2.83458	2.14249	4.17131	4.24866	5.87027	7.38091	5.16157	3.7443	2.92716	6.58825	7.42015	3.70607	6.84439	4.91398	4.2164	7.29938	2.35131	3.6219	3.00785	5.40877	4.58833	6.56138	6.80166	5.23061	6.71547	5.89403	0.306854	3.89645	4.00424	3.17879	3.5247	0.0924483	6.33661	3.41534	2.75515	3.17719	5.28583	1.93594	3.92497	3.79111	5.17288	3.36547	2.24286	1.60972	3.50498	7.31648	5.84175	4.07019	2.66488	3.50297	6.4982	2.81731	5.70309	2.5612	4.60745	6.04695	3.06696	6.26092	2.71777	2.85758	3.41304	4.42206	4.60995	3.16079	4.27274	6.30147	3.98109	3.54578	4.50805	3.01833	2.41101	4.46658	3.28267	3.69334	5.68407	2.50729	4.68366	3.02265	2.54924	4.77924	5.43252	3.06754	3.35249	3.85682	2.25661	2.48677	4.21189	3.26791	5.44376	3.70671	3.67953	2.56116	2.8577	3.2029	3.62868	4.84129	4.15951	4.20211	3.29324	4.17634	4.32974	3.45782	2.97099	6.30135	5.37806	3.11368	3.44456	4.28284	3.50216	4.29603	2.83332	5.02241	3.48609	3.33997	5.31984	3.75622	5.18724	5.00423	3.98093	3.0513	2.89022	6.66757	2.1283	3.76489
CD40	3.4773	4.3641	4.136	3.937	4.0746	3.7012	4.0653	3.9131	3.4611	3.9034	3.6034	4.3643	4.2656	3.6453	0.9111	4.1582	4.3423	4.07	4.558	2.79	3.5165	3.6545	3.56	3.2492	3.7898	3.4438	4.1097	2.8225	4.0425	3.2933	3.5168	1.5538	2.4305	2.4036	4.4436	4.1658	4.0218	3.6389	3.8095	3.6846	3.97898	4.66418	3.42781	0	2.19175	6.05071	0.14781	2.59348	2.73982	3.71107	1.1803	5.61322	5.56511	2.45538	2.30727	3.46855	2.4535	1.86234	4.33889	3.20279	0.344563	4.3152	4.3128	4.26872	4.302	1.82731	2.81296	4.30668	2.29731	3.92786	6.40511	0.477696	4.34388	3.80044	3.51651	6.03174	1.92634	6.32057	5.3381	4.18463	3.78636	4.35171	5.14498	5.52767	4.73266	4.85912	3.74795	3.9206	3.56023	6.10857	4.53139	4.46409	3.96756	4.89691	5.39061	5.75418	6.91446	3.76933	5.23674	5.70792	3.56191	5.56987	4.92661	5.32015	5.42443	4.22874	5.47579	5.45934	5.8742	5.51065	5.76003	5.54072	4.36764	5.48721	5.18769	5.11342	4.01517	4.02086	6.35265	4.51212	5.60887	6.14065	5.13968	4.11539	3.9788	5.52598	6.20895	4.79682	4.04868	4.32718	6.32851	6.16167	6.31944	5.03698	4.83021	3.91081	4.79905	4.33287	4.31	5.03648	6.48943	4.9264	5.07963	4.97639	5.48392	5.38748	5.47757	5.44382	5.01396	4.81407	4.86577	4.50712	3.74542	3.98672	4.33759	3.94822	3.96291	3.89929	5.08368	4.87419	5.59175	3.94643	5.68477	5.6225	5.55197	4.602	3.72009	4.21512
CD44	8.7458	9.4737	9.4219	9.8572	9.5588	7.4367	9.2934	9.3004	8.7481	8.3986	9.3017	9.4857	9.7106	9.2	8.554	9.8953	9.9417	8.8291	9.9996	9.1766	8.7877	8.7327	8.7875	9.3309	9.3245	9.4639	9.4821	9.7536	9.5868	8.9221	8.9608	7.1757	8.9324	8.8261	10.1915	10.146	10.091	8.4865	8.732	8.5485	8.26374	8.99827	6.10509	7.21853	4.29488	6.23456	7.40288	5.11698	7.82523	7.62891	6.92937	8.0412	8.66023	7.09355	7.78284	5.31556	6.96751	7.24598	6.50928	7.28828	7.68713	3.62969	6.89352	5.84127	7.8157	7.2948	7.21642	6.36974	7.04894	7.15202	6.27993	6.4727	3.48972	6.92668	8.68795	5.64092	6.78338	4.29542	7.54578	8.09863	5.77335	3.89536	7.84615	7.00166	6.21049	3.30202	8.26861	6.31382	5.25322	7.09646	6.60736	3.48226	9.16893	9.35243	6.78861	8.879	8.68608	7.74379	3.70906	7.13099	7.99493	7.23944	3.84044	4.75138	7.93204	6.26638	3.51864	4.85368	3.91105	7.00867	3.82813	8.17925	7.64565	3.3424	8.0544	2.33179	7.16445	7.0318	2.34899	8.09202	8.06537	4.78472	7.6821	5.91788	6.13054	5.28035	7.67604	5.36251	7.75451	7.64005	5.691	7.47862	8.60772	8.05772	8.28435	8.29749	7.3028	7.97012	6.57507	7.01679	7.7474	7.38818	6.73403	7.97473	7.91402	8.43087	7.50166	8.0998	5.64539	6.26368	6.14135	6.13413	7.28644	7.93103	6.46142	6.40964	5.81521	8.39356	7.49515	7.57162	7.66932	6.89195	6.11358	7.46634	7.05417	6.88513	7.5992	6.4734
CD46	5.011	6.1078	5.0522	4.3294	5.8423	4.5715	4.6714	4.8973	4.5565	6.2885	5.6203	6.006	5.8642	5.6371	5.0673	4.9836	6.1504	5.8197	5.5323	7.094	6.2261	6.0428	6.0807	6.3691	6.294	6.3405	6.6893	6.7188	6.6432	5.477	5.4841	6.0518	5.6036	5.7213	5.9719	6.0501	5.9038	5.2089	5.4826	5.5682	6.71662	6.88705	5.3706	3.97351	6.43786	4.83123	5.32794	6.40865	3.56939	6.69971	4.76622	7.12579	7.08761	1.96826	3.565	5.36659	3.82433	4.80149	6.15909	3.6492	4.94208	6.54528	6.08353	6.54331	6.93852	5.21872	6.44442	7.00162	3.2476	5.69641	5.14937	5.58841	6.78978	6.5709	5.94774	4.59495	2.28106	7.61812	6.82813	5.88234	6.58952	6.52603	6.8928	7.16813	6.9311	6.35017	6.55584	6.01854	5.58615	6.39595	7.00358	6.25479	6.5524	6.6234	6.22985	8.11159	7.64067	6.20858	6.77654	6.81113	5.8514	6.69772	7.11025	6.60926	7.34048	6.15016	7.10624	6.94193	6.89782	7.18009	7.38116	7.0826	5.77554	7.51919	6.96622	6.61885	5.8467	6.67974	7.47155	5.75679	6.95201	7.22727	6.59753	5.80379	6.67763	7.10679	7.33701	6.03045	6.1481	6.13795	7.84919	7.12407	7.68849	6.61959	6.47034	6.57415	6.26896	5.98597	4.90634	6.58594	7.86592	6.00869	6.41871	6.95587	7.9416	6.43952	6.58688	7.17232	6.91464	5.2503	5.53354	6.29483	6.47004	7.12226	6.11148	5.53279	5.61322	6.2765	7.24229	6.78445	7.27999	5.79616	6.77316	6.62076	6.29685	8.07512	6.01421	6.04651
CD47	3.9591	4.4394	4.85	3.314	4.3386	5.1238	3.9374	3.3183	3.5651	6.1209	4.1031	4.4517	5.1299	4.2355	4.6028	4.0858	5.1591	4.3883	4.9854	6.088	5.4749	5.3944	5.532	5.1291	4.7455	5.1019	4.897	4.8123	4.9158	5.0165	5.1948	3.2566	3.8453	3.9586	5.5423	5.3708	5.501	4.2124	4.5943	4.12	5.25346	6.03707	4.28313	3.13463	4.27304	4.68445	3.79886	4.64777	4.28007	6.20025	3.15607	6.50826	6.08189	2.05899	3.66458	4.39824	3.01319	3.62466	4.94128	3.31604	3.34309	5.32526	4.60997	5.45518	5.48614	4.60334	5.37395	6.00448	3.09124	5.2136	5.19091	3.56352	6.11375	6.02178	4.82406	4.60948	2.04765	6.67031	5.72405	5.60324	5.34387	5.83929	5.96498	5.79875	5.76306	5.3236	5.34212	4.64522	4.42717	6.33973	6.01398	5.76881	4.92088	6.34767	6.18799	6.37123	7.57046	5.31839	6.03756	6.88503	5.30218	6.34163	6.08708	6.43219	6.19711	4.90072	5.61548	6.01976	5.93499	6.75773	6.35099	6.19978	5.27912	6.07504	5.73845	5.06806	5.26826	5.5237	6.46527	4.32807	6.28985	6.16036	5.20248	4.95162	5.57724	5.99058	6.23505	4.78454	4.53355	4.7991	6.52764	6.06925	6.85278	5.30742	5.45953	5.57352	4.69132	5.41212	4.85679	6.29069	6.91789	5.24632	4.95606	5.92964	5.64665	4.83103	5.23834	6.46631	6.14137	5.32994	5.05879	5.75467	5.7123	5.68796	5.20053	4.84802	5.07535	5.65343	5.36111	5.77606	5.74197	5.12696	6.15635	6.06354	5.69345	7.73378	5.08219	5.28802
CD48	4.5532	6.1993	5.9526	6.4778	5.6237	4.5407	4.9953	5.5349	5.2004	6.2024	5.6081	5.5987	5.3031	5.8844	4.0881	4.9984	5.8107	4.9339	5.3111	4.065	4.4197	4.4311	4.3183	5.9837	6.0246	5.9182	6.4612	6.4659	6.5181	5.4178	5.3924	5.6429	6.31	6.2852	6.4856	6.4411	6.3303	5.4243	5.1763	5.1918	0.765966	1.85796	0.455131	5.61571	1.35557	7.65636	5.55217	2.52664	4.75531	7.98263	5.56157	1.10427	0.469256	5.59481	5.65333	0	6.26049	7.0199	2.38543	6.01416	6.06798	0	0	5.08991	3.38316	6.73769	6.89953	5.25578	6.13275	7.57865	8.24132	5.40833	0	0	0	7.3238	4.925	1.07977	0.16697	0.35819	4.52409	0	1.47592	0.49762	5.05789	1.06966	1.30838	0	0.513172	6.83805	5.26903	0.383549	1.57421	1.78126	6.22166	1.54619	7.37109	0.475687	0	6.79096	1.17861	6.87453	0	0.340314	1.34893	1.34543	0.455127	0	0	5.89469	0	1.35987	0.318119	0.605731	0.73702	0	0	3.62293	0	0	0	0	1.41091	3.91407	4.23165	0.435306	2.48695	0.35744	0	0	0	1.27816	3.40462	1.0109	1.59157	1.48436	0.620801	1.69364	1.1178	1.2873	2.64043	0.685653	1.12284	1.58142	2.10135	1.64236	1.39276	0.941979	1.63898	0.474172	0.961675	2.48573	1.64396	2.14054	0.550602	1.48394	1.15153	1.39149	2.28403	0.786003	1.45517	1.61142	2.4979	0	1.02655	2.93214	0.8361	1.65638
CD53	7.8169	9.3671	9.339	9.7287	8.9569	7.0981	8.5564	8.648	8.0649	8.078	8.7252	8.7736	9.1456	9.028	7.821	9.1327	9.8108	8.513	9.2702	7.6365	7.9048	7.9812	8.176	9.3761	9.279	9.2647	9.6621	9.5497	9.6827	8.7658	8.874	8.0404	9.0309	9.0092	9.5454	9.4958	9.5302	8.4817	8.5869	8.4332	4.62979	3.65886	5.95962	9.8093	4.85158	8.6807	9.94832	5.91109	9.50895	10.0771	9.89103	4.29425	3.86398	8.7593	9.16041	5.23048	8.92941	9.91583	5.44125	9.19415	10.3679	4.86217	4.21539	8.16884	6.62904	9.63498	9.93438	7.7287	9.39305	9.49029	8.61441	10.065	3.90928	3.83261	4.31961	8.88291	9.32742	4.10078	3.50101	3.40626	7.49486	1.66458	3.88869	4.11645	8.25689	4.20357	3.98867	3.85163	4.74788	9.1527	8.5348	4.23899	3.66341	3.5035	8.7697	3.52464	9.60271	3.37024	4.56877	9.81304	4.00741	9.15394	3.55048	3.28431	4.26561	5.0256	5.01603	1.41188	1.07635	9.38511	2.30926	4.02179	3.24395	3.69493	2.986	4.16357	3.98042	6.53013	2.86975	3.29848	2.82079	1.67882	3.43102	6.56595	7.41101	2.65566	4.49304	5.53975	3.88486	3.5139	2.73533	3.76642	5.34894	5.29465	5.65519	4.90704	4.14291	4.30821	4.88079	5.4571	4.91172	5.47295	3.25009	3.63422	5.0852	4.65645	4.10576	3.41259	5.54697	4.63117	5.03431	6.4759	4.7503	5.44415	3.58927	7.08752	4.8333	4.32835	5.94778	5.02899	6.1092	4.5338	4.67762	3.24717	3.03293	5.63635	2.80479	5.1995
CD55	7.2416	7.6434	6.825	7.1671	7.805	5.288	7.0168	7.3428	6.4293	8.7453	7.8312	7.6683	8.2349	7.5165	7.8132	7.7012	8.3175	7.4819	8.2945	7.8223	8.7836	8.6534	8.7841	9.0496	8.8609	8.9803	8.5084	8.9252	8.4019	7.4986	7.7189	5.5372	7.0514	7.1614	8.2534	8.1633	8.1596	7.4647	7.6226	7.4418	6.11913	5.8531	4.78685	8.12094	5.3474	3.99647	8.43011	5.19297	8.05168	6.35424	8.40095	6.21901	6.71364	7.27789	7.45546	4.90851	7.03431	8.21398	5.44068	7.5879	8.05307	5.64878	3.59958	4.68621	5.18098	7.86622	6.96102	4.92552	7.49509	7.83225	4.6677	8.04538	8.10941	5.49504	5.17192	3.41424	7.46403	8.00096	5.25753	6.48269	4.62374	7.12519	5.83583	5.88782	5.01813	6.95076	5.32293	4.06787	3.89228	5.17142	5.10609	7.18815	4.86793	5.66776	5.05716	5.58402	6.57995	4.72944	6.21695	5.44605	6.82588	5.46484	9.73626	6.59367	5.89618	4.2477	6.6839	6.7175	7.32101	5.75405	7.23802	5.06511	4.99817	7.33683	5.31024	4.95771	4.39838	5.16226	6.85756	4.90059	6.01125	6.42024	5.30335	4.87512	4.87387	7.51537	5.84247	5.20639	5.02603	6.23529	7.54045	5.91076	6.09052	5.7211	4.96839	5.44197	4.64156	5.31042	5.26567	4.67354	6.1689	5.23	4.77074	5.71451	6.70186	5.30864	5.55757	6.42663	4.91459	4.97599	5.21247	6.18112	5.13917	6.77652	4.94159	5.10065	3.95361	6.1358	6.31832	5.63636	7.55691	5.52928	6.37857	5.8417	5.6455	5.24665	5.98741	4.09881
CD58	5.1678	6.4072	6.3346	6.4988	6.0835	3.4702	5.3838	4.3112	4.2125	6.8515	5.9432	5.4546	6.0853	6.077	4.3622	5.7451	6.8605	5.1158	5.9661	5.736	5.5334	5.5014	5.6598	7.0956	7.0312	7.2425	7.4376	7.6033	7.4528	6.2667	5.6814	5.3935	6.6611	6.4986	7.2651	7.2086	6.9162	5.9943	6.2137	5.7323	4.2678	5.86787	4.2642	4.73124	6.16847	6.11132	5.01164	6.04162	4.21373	6.02035	4.08145	5.31048	5.36742	1.75659	3.52297	4.14257	3.45097	4.06697	4.59465	3.3797	5.20116	3.51157	4.31221	6.06921	5.15982	4.33459	5.4031	5.89822	2.46519	5.47581	6.04635	4.69388	3.31468	5.07465	4.50541	5.40107	2.77024	3.97232	5.15369	5.97422	5.83401	2.00875	4.79454	4.9667	6.39313	2.81505	5.84527	3.56368	3.69973	5.31554	6.05912	2.4447	4.02349	5.70902	5.05184	5.95085	5.46787	5.0146	3.31299	5.21201	4.91882	5.68498	3.16573	2.86588	5.48952	4.26794	3.9839	3.3	3.63263	5.97408	3.46855	5.20577	4.20828	3.41436	4.91183	3.58915	4.35128	5.22199	4.25495	4.45096	5.61994	4.34224	5.26576	4.26709	5.61653	2.71642	4.94546	4.13724	3.68528	4.72006	3.9945	4.65758	5.51943	4.31615	5.16825	5.68969	4.46896	5.17695	4.40646	4.67525	5.52916	4.49441	4.12075	4.86885	5.22447	4.41008	4.84182	4.97786	4.77402	4.12273	4.46684	4.6471	4.52672	4.92662	4.13466	4.55679	4.5697	5.11573	5.51473	5.03986	5.7454	4.17423	5.04081	4.58661	4.70042	4.67855	4.7744	4.4684
CD59	6.6961	5.4516	5.8027	5.5817	6.3236	5.9653	6.2485	5.5154	5.6097	6.7333	4.7629	6.9246	7.1935	6.4425	6.3441	6.7049	6.9867	6.262	6.9303	7.5091	7.4588	7.4474	7.5004	6.3815	6.346	6.3899	6.387	6.2275	6.5058	6.1108	6.0175	6.8012	7.1173	7.0265	6.4709	6.6863	6.6809	7.253	7.6285	7.5375	6.52996	6.21694	6.52597	4.39507	5.22409	4.63478	5.08043	5.23127	2.84677	3.46163	3.18589	7.38783	7.09535	3.13633	2.37119	6.57182	1.62842	4.65669	7.39445	2.22123	4.81262	6.52759	6.31969	5.29726	6.57486	2.3228	3.7179	5.32422	1.82083	3.91482	3.984	4.77458	6.5576	7.29324	7.10433	4.13774	3.34787	6.71968	6.86402	6.67162	5.07061	6.17214	6.90083	6.6707	5.81283	6.65117	7.2705	6.47866	6.22405	5.14633	5.72313	6.10073	6.94967	6.72177	5.15387	6.75058	6.94847	6.71089	6.67874	5.82079	6.96721	5.77933	6.98517	6.47357	6.75953	6.50218	6.62548	6.62014	6.25379	6.13511	6.73581	6.83927	6.8665	6.44586	7.00359	5.70175	6.33617	6.93622	6.81523	7.24675	7.34479	6.29389	6.73981	6.726	5.70077	6.37507	7.05394	7.01732	6.16788	6.79253	6.68636	7.02072	7.24376	7.22763	6.81226	7.25444	7.01873	6.84381	6.91519	6.9142	7.46488	6.92944	6.45199	7.29658	7.26817	6.67155	6.62751	7.4093	6.70899	6.2007	6.57424	7.2017	7.11653	6.99155	7.3193	6.52463	6.37307	6.48198	6.9305	7.20685	7.65773	7.17589	6.70013	6.96124	6.58236	7.37252	6.35229	6.8145
CD63	9.2637	7.8949	9.1043	9.5041	8.8057	9.4218	9.0404	8.8662	9.2618	8.8379	8.7619	9.1551	8.7426	8.5144	9.3363	9.1683	8.9936	9.1122	9.2235	9.8232	9.8187	9.7284	9.7234	8.4358	8.4903	8.524	9.1401	8.6375	8.7821	8.5242	8.535	9.1119	8.4038	8.3783	8.8865	9.044	8.9607	8.5611	8.8391	8.6671	10.2319	8.8193	9.83487	9.20915	9.82436	6.50533	8.76246	9.73	8.80491	8.40771	8.78793	9.84028	10.2409	8.82743	8.63487	9.87594	8.9618	9.25433	10.0799	8.42707	9.42089	10.1441	10.0855	9.67115	9.81497	8.27527	8.90011	9.62171	8.86007	9.24634	6.29952	8.82797	10.3468	10.0485	9.95632	6.16384	9.9573	10.4639	10.0798	8.90663	9.51488	9.97745	10.0502	9.92984	10.0013	10.4318	8.55798	9.73056	9.45229	9.40781	9.48921	9.96328	10.3497	9.51654	9.0942	8.99553	9.98829	8.53005	9.89004	9.20725	8.74697	9.63978	10.4218	10.4064	10.0578	9.86863	10.1182	10.3241	10.1755	9.84216	10.0672	9.94433	10.2178	10.435	10.3139	10.0679	9.95805	9.63428	9.78229	9.96889	10.5412	10.4136	10.3645	9.92819	9.77638	10.3142	10.0961	10.3142	10.2751	9.16701	10.1483	9.84729	10.3128	10.8253	10.0935	8.61913	9.50657	8.88089	9.49323	9.75231	9.9465	9.96616	10.0529	11.0669	10.422	10.1777	10.0287	11.2656	9.87452	10.136	9.94722	9.94134	9.9501	10.1976	10.5941	10.1497	9.88978	9.04404	10.8899	10.0759	10.613	10.5292	10.279	10.823	10.6515	10.1555	7.97622	10.0542
CD69	6.4522	8.9223	7.8293	6.911	7.8672	7.0147	7.7336	7.2642	6.5328	8.5011	6.9162	7.8221	7.8776	8.0187	6.705	7.7797	8.5405	7.4624	8.0609	6.663	7.3726	7.3349	7.4163	8.2332	8.2057	8.2356	9.5786	9.5894	9.5526	8.0216	8.0098	6.0414	6.8939	6.8781	8.977	8.8772	8.8276	7.9017	8.0076	7.8672	2.94871	2.22242	2.12474	0	2.49902	5.30769	0.472745	3.43813	5.13236	4.07758	4.58084	3.89252	4.55107	3.00579	5.10201	1.93057	5.4752	4.81314	4.82263	4.80434	0.874553	0.55689	2.52884	5.3839	4.38486	6.55525	2.73225	6.33868	4.14892	7.70856	6.58391	0	0.920024	2.11927	2.01692	4.26785	2.56826	1.84008	4.04822	3.66952	5.04242	0.444718	4.45369	4.36214	5.12821	1.93254	2.78551	0.87742	3.50436	6.06927	5.15983	2.32264	1.77196	2.36628	5.68646	2.59774	7.33666	2.35326	0.2318	6.73476	3.65888	6.05566	0.587104	3.70776	4.70262	3.01381	3.11398	0.0201935	0	6.5738	2.85672	4.36892	4.09968	1.53802	2.926	0.0783005	1.69062	3.71702	0.585758	3.41452	2.97497	0.748461	3.64754	4.53476	4.64141	2.4368	5.65074	1.45479	0.935498	2.46892	2.06223	3.52307	4.9757	0.470827	2.80193	4.9992	1.52223	3.99596	2.58666	4.62109	5.87783	4.27228	3.24994	4.08046	3.73786	2.52877	2.87478	2.6942	3.89553	3.68487	3.05903	5.9853	4.22119	3.9951	3.44314	2.76829	3.45954	2.83095	4.08482	4.20528	4.09032	2.26973	4.51772	3.17284	3.07546	4.51799	0.738197	3.04733
CD7	4.7652	3.8272	4.9251	4.3708	3.5022	6.1983	3.7103	6.0566	6.6874	7.0273	5.8632	3.4153	2.9637	2.8146	5.9472	3.7783	3.1695	5.7192	3.5573	5.6065	5.1391	5.4378	5.4278	3.294	3.3488	3.2808	3.3138	3.7402	3.2773	5.4634	5.518	5.1413	5.1192	5.3937	4.7918	5.0921	5.3403	4.3172	4.0547	4.3213	2.44303	2.47997	1.88412	4.42684	4.07382	0	3.34895	4.54446	8.05293	6.61385	6.87833	3.10849	2.07203	8.42866	8.74883	0.814256	7.45583	7.73816	4.02309	7.0009	4.36535	0	0.188046	4.99376	2.88979	8.10327	6.22794	5.17824	8.4377	7.61676	0	3.7011	0.464972	1.65444	1.2841	0	7.19263	0.194439	1.20786	1.47134	4.84745	0	2.22412	2.60534	5.09058	1.25472	2.17396	0.728089	1.84998	6.59355	4.99663	0.736345	0.774885	1.75529	5.30655	4.41938	6.71879	1.44972	0	4.67593	1.88419	5.54891	0.408027	0.165481	2.77424	0.879549	0.611499	0	0	6.19187	0.0287168	2.09193	1.68385	2.10409	1.71891	0	0	2.36429	0	1.34114	1.39834	0	2.56578	4.58555	3.46486	0.831629	2.45462	0.652092	0.525808	2.37336	0.772554	2.65839	3.5747	3.41242	1.56874	2.82488	0.960541	2.14984	1.64728	1.93387	2.62458	1.6453	1.99863	1.83673	4.49637	2.62799	2.80289	1.04545	2.90066	1.78872	1.77812	2.78134	1.51604	2.15639	1.17908	2.3283	2.5009	2.31484	2.85394	3.40954	3.0695	0.98783	3.1523	1.31569	1.56674	4.10484	1.62427	1.18199
CD74	8.0637	8.4365	8.4733	9.1186	7.8635	6.4853	8.3283	8.0288	7.6661	7.1534	7.3866	8.3599	8.3673	8.377	7.1578	8.2833	7.7064	9.2754	8.2008	6.8462	7.8888	8.3008	7.931	7.8264	7.6939	7.8382	8.0225	7.6931	7.8629	7.5765	7.6306	7.0292	7.5493	7.5124	8.0165	8.1053	8.2323	7.4884	7.268	7.2926	8.90001	7.11986	7.59442	7.81937	7.96767	10.2436	7.49813	10.8502	10.4471	10.9102	10.3821	8.63813	9.50426	11.4771	11.512	8.02148	11.3088	8.49413	9.25268	11.4884	7.16297	7.2672	7.83564	11.0197	9.07955	10.7798	10.235	10.8425	11.1391	10.8428	10.565	7.55105	7.51912	8.71678	8.9583	10.2856	10.6359	7.65611	9.12412	7.01115	11.0392	6.93677	9.5652	9.90735	10.916	8.07899	7.07797	7.29596	7.97965	12.145	11.5033	7.74575	8.69661	8.15288	11.821	8.62509	11.9535	7.54907	7.2371	11.9658	7.86874	11.988	7.25309	8.8938	9.41297	8.96444	8.73496	7.42436	7.42626	11.2635	7.33302	9.65326	8.97589	8.26841	9.12089	7.25048	8.25398	9.23222	7.5471	8.77248	9.92642	8.15515	9.66396	9.62484	10.6831	7.95562	10.8101	7.5103	7.33346	7.37994	8.34665	9.84979	10.3263	9.06726	9.24531	7.62427	9.43648	8.45138	7.93097	9.75258	9.61447	9.15693	9.80662	8.93667	9.02716	8.79479	9.4587	8.06938	10.2595	9.79968	9.50419	9.07936	8.34148	10.6767	9.82419	7.75268	8.9991	7.80038	10.3831	8.95519	10.8289	9.7128	8.52412	7.95203	7.93461	10.3604	7.31143	8.98073
CD81	5.4189	4.9061	5.1115	5.054	4.4825	5.5367	5.0907	4.6858	4.9952	5.4039	3.7201	5.1693	5.0331	4.6783	4.8478	4.968	4.1912	5.4455	4.7631	5.8031	5.7252	5.7004	5.8792	3.2419	3.471	3.5309	4.1358	3.0473	3.4398	4.5118	5.0135	4.9851	4.3761	4.4198	3.6993	4.4664	4.1709	4.4176	4.0392	4.3443	9.37617	7.61019	7.82484	3.44512	5.50406	4.74217	2.40535	6.0755	5.71454	5.72264	4.18303	9.46603	9.80606	5.58083	6.49979	8.46508	5.16861	5.18757	8.65486	5.39746	2.44232	8.30402	9.26189	6.93836	8.19725	5.61923	5.1888	7.43562	5.34593	5.53857	5.34873	2.72393	8.70527	9.36717	9.06729	4.94732	5.21934	8.90464	9.49799	8.22117	6.75897	8.65035	9.26523	9.27458	7.13797	8.56541	7.26441	9.4756	8.18079	7.90707	7.30807	8.12982	9.06135	8.65829	7.31528	8.10082	8.37342	8.1227	8.60335	7.5089	7.59956	7.58471	8.62119	8.63241	10.0916	9.05476	8.67392	8.74582	8.9753	7.82199	8.99754	9.67617	9.22539	8.8896	9.48183	8.78329	9.14391	8.40493	9.20158	9.6071	9.6928	9.22916	9.81088	8.37562	7.46063	9.29217	9.80542	8.17862	9.18582	7.97871	9.50863	9.80984	9.69253	9.30985	8.97211	7.46407	8.80069	8.08634	8.54345	9.37114	9.08902	9.11087	8.73179	10.1443	10.0422	9.4959	8.91205	10.5151	9.03634	8.82043	8.39913	8.97738	9.22271	9.13624	9.07328	8.28052	8.95754	8.39729	9.77285	9.1009	9.4842	9.51036	9.06005	9.7001	9.41367	9.4252	6.81107	9.27835
CD82	6.3709	6.0705	6.0437	6.7378	7.3605	7.7078	7.6268	7.1132	7.7529	7.5447	8.0667	7.4499	6.4214	7.0058	6.8458	6.494	6.2343	6.385	6.2706	7.2638	6.0328	6.0398	5.9859	5.798	5.7113	5.8227	5.9752	5.6721	6.1005	5.6536	5.5559	7.2142	6.5785	6.8165	5.8628	6.3082	6.3549	5.9273	5.5	5.819	2.74929	7.64065	6.23122	7.00534	6.92056	7.07832	7.16784	6.5107	6.81544	6.71612	5.19694	6.13962	3.5046	5.51408	5.80768	4.69478	5.82931	5.75058	4.65837	6.07276	7.28174	5.53974	4.23087	6.93866	7.18515	5.68427	6.84732	7.32033	5.98681	5.71011	7.27956	6.42972	5.23329	4.30056	3.71195	5.91742	6.35432	4.99057	4.42352	6.97795	6.90541	3.77929	4.37986	4.91627	7.44847	4.59619	7.72775	3.05938	4.99651	7.36185	7.19069	4.78892	2.1703	7.97014	6.96586	7.22097	7.39392	7.48796	5.54814	7.05245	7.44773	6.87949	3.99756	3.84166	4.03157	4.44792	5.80898	4.33471	4.9871	7.25326	4.88971	3.4003	4.33838	4.07344	2.63773	5.19138	4.48642	5.33936	5.20513	3.31182	5.0154	5.39544	3.53148	4.95497	6.68325	4.55187	4.43314	5.76924	2.87015	6.75555	5.69837	4.9041	6.52079	2.84309	3.70963	7.46296	4.16868	7.52104	5.87261	4.8224	5.0085	4.88956	5.44227	5.59429	3.60573	3.78914	4.60636	4.82757	6.08875	4.48198	5.57943	5.14979	5.30476	6.94199	3.99937	5.08183	5.17642	7.69532	5.84507	5.11807	6.30372	5.15803	4.01659	4.50948	4.90854	7.43305	6.83968	4.36712
CD9	6.4789	6.4115	7.0082	6.3986	7.268	3.4879	7.498	6.3272	5.8671	7.5047	5.607	8.3811	8.8038	7.8808	6.7721	6.842	7.3211	6.95	7.2941	7.1544	6.9525	6.6675	6.8426	5.1826	4.8972	5.6406	6.4302	6.5255	6.1077	6.1995	5.8672	4.0898	5.7863	6.1549	5.8053	5.8031	5.876	6.3309	5.9557	6.0116	7.74105	9.16431	6.65575	2.34382	6.94634	1.15083	3.10025	7.20966	2.67546	3.75096	3.08737	8.89987	8.48849	2.90788	2.86498	7.13819	4.03587	3.31292	7.88838	4.0454	3.64994	5.40206	7.31443	7.28109	7.84526	3.13359	4.30175	7.39865	2.61577	4.05271	1.54116	1.96251	5.5524	7.90255	7.70307	0.926914	3.24735	6.64411	7.5929	8.48749	7.22536	4.98023	7.79608	7.69673	7.4306	4.75599	9.21892	7.06564	7.16937	6.69246	7.61792	4.69489	8.24108	9.42408	6.31805	9.19786	6.7162	9.03402	5.2295	6.57073	8.47334	6.8463	6.48978	5.78367	8.03926	7.00672	6.15828	5.68452	5.29268	7.28947	4.92098	8.08768	7.75745	5.00047	7.9272	3.5742	7.20355	8.07288	4.86973	7.71916	8.45972	6.07581	8.12081	7.25267	7.48101	4.71017	7.78457	7.08759	6.5559	8.34408	6.23903	7.80195	8.38737	7.66188	7.90356	8.83348	7.49166	8.74186	7.82172	7.20294	7.51091	6.95387	6.86139	7.96056	6.39648	7.78294	7.30677	8.13769	6.81744	6.73441	7.02518	7.08565	7.86258	8.3324	7.67779	6.56282	7.02621	8.63515	7.27512	7.26462	8.20142	7.74913	6.65401	7.6362	7.43259	7.56424	8.84526	7.50065
CD93	5.5897	6.7123	6.2115	6.4288	7.5882	7.1709	7.1364	6.7258	7.2482	6.0191	7.3383	6.9289	7.4208	7.0989	4.3738	6.9475	7.694	6.2125	7.1409	5.6048	6.229	6.3772	6.2836	8.0614	7.9339	7.9693	6.3543	6.414	6.5972	6.9266	6.9044	6.7462	6.8261	6.8557	7.6342	7.5635	7.7127	6.8563	7.0357	6.8935	6.25198	3.69142	5.31882	5.3956	2.75715	0	5.34254	3.83798	6.27452	5.8213	4.63718	4.64478	5.97488	2.69813	3.3478	5.02953	3.28493	3.57266	6.61358	3.10978	1.14938	3.89988	5.10003	3.81236	4.30329	4.45115	6.20076	4.55004	3.89978	4.66165	0	5.70261	4.06112	5.80136	5.71601	0	5.47744	3.81467	5.15311	2.98114	3.93435	2.23029	5.84672	6.1373	3.86941	2.39178	2.04666	3.87132	4.93668	4.44341	4.89288	3.8301	4.97981	3.56581	4.35429	3.90431	5.78526	4.37241	3.57346	4.76201	3.34603	4.81728	3.73093	2.04516	5.56638	5.48328	4.56975	1.33448	1.93239	5.14314	2.23565	5.40264	4.88314	3.60056	5.38128	3.42941	5.69115	5.87035	3.41447	5.07747	5.65359	3.35234	5.27028	5.57428	5.16739	3.00079	6.73021	5.06737	4.3425	4.08104	4.09196	5.42621	6.07956	5.90624	5.7539	3.73377	5.79347	4.39994	4.05812	6.28708	6.41681	5.77991	5.85607	5.3114	5.69501	5.76181	6.11076	5.27475	4.9497	5.65863	5.69597	6.8477	5.41166	4.77863	5.94717	6.4954	5.63389	3.81776	5.09389	5.89491	6.07857	5.63743	4.94015	3.9863	3.96127	4.45217	3.04084	5.45836
CDA	4.8626	4.8967	2.7831	4.2612	3.3466	0	3.9359	4.7772	4.1136	5.2635	4.3345	4.0241	4.4998	4.5926	4.4341	4.6259	4.7307	3.2773	4.8278	4.2489	4.4284	3.9936	4.1013	4.9995	5.0202	5.456	4.971	4.1953	3.619	4.5511	5.0573	4.6317	5.1918	5.2275	4.4149	4.4937	4.4189	4.992	5.3006	5.6574	3.7265	7.14793	4.58419	8.29341	7.38924	0	8.51807	7.42676	7.81144	7.46257	8.77974	7.70247	3.32103	8.81052	9.18464	3.49692	8.54856	8.5514	4.70885	8.75873	8.39359	2.18282	3.69547	6.18624	3.46447	8.15224	8.81033	6.43555	7.68922	8.01048	0	8.877	1.48541	3.96594	4.67496	0	8.4582	0.642967	3.04744	7.19318	5.01887	0	4.10549	4.44519	6.77185	1.39839	7.04424	2.96776	1.89483	4.45712	6.13924	0.788488	2.93918	6.54797	5.61717	8.17817	2.30672	7.39778	1.839	4.56283	6.94282	5.91217	1.73102	0	4.17802	4.62288	2.85855	0.547442	1.63762	5.87533	0.515213	4.50352	3.62156	2.24488	3.95445	2.05756	3.96806	3.27455	0.31464	4.1641	4.42845	1.53624	3.5493	3.44422	3.74949	0.624112	3.9836	3.99992	3.77954	6.60601	1.43844	3.72588	4.63466	4.20346	5.19625	6.06751	4.89759	6.86947	7.46364	4.46964	5.52416	3.96073	4.09301	4.12552	4.47833	4.53278	5.40662	1.89311	4.28624	4.1459	4.33843	4.90631	3.40464	4.17453	3.90898	4.56284	3.26963	7.18838	5.64901	4.01052	5.49154	3.70129	4.11219	3.47327	3.67561	4.03658	7.44991	3.58299
CDC123	5.0257	5.9117	5.1038	5.5653	5.4786	5.027	6.0448	5.7735	5.7328	6.6008	5.1152	5.6873	4.9322	5.3707	4.762	5.5308	5.0578	4.6469	5.2727	6.373	5.5148	5.2725	5.5804	5.5444	5.4953	5.493	5.3986	5.9075	6.1053	5.4777	5.4234	4.7593	5.0494	5.0008	5.5054	5.661	5.6062	4.5228	4.9688	4.9041	5.80481	6.42028	5.80403	7.01567	5.59427	6.65295	7.12495	5.82919	3.7823	6.5325	4.79598	6.05326	5.90355	4.25867	4.43483	5.59589	4.42937	4.72667	5.77726	4.74973	6.84046	6.14588	5.80947	5.90571	6.15072	4.63746	6.27164	6.31361	4.48989	4.8557	6.26773	6.50177	6.46915	6.18907	6.02328	6.68479	4.52994	6.06139	6.02747	6.39989	6.14207	6.15568	5.81604	5.73078	6.36497	5.70154	6.22634	5.6766	5.55824	6.3363	6.33239	5.8845	5.85081	6.66062	6.34119	6.09371	6.22789	6.21305	6.1786	6.6649	5.87159	6.47861	5.59725	6.00194	6.21966	5.61419	6.37526	5.85544	6.03691	6.70903	6.29965	6.12795	5.77354	5.58522	6.00358	6.28448	5.84136	6.24621	6.59477	6.24873	6.23134	6.02417	6.30932	6.02359	6.13309	6.33361	6.22497	5.8051	5.63164	5.42826	6.31829	6.55296	6.51965	6.00404	6.04892	6.19108	5.91953	6.1838	6.30067	6.24471	6.43222	6.05414	6.10422	6.60903	6.95784	5.81582	5.78873	6.67362	6.31443	6.22361	6.00609	6.05625	6.30858	6.47347	6.1862	5.89294	5.84801	6.31185	6.3903	5.98396	6.47029	6.14968	5.71107	6.2105	6.05226	6.93524	5.57669	6.20913
CDC16	3.1997	5.3416	4.1307	3.1701	3.7574	3.151	3.1026	3.866	2.907	5.6278	2.3612	3.9717	4.1379	4.0005	4.031	4.3804	4.2175	3.8293	3.8521	5.3589	4.4113	4.2031	4.4631	4.3454	4.4417	4.4622	4.7795	5.0683	4.59	4.781	4.1191	1.8369	3.3483	2.6882	4.6359	4.5452	4.1553	3.8852	4.1159	3.7675	7.14618	6.74331	5.51294	2.93172	5.53199	5.09255	2.42978	5.7747	4.01957	5.67229	2.61286	7.02922	7.61894	3.71558	3.90887	5.51972	3.44553	5.36353	6.06935	3.85469	1.86963	6.38586	6.1602	6.02506	5.68775	4.3474	4.89797	6.85345	3.78475	4.92539	5.24218	2.14622	6.72244	6.02897	5.58072	5.08738	3.50803	7.51319	7.37166	6.33594	6.17945	6.5687	6.97139	7.3397	6.60748	6.30088	5.90917	6.35284	5.40997	7.19602	6.91539	6.30448	6.33417	6.69531	6.63188	7.49254	7.21505	5.61931	6.63167	6.84985	5.63752	7.00033	7.09759	6.84977	7.6087	6.04819	6.75581	7.13184	7.76318	7.20068	7.65685	7.67705	6.08559	7.06244	7.0218	6.56816	6.12949	6.15016	7.44111	6.1488	7.09278	7.46335	6.91729	5.85843	6.35278	7.62159	8.02012	5.80003	5.80225	5.20118	8.03463	8.03283	7.69662	7.23277	6.34014	5.81345	6.39648	6.07938	5.51415	6.57649	8.35815	6.36498	6.73187	7.8037	8.75431	7.10206	6.75475	7.827	7.25015	6.32294	6.08112	6.74369	6.71693	7.12867	6.56905	5.6412	6.16739	6.44343	7.46914	6.81016	7.19536	6.38561	7.29186	7.3494	7.22384	8.35224	5.25834	6.63853
CDC25B	2.8238	3.9795	3.2052	2.7688	3.2338	3.6493	2.2588	3.6918	3.6911	4.2265	2.9838	2.6714	2.4146	2.3767	3.5521	2.8614	3.3619	3.8564	2.7506	4.4464	3.7005	3.9	3.6787	3.3626	3.3817	3.5409	3.4954	3.4633	3.0191	4.2102	3.9952	3.2215	3.1433	2.82	4.0579	4.2973	4.2115	3.0291	2.9461	2.8006	7.55734	5.60915	6.06447	3.69123	5.08531	5.16996	3.27183	5.75055	5.86787	7.3357	4.41481	6.79741	7.37475	5.97174	7.14668	6.08096	5.85774	6.29627	6.93101	6.69464	2.67471	6.13358	6.5561	6.45167	5.17846	7.07282	6.20977	6.64902	6.35139	7.00332	5.16466	3.14425	6.68896	6.38532	5.77354	5.6661	4.44958	7.06896	7.24834	6.0761	6.22228	6.12544	6.63231	6.88169	6.99329	6.46011	4.5461	6.44425	6.3507	7.4173	6.85862	6.51865	6.51295	6.76135	7.03944	7.14587	7.5096	6.26129	6.67113	7.30773	5.21738	7.54141	6.61348	6.40798	7.66024	6.84258	7.02697	6.74682	7.36379	7.59065	7.58694	8.19951	6.48729	7.26379	7.72931	7.0959	6.293	6.12515	7.34046	5.97564	6.92397	7.39672	6.68468	6.73038	6.16123	7.01511	7.55259	5.71472	6.08134	5.47527	7.33029	7.86049	7.06223	8.14988	6.94095	5.58152	7.11613	6.31882	5.21518	7.18713	8.18658	6.4884	6.13149	7.8975	9.00784	7.47558	7.01228	8.15319	6.48143	6.4252	6.2288	6.94656	6.9195	6.8066	6.84869	5.64523	6.08354	5.57875	7.06418	7.22404	6.76902	6.74532	6.56272	7.32045	7.01882	5.791	5.36933	6.36017
CDC26	2.6357	4.6084	5.1532	4.7024	4.0902	4.1394	4.9518	4.0201	3.1906	5.4096	5.0313	5.2253	4.5011	4.9319	4.7847	4.3339	4.4162	3.9738	4.5329	5.1271	4.9294	4.6162	4.6163	4.8795	4.2744	4.6866	4.8117	5.1645	4.7872	4.6676	5.1208	3.6359	4.0661	3.9095	4.6979	4.9857	4.8175	4.0517	4.2577	4.1413	4.22483	3.75166	3.51562	2.61559	4.21788	3.578	2.57929	4.14794	2.44768	3.83906	3.16816	4.40463	4.34739	3.2952	3.28613	3.99998	2.75099	4.10913	4.58895	3.13023	2.87699	4.32109	3.99259	4.56247	4.04382	3.47936	3.06096	4.52322	3.00332	4.0797	3.6158	2.65609	4.32373	3.77014	3.59656	3.38096	3.19857	5.31342	4.84312	4.11821	4.08833	4.5726	4.24511	4.51124	4.76774	4.52181	4.10004	4.08807	3.72905	4.7693	4.44622	4.37998	4.08352	4.38679	4.0728	4.49471	4.29211	3.17366	4.1547	4.53875	3.7438	4.44926	4.63572	4.67386	4.5218	3.38011	4.08946	4.82461	4.95589	4.65659	5.04841	4.51837	4.2041	4.52537	3.60946	4.42593	3.94787	4.2571	4.6141	4.51666	4.60609	4.7802	3.94353	3.75079	4.56759	4.65143	4.54426	3.57515	2.80405	3.26492	5.04086	4.90475	4.89512	4.39493	4.43903	3.42869	3.60996	3.703	4.01637	4.28376	5.33541	4.0657	4.04828	4.88925	5.44219	4.53022	4.65678	5.39481	4.42907	4.21624	4.32523	4.49217	3.67361	4.31682	3.68136	3.8215	2.98556	3.67569	4.86775	4.16205	4.66954	3.97784	4.92833	5.13306	5.13792	4.74688	3.12084	3.75209
CDC27	4.429	7.0849	5.8841	4.5995	4.5088	3.8408	4.0694	4.1327	3.3933	6.0582	3.4434	4.8095	5.614	5.1512	6.2021	4.5787	5.7592	3.9782	5.1189	5.6239	5.5414	5.4881	5.4456	6.2398	6.3258	6.1749	6.179	6.5653	6.5698	6.4797	6.228	2.9935	3.9849	3.5796	6.2477	6.0063	6.047	5.2145	5.5858	5.4297	4.9137	4.71662	4.29031	1.45156	3.41695	4.85729	2.08285	3.80758	2.668	3.93897	2.2408	4.7767	5.21297	2.02392	2.21797	4.14954	1.78106	3.40741	4.36238	2.1407	1.90287	4.80771	4.76266	4.07867	4.07358	2.89237	3.27865	4.59716	1.60296	3.44938	4.50848	1.63993	5.05172	4.85996	4.41169	4.74123	1.52369	5.28353	5.13279	4.34715	4.19103	4.73189	5.05394	5.15371	4.3379	4.31261	4.18469	4.91717	3.88221	4.50488	4.54509	4.40823	4.8588	4.73898	4.27022	4.76393	5.89338	4.42468	4.76845	4.76443	3.95322	4.62305	4.93634	4.78355	5.46778	4.73177	4.75401	4.62297	4.66245	4.85428	4.91589	5.36058	4.47543	5.07237	5.34774	4.42103	4.41764	4.9161	5.19803	4.5856	5.21854	4.83182	5.01702	4.46958	4.22903	4.963	5.73135	4.71868	4.7271	3.63822	5.16135	5.47539	5.51011	4.90651	5.23201	4.24623	4.82275	4.25981	3.76212	4.83514	6.31046	4.73049	4.78179	5.36742	5.74619	4.94389	4.99379	5.57539	4.73071	4.71421	4.83534	4.93997	5.01337	5.05605	4.7559	4.29231	4.53699	4.16542	5.01551	5.04211	5.2732	4.74695	5.17755	5.54474	5.31132	4.92481	3.85565	4.99357
CDC34	6.2033	8.0177	6.4983	4.9017	5.9212	6.8437	6.2788	6.3006	5.8547	6.4647	5.3828	6.0709	5.251	6.2334	7.0433	6.0897	5.5978	4.8477	6.0192	6.2921	5.6008	5.5797	5.3769	6.6451	6.5531	6.6982	5.6388	5.2396	5.254	5.8242	5.9986	5.4134	4.9378	5.0268	7.0223	7.1634	7.191	6.3029	6.4214	6.5189	6.98414	6.32436	5.96463	6.30716	6.07116	4.4654	6.14941	6.06559	7.3015	6.77047	7.22202	7.40229	6.9976	8.06656	7.2635	5.95749	7.44859	10.7271	6.52355	6.61972	6.21495	5.8907	5.66823	5.89808	5.47273	7.39192	7.43859	6.18192	7.49285	6.90107	4.77174	5.63743	6.07493	6.11235	5.46702	4.28932	8.54116	7.05007	6.64207	6.1997	5.85711	6.77879	6.61172	6.78361	6.55758	6.64912	6.13218	6.01421	6.33703	6.34716	6.06503	6.09778	5.6729	6.29058	5.46308	7.40696	6.56882	5.58411	6.14122	5.44708	6.20426	6.2091	7.04421	6.7322	6.91351	5.87301	6.197	7.00692	7.39816	6.22004	7.10584	6.84305	6.15547	7.11688	6.97175	6.17745	5.82272	6.00317	7.03247	6.24322	7.06413	7.58954	7.20176	5.98098	5.89376	7.21629	7.1809	5.7948	5.6707	6.36704	7.45339	7.48875	7.16376	7.37812	5.93142	5.74433	5.94349	5.77708	6.23271	6.55882	7.34365	6.31721	6.71605	7.27897	8.30831	7.2288	6.80643	7.14534	6.77174	6.52164	6.34301	6.1932	5.87579	6.2808	6.27333	5.31202	5.78116	5.5446	6.39894	6.9922	7.06343	6.25751	7.11648	6.93618	6.83621	7.1092	5.77622	6.42396
CDC37	6.543	6.7557	6.7567	6.9778	7.2757	7.3548	7.8733	7.6416	7.3575	8.0401	7.3488	6.8921	6.7863	6.2879	7.2178	7.2652	6.6588	6.5352	7.0406	8.1663	6.8486	6.9099	6.8225	6.4239	6.3935	6.5027	6.4212	6.9069	6.7063	6.9518	6.9744	6.1265	6.2053	6.2194	7.5145	7.5137	7.6186	5.9618	6.4916	6.0789	9.04843	8.58317	7.36117	6.54186	7.7749	7.23032	6.24316	7.88918	7.63179	7.81058	6.7728	8.75342	9.09281	7.42174	7.89189	7.81767	7.25597	7.60401	8.5035	7.35927	6.03309	8.0408	8.01781	8.10454	7.69032	7.37042	7.1014	8.52034	7.53539	7.84596	7.12348	5.895	8.6823	8.29032	8.05702	7.27318	7.75805	9.13282	8.94719	8.46379	8.121	8.38358	8.60952	9.08984	8.67164	8.49658	7.84123	8.24343	7.74808	8.6224	8.32567	8.32883	8.09647	8.51521	8.23521	9.21922	9.76658	7.80073	8.46091	8.79968	7.69627	8.64497	8.90095	8.4634	9.09298	8.00975	8.63013	8.90637	8.97058	9.06131	9.146	9.30724	8.17025	8.82796	8.67619	8.27344	7.7865	8.09481	9.12457	7.94899	8.91888	9.32636	8.85754	8.41413	8.32089	9.24413	9.38934	7.76517	7.96124	7.99298	9.46166	9.48893	9.18565	8.47987	8.28554	7.51064	8.55116	8.06773	7.40744	8.34515	9.89833	8.00247	8.88475	9.45054	10.0043	9.00227	8.62603	9.21997	8.57809	8.27491	8.0759	8.59619	8.35417	8.57109	8.40138	7.76726	8.00555	7.984	9.14765	8.70494	8.94677	8.24157	9.29541	9.28663	9.17259	9.24303	7.35864	8.22158
CDC40	2.2536	4.0001	3.6403	2.5849	3.6954	1.9969	2.266	2.3632	2.1357	5.3206	1.9846	2.8454	3.7318	2.6972	3.7436	2.6651	3.6311	2.3569	3.641	4.5178	3.9161	3.7348	3.9162	3.6582	3.5289	3.29	4.2012	4.2308	3.9239	3.7575	3.9305	1.9409	2.6645	2.7359	3.8355	3.6718	3.8379	3.0753	2.6676	2.5874	3.77301	4.15381	3.07395	2.49261	3.17953	3.88769	3.41511	3.58604	2.59314	4.69155	2.13516	3.95156	4.22353	0.813654	1.40435	2.75692	1.35451	2.06669	3.15906	1.58834	2.97769	4.43694	3.71856	3.93046	3.59237	2.56817	3.93072	4.43065	1.44734	3.5125	3.76697	2.7505	4.70011	4.00645	3.49413	3.55041	0.69013	5.21849	4.5235	3.58167	4.05996	4.52673	3.9135	3.8636	4.34591	3.84489	3.87304	3.86145	3.0362	4.54398	4.48782	4.58203	4.06228	4.19725	4.20631	4.02519	5.77102	3.74368	4.62023	5.17459	3.35079	4.67726	4.39065	4.64218	4.64566	3.83704	4.65769	4.83113	4.99943	4.77362	4.95489	4.35693	3.49362	4.13339	4.40774	4.22889	3.63488	3.8809	5.27544	3.55742	4.34681	4.96961	3.93703	3.27412	4.10535	4.78195	5.02596	4.13846	3.88299	3.0993	5.27995	4.97272	5.02665	3.89843	4.30408	3.84713	3.81405	3.75562	3.16006	4.35975	5.47262	3.82542	4.07705	4.52036	4.93244	3.72199	4.01913	4.77082	4.05826	3.95676	4.0421	4.26975	4.43025	4.57516	4.09586	3.22808	3.52427	3.61628	4.49111	3.72724	4.51555	4.12259	4.14588	4.6052	4.27128	4.67677	3.06972	4.15895
CDC42	4.9528	5.9721	5.7089	5.8022	5.6266	4.7168	5.1491	5.3164	4.342	5.9114	5.069	5.4325	6.0493	5.6976	5.5199	5.2114	6.1536	5.5974	5.8615	6.1335	5.9248	5.8107	5.9357	6.1934	6.1606	6.1954	6.3115	6.4007	6.3562	5.8618	5.8578	5.0715	5.966	5.8967	6.4422	6.2459	6.3452	5.4507	5.5508	5.4132	5.37647	5.82144	5.01742	5.32281	5.68516	5.39397	5.6673	5.85409	4.7466	6.37245	5.59233	5.6575	5.61656	5.02207	4.76401	4.97995	5.28035	5.79327	5.31148	5.20381	5.42714	5.70625	5.36731	5.58211	5.56216	5.66888	6.04423	5.85713	5.26558	5.86257	5.30674	5.43983	6.13974	5.51505	5.19262	5.17182	5.05984	5.86728	5.46655	5.68664	5.74427	5.94458	5.24397	5.37965	5.93613	5.64222	5.75393	5.39908	4.90913	5.73744	5.92503	5.48033	5.49944	5.92227	5.63147	5.60563	5.59958	5.52573	5.63041	5.81915	5.54928	5.73466	6.06179	5.8107	5.7127	5.34316	5.62962	5.44372	5.74828	5.98725	5.88163	5.44124	5.04778	5.85767	5.62961	5.48307	4.96876	5.59925	5.65532	4.90953	5.3966	5.70833	5.23278	5.16279	5.61326	5.82847	5.78571	5.3768	5.22027	4.9995	5.77229	5.56264	5.91343	5.45854	5.60949	5.59965	5.42562	5.43734	5.04363	5.22418	6.13022	5.22349	5.01029	5.93505	6.17602	5.45807	5.38569	5.84424	5.64096	5.53399	5.61395	5.77875	5.78369	5.8486	5.6818	5.31451	5.38631	5.53138	5.79948	5.48626	5.8115	5.58152	5.46071	5.58259	5.30142	5.989	5.36161	5.57409
CDC42EP3	5.2547	5.8844	5.903	6.2211	6.558	4.5057	5.6387	5.8972	6.298	5.3188	6.7449	5.8423	5.8929	5.8499	3.5746	6.3031	7.0644	5.6711	6.0674	5.1902	5.239	5.285	5.08	6.9077	6.782	6.8433	6.5503	6.6996	6.4642	5.9815	6.0895	5.8266	6.4912	6.3852	6.5425	6.5065	6.5876	6.2403	6.347	6.2395	7.84289	3.46042	5.13318	4.72489	3.20689	3.24216	5.94006	3.39118	3.89656	5.89606	6.00587	4.12898	6.02904	3.95558	4.16579	4.88338	5.38154	6.13177	5.19546	5.72266	5.55704	4.47076	4.85412	4.04827	4.2987	5.86959	6.08164	4.38991	5.18556	6.23122	3.99007	4.24951	5.5557	6.21706	6.56763	2.28089	3.76792	4.40617	5.84731	3.39001	3.90383	4.97698	6.17931	5.63212	4.19085	3.78998	1.91902	6.28532	5.61636	4.57453	4.33951	4.76897	6.82392	3.03513	3.98673	3.07932	5.88156	4.08109	5.79036	4.97217	2.68608	4.72885	4.12731	5.70626	6.08256	5.2169	3.44547	5.62964	5.48614	4.9225	5.09329	5.06898	5.71186	3.6611	7.06617	4.44333	7.09742	5.47643	4.88136	7.05117	5.94534	4.2265	7.77585	5.24304	3.98698	4.58879	5.98089	4.9817	6.8938	4.30324	4.5033	6.00358	5.4943	6.02767	6.68219	4.63634	6.49577	4.24426	4.44197	6.48966	6.25321	6.0465	5.1165	6.44504	6.15108	7.23299	5.85463	5.42852	4.20246	5.81582	5.56585	4.77321	6.31135	6.03319	6.97165	4.09391	4.87158	4.65685	6.23586	6.21413	6.28574	5.20443	4.773	5.35991	5.95335	5.50153	2.23659	6.07091
CDC42SE1	6.7869	7.7688	7.5261	7.5427	7.8766	7.638	8.1477	8.2176	8.2239	8.389	8.3329	8.1958	7.5271	7.8555	7.4476	7.7757	7.7566	7.4325	7.713	7.922	7.2887	7.1391	7.2928	7.7111	7.6569	7.7324	7.9725	7.753	7.6538	7.5373	7.5709	7.349	7.5609	7.6592	8.0367	8.0983	8.1168	7.2351	7.3517	7.2767	6.85232	7.6522	5.89858	7.76348	5.13726	5.62259	8.27043	5.89193	7.74233	8.87485	7.69153	7.38043	7.22464	7.07226	8.05607	5.87992	7.50715	7.80485	6.18127	7.7197	7.96886	6.4764	5.78993	6.83378	6.64222	8.26777	8.26434	6.45532	7.89001	8.5431	5.78776	8.31361	6.72682	6.32064	5.74375	5.31121	7.88423	7.32317	6.55781	7.39469	6.26768	6.25428	6.55303	6.89051	7.0087	7.69059	7.20856	5.81841	6.27639	8.04118	7.33644	5.9979	6.36494	7.54266	7.24447	7.88999	8.37195	6.83366	6.42823	8.10431	6.9357	7.81103	7.95284	6.19069	6.85354	5.77194	7.18086	6.04661	6.67659	8.00515	6.44416	6.64388	5.96573	7.81475	6.54819	5.97361	5.76433	6.75597	6.4181	5.58146	6.49255	6.92917	6.5368	6.34725	6.45376	6.37907	6.54601	5.5922	5.78416	6.4585	7.03931	6.65001	7.61565	7.07722	6.19581	7.0851	5.79213	6.81845	5.9732	6.40973	7.37806	6.04094	6.50171	6.84365	7.64994	6.9145	6.94448	6.95242	6.583	6.64878	6.71689	7.12453	6.52207	6.87954	6.0852	6.59736	5.98165	6.7117	6.78241	7.21248	6.96874	6.18566	7.0253	6.63803	6.44006	6.52577	6.55951	6.39748
CDC42SE2	5.1774	6.6602	5.8705	5.6982	5.1763	4.7195	4.912	4.7844	5.3931	7.204	4.7574	5.2126	6.0606	5.8929	5.9853	5.6407	6.1768	5.9498	5.8746	6.763	6.0644	6.2743	6.1422	6.4167	6.2222	6.3379	6.3306	6.2412	6.515	6.539	6.5176	4.2912	5.5907	5.5053	6.986	6.7049	6.7351	5.5074	5.7011	5.5126	4.43953	4.72737	3.73334	4.03654	6.00484	6.0183	4.78098	6.12994	5.16827	6.64269	5.0953	4.34299	4.81337	4.25637	5.78927	3.74388	4.90795	5.07624	4.30557	5.01858	4.1055	4.47394	3.6754	6.30084	4.23286	6.15215	6.3496	6.39991	4.79806	6.48867	5.89938	4.51382	5.64616	4.501	4.39642	5.71585	3.44326	5.50519	4.49942	3.76863	6.21501	4.57717	4.44505	4.49014	6.6441	4.62538	4.15057	4.17603	3.81383	6.5024	6.64893	4.77525	4.45992	4.41864	6.39639	4.38417	7.91826	3.79011	5.18882	7.1308	3.62853	6.97617	5.8139	4.90405	4.82088	4.09926	5.09171	5.24558	5.12735	7.19958	5.56932	4.60569	3.90743	4.79594	4.48139	4.43422	3.8403	5.41223	6.29672	4.36716	4.55812	4.96052	4.81266	4.85999	6.0886	4.76029	5.26259	4.21543	4.20251	3.29704	5.23884	4.78113	5.1832	4.18904	4.79857	4.28641	4.49492	4.15822	3.02343	4.4139	5.66101	4.29887	4.1074	4.82887	5.43062	4.31509	4.29795	4.90072	4.43113	4.0424	4.17208	4.77135	4.60856	5.58263	4.43114	3.61616	3.95648	4.16568	5.32117	4.27434	5.81669	4.0394	4.66089	4.49543	4.1081	5.85905	3.5735	4.4568
CDC5L	4.4063	4.7846	5.184	4.541	5.7986	3.8176	4.9424	4.8141	3.7027	6.4771	4.3996	5.0742	5.9571	4.9469	4.3229	5.0584	5.3791	4.3563	5.105	5.855	5.2015	5.1873	5.2296	4.8666	4.8806	4.7902	5.3603	5.2879	5.4121	5.0303	5.0645	2.8831	4.4546	4.1662	5.1773	5.0545	5.0578	4.3747	4.385	3.9172	4.40343	4.54169	3.81772	2.47595	3.64694	3.8901	2.64146	4.05313	1.43746	4.0745	2.36294	4.04595	4.65105	1.67656	2.01411	4.09136	1.66591	2.51017	3.76726	2.27504	2.31155	4.65553	4.11208	3.90022	3.85865	2.66775	3.36717	4.31903	1.68764	3.13814	3.55932	2.58708	5.44593	4.7707	4.37314	3.76321	1.25824	5.54923	4.63918	4.17418	3.99518	4.99941	4.23548	4.47047	4.27712	4.56426	4.25595	4.40991	3.70889	4.42167	4.38879	4.80118	4.63592	4.65182	4.09891	4.2373	3.78011	4.24019	5.10167	4.53177	3.96075	4.37633	5.31679	5.00468	4.67815	4.25073	5.02289	5.09673	5.22786	4.64218	5.12443	4.58062	4.2702	5.04654	4.80089	4.44045	4.10684	4.5332	5.51428	4.53351	4.57491	5.12783	4.36495	3.92417	4.24874	5.19225	5.12604	4.34995	4.13054	3.25652	5.27928	5.23447	5.13472	4.50086	4.70545	4.20579	4.54846	4.19495	3.73028	4.51663	5.47024	4.5819	4.19263	4.85286	5.17	4.74169	4.49864	5.03041	4.52065	4.40374	4.49804	4.71483	4.72051	4.78552	4.69854	3.73205	4.07132	4.20057	4.58124	4.64977	4.84455	4.45473	4.71144	4.85771	4.68038	5.04678	3.69654	4.6514
CDC73	3.2902	4.4148	3.9139	3.9609	3.7455	3.63	3.608	3.3928	2.8804	4.8742	3.0869	4.014	4.2099	4.0483	5.0555	4.0979	4.5519	3.5763	4.3717	5.3572	4.4151	4.4099	4.3644	4.3537	4.2552	4.4565	4.6421	5.0927	5.1414	4.6078	4.4312	2.4913	3.7212	3.4227	4.6735	4.5736	4.6103	3.4796	3.8123	3.6299	4.03617	4.16142	3.27265	2.26708	3.00168	3.6021	2.60748	3.57113	2.12188	3.70306	2.93313	4.30771	4.89226	1.67916	2.1052	3.52786	2.2194	3.28543	3.9211	2.26179	2.36328	4.4569	3.93489	3.46985	3.56337	3.1775	3.00683	4.165	1.94797	3.59847	3.35266	2.41452	5.02771	4.30717	4.14278	3.55467	0.770529	5.65161	4.8124	4.13682	3.59939	4.87669	4.43625	4.71964	3.77483	4.4907	4.09869	3.86147	3.61787	3.82036	3.91108	4.72376	4.50344	4.23846	3.21267	3.84456	4.03727	3.789	4.65849	3.99228	3.95874	3.92456	5.36022	4.84393	5.00551	3.9784	4.81716	4.83804	4.93395	3.77883	5.22212	4.81379	4.09899	4.95676	4.34678	4.11747	4.09053	4.02315	5.12792	4.03754	4.84745	4.96692	4.70358	3.5017	3.78509	4.70813	5.04039	4.14569	4.01091	3.08106	5.27224	4.9955	5.04321	4.41366	4.43767	3.98706	3.93605	3.94384	3.33175	4.27903	5.41787	3.96792	4.00751	4.46549	4.82708	4.01384	4.34094	4.967	4.22665	4.07118	4.2534	4.43588	4.38425	4.53717	4.00166	3.27962	3.69861	3.80339	4.18855	3.88796	4.26223	4.02112	4.39847	4.74533	4.50427	4.20763	3.23179	3.69582
CDIPT	4.0911	4.6215	3.7757	3.3141	3.5535	4.7433	2.8505	2.6739	4.007	4.3352	3.196	3.7421	4.2	3.9796	3.5275	2.8507	3.5405	3.8787	3.2969	4.5376	4.1977	4.0666	4.0965	3.0598	3.6763	3.1802	3.7567	2.7341	2.477	4.0954	4.4711	3.4915	3.5246	3.7744	3.8083	3.9233	3.9763	4.2693	3.7279	4.0531	7.36665	6.77931	6.42366	5.34179	6.89631	3.89684	5.39237	6.7884	4.84049	6.52639	4.15087	7.32015	7.48065	5.54942	5.52811	6.6953	5.05661	7.47949	6.97223	5.43597	4.91791	7.03499	6.28822	6.54754	5.89638	5.46232	6.4848	6.8997	5.1047	5.49428	4.13287	5.60927	7.94853	7.3335	6.91154	3.8984	5.10436	8.14904	7.23507	6.3834	6.29153	7.38247	6.78316	7.11337	7.17677	7.32815	6.14062	6.45235	6.83028	6.93652	7.06044	7.20264	6.58731	7.14316	6.32289	7.03103	6.74103	5.95804	7.59748	6.54553	5.95528	6.90509	7.58543	7.70597	7.48512	6.38363	7.32469	7.95474	8.34173	7.20673	8.20553	7.41518	6.61083	7.56041	7.38314	7.57015	6.90288	6.67065	8.53796	7.22616	7.65473	8.56211	7.83795	6.68002	6.80739	8.17331	7.88941	6.75824	6.5323	6.34885	8.64677	8.17706	7.71246	7.654	7.05372	6.00908	6.87915	6.60469	6.32911	7.48546	7.63743	7.09486	6.8006	7.89383	8.60911	7.56318	7.33589	8.15727	7.08245	6.95478	6.87944	7.31357	7.17985	7.30605	7.31668	6.1297	6.2246	6.57316	7.60056	7.37254	7.75275	7.09262	7.52238	7.8714	7.7745	7.5408	5.36335	6.95018
CDK11B	3.5547	4.5566	3.893	5.0691	4.8248	4.8576	4.576	4.5317	4.0779	5.7301	4.7143	5.1276	4.8831	4.4762	5.0778	4.1655	4.4557	4.3861	4.2877	5.1266	4.7662	4.8226	4.6006	4.5228	4.5146	4.5218	3.9854	4.8282	4.2292	4.512	4.4591	3.6522	4.3273	4.4599	5.1468	5.0949	5.3994	3.7651	4.3129	3.9416	5.81497	5.38379	5.03309	3.60477	6.02248	4.18847	3.72896	6.10944	4.48923	5.01214	4.52419	5.36296	5.84917	4.65257	5.27351	5.23507	4.32281	4.828	5.30157	4.79177	3.01893	5.28662	5.08995	6.00977	4.77448	5.15481	4.77637	6.47941	5.12984	5.19739	4.03302	3.69112	5.92164	5.53269	5.279	4.4004	4.37964	6.23113	5.96989	5.23005	5.90688	5.55349	5.35914	5.5908	6.61696	5.94219	5.12703	5.46424	5.25585	6.10356	6.08218	5.29503	5.32704	5.5112	5.81362	5.63294	6.14416	4.6553	5.92572	6.31157	4.86461	6.26511	5.76671	5.24459	5.62797	4.84068	5.73876	5.74402	5.8368	6.5822	5.90444	6.05993	5.17957	6.31352	5.89012	5.28308	4.86287	5.55962	6.22281	5.028	5.66764	6.07694	5.71952	5.46678	5.98668	5.73282	5.76681	5.23624	5.26842	4.68797	6.21195	6.1267	5.90938	5.56021	5.78234	4.94145	5.60912	5.35752	4.02009	5.48027	6.11001	5.54186	5.44403	6.0958	6.43743	5.80733	5.71916	6.35989	5.31978	5.29356	5.12053	5.44409	5.45345	5.57608	5.55624	4.68269	4.88233	5.07571	5.80955	5.88016	5.82899	5.05289	6.0444	6.26802	5.99765	5.98762	4.23549	5.43597
CDK12	3.8405	5.1777	4.7003	4.2721	3.9331	4.354	3.6126	4.449	3.0534	5.26	3.0225	4.3578	4.4351	4.4554	4.7439	4.0732	4.5061	3.8402	4.1121	5.6255	4.4901	4.4133	4.5313	4.5294	4.6246	4.6121	4.779	4.8749	4.8066	4.8028	4.6953	2.2145	3.7178	3.6536	4.9285	4.9791	4.8807	3.8768	4.2868	3.8995	4.30192	4.8109	3.52474	2.24221	3.70845	4.71657	2.52346	4.14911	3.50922	4.06103	3.1757	4.40223	4.65113	2.80339	3.60971	3.48906	3.03809	4.28787	3.38054	3.31319	1.82719	4.41771	3.93406	4.36294	3.78171	3.8807	3.66796	4.77899	3.17467	3.91675	4.09342	2.52436	5.04564	4.59079	3.96357	4.34186	2.80782	5.59883	5.00042	4.5595	4.27994	4.96162	4.51832	4.48277	4.69354	4.66122	4.37941	4.16222	3.47516	4.71218	4.76688	4.77015	4.43202	4.86341	4.45563	4.68201	5.37546	4.233	4.684	5.27235	4.04937	5.00201	4.94282	4.75432	4.71872	3.97131	4.725	4.79397	4.98954	5.08224	5.04514	4.85669	3.96083	5.09281	4.90387	4.31862	4.06854	4.31285	5.19402	3.94185	4.77102	5.14538	4.58824	3.8439	4.32033	5.18036	5.0181	3.9146	4.33169	3.29755	5.53301	5.11609	5.21251	4.52108	4.31716	4.36703	4.03077	4.33121	3.17834	4.41354	5.84316	3.74633	4.51109	4.82234	5.43252	4.48213	4.41737	5.04194	4.60842	4.32015	4.15212	4.20941	4.41673	4.97503	4.33992	3.46811	3.85785	4.24577	4.94459	4.42574	4.79913	4.24259	4.8393	4.93311	4.64042	5.19139	3.63048	4.23036
CDK13	2.6297	3.6466	3.2422	2.9414	3.4089	3.4516	2.9282	3.3502	3.0046	4.6844	2.2404	3.7665	3.2864	3.3429	3.0534	2.4694	3.8377	2.487	3.0761	4.8836	3.8346	3.5116	3.6737	3.1991	3.5194	3.3624	3.6028	3.7101	3.7646	4.0214	3.7833	2.3852	2.509	2.7429	3.8405	3.8268	3.8641	2.9057	3.0374	2.9377	4.73251	4.95883	3.30169	1.61497	3.74486	3.40783	2.2511	4.02578	2.33587	3.63907	1.1641	4.64146	5.03457	0.8746	2.15549	3.53001	1.63715	1.98008	3.62042	2.09922	1.82729	4.52162	4.10592	4.40862	3.54143	2.84026	3.08315	4.95118	1.51317	3.19374	3.5164	2.40451	5.56983	4.55607	4.01442	3.09656	0.409865	5.69956	5.06082	4.33797	4.26088	4.88922	4.42184	4.71819	4.85568	4.68932	4.4592	4.46524	3.78312	4.89161	4.72636	4.86619	4.59987	4.94111	4.24323	5.04173	5.4194	3.94099	5.12749	5.20407	4.32803	5.21999	5.16928	5.19996	5.33734	4.14592	4.9727	5.35078	5.7804	5.2679	5.64421	5.30698	3.89643	4.89495	5.1071	4.77191	4.046	4.2565	5.93356	4.03807	4.66185	5.66691	4.88454	3.80793	4.30013	5.67085	5.25952	4.02902	4.15889	3.28751	6.09207	5.49368	5.34665	5.01609	4.65904	4.30884	4.2607	4.18265	3.44264	4.63577	5.91309	4.23824	4.50822	5.55533	6.64256	4.79907	4.50314	5.52011	5.02388	4.22858	4.22782	4.72232	4.64498	5.14574	4.42194	3.29169	3.89465	4.15546	5.39485	4.93358	5.18304	4.40728	4.7908	4.92165	4.44531	5.7727	3.60478	4.3789
CDK16	3.9922	3.5338	3.788	3.7208	3.8364	3.8179	3.9697	3.6216	3.9695	4.4201	2.5078	3.5425	3.8424	3.5765	3.1149	3.4908	3.6213	3.9609	4.0249	5.0421	4.3666	4.2233	4.1572	3.1297	3.1271	3.3728	3.4409	2.9436	3.1499	3.9819	4.0602	2.7767	2.9962	3.4203	3.4734	3.9675	3.9079	3.5007	3.5372	3.5445	6.74121	6.59644	5.41501	4.02475	6.35596	4.59138	3.55704	6.44151	5.48231	5.14099	5.17092	6.61496	6.61576	5.23181	5.96787	5.30124	5.23505	5.86557	5.69119	5.35611	3.30154	6.23154	6.11866	6.54502	5.6575	5.45203	4.70742	6.43073	5.70576	5.64635	4.73498	3.64491	6.81523	5.68686	5.27018	4.85312	5.94716	7.19288	6.57138	6.50814	6.18541	6.43728	5.75772	6.38834	7.22915	7.48264	6.26624	6.28416	5.27947	6.37346	6.18432	6.41094	5.61241	6.60346	5.74	7.00839	6.70962	5.83896	6.31582	6.26584	5.88874	6.61143	7.56409	6.28718	6.55148	5.95441	6.74904	6.57523	6.86372	6.71142	6.94457	6.64626	5.34263	7.82371	6.56826	6.67083	5.65296	5.85236	6.81785	5.35862	6.14347	7.30642	6.41135	5.58358	6.32691	6.90829	6.55255	5.87069	5.97571	5.95808	7.25323	6.89217	6.5661	7.09449	6.09204	5.8446	5.94063	6.14793	5.67486	5.87049	6.58644	5.42678	5.95418	6.91025	7.75817	7.06679	6.45931	6.80467	6.67767	6.27959	6.12259	6.15591	5.85609	6.49252	5.94074	5.85748	6.19697	6.03752	6.94641	6.58951	6.66363	6.36269	6.84484	6.44119	6.20949	7.15597	5.54818	5.97017
CDK17	4.0908	5.6137	4.7506	4.4109	4.7556	4.2181	4.5844	4.6508	3.582	6.2225	3.9825	5.2104	5.1357	4.6763	5.4181	4.0832	5.3898	4.0988	4.9603	5.8946	5.0182	5.156	5.1638	5.7147	5.4841	5.3336	5.9509	5.836	5.6314	5.7803	5.6079	3.1768	4.151	4.1048	6.0226	5.7995	5.9424	4.4117	4.7017	4.7008	5.85763	5.30012	4.89269	0.409609	3.23339	4.34903	2.13084	3.75819	2.47635	3.9218	2.5463	5.75608	6.80014	0.247249	2.45793	4.41576	2.16768	3.58883	5.23835	1.76354	1.48278	4.37904	4.99365	4.1799	3.57744	3.84419	3.29201	4.5942	1.18541	4.98544	4.664	2.02574	5.29804	5.08339	5.12845	4.24661	0	5.58635	6.05764	4.7684	4.26092	4.94689	5.90779	6.45298	4.39278	4.62248	4.03705	5.23887	4.41973	4.81602	4.68971	4.54937	5.29837	4.79882	4.52249	5.44441	6.62081	4.01878	4.76746	5.31355	4.02233	4.9873	5.18545	4.84219	6.55038	5.20151	4.86954	4.91172	5.38967	5.17457	5.2885	6.37717	5.12485	5.05941	5.89459	4.15082	4.78859	5.89603	5.36661	5.52637	5.92127	5.26889	6.23731	4.4757	4.24306	5.1481	6.40594	4.29702	5.23607	3.99199	5.79215	6.31195	5.86268	5.23328	5.56639	4.15329	5.41951	4.12182	3.47037	4.89199	6.44694	4.91608	4.84248	5.42879	6.07737	5.442	5.73387	5.64101	4.81798	4.81932	4.95427	5.00623	4.95862	4.89764	5.11489	4.21426	5.03793	4.28308	4.94226	5.47127	5.12592	4.35252	5.70651	5.76126	5.52147	5.24816	4.03419	4.60765
CDK2	3.6391	3.8171	3.5068	3.6935	3.5786	4.0836	3.5393	2.4436	3.4504	2.7722	3.034	2.0081	4.0666	2.7463	2.9821	3.59	3.6297	3.6173	3.754	4.9495	4.2253	4.5631	4.2163	3.9371	2.7377	2.6944	3.4728	3.4822	3.6143	3.4494	3.0825	3.2565	3.3956	3.3498	3.6642	3.4967	3.4083	3.4453	3.5242	3.555	5.63577	5.24604	4.09214	1.57755	3.16109	5.22459	1.40689	3.85451	3.95709	3.49309	3.15753	5.37439	5.42425	2.47381	3.41599	4.04337	2.39945	2.78623	4.39575	2.94159	0.966299	4.97247	4.49033	4.67274	4.41207	3.24353	2.6589	4.52056	3.20427	4.33139	5.16754	0.71821	5.85822	4.7125	4.16135	4.89663	3.28209	5.78633	5.14433	4.85017	4.24966	5.47991	5.03056	5.83627	5.07289	5.39344	4.28691	4.60806	4.02608	5.25462	4.77248	5.48034	4.42964	5.13947	4.69484	6.10656	7.37031	4.46831	5.29741	5.10559	4.39116	5.18677	5.35617	5.23353	5.17758	4.51511	5.19232	5.20744	5.80428	5.41874	5.60963	5.27193	4.33601	6.54512	5.47583	5.3143	4.56161	4.6696	6.0917	4.66389	4.86646	5.58749	5.06197	4.44536	4.36559	5.68389	5.2282	4.70881	4.50813	4.8738	6.08686	5.61558	5.45017	5.35502	4.74626	4.30229	4.88163	4.27507	4.24706	4.42043	6.05281	4.61533	5.46463	5.52843	6.24581	5.5336	5.19243	5.43827	5.2824	4.98186	4.86779	5.69266	4.65767	5.06066	4.834	4.14718	4.52735	4.05545	5.32664	5.68742	5.64759	4.66017	5.6995	5.55938	5.5017	5.41317	4.79738	4.91505
CDK2AP2	5.5556	3.663	3.5609	3.9354	4.3438	4.8541	4.907	4.7536	4.4626	4.825	4.2569	4.6364	4.5738	4.5092	4.7413	4.651	4.1489	5.2422	4.6907	5.8634	5.4728	5.5913	5.7226	3.5588	4.3185	4.2504	2.9231	3.618	3.89	4.6275	4.5196	4.0433	2.9091	3.5405	3.6703	3.9872	3.8166	4.0225	4.0288	3.7972	6.17066	5.9021	5.49603	4.64981	6.11788	4.50464	3.86114	6.41595	5.68523	6.37912	4.8414	5.95345	6.21966	6.25904	6.59719	6.06457	6.00787	6.20225	6.21816	6.22278	4.24706	5.73341	5.68008	6.57455	5.63006	6.49739	5.61512	6.51307	5.83715	6.07574	4.36802	4.17917	6.02871	5.58669	5.95679	5.33304	5.62722	6.1521	5.6396	5.75956	6.11368	4.91828	5.39737	5.62314	6.55947	5.48959	5.17934	5.38239	5.56042	7.13654	6.26584	4.95028	5.65623	5.75814	6.1585	6.1123	6.79275	5.06091	5.56838	5.90458	5.16805	6.40846	5.99518	4.76486	5.72442	4.70162	6.07543	5.77179	5.83172	6.27221	6.10993	5.41161	5.15956	5.78256	4.20054	5.60625	5.54664	5.45457	6.88166	5.7773	6.35993	6.10166	6.78096	5.85656	5.68821	6.06209	6.15292	5.89483	5.63479	5.19687	6.34679	5.95599	6.10448	7.60093	5.83082	5.03455	5.77224	5.54019	6.20962	5.67197	5.35046	6.4944	5.83237	6.4708	6.74055	6.17964	5.95034	5.7691	7.05223	7.31116	7.1384	6.23736	6.17724	6.39411	6.42074	6.14986	6.64018	4.92158	6.45457	6.33619	6.78141	6.70972	6.29432	5.92585	6.14632	6.55979	5.1188	5.95002
CDK4	4.3798	1.377	3.3439	3.1806	3.9441	4.6	4.0952	3.6287	4.2732	4.6612	3.1638	4.2667	3.7948	4.0221	3.3015	3.854	4.3362	3.5115	4.321	5.8747	4.734	4.6019	4.5617	2.2821	2.5972	2.4596	1.7996	2.2215	3.8139	3.509	3.451	3.2802	2.5441	3.3397	2.6182	3.6306	3.5369	3.2307	4.0365	3.3282	6.2158	5.91499	5.28226	2.21759	3.63932	6.06115	1.0962	4.47775	1.74644	4.64752	2.25124	5.90474	6.14503	3.51255	3.61948	5.47984	3.18564	3.51971	5.46954	4.01194	1.22397	7.00841	6.54709	5.18102	5.87874	3.31607	3.86885	5.63778	2.84169	3.77574	6.01815	1.27856	7.22022	5.96574	5.89016	5.85679	3.17431	7.61293	6.61643	5.98103	5.05226	7.17181	6.03955	6.08855	5.37079	6.87125	5.12977	6.59363	5.08691	5.97655	5.38061	6.98774	6.31872	6.02745	5.46846	5.67095	6.09104	5.34962	6.94511	5.68775	5.2539	5.59007	7.06085	7.15895	6.30637	5.9789	6.63086	6.92932	7.27596	5.54644	6.77727	6.19182	5.81256	6.85567	6.5382	6.64326	5.80846	5.38044	7.30542	6.26422	6.33178	6.9294	6.4473	5.63047	5.44275	7.21067	6.64237	6.10104	6.34011	5.55597	7.21997	6.846	6.74664	6.46133	6.51357	5.30701	6.01141	5.54543	5.90956	5.75921	6.86363	5.94413	6.0778	6.77813	6.96565	6.33257	6.29686	7.2273	6.32058	6.70704	6.50783	6.37694	6.29537	6.44587	6.91116	6.00673	6.19655	5.82338	6.99147	6.20986	6.84509	6.4926	6.65219	7.11508	7.11065	6.13455	5.25031	6.43528
CDK5RAP2	3.6882	4.9043	4.3519	3.3446	3.4531	4.4452	4.3549	4.7938	3.6224	5.9014	4.4019	3.9797	4.0801	3.6084	4.6856	3.3335	3.8901	4.1516	3.6826	5.5602	4.5712	4.5185	4.4284	4.5106	4.4259	4.5109	4.318	4.5742	4.5597	4.6596	4.815	2.7998	3.7367	3.861	4.8936	4.6278	4.6377	3.89	4.0258	3.8103	3.86617	3.7961	3.08772	5.07156	2.65454	3.56921	5.0096	2.76442	2.78363	3.21525	1.18789	3.97417	4.46492	2.40494	2.90434	3.57928	1.99	3.7244	3.35751	2.50377	5.37899	3.99256	3.56652	3.57033	2.88301	2.81608	3.03704	3.85024	2.31944	2.88022	3.29193	3.94375	4.60051	3.77399	3.42387	3.46051	2.06861	5.06183	4.60076	3.1046	3.48682	4.52246	4.14354	4.19954	3.90081	4.58888	3.39413	4.02134	3.4278	4.11224	3.95214	4.57263	4.02601	3.9817	3.65041	3.8707	4.40574	3.82389	4.69282	4.58522	3.34983	4.30647	4.98235	4.63033	4.3779	3.4631	4.25997	4.8591	4.80105	4.39616	4.93426	4.37485	3.48544	5.03939	4.36628	3.95174	3.42962	3.84319	5.33159	3.84184	4.0807	4.76032	3.81369	3.57635	3.60417	5.16716	4.69353	3.45948	3.57137	2.49926	5.20083	4.98007	4.44534	3.98859	4.30335	3.65064	3.88415	3.93645	2.7528	3.8357	4.97096	3.87824	3.74289	4.76921	5.35868	4.43361	4.09687	4.49008	4.01185	3.43578	3.59242	4.19745	4.18903	4.69123	4.06005	3.11425	3.52119	3.52337	4.69759	4.35453	4.6323	3.4919	4.30874	4.482	4.24731	5.06242	2.88818	4.04517
CDK5RAP3	3.8075	3.496	3.2083	2.6091	3.7225	3.9544	2.6018	4.0992	4.3939	5.186	3.9845	3.2441	3.5458	3.1215	1.932	2.5009	2.9668	3.9753	2.891	5.4917	4.8611	4.9291	4.9612	3.804	3.9946	4.0237	4.6718	4.3407	4.185	4.7201	4.8475	3.7463	3.7807	3.8588	4.522	4.3437	4.8172	3.9738	4.0017	3.9147	7.77887	7.79468	6.06091	5.06215	7.43406	5.83683	4.70382	7.47323	6.38638	6.96146	5.56252	7.81572	8.24739	5.83987	6.63972	6.28633	6.18792	6.53482	7.27422	6.21775	3.88988	7.21794	6.88318	7.74278	6.70748	6.50323	6.04949	8.61875	6.43433	7.13261	5.97778	4.35128	7.59852	6.38978	5.9975	5.60339	6.09201	8.56114	8.05823	7.04951	7.30316	7.5047	7.50976	8.05375	8.4359	7.56614	6.7549	6.74159	6.18999	8.33985	8.14661	7.61369	6.74205	7.61696	7.66927	8.51485	8.70513	6.40416	7.76019	8.51893	6.35803	8.43407	7.8001	7.83428	8.21634	6.94041	7.9867	8.36364	8.8621	8.84325	8.85446	8.69622	6.83404	8.1547	7.55914	7.64443	6.40121	7.04762	8.86042	6.75441	7.69709	9.14308	7.58707	6.87663	7.66396	9.01019	8.59547	6.52483	6.62673	6.23792	9.3813	8.77756	8.65097	7.8931	7.12705	6.52297	7.19637	7.04631	6.07108	7.4503	9.33365	6.83146	7.33667	8.54129	9.5191	8.09607	7.53652	8.47373	8.0833	6.80346	6.4739	7.20788	6.85256	8.09538	6.87341	6.34397	6.94194	7.0858	9.06809	7.64313	8.67614	6.80235	8.31204	7.82179	7.85022	9.12463	6.01548	6.7437
CDK7	4.2851	5.4751	5.1707	4.5868	4.9701	2.3687	4.5789	4.5432	4.4465	5.9709	3.2242	4.6183	4.5701	4.7531	6.0892	4.7446	5.5565	4.6845	4.8976	5.6971	5.303	5.2914	5.3489	4.6616	5.0453	4.7465	5.5576	5.4004	5.3091	5.1559	5.1114	4.1237	4.2422	4.7367	5.3084	4.87	5.1587	4.5195	4.9102	4.7634	4.74594	5.91421	3.79858	2.7822	4.78031	4.95778	2.74058	4.71895	2.16325	4.31952	1.98846	5.84144	4.61574	1.75523	1.85824	3.84319	1.70305	2.47577	4.0063	2.19731	2.37096	4.52989	4.27856	4.52923	4.69941	2.69889	3.42246	5.31409	2.28351	3.12931	4.99444	2.33321	5.33719	4.59837	4.32749	4.55142	1.91893	5.42794	4.77152	5.33657	4.57409	4.52506	4.15794	4.39316	4.95842	4.30961	5.3719	4.42404	4.08687	4.81152	5.03244	4.55255	4.67734	5.79507	4.64666	7.05943	4.97354	5.16487	4.86798	5.00462	5.6223	5.09345	5.58812	4.8896	5.01508	4.24326	4.71518	5.22811	5.51636	5.24839	5.31843	5.09752	3.7023	4.81398	5.04428	4.55452	4.21357	4.60683	5.19847	4.8387	4.68189	5.28875	4.62694	4.32431	4.89185	5.35053	5.32109	4.35496	4.38397	5.43649	5.52782	5.25411	5.24276	5.16846	4.82173	5.20026	4.64878	5.09219	5.06018	4.63723	5.77885	4.76323	4.49336	5.43057	6.00262	4.79877	4.48766	5.1806	5.60936	4.54676	4.55865	4.76519	4.75437	5.40818	4.62248	3.89382	4.17715	5.40574	5.37452	4.86071	5.30734	4.29896	4.96694	4.88781	4.35821	6.49383	6.18572	4.76795
CDK8	3.5304	5.3862	4.4022	3.5488	3.3669	2.8215	3.2497	3.0783	2.3972	5.1802	2.4281	3.7321	4.4914	3.0089	5.0958	3.9505	4.485	3.4964	4.4458	4.9029	4.4743	4.3045	4.4239	3.8771	4.4338	3.9465	4.8669	3.9206	4.1241	5.138	5.0498	1.838	3.1294	2.63	4.6734	4.4947	4.4484	3.7584	3.4573	3.5073	4.28056	4.26655	4.67924	0.122371	4.13864	3.20944	0	4.51213	1.65211	2.97059	0.857882	4.2141	4.35436	0.294704	1.36407	4.51561	0.542933	3.0854	4.32799	0.861985	0	3.40671	3.28403	4.30135	3.25154	1.82884	2.20734	4.50918	0.702747	2.59807	3.42077	0	3.79639	3.99585	3.81961	3.29397	0.557759	4.04622	4.02234	4.11842	4.26424	3.91218	3.98058	4.17849	4.62335	3.46072	3.76544	3.45722	4.25813	4.05345	4.443	3.34325	4.03004	3.94976	3.72296	4.2672	5.17878	3.19542	3.65933	4.31953	3.23568	4.45387	3.77224	3.47652	4.53035	3.37531	3.62829	3.44595	4.02211	4.60698	3.97106	4.59535	3.66109	4.09037	3.90468	3.64341	3.67927	4.54005	4.02523	3.38201	4.2919	4.07399	4.55465	3.83363	4.10945	3.7541	4.11511	3.22556	3.54037	3.25926	4.37666	4.29606	4.36122	4.04842	3.96162	3.5988	3.87984	3.36439	2.96905	3.78953	4.77287	3.62148	3.9973	4.49897	5.10756	3.72536	3.79805	4.34859	3.98316	3.67441	3.67421	3.83303	3.69977	3.88786	3.70458	2.80996	3.35742	3.40781	3.9395	4.24047	4.00612	3.19093	4.14236	4.14104	3.9866	4.02327	3.02793	3.61079
CDK9	5.3361	5.4105	5.5744	5.403	5.3397	5.9285	5.4283	5.5714	5.934	6.4337	5.2824	4.8473	4.1792	4.8766	5.8799	5.6304	4.9899	5.694	5.1666	6.6311	5.7761	5.6226	5.6745	4.8794	4.8657	5.0807	4.9446	4.806	4.8068	5.1836	5.3173	4.9804	4.8754	4.9061	5.2221	5.2978	5.4349	4.9656	5.1284	4.9488	7.70978	6.49571	5.84569	4.71336	6.11743	5.01508	4.26558	6.30152	6.16211	5.83756	5.10964	7.33757	8.09532	5.37563	6.0983	6.37646	5.45965	5.3892	6.93123	5.46947	3.90307	7.04356	6.71103	6.63387	5.79729	5.78384	5.30794	6.80354	5.76464	5.96621	4.9673	3.81266	8.19051	6.71544	6.5342	5.02835	6.12606	8.79823	8.07146	6.17173	6.35789	7.28583	6.99386	7.67052	7.27454	7.65812	6.11014	6.92687	6.35929	6.98054	6.62471	7.49362	6.8565	6.56154	6.534	7.31488	8.1459	5.82227	7.98109	7.32342	5.75478	7.25087	8.17317	7.80047	8.23453	6.28283	7.96454	8.09761	8.38303	7.49928	8.5738	8.40734	6.17753	8.52555	7.18735	7.43318	6.24602	6.67437	8.9558	6.88688	7.48373	8.89152	7.71367	6.56889	6.3244	8.65809	8.37036	6.77366	6.50822	6.22948	9.25608	8.72566	7.77665	7.54802	7.5014	6.00185	7.50473	6.61138	5.72543	6.92439	8.51402	7.00677	7.47407	7.90462	8.84125	7.80201	7.58965	7.78747	7.58881	6.42782	6.3843	7.57467	6.91738	7.68861	6.8776	6.17122	6.6897	6.14381	7.78602	7.97311	7.87196	6.62784	8.37375	7.88563	7.73092	8.6729	5.32764	6.51784
CDKN1A	7.8258	7.2402	7.4569	7.2005	8.5144	8.6251	8.4342	8.4494	8.8796	7.7835	8.5771	8.3553	7.7977	8.2955	6.9377	8.2214	8.4769	8.0098	8.4895	8.7867	8.1049	8.2458	8.1865	7.674	7.8322	7.6419	8.2849	7.4711	8.0382	8.0681	7.9354	8.2673	8.087	8.2568	7.8324	8.0828	8.2226	8.2671	8.0106	8.317	8.28007	9.29562	7.32746	3.97748	9.6219	7.29193	3.12687	9.42454	6.87851	5.10845	5.8116	8.85325	8.84441	6.77561	6.58533	7.82495	7.53968	4.62111	7.34516	6.25774	2.8832	7.27419	6.57387	9.11443	7.76556	6.33762	4.50266	8.06835	6.87391	6.3509	6.9285	3.52275	8.35139	7.19482	6.35901	7.25484	7.56888	10.0235	7.58625	8.63817	8.40961	8.65929	8.28818	9.32392	9.08459	9.09312	7.2012	5.83398	7.46204	7.17601	8.52071	8.89279	5.84173	8.55569	8.10145	8.61893	8.63528	7.41986	7.90133	6.8486	8.64139	7.35338	10.0975	8.19811	8.3028	6.77978	8.94603	8.19353	9.19681	8.07036	9.14526	7.71687	6.63376	10.1699	6.82405	6.68517	6.84631	6.51572	8.49536	6.59731	8.06078	9.08661	7.7899	7.72533	7.78667	9.3825	8.1825	7.38384	5.97657	8.59934	9.15163	6.89215	7.75363	7.05156	6.21869	7.83321	6.71953	7.51716	6.53147	6.86268	7.9284	8.66315	7.56704	6.88596	7.24121	8.10447	8.36299	7.29661	8.09706	8.12084	8.34889	10.9859	7.64437	7.79131	7.06822	8.24441	7.94017	8.21848	5.96077	8.93596	7.14728	6.09912	8.55404	8.65912	8.72084	8.40741	8.99319	6.6414
CDKN1B	5.5444	7.0453	5.7238	6.2906	5.5028	4.9275	7.1568	7.4295	6.7596	8.366	6.4279	7.1059	5.7837	5.6575	6.4001	7.1624	6.8603	5.6259	6.4657	7.4425	6.8114	7.0042	6.9988	6.2851	6.0666	6.094	5.9202	5.9788	6.1084	7.0292	7.1025	4.6852	5.912	5.9306	6.9208	7.042	7.173	6.1273	5.9562	6.1689	5.93566	6.0309	3.90077	4.58155	5.12971	4.19778	5.33549	4.96557	5.18203	5.99506	4.62113	6.8612	7.33457	4.06798	5.56764	4.6493	4.95926	5.25831	5.98665	5.47226	4.99011	5.48817	5.34918	5.60856	4.54598	6.02424	5.57158	6.04082	4.80964	6.66787	4.75115	5.11265	6.55035	6.028	5.81048	4.54616	4.15059	7.44696	6.78304	5.33467	5.40482	6.39486	6.73597	6.88464	5.89586	6.01968	5.3155	5.77569	4.87477	6.17213	6.17685	6.03463	6.04699	5.77358	5.6718	6.52006	7.03839	5.53256	6.51774	6.7218	4.5978	6.30739	6.40592	6.37981	6.83672	5.84403	6.22622	6.7267	6.99958	6.65173	6.83341	6.88242	6.06764	6.39758	6.7631	5.7368	5.67134	5.66957	7.49385	6.37314	7.10237	7.02898	7.0495	4.99268	5.68964	6.84755	7.50826	5.79167	5.67159	5.19639	7.24784	7.46166	7.03117	6.42049	6.41196	5.02532	6.36704	5.24321	4.94313	6.63479	7.87025	6.21386	6.11396	6.76409	6.75732	6.67998	7.10248	6.96996	5.98121	5.84159	5.88283	6.23844	6.66424	6.44201	6.41469	4.34177	5.33696	5.42444	6.03783	6.39764	6.57744	5.98761	7.15157	7.22679	6.9483	6.25639	5.37922	5.72307
CDKN1C	5.0479	3.1836	4.7387	4.2536	2.7305	2.8856	2.7656	3.893	4.9632	4.6991	4.4732	4.083	4.2972	3.6676	4.2516	2.7534	2.6028	4.547	2.843	6.1595	5.7684	5.3808	5.6838	4.0267	3.6944	3.3798	4.1321	3.3649	3.6224	5.162	3.7713	5.1345	5.3774	5.241	3.5992	3.9626	2.2748	4.3952	4.1043	4.5135	7.31001	4.27214	6.01958	0	3.39998	0	0	4.62308	2.596	4.83302	2.48473	6.86123	8.05241	3.29708	4.01691	6.08332	4.92318	2.30219	6.51634	4.27946	0	7.90803	7.36294	4.9584	5.3584	2.5258	3.69232	4.60002	4.45321	3.55786	0	0	8.49416	6.53097	6.23929	0	2.53564	9.52062	7.38772	5.43513	4.35149	8.37594	7.04371	7.67845	5.46894	10.7955	4.72867	7.30925	6.28357	4.18818	4.61661	7.75448	5.79802	5.82305	3.71875	6.53256	4.40216	5.5037	8.68317	4.43835	5.63226	4.20856	9.60896	8.65043	7.46249	6.73524	8.74481	8.68613	9.52357	4.59046	10.2176	7.62413	7.2393	8.04546	6.86127	7.57703	5.90913	6.44762	8.97748	6.99192	6.92501	8.90718	7.19697	5.97513	4.86296	8.84413	7.92712	6.16422	6.18131	5.35751	8.82983	8.55339	7.29445	7.14266	7.55918	5.07877	7.16627	6.41375	6.26118	7.47067	7.85077	7.47071	6.57043	7.27867	7.95184	6.91876	6.63084	7.73814	6.7234	6.97152	6.79158	7.83065	7.59652	7.21368	7.83731	6.24493	6.57671	5.11178	6.66245	7.57313	7.24185	7.794	7.18492	7.52671	7.5895	6.05246	4.18251	7.05437
CDKN2D	3.9625	5.9122	4.6923	4.1741	4.555	4.7792	4.4477	5.0669	5.3105	1.7425	5.019	4.3396	4.0149	3.9591	5.1925	4.5076	4.3414	4.9835	4.3732	4.7023	4.4773	4.6186	4.7839	5.5162	5.7186	5.4949	5.169	4.8899	5.1182	5.1728	4.9385	5.0898	5.4986	5.4301	5.7657	6.0063	6.1217	5.4161	5.5164	5.5773	4.2673	5.03465	3.97116	7.6208	3.53914	2.35151	7.41594	3.48469	7.72061	6.99323	7.75302	5.26205	4.41958	7.22843	7.60533	3.86433	7.732	8.46914	4.99482	7.76292	7.88215	2.79095	2.84113	4.67769	3.77586	7.35046	7.6207	4.63897	7.60909	7.64537	3.13729	7.32199	3.88589	3.75326	3.79034	3.39511	8.2297	3.47007	3.82959	3.46301	3.92694	3.49201	4.10279	4.43466	5.04398	3.40107	4.02586	3.27426	3.72524	5.88778	4.584	3.52499	2.71854	4.92227	4.7319	5.53343	7.40883	4.04509	3.73595	6.10837	4.00769	5.32078	4.32366	3.06808	4.01594	3.18586	3.85471	4.07942	4.49943	5.29521	3.86839	3.79142	3.75387	3.68769	3.3617	2.25298	3.6998	4.05496	4.00885	3.78411	4.92401	5.11455	4.59086	4.33796	3.87996	3.68183	4.34158	3.98841	2.78694	5.13843	4.2788	4.15706	4.56578	3.93584	4.11996	4.14396	3.8453	4.27097	4.20073	4.92674	4.3728	4.198	4.25423	3.87046	4.19432	4.57805	4.88337	4.99493	4.28073	3.83307	4.4079	5.38315	3.94525	3.81876	3.78324	4.19287	2.94372	3.82582	3.12709	4.64642	4.24831	3.5278	4.35492	4.21426	4.55782	4.38234	4.24094	4.03462
CDR2	3.475	4.7118	4.4492	4.3768	4.4075	4.6735	4.5731	4.4769	3.0867	4.2075	3.5495	4.623	4.6194	4.2246	3.4778	4.104	4.4265	3.7416	4.5522	4.8608	4.6376	4.4555	4.4885	3.9495	3.6317	4.1206	3.68	4.443	3.5301	4.8338	4.4646	1.5332	2.6184	2.9142	4.893	4.8498	4.8581	3.4329	3.9038	3.2804	5.13988	4.0426	5.10182	1.26281	5.02257	4.7318	1.48628	5.42965	3.77842	4.25754	2.86697	5.7143	6.02918	3.48997	4.54806	5.62357	3.33151	4.08722	5.2505	4.33509	1.79059	4.94821	4.39288	5.16525	3.55277	4.28704	3.70224	5.52308	3.4171	4.56995	4.50666	1.35584	5.75947	5.57045	5.27545	4.67656	2.16236	5.94192	5.44183	4.37538	5.38614	5.63309	6.07533	5.87246	5.84999	5.32326	3.66986	4.86228	4.84414	5.53754	5.37684	4.52122	5.39896	4.65509	5.13349	4.65852	6.62283	3.58099	5.09541	5.49329	3.38384	5.60907	5.46689	5.45536	5.30445	3.74402	4.46663	4.86995	5.52419	6.1369	5.15927	5.19426	5.59868	6.61051	4.99246	4.52943	5.26714	5.74585	5.21328	5.5225	6.1885	5.89801	5.67886	5.29791	5.18524	5.35264	5.32835	4.76732	3.71081	3.82019	5.5961	5.68752	6.00158	4.70491	5.61028	4.3596	4.66275	4.09292	3.88091	4.93416	6.3808	5.18332	4.94113	5.81652	5.86178	5.01746	5.4943	6.68645	4.33904	5.01627	5.0972	5.57596	5.49815	5.36744	5.24328	5.32108	4.66625	4.08574	5.68398	5.54009	5.49206	5.06266	6.25304	6.70602	6.40895	4.67421	2.97027	4.784
CDS2	3.4059	4.1594	3.7209	2.9697	3.77	3.87	3.7982	3.0749	3.1004	4.6359	2.9033	3.3419	3.6717	3.6293	4.1538	3.6088	4.159	3.553	3.9235	4.9892	4.302	4.1012	4.2445	3.9807	3.8086	3.7077	3.6337	3.5103	3.2036	4.0008	3.9207	2.6078	3.1353	3.1988	4.1987	4.3434	4.3413	3.133	3.5516	3.0934	5.00169	4.23602	4.27213	3.75188	3.95245	3.15802	4.44865	4.12159	4.06365	5.08146	3.30373	4.7231	5.54405	2.42718	3.59792	4.80892	2.9346	3.86343	4.90931	3.21958	3.91735	4.20342	4.23972	4.46861	3.53569	3.6523	4.93112	4.61518	3.34369	4.49837	3.27481	4.16116	4.87285	4.64288	4.781	3.09931	3.38111	5.53486	5.57353	3.73945	4.22947	4.59565	5.41899	5.50189	4.88933	4.5696	3.2499	4.63875	4.52723	4.86599	4.83414	4.47427	4.93921	4.02654	4.24723	4.38143	5.15826	3.38888	4.81876	4.92727	2.99144	4.92893	4.83704	4.65548	5.51704	4.24709	4.64607	4.92378	4.98596	5.19652	5.12013	5.52759	4.59929	5.10781	5.40066	3.88674	4.54621	5.28609	5.40309	4.68053	5.74301	5.40841	5.28699	4.49495	4.42725	4.96282	5.67869	4.62594	4.40645	3.62355	5.60771	5.67517	5.65822	4.79866	5.17613	3.58906	4.7745	3.91911	3.26705	5.12357	5.62617	5.20338	4.45794	5.08789	5.31001	4.84069	5.11509	5.6011	4.2854	4.0625	4.26759	5.12277	5.12646	4.95546	4.38829	3.57352	3.62662	3.41875	4.47088	4.89789	5.00669	4.19473	5.10024	5.44394	5.39592	4.91438	2.68148	4.65284
CDV3	6.7133	7.9016	7.3692	7.5815	6.814	6.3881	5.9375	6.0453	5.5458	7.0724	5.4124	6.7136	8.0853	6.7397	7.9241	7.0734	7.5502	6.9124	7.51	7.8956	8.0564	7.7414	7.9206	7.1714	7.1228	7.1622	7.2386	7.1305	7.1552	7.3649	7.5799	5.4451	6.6328	6.7419	7.4436	7.5205	7.6066	6.7497	7.0533	6.7072	6.36451	6.45065	6.77133	4.82867	5.81244	6.952	5.24146	6.40224	5.3107	6.52423	5.21319	6.69144	6.75118	5.40436	5.86703	6.59651	5.1071	5.93048	6.73657	5.524	4.60056	6.85197	6.25919	6.67395	5.91269	5.78358	6.16063	6.77136	5.20587	6.27574	6.71015	4.95972	7.41105	6.78452	6.66169	7.57509	4.55029	7.74914	6.6798	6.28259	6.6151	6.79044	6.4969	6.68063	7.01753	7.34151	6.27373	6.56148	6.22321	7.30411	6.97935	6.40853	6.58994	6.58632	6.93771	6.24011	8.32301	6.29923	7.12474	8.13139	6.4318	7.73681	7.67705	6.73844	6.61207	5.98908	6.72233	6.75813	7.07374	7.55665	6.909	6.43624	5.96776	7.53613	6.77758	6.46137	6.23908	7.09606	7.14455	6.59164	6.87281	7.29959	6.73915	6.58494	6.53341	6.69582	6.81521	6.47983	6.37663	5.72603	7.05687	6.69993	6.83754	6.44574	7.03917	6.30791	6.56762	6.43404	5.76429	6.32872	7.41919	6.82942	6.26148	6.55693	7.23008	6.72653	6.64115	7.16596	6.24085	6.59754	6.62315	7.08571	6.67849	6.79649	6.58227	6.66063	6.20427	6.33397	6.68262	6.95859	6.75865	6.38602	7.29196	7.31109	7.00934	6.46121	5.47541	6.71428
CDYL	5.4219	8.1823	6.7367	5.8959	6.2818	6.2631	6.2824	6.4466	5.8065	6.9796	5.9486	5.9487	5.6846	5.7982	6.9629	5.9336	6.1434	5.4216	5.8742	6.3202	4.9577	5.112	5.2615	5.9922	5.851	5.9579	5.8563	6.006	5.9377	6.24	6.1042	4.7362	4.4919	4.1367	5.9059	5.9392	6.0375	5.6549	5.6233	5.699	5.41661	4.74297	4.14788	1.12045	3.42178	3.7414	1.30226	3.82577	2.65205	3.29698	1.75864	5.10219	5.04264	2.14216	2.51532	3.97089	2.52155	4.21463	4.24364	2.46224	0.86035	3.99366	4.50546	4.16697	3.83978	2.41493	2.87843	4.37787	2.35804	3.2494	4.11268	1.08659	5.10709	5.42784	4.88188	3.83914	1.95392	4.91804	4.60631	4.45656	3.94005	4.84712	4.45845	4.68349	4.61834	4.13907	4.62925	4.62407	4.05518	4.35495	4.36316	4.29393	4.92732	4.83064	3.95744	4.79429	5.5378	4.618	4.50703	4.58867	4.56192	4.7864	4.27128	4.62537	5.06096	4.34677	4.37077	4.1387	4.95751	4.83741	4.58925	5.06608	4.56207	4.41733	5.13985	3.89501	4.61398	4.52108	4.96977	5.00085	5.38421	4.47671	5.50437	3.85441	4.17176	4.21479	5.03155	3.93396	4.71228	4.66419	4.84279	5.27399	5.08437	5.1562	5.38222	4.83142	4.42046	4.50437	4.10415	4.95144	5.73674	4.97563	4.50071	5.38687	5.71822	4.96752	4.72667	5.93884	4.33573	4.72115	4.59627	5.01792	5.38504	5.12852	5.27006	3.81103	4.22474	4.53762	4.70175	5.0267	5.07286	4.96785	4.55333	5.42155	5.10225	4.59332	4.46168	5.06376
CEACAM1	4.5613	4.0607	4.6997	4.7609	3.9652	3.1159	3.6293	3.5885	3.9325	3.3849	2.9369	3.9329	4.2472	4.1428	4.3651	4.335	4.2646	4.5275	3.9653	4.7531	4.9056	5.0625	4.8056	4.6538	4.4199	4.6927	5.2462	4.6649	5.2567	4.2608	4.5892	3.0008	4.453	4.4823	4.7701	4.6317	4.81	4.2905	4.282	4.3952	3.49154	4.38147	2.49387	4.86845	6.58131	0.760578	4.53987	6.76839	6.00673	5.03235	5.45211	6.2341	3.0617	5.04226	5.74014	0.965669	5.24058	3.40579	2.33425	4.36514	5.36605	1.3593	1.59016	6.34776	6.7296	4.05613	4.19575	5.61484	3.27415	5.43243	0	3.7802	0.169528	0.490642	1.33681	1.40047	4.08213	0.879313	2.48513	6.6486	5.92555	0	1.63157	2.46891	6.55085	0.593819	7.37176	1.39304	0.342454	5.15364	5.49505	0.631231	2.66402	4.05132	5.35882	6.67194	3.81045	6.59541	0.700429	4.27565	6.36177	5.23913	0.771343	0.124477	2.41601	2.88094	1.92337	0.270903	0.430895	5.41673	0.727713	3.7544	1.95053	2.2805	2.94568	1.91098	1.53988	3.06526	0.583723	3.80377	1.32433	1.67777	3.257	2.05468	5.48758	2.01718	4.57889	2.46061	3.45774	7.26921	1.28678	3.9	5.01687	5.60532	2.11954	7.14244	1.81668	4.2818	4.17096	1.24473	4.65087	1.50061	3.25308	1.22023	5.52918	3.93682	2.84352	1.61595	4.15107	2.75498	4.01983	2.71166	0.25568	3.39381	2.10179	1.97742	1.72477	4.41362	4.63785	3.09884	4.90657	2.16187	4.25808	1.16153	1.35973	3.97624	7.20166	1.93458
CEBPB	7.2725	7.7881	7.9731	8.4327	9.0741	9.5694	8.8422	9.004	9.4496	8.8152	8.6037	8.1696	8.8053	8.4095	8.2775	9.2749	9.4416	8.4888	9.2912	9.5794	7.4461	7.2694	7.3472	8.473	8.5581	8.5006	8.3066	7.8328	8.4456	8.3336	8.2831	8.6848	8.859	8.8002	8.7654	8.7725	8.796	7.6706	7.8987	7.9211	7.0215	6.22572	7.21969	8.19351	5.40131	1.47765	7.79381	5.53011	8.77666	6.83201	8.39094	8.58449	8.10625	7.81509	7.94945	7.37748	8.54933	7.57283	7.4197	8.31092	7.44609	6.53314	6.74852	6.4689	6.73696	8.3905	6.91789	5.07082	9.59877	8.52522	2.0363	8.32734	7.82814	7.28725	7.14686	2.68408	8.6663	8.44602	7.11579	6.53358	5.743	7.11418	7.46684	7.28999	6.21739	8.31669	6.27967	6.33656	6.9741	5.59496	5.77596	7.06647	6.27558	7.2591	5.12043	7.00613	7.77269	5.92718	7.36133	6.0098	7.00203	6.20239	9.27428	7.6013	6.31348	6.17783	7.90385	7.331	8.31523	6.82371	8.37631	6.96424	7.24733	8.96088	7.02791	6.48826	6.87481	6.46829	7.56808	7.56471	7.88324	7.95278	7.78018	7.05856	6.38368	7.54225	6.63939	6.67507	5.61439	7.02067	7.81119	6.73593	6.20961	8.15677	6.81291	5.84855	6.86349	6.89313	5.80392	6.89898	8.40485	8.01768	7.03445	7.30631	8.36175	7.8339	7.51083	8.83572	7.19191	7.28364	7.57443	8.58352	7.419	7.47477	7.22409	7.35223	6.74615	6.43289	6.56164	8.11595	7.80918	7.01275	8.74149	9.51646	9.65037	6.55196	5.4842	6.48528
CEBPD	5.6867	5.327	4.3685	4.6844	5.3697	5.5475	4.8306	5.6456	5.9891	5.7736	4.4905	4.8593	3.7771	5.1934	5.7237	3.631	4.565	6.4449	4.484	6.9555	6.5555	6.5191	6.5475	5.3873	4.6911	4.6361	4.7878	4.8051	4.1288	5.0289	3.6861	5.5737	5.6937	5.8342	3.773	4.1	3.88	4.8269	4.733	5.0142	8.90794	9.1529	8.71003	8.95377	7.55201	1.32151	8.97512	7.39924	7.06759	6.75423	8.48109	9.33891	10.0861	6.31515	5.75966	9.01732	6.66373	7.48697	9.51139	7.22214	8.74096	8.86642	7.29217	7.47807	8.04513	7.7745	7.34813	7.29017	7.3456	7.09759	0.425897	8.92901	9.99528	9.12617	8.40488	1.22143	8.26569	11.0519	8.5766	8.63989	7.54527	8.94552	8.52534	8.96278	7.8585	10.1962	8.84523	6.48495	8.36465	6.74116	7.87263	9.58154	5.89692	7.56089	6.72354	9.25765	7.97035	7.6788	10.1625	7.4661	8.36869	7.57195	11.0643	8.98744	8.03826	8.06513	10.6126	9.17363	10.1934	7.76366	10.7117	8.84538	7.66223	10.961	6.4887	9.04934	8.41876	8.32987	10.5202	8.92721	8.3303	9.7952	7.3711	9.20412	8.26958	9.30407	7.17545	8.76093	7.38469	8.67679	9.91342	7.13368	7.55859	9.64715	7.39292	8.43876	8.49789	8.98989	8.1094	9.1172	9.07546	9.21058	9.31332	6.23015	8.68221	9.06012	10.0892	7.80904	9.11069	9.24389	9.32674	10.73	9.15584	8.9537	8.56232	8.79162	8.83763	8.63947	8.06414	10.3572	9.7534	6.36465	10.451	9.80655	10.1304	7.14491	6.76899	7.30123
CEBPG	3.6825	4.2607	3.4559	3.2631	3.5355	4.4304	3.6569	2.4671	2.2836	4.8696	1.7867	3.6959	4.3827	3.5861	4.1691	3.7476	4.7311	3.139	4.5462	4.4841	4.53	4.4729	4.2379	3.2748	3.4417	4.0601	3.6687	4.1484	3.704	4.2644	4.7838	1.9691	2.6456	2.6533	4.5685	4.5083	4.5101	3.4191	3.9745	3.4156	5.27359	5.69768	4.53809	2.1487	6.62095	3.79069	1.96142	6.4812	2.23268	4.41063	1.51364	4.71201	5.27485	1.88993	1.86009	4.62653	1.92109	3.04781	4.93443	2.03239	1.237	3.47384	4.55773	6.29537	4.15305	2.31716	3.44044	6.31601	1.58978	3.09145	3.91694	1.06233	3.90528	4.66801	4.60137	3.98494	1.12735	4.28091	5.4752	5.22095	6.03894	2.8757	4.00637	4.81357	6.63167	3.80194	5.66758	5.18584	4.0673	5.68859	6.06276	2.94245	4.40966	5.7222	5.323	5.82784	5.51219	4.82162	3.6028	5.45428	5.66467	5.72448	3.334	2.82467	5.19362	3.89422	3.53218	3.11245	3.2768	6.11898	3.27287	5.11911	3.73077	4.21453	4.84138	3.62832	4.30425	5.57193	3.98949	4.36469	5.12474	4.53235	5.05577	4.46073	5.99507	3.24433	5.02799	4.11577	4.09349	4.81682	3.84458	5.04773	4.99225	5.03442	5.34525	5.18381	5.20736	5.16141	4.27095	4.24123	5.50796	4.95267	4.49488	4.79131	5.54764	4.64781	4.80662	4.76555	4.73791	4.17197	4.54942	4.99663	4.371	4.61966	3.89391	3.93133	4.75878	5.01765	4.55799	5.13409	4.80128	4.10408	5.22983	4.82622	4.73135	5.81801	4.75814	4.8772
CEBPZ	4.2968	5.1762	5.4209	4.6925	6.2623	4.2001	4.9179	5.0205	4.37	7.5991	4.9328	6.0761	5.9516	5.4559	6.4056	4.9387	6.0108	5.2368	5.557	6.816	6.2662	6.204	6.077	5.7847	5.6137	5.7432	6.4453	6.2757	6.2625	5.7083	6.0778	3.9021	5.1916	5.3233	6.274	6.0557	6.2177	5.2402	5.2779	4.992	4.52516	4.43281	4.34743	2.16243	3.70048	4.43066	2.27678	4.29745	1.35661	4.36944	1.3937	3.86446	4.84824	0	0.93467	4.22673	0.72064	2.27435	3.94151	0.614805	1.98487	5.25878	4.48086	4.2994	3.94599	1.91861	3.40704	4.77554	0.199127	3.62645	4.1873	1.52377	5.76571	4.97222	4.32887	4.44427	0	6.07452	4.91355	4.52872	4.34406	5.18684	4.46641	4.60879	4.68697	5.27812	4.27644	4.60913	4.0954	4.7686	5.09634	4.92837	4.81563	4.70747	4.84048	4.10829	5.03155	4.31885	5.55525	5.36965	4.20174	4.8353	5.90257	5.07816	4.86712	4.20436	5.43928	5.1787	5.36447	5.16969	5.35747	4.71437	4.05666	5.76183	4.87776	4.9211	4.22128	4.79898	5.747	4.57773	4.67203	4.95529	4.40861	4.38243	4.8372	4.97106	5.17644	4.39809	4.26737	3.60137	5.49229	5.53564	5.24258	5.22458	4.96342	4.41278	4.84806	4.37214	3.64377	4.67112	5.51125	4.81787	4.48957	4.83004	5.337	4.61048	4.57638	4.93338	4.7232	4.96643	4.96037	5.23022	5.14808	5.05119	4.57244	4.71463	4.72167	4.4118	5.37173	5.04186	4.88713	4.52381	5.1176	5.26478	4.99382	5.04946	3.9854	5.03193
CEBPZOS	3.1897	3.4241	3.5392	3.4102	2.443	3.3481	3.6476	3.347	3.3565	4.3351	2.7218	3.7217	3.4809	3.2902	3.7673	2.3025	3.5532	3.4859	3.0517	4.8839	3.8094	3.7468	3.8125	3.2639	3.3653	2.6367	3.0895	3.8391	3.2953	3.4915	3.5468	3.3288	2.6131	2.1565	3.7859	3.4796	3.7289	3.1464	2.8684	3.2381	5.23477	5.13153	4.26213	3.02491	4.25074	3.8847	2.9466	4.52801	3.07505	4.17655	2.34845	5.28068	5.8418	1.65768	2.70417	4.49539	1.80681	3.07673	4.69186	2.63226	2.90032	5.18322	4.65125	4.62935	4.58618	2.38283	3.45114	5.34098	1.83229	3.15101	4.09044	2.66518	5.92423	5.07015	4.73639	3.87962	1.71952	6.42575	5.56442	4.74739	4.56287	5.47297	4.89309	5.47063	5.16605	5.10543	4.43059	4.85586	4.74072	5.09629	4.91628	5.14758	4.85464	5.20785	4.79618	5.09278	5.84661	4.58118	5.73044	5.20802	4.06641	5.18112	5.52969	5.6857	5.72455	4.77288	5.54424	5.89031	6.27742	5.29556	6.29028	5.62386	4.3613	5.93663	5.41288	5.81509	4.6224	4.94787	6.3937	5.06121	5.41077	6.47529	5.70837	4.29721	4.9145	6.15702	5.91891	4.7402	4.49038	3.87423	6.5732	6.11034	5.96691	5.1954	5.23759	4.45411	5.15212	4.37811	4.04641	5.00383	6.30683	4.87797	4.67402	5.82156	6.16244	5.66767	5.36372	5.46907	5.56996	4.71222	4.91102	5.13836	5.08113	5.69866	4.80912	4.01878	4.61193	4.71094	5.81863	5.08608	5.57823	4.74572	5.86359	5.56009	5.39987	6.00562	3.87325	4.76796
CELF1	5.035	5.5891	4.8767	4.9551	5.1047	5.1207	5.0894	4.6021	4.3908	5.4437	4.0995	5.1093	5.2851	4.5489	5.156	4.8988	5.6179	4.8672	5.4483	6.7839	5.6948	5.7683	5.8067	5.3518	5.1161	5.4049	5.1489	5.2545	5.14	5.1912	5.423	3.7564	4.3592	4.3393	5.6515	5.7555	5.8311	4.6903	4.8572	4.6911	6.49426	6.27525	4.98307	3.44013	5.26042	5.23004	4.32069	5.68213	5.1021	5.97644	3.90234	6.242	6.54568	2.99753	4.4266	5.15242	4.04335	4.7211	5.39319	4.40322	3.85705	5.32671	5.53565	5.95304	5.08963	4.92019	5.24818	6.34193	3.80155	5.70797	5.06475	4.35399	6.1264	6.02859	5.36769	4.99858	3.40535	6.52849	6.54662	5.8856	5.80212	5.96851	6.13985	6.31736	6.33316	5.55305	5.45766	5.77885	5.33118	6.47096	6.05857	5.87905	5.96543	6.29079	5.98269	6.38524	7.48626	5.14918	5.68613	6.52916	5.2509	6.48941	6.16235	5.80717	6.63995	5.81897	5.83564	6.08165	6.20515	6.63028	6.47435	6.83997	5.61659	6.3768	6.56985	5.62318	5.81914	5.87483	6.32219	5.09639	6.4115	6.59434	6.33976	5.27636	5.78856	6.13217	6.46244	5.33141	5.85312	5.44566	6.68705	6.49056	6.66827	6.54428	5.85561	5.29748	5.50753	5.42757	4.25192	6.14114	7.1599	5.21945	5.87881	6.62322	7.32446	6.35255	6.10418	6.69224	6.47001	5.77644	5.69542	5.78101	5.76846	6.37972	5.90594	5.01916	5.55603	5.4907	6.50333	6.17809	6.39905	5.62138	6.36421	6.3662	6.16281	6.97296	5.0093	5.6892
CELF2	3.3561	5.1663	4.8145	4.3846	3.8635	4.439	3.6895	3.6827	3.4548	4.7686	3.8632	3.3775	4.6396	3.6927	3.8769	3.4531	5.0108	4.6121	4.0516	5.6904	4.9036	4.962	4.7084	5.3731	5.4422	5.5712	5.3245	5.4237	5.3027	4.9017	4.8486	3.2323	4.5806	4.569	5.3448	5.2679	5.4173	4.5703	5.0604	4.8384	4.85995	2.4637	4.90644	5.33171	2.92399	4.75632	6.03326	4.24557	5.68556	6.85278	5.384	3.7914	5.58675	3.96539	4.95905	5.26159	4.73237	5.07652	4.75111	4.97918	5.41718	5.06257	3.56869	5.49705	3.76188	5.5773	6.10072	4.87928	4.89421	5.94924	4.72453	6.25528	6.43829	5.33539	4.94452	4.63616	5.09295	6.98395	4.48779	2.79457	5.37328	4.92622	4.20055	3.71204	5.31823	5.2256	2.28747	2.54177	5.26731	5.91068	6.08036	5.33427	5.83373	2.98024	5.52668	2.5587	6.69076	2.7813	6.3821	6.5142	2.65888	6.63064	7.31116	5.36771	4.94261	4.40924	5.89211	6.36356	6.30537	6.56497	6.94163	4.93618	3.63791	6.44957	4.64028	5.03856	4.38719	5.67523	7.08861	4.52527	4.57759	6.01968	4.45546	5.14688	5.0471	6.14649	4.77664	4.98946	2.69314	2.62985	6.32113	4.57367	4.89624	3.17429	5.34075	3.38097	4.39697	3.68866	2.83292	5.63645	4.44689	5.6042	3.40675	3.98011	4.66942	3.43807	4.30614	4.55652	4.03367	3.22566	3.80045	5.77713	5.00166	4.67853	4.75376	3.92924	3.66969	2.88809	4.40575	5.00726	4.92978	3.79562	5.07789	4.27258	4.33631	4.37495	1.27554	4.5317
CEMIP2	5.1331	5.6479	5.5904	5.4682	5.4593	5.1901	5.0691	5.1582	5.1512	7.2219	4.8759	5.4068	5.7938	5.1954	4.7013	5.0997	6.0856	5.8318	5.7191	6.8552	6.7924	6.7077	6.8461	5.8475	5.864	5.8633	5.8462	5.9554	5.608	6.3247	6.4421	4.0555	5.2845	5.3579	6.331	6.45	6.2243	5.3004	5.4708	5.1224	3.87053	2.64579	3.92088	3.85913	5.47909	3.39878	4.49026	5.64371	5.35796	4.50543	4.49019	4.11517	3.90891	3.70166	5.36794	3.65315	3.72087	3.63823	3.9643	3.68767	4.1278	2.71	1.9136	5.50917	3.62139	5.29782	4.65687	5.65075	3.88344	5.6996	2.95428	4.24324	2.90906	2.9651	2.85165	1.5929	3.08783	2.55323	2.67488	2.30299	5.20817	1.56352	3.75912	3.93587	6.04726	4.10945	2.89205	2.82242	3.07963	5.42005	6.02432	2.80058	2.75433	2.96887	5.68182	3.97371	6.6213	2.36574	2.79969	5.8407	2.65302	5.9775	3.81261	1.40491	3.61117	2.16781	2.83339	1.93801	2.16735	7.16846	3.05481	3.93786	3.85677	3.32496	2.81714	2.45752	2.48847	4.85358	2.78011	2.38888	3.5332	2.64149	2.7604	3.899	5.46512	2.07424	4.0215	3.19799	2.97941	2.71506	3.17529	3.36737	4.03074	4.47947	2.96007	2.96348	3.14097	2.75834	1.38382	2.76381	4.16535	2.86704	2.89142	3.4128	5.17129	3.11718	2.74244	3.84592	3.4801	2.89138	3.15558	4.10185	2.97155	3.65688	3.51207	4.65488	3.45856	2.89142	4.05495	3.8468	3.94558	3.03872	4.07825	3.45959	3.06684	3.93129	1.89575	2.60108
CENPB	4.0667	3.6014	3.2322	3.5763	5.5721	5.4007	6.6065	5.1577	4.209	5.5385	4.8819	6.3501	5.2636	5.4878	5.2713	5.4604	4.2424	3.9015	4.9908	5.2115	4.1802	4.3559	4.37	2.3282	2.2805	3.0345	3.2452	1.8315	1.7592	4.3027	4.309	3.5542	2.6532	3.3032	3.2183	3.0556	3.7721	3.3995	3.3049	3.512	6.75761	5.82093	6.43644	4.33163	6.0435	4.76044	3.3344	6.1567	4.1573	5.96471	3.57056	6.19618	6.26507	4.31559	4.81039	6.30311	4.24272	4.37185	6.49137	4.63532	2.45892	6.31758	6.04266	6.16323	5.54208	4.50685	5.18482	6.21152	4.65546	4.47337	4.09428	2.87191	7.06781	6.83174	6.48637	4.68381	4.64258	6.3139	6.38012	6.20685	6.13035	6.53641	5.66446	6.26362	6.72953	6.69142	6.08433	6.64818	6.5281	6.37805	6.17574	6.25799	6.14265	6.33512	5.9802	6.48563	6.47755	5.71051	6.75114	6.2371	5.7862	6.28726	6.47584	6.241	6.46636	5.57972	6.28391	6.59323	6.80003	6.62507	6.81864	6.60958	5.75758	6.35774	6.45018	6.88952	6.17	6.19903	7.1958	6.00228	6.89071	7.30878	6.96912	6.59087	6.17459	6.74565	6.61543	5.96124	5.91613	6.04582	7.18799	6.77959	6.45395	6.60199	6.68966	5.95202	6.56931	6.28115	5.71632	6.12431	6.68256	6.63583	6.30157	7.31439	7.9286	6.71776	6.09981	7.05102	6.44385	6.7437	6.59295	6.58186	6.83952	6.83555	6.98633	5.83691	6.40111	6.0815	7.4617	6.97302	6.94237	6.75862	6.62873	6.89459	6.75905	6.85947	5.50407	6.66813
CEP57	3.3497	4.4883	4.3291	3.7361	4.8526	3.5238	4.686	4.4202	3.1114	6.4732	4.592	4.6129	4.5102	4.6795	4.8715	3.5347	4.512	3.8023	3.7875	5.2469	4.4751	4.4034	4.5344	4.7322	4.2854	4.625	5.2597	5.0436	4.594	5.1685	5.4705	2.8398	3.7533	3.6362	4.799	4.7888	4.8644	3.5875	4.1251	3.6871	5.51246	5.30282	4.09532	1.61793	5.13012	5.23282	2.10496	5.44302	3.00483	4.9864	2.47772	5.73599	5.99567	1.59057	2.44749	4.23042	2.14189	3.73812	4.74584	2.30766	1.55027	5.40066	4.55169	5.4163	4.31155	3.14622	3.86944	5.65694	1.51541	4.69871	5.28393	1.89887	6.53701	5.31985	4.66162	5.02884	0.954947	6.80056	5.65185	4.70145	5.37164	6.0221	5.5677	5.90309	5.62012	5.5959	4.43027	5.04256	4.6177	5.41873	6.06843	5.85046	5.18344	5.4912	5.36991	6.07941	7.56147	4.82364	6.11619	6.18201	4.17477	5.94329	6.12108	6.26219	6.19534	5.18044	5.96821	6.27255	6.7037	6.6019	6.75612	6.08241	4.83578	6.55069	6.01668	5.07043	4.48371	5.66992	6.68271	5.29969	5.82444	6.49331	5.50309	4.79284	5.80592	6.33125	6.31024	4.96969	4.96754	4.35272	6.85647	6.20974	6.16973	5.40103	5.18821	4.73127	5.00585	4.67287	4.03096	5.3827	7.00655	5.17827	5.63162	5.94797	7.05737	5.67234	5.56678	6.24076	5.47399	4.80959	4.80431	5.45286	5.53463	6.20098	5.39576	4.17721	4.64815	4.69499	6.06015	5.46412	6.01188	5.11734	5.92883	6.18736	5.93065	6.56796	4.42737	5.24223
CEP95	2.4338	3.2423	2.922	3.1905	3.1818	3.3083	1.5022	2.8681	2.6892	4.6716	2.8527	2.8827	3.1565	2.7729	2.5868	2.312	3.7912	2.9376	2.6091	4.834	4.0213	3.7871	3.9807	3.2208	2.9998	2.8567	3.6817	3.746	3.7255	3.7704	3.788	1.0561	2.258	2.5033	3.9615	3.8122	3.9214	2.7069	2.6912	2.8892	5.8632	5.40251	4.04633	1.2902	4.67601	3.55902	0.979037	5.00252	3.47664	4.20498	2.09648	5.67284	6.18336	1.63122	2.91196	4.38894	2.05633	2.17799	4.6006	2.09178	0.457084	5.40077	4.67776	5.15042	3.9996	2.74086	2.92381	5.50799	2.07723	3.81742	3.47531	0.888831	6.65008	5.49048	4.80578	3.33606	1.48574	6.98558	5.97094	4.63618	4.84226	5.69198	5.4598	5.83828	5.74404	5.63716	4.57351	5.06026	4.72159	5.29617	5.45846	5.52917	5.03686	5.32519	5.2684	6.17228	6.70405	4.37	6.00659	5.97808	4.03149	5.7254	6.46215	6.15904	6.02873	4.85964	6.20007	6.4397	6.88333	6.39367	6.7821	6.23636	4.75141	6.80372	6.06016	5.48103	4.53459	5.30566	6.78909	4.99968	5.95631	7.11618	6.01634	5.03781	5.02301	6.90795	6.61618	4.5291	4.63171	4.26409	7.24141	6.89872	6.56743	5.81595	5.11942	4.49343	5.08917	4.57516	3.76569	5.43416	7.32884	5.29322	5.31774	6.55733	7.86525	6.09994	5.83169	6.34521	5.97175	4.90342	4.79349	5.52752	5.42765	6.02652	5.43176	3.92258	4.90741	4.88156	6.38577	5.87665	6.25853	5.04043	6.53792	6.21408	6.03573	6.964	3.6241	5.27587
CERK	5.5792	5.572	5.1111	5.8271	5.699	5.7466	5.6959	5.6507	5.9059	5.8709	5.3714	5.5971	4.7641	5.5366	5.267	5.0126	5.3856	5.946	5.6614	6.8409	6.538	6.411	6.6596	5.7273	5.9695	5.9006	5.5721	5.1882	5.5524	5.9204	5.7608	5.7735	5.8607	6.1044	6.0505	6.2358	6.3815	5.1436	5.3068	5.3901	6.3323	4.91263	5.00034	4.57142	6.82929	3.22754	4.58863	6.87571	5.62232	6.4835	4.36247	5.82002	6.06422	4.36552	5.47567	4.58946	4.80237	4.8784	5.27102	4.64357	4.21137	5.42169	5.2164	6.42266	3.79926	5.2404	5.87219	6.33812	5.19864	5.9278	3.81192	4.37305	6.94528	5.18386	4.72787	4.36217	4.65357	6.79792	5.80707	4.00247	6.43615	6.18304	5.15237	5.8187	7.2836	6.67411	3.9872	5.94895	5.31343	6.13779	6.64771	6.01112	4.93857	5.05674	6.12375	5.74052	7.31969	4.59458	6.20805	5.74669	4.20719	6.5494	7.16695	6.50888	5.80975	5.05383	5.73368	6.48892	6.65106	7.01794	6.47667	5.642	4.51333	5.91399	5.81061	5.65492	4.733	5.43545	6.968	5.51935	5.90924	6.85482	6.14588	5.36699	6.56208	6.54529	6.2023	5.2193	5.2999	5.07651	6.79374	6.62578	5.91438	5.86482	6.03999	4.76831	5.70864	4.8667	4.32681	5.33264	6.69664	5.36066	5.20633	5.67176	6.96838	5.98753	5.52613	5.94313	5.63611	5.07408	5.30605	6.11813	5.72801	6.11066	5.62259	4.62219	4.88528	4.1387	6.11558	6.07546	6.38558	5.32122	6.16943	5.98303	5.84972	5.78001	3.89148	5.43648
CERS2	4.6711	4.8411	4.6805	4.6278	4.2416	5.0656	4.3619	3.6675	3.6315	4.6754	3.3062	4.7776	4.3028	3.8029	4.5174	4.9574	4.8836	4.0269	4.1654	5.7835	4.9137	4.9644	5.1195	4.217	4.2203	4.3127	3.5551	3.7042	3.8575	4.6363	4.55	4.0932	4.1834	4.4346	4.2091	4.9755	4.5265	4.3782	4.1468	4.0303	6.58097	5.55673	5.63396	4.83924	7.00007	3.56646	5.06969	7.10635	4.55304	6.32649	4.49334	6.10098	6.65583	4.30452	5.51853	5.68676	5.07476	5.40923	5.94607	5.23179	4.79802	6.48349	6.0108	6.94379	5.58389	5.49197	6.15947	6.82426	4.95065	5.75829	3.72387	5.28696	6.99542	6.44892	5.98044	4.21937	4.49321	7.93015	6.90926	5.49127	6.78587	6.68849	6.46346	6.43743	7.4141	7.06743	4.98718	6.33352	5.22264	6.19327	7.06009	6.74213	6.15962	5.99615	6.27797	5.7303	5.89976	5.22054	6.9238	6.17692	5.00561	6.44113	7.07426	6.79081	6.60163	5.77235	6.65486	6.72269	7.07864	6.69944	6.9311	6.54899	5.95015	7.23057	6.55127	6.2869	5.91489	6.00608	7.22017	6.32156	7.01647	7.55039	6.85976	5.45206	6.74495	6.85353	6.56192	6.00909	5.92077	5.2376	7.31243	7.00698	6.79055	6.75173	6.55524	5.586	6.18285	5.5305	5.35256	6.44645	7.1203	6.15452	5.94048	6.5628	6.78584	6.71395	6.81903	7.11299	6.54749	6.57136	6.56548	6.59642	6.52187	6.98877	6.39617	5.70665	5.61009	5.2468	6.9742	6.53209	6.96892	6.34558	7.36441	7.63566	7.42486	6.84816	4.32222	6.22966
CERS5	2.969	3.6107	3.2278	3.0527	2.7626	3.7391	3.7863	3.3221	3.5676	4.1774	3.1934	3.5325	3.2446	3.3453	4.1527	3.5844	3.3638	3.1	3.0318	4.8966	3.9795	4.0779	3.9998	3.2317	3.2674	3.139	2.8655	3.0189	2.5395	3.5515	3.894	2.7785	2.7197	2.7619	3.6715	3.8202	3.8666	2.7536	3.0219	2.9124	5.98364	5.46791	4.83735	3.96516	3.84102	3.96546	4.11858	4.44965	3.56235	5.2003	3.16083	5.92292	6.26279	3.22726	3.95218	4.91409	3.64371	4.00914	5.32984	3.9441	3.65215	5.64672	5.46984	4.75908	4.8217	4.15265	4.82563	5.01185	4.102	4.51317	3.96409	3.75604	6.2414	5.8147	5.13462	3.54533	3.39365	6.66007	6.44843	5.35143	4.45159	6.20054	5.97679	6.37466	5.18944	5.59856	4.71373	5.44821	4.84344	5.56364	4.85961	5.72801	5.57247	5.82612	4.88911	6.00096	5.85813	4.44412	5.79471	5.44575	4.83242	5.64528	6.01803	6.23361	6.30686	5.3117	6.16338	6.26452	6.77574	5.91258	6.49535	6.50394	5.62605	6.38767	6.30962	5.53008	5.06951	5.24622	6.54068	5.68411	6.23787	6.7026	6.29707	5.05602	4.70962	6.56017	6.48495	5.25467	5.24811	5.0985	6.99191	6.84648	6.58664	6.13214	5.7116	4.8854	5.48592	5.04248	4.65561	5.7863	7.02287	5.44836	6.02473	6.91605	7.60884	6.4726	6.14867	6.99781	5.86514	5.85269	5.72956	5.59547	5.77015	5.84474	5.78984	4.94898	5.38695	5.10652	6.62671	5.93127	6.11428	5.85499	6.35487	6.54028	6.28662	6.03131	4.19371	5.48882
CERT1	3.37	4.2279	4.4884	4.3428	5.0817	3.6051	5.0576	4.8119	4.3925	5.7318	5.1367	5.2224	5.3114	5.0389	3.4164	4.5565	4.8914	3.5676	4.4526	5.4928	4.7207	4.911	4.7476	4.5031	4.3313	4.515	4.9453	5.0941	5.099	4.1089	4.1673	3.7488	4.1509	4.343	4.7866	4.7765	4.8317	4.0793	4.3953	4.1182	4.12668	4.5895	3.79645	2.58202	3.99307	3.84056	3.94119	4.24115	2.94852	4.22358	2.26756	4.97665	4.66752	0.722416	2.01362	3.82113	2.12655	3.45994	4.24356	1.70195	3.40275	4.07521	3.63588	4.22606	3.90992	2.902	4.01154	4.60833	1.66979	3.80755	3.4593	3.74597	4.91532	4.34101	3.83987	3.32046	0.929409	5.17159	4.46238	4.49153	4.12001	4.449	4.20163	4.50776	4.51892	4.23959	4.74309	3.87746	3.59153	4.42269	4.7249	4.46452	4.0927	4.74762	4.1603	5.2583	5.29725	4.70934	4.83556	4.76382	4.12924	4.45442	4.84356	4.34514	4.72559	3.73846	4.44443	4.75026	4.82152	4.78851	4.95114	4.5699	3.61657	4.34501	4.08269	3.96828	4.10678	4.13703	5.20832	3.646	4.87322	4.92928	4.45583	3.74166	4.36504	4.63709	4.93105	3.69504	3.67682	3.60058	5.17025	4.89123	5.42438	4.52909	4.2207	4.73838	3.92564	4.10867	3.72999	4.55561	5.2885	4.05411	3.85325	5.14122	5.95802	3.9885	4.30717	5.25585	4.43463	3.90742	4.18257	4.59836	4.54223	5.41211	4.63986	3.42294	3.69618	4.16743	5.23587	4.14089	5.24835	3.93234	4.66138	4.7179	4.33851	5.1585	3.8108	4.17334
CETN2	3.6335	5.1143	4.0773	4.2741	4.5987	2.5832	5.5077	5.0235	3.9528	6.2159	5.045	5.8346	5.486	5.4199	5.4979	4.7963	3.2804	4.942	4.7177	5.1	4.9302	5.0389	4.7085	4.9004	4.6259	5.0786	4.911	4.5876	3.9867	4.2807	3.9045	4.082	3.6457	3.491	4.1829	4.1632	4.1489	3.4873	4.2436	3.5626	6.63925	6.16442	5.62563	3.05677	4.62223	4.03687	2.68775	4.80126	3.04774	4.41326	2.8001	6.57363	6.9118	3.62756	3.49817	5.88692	3.11378	5.22637	6.29586	3.85218	2.86143	6.66822	6.63508	4.71146	5.80878	3.39767	4.30922	5.26463	2.86252	3.8242	3.79382	2.81752	6.78729	6.60075	6.38198	3.63576	3.63926	7.38403	7.02399	6.25139	4.84743	7.05855	6.65012	6.40817	5.00304	6.47721	5.40202	7.09331	5.95567	5.13238	4.99396	6.52242	6.55804	6.28519	4.96319	6.11058	4.87995	6.17915	6.71478	4.94967	5.93392	4.87415	6.92718	7.60909	7.09518	6.57732	6.89303	7.2922	7.56542	5.24441	7.88023	6.89775	7.17499	7.02414	6.88037	7.1173	6.37451	6.41974	7.39396	6.91114	6.89103	7.44923	6.90153	5.72668	5.14432	7.66818	7.37319	6.17928	6.87239	5.45282	7.84746	7.53088	7.09056	7.30705	6.31626	5.3529	6.7061	5.93304	6.51008	6.85841	7.86169	6.3856	6.44755	7.79215	7.40569	7.5306	7.0579	7.19657	8.68617	6.83116	6.81899	6.4172	6.81983	7.68553	7.09523	6.0195	7.01935	5.65145	7.39153	6.79773	7.46025	7.14779	7.0781	7.19287	7.03992	10.171	5.40731	7.15228
CFAP20	3.2374	3.4593	3.4586	2.81	3.3796	4.4966	1.7871	3.5379	3.5922	4.6518	2.8767	2.2345	2.9321	2.7192	2.8041	3.4273	3.9488	3.6633	3.301	4.6359	4.072	3.8137	3.9579	2.8652	2.8242	2.2488	3.853	2.9656	3.3477	3.6468	3.7487	1.3078	2.7112	3.2585	3.2895	3.4604	3.6562	3.1298	2.8071	3.3765	5.08194	5.23052	3.76788	1.9092	4.38814	4.45608	2.2388	4.57312	1.76439	4.1477	2.37237	5.65933	5.33583	2.72503	2.61075	4.14889	2.60804	2.95313	4.69903	3.37511	1.75734	5.38184	4.60794	4.87439	4.57393	3.42512	3.70379	5.21355	3.11115	3.24722	4.03019	1.8386	6.08	4.72432	4.60544	4.05281	1.52584	6.44794	5.54875	4.79909	4.74659	6.05472	5.11545	5.30239	5.06331	5.39135	4.79666	5.22115	4.069	5.38543	4.97426	5.51138	4.68106	5.39621	4.81343	5.18442	5.16054	4.57136	5.60446	5.11721	4.77379	5.00111	6.65331	6.41898	5.52722	4.54289	5.31894	6.09824	6.37718	5.29315	6.17277	5.3789	4.89746	5.29079	5.08632	4.9481	4.41994	4.7581	6.24036	5.23631	5.69556	6.26815	5.61038	4.79161	4.95297	6.35305	5.83495	4.49804	4.47368	4.71096	6.36251	6.35884	6.18493	5.55811	5.09557	4.67902	5.132	4.70215	4.97959	5.45449	5.88191	5.21148	4.93472	6.09321	6.38139	5.24997	4.97509	6.2485	5.95474	5.21894	5.08183	5.84035	5.42017	5.82254	5.29419	4.41947	4.5268	4.72122	5.49647	5.19868	5.71134	5.51389	5.45833	6.19362	5.91273	7.2132	4.88071	5.25451
CFAP36	3.2214	2.8382	3.4863	3.3683	4.4299	2.725	3.5655	3.9012	2.6606	4.1467	3.1997	4.4107	3.6719	3.4578	4.3858	2.8334	3.312	3.1152	2.8733	4.5882	4.2626	4.2123	4.3167	3.8021	3.1894	3.6699	3.7419	4.2844	3.5311	4.1099	3.8268	2.2833	2.9455	3.2538	3.8746	3.9165	3.0872	2.4871	2.8	3.2417	6.65951	5.71405	5.60794	1.33763	4.34459	4.56408	0.859397	4.54126	1.84556	4.08554	1.45909	6.33381	7.05301	1.52986	2.05301	5.87588	1.0503	3.19794	6.42836	2.71442	0.840352	6.63964	6.11403	4.91065	5.14421	2.18304	3.23144	5.29841	1.16917	3.9573	4.18866	0.605482	7.01559	6.18112	5.90775	3.46484	0.598148	8.02279	7.10543	5.51234	4.65702	6.8722	6.65531	6.74742	5.40209	6.96312	5.18826	6.25742	5.77035	5.15117	5.22462	6.69986	6.5466	6.00887	4.94136	6.37104	6.69291	5.13492	6.98304	5.75768	5.04703	5.59223	7.36514	7.22655	7.12568	6.06803	6.99913	7.31124	7.52633	6.14748	7.65961	7.11409	6.21463	7.61155	7.10542	6.61625	5.87299	6.31168	7.44731	6.66827	6.89938	7.53162	6.77219	5.72979	4.98773	7.43593	7.47172	6.17941	5.98517	5.26573	7.67357	7.52396	6.91726	6.46471	6.73761	5.21928	6.52011	5.66874	5.3261	6.5934	8.10854	6.30855	6.52395	7.263	7.76967	7.4225	7.12993	7.01321	7.00286	6.40939	6.35203	6.47824	6.3919	7.0743	6.15399	5.35847	6.03096	5.10649	7.18121	6.68727	7.05069	5.89929	7.25499	7.42306	7.34091	7.89345	4.26817	6.14871
CFAP97	3.2709	2.9073	3.2045	2.6042	2.1881	1.7506	2.7559	2.6519	1.7267	4.774	1.9657	2.5802	3.6553	2.5293	4.1663	2.1901	3.3641	2.3342	2.6858	4.5894	4.2032	4.0936	4.0412	3.6839	3.2709	2.9369	2.9395	3.5445	3.31	3.4478	3.732	1.3942	2.3272	2.0826	3.559	3.8372	3.5361	2.8429	3.1636	3.0431	4.93323	4.94083	4.12555	0	1.99273	4.57306	0	2.90262	0.0013348	2.55961	0.581842	4.50198	5.04681	0	0.604574	3.95868	0.435927	1.57501	4.50564	1.20728	0	5.38262	4.56369	3.26044	3.78081	2.49965	2.44865	4.16242	0.700276	2.95339	4.45052	0	5.46714	4.88369	4.64823	4.20182	0	5.98815	5.01467	4.45312	3.35336	5.75012	4.96243	5.0306	3.61303	5.17084	4.48451	4.64021	3.94863	4.16423	3.90069	5.30611	5.27462	4.86071	3.85256	4.32136	5.46766	4.15737	5.50134	4.41946	4.08093	4.14702	5.69047	5.14281	5.15853	4.2238	5.33532	5.12702	5.01933	4.19593	5.02088	4.59214	4.40919	5.82223	5.11142	4.94454	4.3935	4.68703	5.57669	4.53607	5.1093	5.12849	4.78166	4.24029	3.35537	5.04379	5.28269	4.88465	4.84405	3.87747	5.51258	5.1339	5.33676	4.5242	5.14494	4.57814	4.70746	4.43049	3.40619	4.48175	5.70661	4.60972	4.6767	5.19634	5.5242	4.53473	4.8242	5.19466	4.8946	4.89911	4.9423	4.87813	5.0648	5.22478	4.9673	4.19051	4.455	4.2836	5.31551	4.63147	5.1983	4.58339	5.13956	5.23917	4.92342	5.22699	3.67195	4.51152
CFD	4.1219	4.706	3.3708	4.0747	4.0184	4.8137	3.5779	4.3489	4.9851	0	4.7685	3.821	3.6811	4.4821	4.2321	3.7992	2.5551	5.9278	3.8552	5.323	5.0749	5.0723	4.9092	3.5215	3.6334	3.2155	6.0381	5.2678	5.9369	3.2675	0.9256	6.8512	6.3388	6.2682	5.8882	6.1687	6.3849	3.6096	3.5903	3.2068	3.72729	7.7181	9.22006	7.88792	5.7919	0	4.51795	6.84917	5.88973	7.30316	5.74652	11.4217	7.44476	6.83902	5.96833	9.20033	6.85522	6.18485	9.97091	6.69653	2.73355	4.56342	5.51078	6.46667	8.17884	5.50421	7.00502	8.6704	6.62359	7.33099	0.769461	7.90259	7.27368	11.3352	6.34101	0.674942	8.81233	6.02929	4.67346	8.97296	7.7719	4.84391	9.94241	4.50547	7.97218	5.40693	7.18801	3.38018	7.95532	7.89619	7.354	6.30919	3.20317	11.2158	6.64514	9.57157	8.67533	8.54455	7.00511	7.9519	8.6587	8.2382	5.66488	3.27165	4.15549	3.86216	6.29334	6.09849	7.00179	6.98511	6.23133	4.47386	10.2848	6.99726	4.34174	8.14182	10.3904	8.78321	6.8727	6.74959	11.6114	6.60218	5.50331	10.2615	9.25674	6.66827	5.24542	6.56366	3.89657	9.75004	3.62522	4.37912	10.6905	6.92791	4.9397	8.24367	6.64765	9.49741	9.70189	10.7124	11.0082	8.73208	8.52704	10.7965	7.78553	5.61682	9.41044	12.0826	8.11748	8.95863	8.15647	9.93386	10.0742	9.03621	8.00029	8.99165	8.0306	10.7313	9.77021	8.6148	10.2405	9.25442	9.69815	11.0602	10.3287	6.33896	7.78803	8.88561
CFDP1	4.4801	4.2238	3.9958	4.7335	4.6093	3.1838	5.0231	4.7864	4.4116	6.3996	4.6558	5.2486	4.951	4.7327	5.0459	4.5942	4.5116	4.2962	4.5322	5.588	4.837	4.9688	4.8482	4.404	4.3597	4.626	4.8979	4.8052	4.8539	4.9186	4.7368	3.938	4.6394	4.4686	4.8751	4.7661	4.6957	4.4748	4.4128	4.4201	7.25075	6.88628	5.49584	3.21277	7.83249	5.54449	2.4771	7.49437	2.91659	5.13507	3.769	7.10886	7.60807	4.58567	4.04756	6.27182	3.72068	5.14249	6.76237	4.15831	2.60685	7.36531	7.07752	7.23808	6.55818	4.04183	4.05326	7.10791	3.666	5.19258	5.90819	2.89816	7.73608	6.60905	6.60327	5.24719	3.41116	8.29363	7.69705	6.73673	6.95065	7.95623	7.49537	7.45526	7.40661	7.56183	6.42324	7.06564	5.73465	6.73765	7.22763	7.79375	7.55351	7.07808	6.25588	6.93272	5.70871	5.6586	7.47828	5.97466	6.26229	6.94841	7.9004	7.84571	7.47902	6.81968	7.36383	8.20017	8.23845	7.0829	8.21808	7.31413	7.07484	7.72979	7.37069	7.47461	6.6418	6.35938	8.1558	7.14946	7.89409	8.50647	7.46834	5.54612	7.19509	8.24859	8.01204	6.44437	6.43439	6.14624	8.29541	8.07534	7.78422	7.7798	7.08608	5.91122	6.82641	6.26919	6.22643	6.8117	8.53769	6.38325	6.98886	8.04116	8.10828	7.68163	7.57346	8.10756	7.08822	7.05032	6.97267	6.88669	7.18188	7.43071	7.39422	6.10607	6.58169	6.16048	7.59301	6.82751	7.42429	7.08263	7.7227	8.26383	7.97913	7.73216	5.83923	7.00626
CFL1	6.4334	6.692	6.6344	6.7554	6.429	6.2318	7.0838	7.3206	7.028	6.8911	6.6004	6.882	6.3959	6.4292	6.6757	7.3844	6.6316	7.0925	7.2058	7.1859	6.6586	6.6253	6.7033	6.8975	6.8815	6.9313	6.9098	6.8501	6.8836	6.6349	6.6932	6.5313	7.2024	7.1985	7.1455	7.1574	7.1412	6.5011	6.5705	6.5417	9.48848	9.025	9.16206	10.1762	10.7333	9.16861	9.60409	10.6709	9.64992	10.0158	9.89951	9.4262	9.34453	10.4041	10.5842	9.21268	10.2472	9.58448	9.37402	10.2778	9.62926	9.30022	9.76842	10.4925	9.31306	10.0475	9.77313	10.2558	10.2679	9.67215	8.89913	9.50392	8.95154	9.09968	9.2927	9.37072	10.4395	8.70972	9.43518	9.44772	10.5779	9.00924	9.12066	9.09004	10.8349	9.20431	9.09544	9.86879	8.87069	10.2457	10.2947	8.92242	9.26083	9.48959	10.2665	9.16382	10.0041	9.06894	9.02413	10.0631	9.37457	10.2535	9.55684	9.10013	9.34083	9.60175	9.26739	8.92631	8.88527	10.3221	8.77219	9.12902	9.07652	9.11389	9.52854	9.33741	8.98393	9.36468	8.82178	9.32796	9.16491	9.10379	9.55815	9.57151	10.2568	9.39196	9.39553	9.4485	9.9614	9.15763	9.2004	9.32548	9.17208	9.51678	9.42856	8.79767	9.43405	9.20124	9.24153	9.0492	9.0903	9.21802	9.34423	9.40014	9.46341	9.46441	9.22794	9.485	9.55538	9.61544	9.50156	9.32246	9.35638	9.06179	9.58558	9.59102	9.80999	9.2194	9.56803	9.35848	9.43034	9.38561	9.03424	9.21172	9.16651	9.20742	8.95309	9.60625
CFLAR	5.3601	6.6011	6.4957	6.5259	6.9194	6.5716	6.9197	7.0332	6.9662	7.9117	7.3774	7.2406	6.7545	6.6121	5.9315	6.7194	7.0434	6.2335	6.9018	6.4437	6.2361	6.2361	6.3029	6.9349	6.8975	6.9362	7.2241	7.3804	7.2663	6.2691	6.1744	6.4946	6.8383	6.7999	7.433	7.4235	7.3958	6.3236	6.5817	6.3828	5.89889	5.31794	4.84683	5.89781	5.20753	4.21486	6.69338	5.28777	5.34323	6.42767	5.21499	5.85461	6.42652	4.02652	4.58574	4.79482	4.4941	5.10357	5.98941	4.80442	6.20948	4.20398	4.43297	5.43209	4.33985	5.16664	6.15732	5.85938	4.53871	5.68969	4.45516	6.32687	5.23357	6.10577	5.55335	4.39335	5.07898	6.07681	6.23864	4.95098	5.50367	4.53872	5.78582	6.06975	5.91987	4.1553	5.01253	4.44809	5.61582	5.62186	5.90889	4.40888	5.79115	5.47402	5.27913	5.8752	7.0482	4.83906	4.83566	6.1895	5.01482	6.1029	4.74351	4.80499	6.5829	5.25208	5.30593	5.17165	5.51674	6.52392	5.7945	6.74155	5.1095	6.03346	6.32146	4.40252	5.44983	6.00366	5.86667	5.22266	6.41654	5.8821	6.1353	5.45324	5.56908	5.24366	6.51671	4.85776	4.59011	4.40423	6.09792	6.37621	6.58709	6.36404	5.4956	4.93831	5.10491	5.0321	4.1063	6.24943	7.43446	5.57891	5.56229	5.93259	7.09719	6.0201	6.39672	6.51661	6.09899	5.1539	5.2921	6.00471	5.38324	5.61887	5.16293	4.61999	4.73558	4.79459	5.80495	6.20161	6.13255	4.93808	6.70871	5.96791	5.92578	6.51221	3.55137	5.0135
CGGBP1	4.2741	5.5413	5.3846	4.3935	4.2171	3.6619	3.8604	3.5378	3.5912	5.4388	3.6827	3.7003	4.6941	3.879	4.8678	3.8724	4.8042	3.9914	4.9775	5.8924	5.1083	4.9002	5.2791	5.3667	5.3555	5.1486	5.5966	5.5471	5.1317	5.2428	5.0014	2.8125	3.9577	4.3856	5.722	5.495	5.5755	4.5514	4.0945	4.0841	6.31447	5.85571	5.16916	3.01631	4.99739	5.19641	3.6703	5.48782	3.74881	5.64457	3.95999	6.0587	6.69893	3.37113	3.98661	5.1696	3.60311	5.17467	5.83935	3.67845	3.65097	6.09754	5.80302	6.00637	5.03556	4.76774	4.91951	6.07655	3.49574	5.46871	5.16873	3.86678	6.623	5.72251	5.51892	4.81661	2.95239	7.29057	6.63768	5.49006	5.76785	6.25701	6.18255	6.43485	6.24997	5.7469	5.11163	5.81128	4.87315	6.55411	6.36905	6.24063	6.15207	6.00439	5.61525	6.11411	6.7733	5.21481	6.49636	6.49285	4.91973	6.64028	6.34115	6.53075	6.80505	5.53596	6.04246	6.64678	6.61304	6.55875	6.69728	6.65229	5.50043	6.1557	6.38292	6.08962	5.52864	5.90894	6.86644	5.4378	6.52362	6.97088	6.36055	5.12052	5.91076	6.54223	7.05428	5.57548	5.53802	4.30467	7.26696	7.0449	7.01221	7.46046	6.37177	5.34244	5.96576	5.05101	4.65519	6.18613	7.53312	5.78096	5.76713	6.41085	7.24801	6.52442	6.66959	6.7104	5.92223	5.64841	5.88736	6.02284	5.98539	6.25388	5.75701	5.05639	5.18883	4.93959	6.05478	6.02045	6.37436	5.62525	6.24851	6.5074	6.14892	6.00817	4.47208	5.80927
CHCHD1	4.0292	3.5375	3.8893	3.9655	3.6469	3.9659	3.7851	4.0814	4.0787	4.9072	3.925	4.1693	2.9258	3.8245	4.377	4.2064	4.2226	3.7828	4.087	5.2014	3.7256	4.1759	4.3536	3.8836	3.1482	3.4843	3.6208	3.3962	4.3836	3.6923	4.3193	2.7595	3.6193	3.1967	4.0058	3.9213	3.5376	3.6805	3.415	3.7683	5.1249	5.56628	4.75712	3.65705	5.62862	5.11032	2.95918	5.36066	2.37418	5.07481	3.22527	5.45279	5.00437	3.3914	2.84502	4.86695	3.15642	4.37026	5.25637	3.42043	3.03335	5.11002	4.84045	5.70624	5.1887	3.37723	4.17559	5.74206	2.9943	4.207	4.93315	2.38464	5.28574	4.50039	4.59187	4.90872	3.29212	5.50637	5.04238	5.6069	5.60698	5.00691	4.67481	4.59812	5.97097	4.86641	5.53963	4.94996	4.72615	6.04267	5.79866	4.74627	4.84859	5.72642	5.26875	6.20172	5.84512	5.22429	5.04178	5.70542	5.51528	5.58558	4.80366	5.61932	5.27277	4.68954	5.23522	5.53081	5.81079	6.05747	5.61237	5.19042	4.36163	4.90395	5.09918	5.53443	4.8063	5.19824	5.58388	5.10631	5.14794	5.83686	4.97807	4.93158	5.83759	5.60406	5.2812	4.7789	4.57036	5.02686	6.00912	5.4345	5.44768	5.81529	5.01055	4.84835	4.972	5.33304	5.38661	4.75922	5.75728	4.80264	4.98342	6.00741	6.68391	5.61766	5.23106	5.89802	5.92961	5.19145	5.05232	4.95207	4.83341	5.25191	4.89598	4.84224	5.2859	5.11789	5.93345	5.18368	5.71689	4.98342	5.38057	4.98394	4.94971	6.41596	5.08654	5.0015
CHCHD2	7.1382	7.0034	6.9414	6.9895	7.2208	6.6194	7.3852	7.3444	7.7543	8.2689	6.8376	7.8879	7.1303	7.3623	7.3247	7.0362	7.0435	7.6053	7.2489	8.2115	7.366	7.4699	7.5713	6.4727	6.3119	6.2565	7.0397	6.5403	6.8183	6.078	7.1103	7.005	6.5496	6.4384	6.3538	6.571	6.371	6.6309	6.5197	6.3528	8.60016	8.67252	8.08644	7.26913	8.53667	8.76114	6.52087	8.6919	6.16205	8.1241	6.81102	8.79599	8.98568	7.67284	7.18661	8.50658	7.4249	8.40252	8.64067	7.44784	6.59005	8.85159	8.56345	8.70987	8.48389	7.70513	7.91139	8.8587	7.14104	8.51512	8.83166	6.48643	9.59884	8.64651	8.48755	8.88509	7.70505	9.80109	8.90361	8.80187	8.79244	9.22208	8.89381	8.99602	8.85481	9.21246	8.30205	8.49084	8.09755	8.85974	8.85771	8.89924	8.40227	8.772	8.62601	9.05465	9.05835	8.58996	9.03689	8.75763	8.32274	8.83367	9.4679	9.62317	8.99849	8.31581	8.93803	9.41037	9.67913	9.02657	9.44474	8.8812	8.58568	9.566	8.98706	9.00504	8.35537	8.55079	9.66375	8.89515	9.09982	9.74347	8.97156	8.61259	8.87594	9.92825	9.44404	8.8099	8.407	8.36769	9.92588	9.48164	9.2941	8.6904	8.56234	8.33173	9.0169	8.69782	9.01106	8.52045	9.74227	8.78883	8.97339	9.30783	9.27915	9.3097	9.14293	9.57723	8.88452	8.97774	8.82043	8.86959	8.83568	9.12711	8.82269	8.36127	8.84319	8.57228	9.39373	8.85712	9.11843	8.85256	9.2712	9.58645	9.47608	9.41244	8.08764	8.79253
CHCHD3	4.3867	5.0233	4.4478	4.4022	4.6512	4.6731	4.6374	4.7979	4.2922	5.045	4.4981	4.209	4.4439	3.8838	4.3149	4.3562	4.5775	4.1377	4.2807	6.0333	5.1714	5.3842	5.1371	4.306	4.4614	4.3678	4.2317	4.795	4.2622	4.4543	4.3645	3.7453	3.8586	3.7147	4.428	4.3955	4.5851	4.0242	4.0437	4.0837	5.74654	5.48253	5.40476	3.10549	5.78574	5.97001	2.36488	6.21022	3.21344	5.14987	3.37327	5.59204	6.09126	4.00604	4.05727	5.95155	4.17469	4.52776	5.82783	4.70154	2.38566	6.17983	6.06737	6.37031	5.72703	4.41706	3.84432	5.9344	3.95889	5.07396	5.72147	1.65262	5.88567	5.45667	5.47716	5.95283	3.21479	6.73054	6.25993	5.36409	6.22009	6.35535	6.25476	6.1855	6.29085	6.00646	5.25283	6.05856	5.46864	5.84268	5.99485	6.04482	5.84362	5.51906	5.57565	5.15535	5.9262	5.28775	6.01101	5.85987	5.18821	5.78588	6.2304	6.10617	5.98665	5.62747	6.04426	6.01941	6.08152	6.08395	6.31752	5.98083	5.8755	6.37156	6.06502	6.06704	5.74838	6.03686	6.517	6.18329	6.32678	6.14928	6.28772	5.57963	6.16214	6.28211	6.46622	6.0001	6.18687	4.79251	6.51209	6.4913	6.22218	5.80823	6.21024	5.38124	5.79362	5.50686	5.47618	5.64296	6.64211	5.80696	5.98068	6.05568	5.9131	6.21445	6.38353	6.51748	5.98766	6.13533	5.91224	5.75117	5.92334	5.98835	5.96888	5.23282	5.60182	5.31683	5.99184	5.66035	6.10152	5.88458	6.37189	6.75487	6.66756	5.9853	4.77384	5.88317
CHD1	5.2972	6.8307	5.9087	6.4037	7.5674	6.0817	6.8431	6.7584	6.3791	7.6191	7.7633	7.0493	8.1751	7.7346	5.5547	6.72	7.7702	6.5387	7.0786	6.8739	6.5133	6.4924	6.4197	7.5523	7.5854	7.4611	8.1762	8.4472	8.2177	6.9446	6.8433	6.1391	7.0999	7.0411	8.0118	8.1286	7.8974	6.7329	7.1758	6.761	4.61192	4.09338	5.2156	2.26285	3.91925	4.08735	2.98905	4.23999	3.67585	4.38599	3.71236	4.45063	5.17043	1.50285	3.2545	4.63834	3.14678	3.43671	3.76714	3.24652	2.54192	5.05458	3.77868	4.40276	3.04553	4.16798	3.39982	4.79166	3.25748	4.4629	3.83715	2.53114	5.39031	4.47847	3.71149	3.9499	1.87687	5.92969	4.64722	4.04166	4.25698	4.61149	4.43798	5.20606	4.85092	7.03453	3.69821	4.15603	3.63926	4.79896	4.88844	4.14606	3.76273	3.78219	4.56042	4.33992	6.4322	3.54434	5.22867	5.53325	3.66329	5.12726	7.8094	4.69793	4.79896	3.71921	5.99354	4.63529	5.04894	5.29427	5.2434	4.77993	4.13176	7.1414	4.7089	3.99256	3.62643	4.73663	5.16958	3.50631	4.52125	5.17555	4.56576	4.25769	4.23718	4.94142	4.91973	3.83312	3.69701	3.21639	5.23833	4.76009	4.78999	4.61785	4.47502	3.95765	4.19778	3.68898	2.52441	4.24675	5.45399	3.91666	4.2165	4.75678	5.89347	4.54117	4.33624	4.64918	4.33795	4.68915	4.72121	4.78162	4.74168	4.69576	4.22274	4.77149	3.87712	3.40665	4.79885	5.25235	4.5664	3.82366	5.16107	4.80374	4.48217	4.84411	2.79762	4.16191
CHD2	5.3978	6.9879	6.6012	6.6526	6.8789	5.8417	6.8543	6.874	6.295	7.5152	6.6651	7.0086	6.8894	6.9743	6.4546	6.3712	6.8186	5.6842	6.5184	6.9421	6.3237	6.3192	6.4557	6.8505	6.7498	6.9891	6.8228	7.0718	7.0409	6.8378	7.1361	5.2897	6.5051	6.3942	7.4387	7.435	7.4048	6.1464	6.6425	6.2126	5.92159	5.97778	5.07935	3.06258	5.44555	5.01914	3.7043	5.41434	5.08978	5.09068	5.01501	6.17218	6.51532	3.85684	5.15359	4.92995	4.80003	4.61746	5.34387	4.59152	3.23038	5.45871	5.04931	6.12448	4.64246	5.46732	4.73063	6.23995	4.90076	6.23609	5.02404	3.93286	6.67199	5.39031	5.20789	4.83891	3.59301	6.86626	6.03659	5.47192	5.97542	5.93697	5.70612	5.84583	6.59593	6.46755	4.9547	5.40485	4.90981	6.46415	6.29714	6.26385	5.95598	5.86752	6.00859	6.79432	8.1276	5.27127	6.11393	7.08799	5.06046	6.84993	7.33646	6.17632	6.19881	5.27712	6.00974	6.36638	6.46461	7.22426	6.70299	6.48617	5.26171	7.26339	6.54563	5.20688	5.05629	6.04804	7.01942	5.38993	5.99421	6.44809	5.75881	5.52328	5.88369	6.55415	6.41381	5.12518	5.40485	5.11692	6.80936	6.31653	6.63964	6.02078	5.81428	5.38757	5.53152	5.51774	4.01153	5.96355	7.01052	5.5611	5.70315	6.45025	7.47521	6.03426	5.92651	6.47482	5.67974	5.04354	5.1333	5.72369	5.8157	6.10205	5.48711	4.94975	5.11355	5.46185	6.31152	6.11616	6.30292	5.34314	6.50523	6.38592	6.09299	6.67235	4.65728	5.45287
CHD3	5.2275	5.5099	5.6131	5.3036	5.6849	6.0031	6.0358	6.1208	5.7482	6.7932	5.8107	5.7301	5.2404	5.1569	5.9459	5.8143	5.3729	5.245	5.1332	6.8086	6.0887	6.2462	6.0896	5.5102	5.4965	5.2547	4.7965	4.6362	5.1516	6.3032	6.1503	4.7931	5.1285	5.3218	6.192	6.3002	6.2747	5.4017	5.3656	5.2175	7.95777	6.6874	6.23711	4.05254	4.94155	5.44899	3.97589	5.13875	6.07621	6.38292	5.14438	6.94777	7.52681	5.95672	7.09817	6.63211	5.42374	5.29436	6.9561	6.00008	3.40825	6.88541	7.11478	5.97926	5.96127	6.13253	5.5516	6.15988	6.03053	6.32582	5.04832	3.78047	7.55284	6.93282	6.69438	4.29259	5.27502	7.72482	7.42787	6.60508	5.65649	7.46277	6.79465	7.27186	6.17585	6.74567	5.91826	7.26382	7.04789	7.08979	6.22071	7.26328	7.05553	6.81225	5.94013	7.58253	7.243	5.95968	6.8781	6.17546	5.68951	6.8281	7.32632	7.26922	7.63033	6.78783	7.3355	7.31692	7.75682	6.6227	7.78901	7.99465	6.49175	7.48661	7.37985	7.41008	6.499	6.71033	7.45772	6.40637	7.14197	7.89116	7.69119	6.57276	5.84702	7.80782	7.92787	6.43208	7.00551	5.71339	8.17102	7.91797	7.86984	8.21212	7.30893	6.05466	6.69529	6.30575	5.76999	6.97957	8.74253	6.94089	7.21336	8.68405	8.67377	8.34643	7.67523	8.44881	7.16613	6.90491	6.6526	6.83068	7.49907	7.5165	7.54531	6.15673	6.88642	6.06737	7.81814	7.64097	7.93675	7.72433	7.45881	8.08676	7.97863	8.36003	5.11978	7.51427
CHD8	3.2829	4.1477	3.7466	3.7706	3.8066	3.8173	3.0231	2.9972	3.1368	4.8834	2.9146	3.3762	4.2278	3.3101	2.9987	3.5681	4.2008	3.5123	3.76	5.0223	4.499	4.4247	4.2829	3.911	3.7988	4.0278	3.7937	3.8149	3.9531	4.2955	4.3577	2.5202	3.3724	3.4772	4.5465	4.4601	4.5279	3.6264	3.7104	3.4369	4.83027	4.94712	4.34358	3.12531	4.1718	4.37436	3.17321	4.42593	3.52969	4.3081	3.05069	4.46428	4.83309	2.61601	3.67402	4.27582	2.79944	2.84868	4.20196	3.27801	2.64121	4.98879	4.75011	4.84393	4.1413	3.56927	3.79454	4.99254	3.47939	3.57273	3.9534	3.04658	5.62472	5.03143	4.6083	4.27061	2.57659	5.64908	5.13443	4.38507	4.77076	4.98388	4.35444	4.3505	5.21955	4.84104	4.66137	5.08078	4.34733	5.20882	5.32354	5.08628	4.71524	5.17652	4.91124	4.95177	5.19324	4.66757	5.51982	5.79427	4.41044	5.49178	4.84771	5.12092	5.03681	4.68135	5.18478	5.36346	5.51779	5.66913	5.33005	5.21527	4.28526	4.80965	5.24409	4.77809	4.41164	4.66073	5.71653	4.51362	4.65389	5.42733	4.72021	4.62895	4.7397	5.54532	5.36885	4.50664	4.79566	3.76761	5.8377	5.56249	5.42851	5.05947	5.22547	4.68205	4.79502	4.88784	3.7717	4.95603	5.61833	4.87225	4.5568	5.44739	5.94169	5.1276	4.69829	5.44941	4.92599	4.63984	4.50198	4.9497	5.11975	5.32148	4.96007	3.98449	4.32476	4.50709	5.29505	5.03664	5.20219	4.81078	4.56382	4.73379	4.46801	5.82716	4.18121	5.16473
CHI3L1	4.0196	3.7348	3.0233	3.0483	5.144	4.7464	4.7498	4.6907	5.7564	3.1455	5.3773	4.7896	4.311	4.7323	3.3293	4.459	5.3061	5.3315	4.898	5.9125	5.3793	5.1551	5.355	4.9732	5.0953	5.227	5.0551	4.3811	4.5311	3.7638	3.8771	1.2171	2.4202	2.5943	5.2119	5.489	5.4595	5.0986	4.9301	4.7914	6.22482	3.70948	6.04179	5.31855	0	1.5544	3.30725	0	3.90796	6.98201	6.05326	2.93154	1.89945	7.25459	8.40863	4.53074	5.93399	4.03651	2.46195	5.80205	3.28758	2.29299	2.79826	3.51392	7.3275	5.26061	7.75526	1.2692	5.14836	7.05619	1.99825	4.58959	2.32031	0.923188	0.115578	0.67309	6.41899	2.74185	2.77938	4.15512	2.08871	1.30918	1.95589	3.73187	1.97337	2.27349	1.71601	2.21739	0.433806	1.58041	2.91954	3.72712	4.02091	3.35864	1.30275	2.30544	9.66813	3.71448	1.62068	1.58395	5.00954	4.39807	2.75092	1.34395	3.54904	5.70045	0.572124	1.02847	0.152566	4.53729	0.161403	4.12904	0	1.72381	5.79833	0	4.30613	0.591015	0	1.92858	0.591259	0	1.61052	5.93814	3.38568	0.699145	3.74596	5.77865	7.28824	5.82443	0.245992	4.68258	2.05335	9.97581	6.40222	3.37777	3.48143	2.29043	3.92528	2.7801	3.40979	3.01742	8.7318	1.16076	5.00262	8.13531	3.90021	0.19555	7.67447	6.80911	6.78969	2.47139	1.11821	1.76617	4.72927	6.2569	6.01608	3.33284	2.75063	5.51575	5.84096	5.38684	5.90128	1.50728	2.38972	6.65149	4.35096	1.53747
CHKA	3.7466	3.1484	2.5059	2.6163	3.4657	2.3104	3.2777	3.1134	3.8979	5.2737	2.3156	4.0944	3.692	4.1616	3.1971	3.5055	4.0169	3.3118	3.9429	5.4662	4.6432	4.5977	4.7476	3.7566	3.5839	3.7399	4.2052	3.7254	3.8542	4.116	4.1095	2.4951	3.4599	3.7123	4.1021	3.4524	3.8475	3.4178	3.5896	3.5646	4.2657	2.79513	3.94007	2.33225	5.80815	3.651	2.55696	6.55073	2.60064	2.96287	3.57214	4.05466	4.09948	2.06287	2.21547	3.98467	2.47282	1.46945	4.23032	2.25211	2.94281	4.80329	3.40944	6.11913	3.74649	2.33189	2.88912	6.01158	2.37902	3.33026	4.00003	2.42675	5.81601	4.27354	3.33349	2.74754	2.79353	5.69117	4.26936	3.09875	5.28342	5.14458	4.17714	4.51088	6.54983	4.91897	2.49408	3.78293	4.43444	5.1578	5.73194	4.65443	3.58263	3.40112	4.89232	3.6532	5.56997	3.19957	5.33235	4.74367	2.35475	5.26902	5.0881	5.44271	4.35292	3.74565	5.23492	5.15438	6.29822	6.12224	6.01625	4.55494	4.09606	4.81365	3.78188	4.40025	3.84446	4.73854	5.66541	3.00159	3.85748	5.28572	4.27053	4.15111	5.45168	6.09546	4.9759	3.1088	3.5571	3.01685	5.7265	5.02625	4.90944	4.99782	3.95837	3.35993	3.88625	2.98278	2.98376	4.92254	6.18877	4.09278	4.47899	5.72072	7.04585	4.76903	4.44113	5.50959	5.10903	4.44481	4.46736	4.53778	4.38326	5.45043	4.99695	3.50271	3.99523	3.01439	6.05018	4.70879	5.62971	4.27104	5.05328	5.22041	4.98714	5.97277	1.40188	4.3692
CHMP1A	4.3309	4.0302	3.5798	2.9198	4.2359	4.8195	4.6029	4.5838	4.8241	5.5139	4.2183	4.7983	4.3621	4.4345	4.1182	4.8883	4.5665	4.3342	4.5146	6.0931	4.9492	4.7075	4.9389	3.9834	3.945	4.0056	3.8685	3.4631	3.9871	4.431	4.5407	4.5075	4.2047	4.4824	3.8307	4.1646	4.3445	4.435	4.1358	4.3486	6.03948	6.61085	5.31699	5.63562	7.08925	4.78095	5.17924	6.82611	5.07608	6.39504	4.34329	6.63745	6.25728	4.95069	5.28053	5.55256	5.06992	5.13433	5.30316	5.28894	5.03529	5.51325	5.47305	6.9329	5.50035	5.2268	5.96134	6.90559	5.17074	5.30616	4.59312	5.0399	6.0239	5.8169	5.33558	4.7389	5.56057	6.66969	6.65728	6.69679	6.77479	6.26337	5.96338	6.38046	7.37264	5.73145	6.15885	5.62206	5.25206	6.48186	6.81947	5.76059	5.57603	6.59729	6.52103	7.02592	5.88519	5.93819	5.79974	6.09395	5.87721	6.44476	6.00591	5.88229	6.51406	5.22384	5.76091	6.21103	6.65811	6.91658	6.36533	6.42867	5.27787	5.9994	6.06968	5.74123	5.52459	5.66985	6.19826	5.43754	6.1054	6.59074	6.28115	5.52566	6.30416	6.75631	6.68745	5.29982	5.31096	5.34742	6.83447	6.79138	6.47167	6.46089	5.94062	5.98517	5.95037	6.22668	5.79795	6.01778	6.97519	5.7384	6.04499	6.83209	7.5204	6.41189	6.02724	6.71322	6.26402	5.91929	5.74184	5.9973	6.01554	6.30705	5.95219	5.33306	5.60664	6.07028	6.59597	6.46525	6.95938	6.0807	6.02929	6.26194	6.09341	7.19413	5.86941	6.01813
CHMP1B	7.2245	6.7146	7.0604	7.214	7.3159	5.5611	7.8952	8.1525	7.6222	7.66	7.3565	7.8911	7.5996	7.5183	7.3289	8.0266	7.6252	7.8496	8.0059	8.0755	7.8799	7.834	7.8279	7.2503	7.1824	7.4094	7.3319	7.3074	7.4331	7.1525	7.1805	7.1145	7.0772	7.0904	7.997	7.7409	7.7117	6.997	7.4792	7.1561	4.84651	5.56836	6.30223	4.30957	5.97249	3.43628	5.29637	5.95314	4.13667	5.94682	4.67598	5.14339	5.30318	3.16348	4.11066	5.29495	4.23073	4.65356	4.80279	4.08976	4.51966	5.10791	4.28948	6.05282	4.50541	4.9632	5.87045	5.99728	4.49025	5.67099	3.60631	5.08457	6.09295	5.97368	5.2142	3.26029	4.47478	6.7472	4.4689	4.9389	5.70639	4.96798	4.67524	5.44815	6.10122	6.80628	5.40451	4.40376	5.68697	5.67894	6.16167	5.19373	4.64669	5.19416	5.58923	5.86867	6.2534	5.26099	5.66738	5.9762	5.01995	5.9818	6.58027	5.70988	4.76604	4.43496	5.46157	5.03585	6.12164	6.21958	6.00025	4.66483	4.22698	5.91276	4.68229	4.71284	4.46307	5.74231	5.72599	4.7398	4.82395	5.50301	4.83158	5.42329	5.73178	5.53041	4.94552	5.03353	4.70563	5.40948	5.52019	5.13452	5.50797	4.87192	5.17471	5.63805	5.11805	5.31463	4.56854	4.81328	5.05867	5.18915	4.31025	5.04971	5.899	4.44536	4.60653	5.19745	4.84085	4.7865	5.10545	5.84765	5.57961	5.70222	5.23402	5.42103	4.70361	5.48103	5.52187	5.40315	5.6482	4.73253	5.16362	4.70991	4.85928	5.82154	4.84388	4.80136
CHMP2A	6.1653	7.1847	6.5305	7.4238	7.0031	6.6394	7.4329	7.6888	6.7269	7.035	7.6512	7.4894	7.1413	7.1726	6.8223	7.2492	6.7523	6.6662	7.2697	6.5615	6.2073	6.3951	6.1163	7.0306	6.8171	6.9675	6.8715	6.9539	7.1917	6.4826	6.6717	6.7632	6.9741	6.9769	7.1492	7.0972	7.247	6.2876	6.4684	6.3976	5.86135	6.10522	5.32155	6.22846	6.91388	5.0662	5.92295	6.67623	5.63041	6.11409	5.99063	6.12428	6.03319	6.53179	6.11842	5.7932	6.20303	6.66734	5.67572	6.51479	5.6147	6.0574	5.8216	6.2667	5.66371	6.08213	6.14014	6.32375	6.6304	5.67131	5.14818	6.25313	6.33381	5.90318	5.84729	4.92948	6.92701	6.55697	6.06981	5.877	6.51953	6.00911	5.90235	5.82207	6.6957	5.91747	6.25064	5.65345	5.73948	6.14128	6.35503	5.86284	5.86671	6.27385	5.87838	6.14782	5.41334	5.69484	6.15574	6.08381	5.70104	6.0557	6.24636	6.13022	5.94323	5.33721	6.10575	6.24021	6.29212	6.42161	6.4519	6.0194	5.6578	6.24618	5.83946	6.19087	5.65635	5.62651	6.44193	5.97741	6.19865	6.53757	6.2685	6.07442	6.49514	6.47194	6.15253	6.0213	5.81417	5.81916	6.64568	6.38606	6.32512	6.38625	5.7214	5.77218	6.08701	6.10401	5.87766	5.74768	6.29868	5.98108	5.87691	6.66049	6.85223	5.93476	5.84179	6.60378	6.32606	6.06152	5.99259	5.96416	6.01486	6.05809	6.02492	5.49986	5.96938	5.97527	6.63418	5.95815	6.41656	5.80668	6.38417	6.35307	6.35602	7.0427	5.667	6.0005
CHMP2B	4.7246	5.9223	5.8599	6.1405	5.9406	4.2528	5.7246	5.7689	4.6408	6.9589	5.4813	6.5834	6.7782	5.9127	5.9829	5.2948	5.9627	5.2661	6.1284	5.8856	5.9219	6.0504	6.0662	5.9296	6.1404	5.9809	6.5338	6.7978	6.8115	5.5292	5.6025	4.9056	5.9076	5.7011	5.8485	5.7228	5.7861	5.5528	5.363	5.3829	4.3054	4.69909	3.8984	2.82664	4.89405	3.12527	3.50031	4.89804	1.45082	3.94999	2.79272	4.86515	5.00532	1.06877	1.73268	3.99426	2.1793	3.05459	4.06511	1.98286	3.48497	4.64622	4.06644	4.81433	4.36027	3.20522	3.18692	4.89997	1.85522	3.68535	3.14699	3.00488	5.33457	4.72059	4.83274	2.79292	0.967434	5.61922	4.64522	4.77533	4.80987	5.01122	4.7696	4.96195	5.09818	4.58831	4.99057	4.16924	3.8016	4.09932	4.85298	4.50021	5.18285	4.66808	4.29146	4.74311	4.36419	4.70173	4.73242	4.30674	4.53982	4.4859	5.15814	5.02142	4.90087	4.00165	4.73446	4.67177	5.18571	4.7254	5.05098	4.58981	4.30631	5.05468	4.70145	4.54245	4.19125	4.52348	5.15089	4.77892	4.98394	5.09361	4.90411	4.00831	4.51025	5.13524	5.02286	4.35654	4.04246	3.83301	5.26895	5.02287	5.14859	3.82127	5.05418	4.92985	4.67214	4.44477	4.17412	4.25128	5.6118	4.72677	4.18778	4.70485	5.16271	4.32197	4.51421	5.1365	4.37878	4.40023	4.64353	4.64924	4.82359	4.82807	4.7074	3.46435	4.22651	4.67918	4.74629	4.7459	4.89757	4.46655	4.93095	5.42469	5.09371	4.86709	4.52829	4.25006
CHMP3	3.5089	5.0512	4.3805	4.1711	4.8614	1.9002	4.7174	5.2714	3.3062	5.9787	4.7009	4.9033	5.0433	4.6847	3.9478	4.5628	4.176	3.9696	4.8489	4.5785	3.6973	3.7344	3.8725	4.5446	4.5419	4.7056	4.6104	4.3902	4.8579	4.5198	4.625	3.8262	4.1991	4.1096	4.4964	5.3673	4.9788	3.8466	4.1475	3.9623	6.6354	6.81261	6.04494	4.92322	6.3298	4.13602	5.29817	6.56811	3.10524	6.01947	3.88236	6.71345	7.22969	3.81037	3.50666	6.66048	3.8607	5.8702	7.03643	4.16454	5.038	6.55256	6.89849	6.38434	6.21146	4.39742	5.71212	6.81862	3.91975	5.00397	3.99694	5.12916	6.87732	6.97452	6.93296	3.99698	3.23771	7.23423	6.98273	6.50058	6.6279	6.51193	6.5797	6.34175	6.64206	6.37454	6.46486	6.62827	6.23032	6.21395	6.81287	6.67834	7.02438	7.18642	6.0498	6.48635	6.03685	6.35106	6.73861	6.28947	6.34006	6.32497	7.13925	6.66516	7.22751	6.90075	6.54833	6.80613	6.56808	6.67044	6.66324	6.95072	6.49043	6.76467	7.27144	6.0908	6.36299	6.81464	6.52291	6.66426	7.13255	7.00687	6.68112	6.27429	6.8222	6.81229	7.66773	6.44828	6.75177	5.51938	7.06459	7.52096	7.39886	6.4625	7.07974	6.54188	7.00519	6.73731	6.02159	6.52272	7.9364	6.78245	6.3993	7.07099	7.14133	7.35476	7.44548	7.20563	6.14524	6.40141	6.66391	6.74797	6.91233	7.0217	6.69756	5.98968	6.36322	6.67685	6.80699	6.57261	6.93925	6.52187	6.56016	7.06648	6.88187	6.31596	5.86759	6.89118
CHMP4B	8.2022	9.2743	8.9422	9.2457	8.7851	8.2977	8.986	8.9117	8.1854	8.99	8.9102	9.056	8.844	8.7054	8.8072	8.9339	8.4518	8.4037	8.8862	8.969	8.3239	8.3587	8.3192	8.8213	8.7375	8.8624	8.788	9.2082	9.1018	8.4982	8.6982	7.5785	8.3821	8.3322	9.1842	9.1535	9.1742	8.0347	8.5568	8.2225	7.89172	7.87274	7.4187	6.75672	8.97953	6.73595	6.45164	8.51939	7.07833	7.40608	7.55592	8.13449	7.97339	7.41927	7.52924	7.7198	7.45822	9.14151	7.86564	7.45261	6.17144	7.72093	7.35728	8.23015	7.54498	7.3507	7.4282	8.55807	7.51945	7.12131	6.7593	6.21401	8.44909	8.1582	7.892	6.72579	7.4222	8.3968	7.85101	7.97382	8.35038	8.01085	8.01931	7.71749	8.6435	7.99083	7.94348	7.54281	7.71563	7.94862	8.34235	7.85374	8.09521	8.2923	7.84352	7.91081	8.16258	7.48204	8.15108	7.89559	7.63426	8.0844	8.26524	7.98711	7.86366	7.12858	7.92758	7.90163	8.21503	8.3744	8.23345	7.87795	7.64891	8.52204	8.23396	7.84008	7.61015	7.94628	8.5433	7.98702	8.42218	8.34811	8.24928	7.68604	8.10613	8.20175	8.09012	7.506	7.68747	7.5658	8.48768	8.26515	8.25557	8.28324	7.95076	7.52871	7.52669	7.78458	7.25084	7.84822	8.39226	7.83095	7.67889	8.33788	8.57674	8.18067	7.79557	8.50354	7.69936	7.83029	7.76647	7.79895	8.16153	8.23224	8.27594	6.94957	7.23645	7.72166	8.34479	7.99859	8.49924	7.9486	8.18163	8.79922	8.62037	8.08688	7.5955	7.80567
CHMP5	6.4924	6.621	6.6649	6.8858	7.1323	5.0595	6.6798	7.0044	6.534	7.6784	7.1521	7.0431	7.0554	6.8291	7.525	6.9097	6.6205	6.4475	6.6311	6.9683	6.8493	6.7631	6.721	6.5301	6.6816	6.6176	7.5698	7.6272	7.3926	6.0834	6.6628	5.5308	6.077	6.0734	6.4744	6.4538	6.2332	6.1819	6.2583	6.0593	6.38084	6.8324	5.31515	3.80887	7.17653	6.4918	4.00248	6.75173	2.24789	6.26531	4.08249	7.03669	6.7606	1.91849	2.11028	5.74929	2.38361	5.32825	6.42306	2.05509	4.06739	6.1785	5.51527	6.66524	5.91526	3.15239	4.73495	6.80928	2.1324	5.39033	6.48989	3.49289	6.74132	6.17074	6.10315	6.16734	2.45231	7.226	6.4959	6.43182	6.56572	6.62709	6.42494	6.35391	6.80577	6.26712	6.9596	5.6538	5.55737	6.225	6.99627	6.38576	6.42212	6.78696	5.94733	7.39577	6.19375	6.75955	6.68807	6.47596	6.64445	6.41258	7.10809	7.04246	6.61824	5.92811	6.35123	6.85374	7.01237	6.64393	7.11203	6.66865	6.09612	6.66768	6.41176	5.79908	5.84651	6.13647	6.57548	6.43181	6.81712	7.01562	6.42004	5.67138	6.69961	6.99033	7.03078	5.85435	5.69849	6.42822	6.86391	6.84634	7.20096	6.64619	6.42191	6.66386	6.20769	6.33825	6.27227	6.33862	7.49654	6.06773	6.0279	6.9876	7.33538	6.74208	6.6365	7.06606	6.47372	6.19339	6.25031	6.55949	6.40053	6.70624	6.27547	5.59471	5.62808	6.24024	6.58085	6.1833	6.73919	6.21872	6.87285	6.81712	6.58757	7.34757	6.98702	6.14441
CHMP7	3.7391	3.7011	4.0064	3.5923	4.4419	5.1025	4.3837	4.0842	4.4421	5.0305	3.7583	3.9715	3.9701	4.0445	3.432	3.9778	4.4088	3.871	4.2459	5.3028	4.4126	4.2408	4.4343	4.0519	4.1895	4.448	3.883	3.6591	4.6978	5.0077	5.0877	3.5284	3.3439	3.5332	5.2066	5.0496	5.0641	3.8483	4.0858	3.4639	5.22164	5.13406	4.76765	3.48206	4.91878	3.32383	3.49281	5.23866	4.02837	5.89598	3.19913	5.25948	5.54379	3.31333	4.17672	4.98242	3.45495	3.09787	4.89099	4.40913	3.19887	5.07604	4.77371	6.20966	4.4462	4.21199	5.74453	5.84742	3.91343	4.90171	3.35487	3.4755	5.10194	4.65592	4.46466	3.77979	2.87921	5.90503	5.45843	5.0269	5.54355	5.44297	5.04162	5.32408	6.92143	5.32614	4.74572	5.06429	4.95752	7.09851	6.23055	4.99913	5.14989	5.29609	6.07565	5.00105	7.74645	4.36569	5.04292	7.20583	4.72547	7.13835	5.36541	5.26577	5.49069	4.60938	5.315	5.50186	5.49537	7.2161	5.59736	5.56227	4.7553	5.65623	5.21539	4.98581	5.00186	5.48416	5.6019	4.86678	5.53811	5.88291	5.67388	5.05178	5.32503	5.5201	5.59508	4.68307	4.74938	4.13581	6.00396	5.9509	5.87954	5.63755	5.32122	4.69874	4.76665	4.70179	4.77536	5.14521	6.24631	4.93186	5.03854	6.08064	6.72278	5.56487	5.46285	6.16994	5.33373	5.37674	5.30715	5.19242	5.24788	5.48481	5.12882	4.62724	4.78975	4.66308	5.36635	5.45399	5.54507	5.31641	5.52924	5.76933	5.50566	5.35861	3.83013	5.32227
CHORDC1	4.361	3.7797	3.9337	3.9488	4.804	5.3768	4.7759	4.8087	4.729	7.6109	4.7167	4.86	5.6444	4.6949	4.332	4.1888	5.5606	4.3196	4.5275	6.8744	6.8524	6.8051	6.8888	4.909	4.9818	4.9211	5.7992	5.7224	5.8955	4.9468	4.9612	3.8795	5.159	4.9489	5.5671	5.6744	5.6511	4.6928	4.814	4.7366	4.74193	4.76042	2.81567	0.270273	2.40953	3.74853	0.63944	3.31984	3.08336	3.24182	1.38	4.83313	5.10303	0.631924	2.12524	3.3581	1.57031	3.06306	3.67402	1.5141	0.651515	4.35415	3.92004	3.71943	3.16787	3.73567	1.85424	4.2069	1.29119	4.82667	3.56574	1.11432	4.22635	3.78164	3.11905	3.76202	0	6.0716	5.50417	5.51828	3.60153	4.9024	4.66655	5.18716	4.15718	4.58052	3.99078	3.89482	3.23337	5.05174	3.9272	4.55657	4.76239	4.74971	3.80726	4.5283	5.22456	3.42048	4.10258	4.45321	3.81853	4.53908	5.15882	4.67905	5.18919	3.88025	5.02475	5.04857	5.35155	4.39114	5.22393	5.06561	4.02339	4.71702	4.37527	4.79092	3.785	3.85712	5.03343	3.61291	5.06613	5.72395	4.86391	3.34021	3.71565	5.11284	5.24677	3.47882	3.94069	2.9636	5.77126	5.26438	5.32126	7.22716	3.86092	3.71159	3.69548	3.75992	2.95712	4.44142	6.15844	3.27176	4.52869	5.58119	6.15422	4.73258	4.37335	5.35223	5.28124	4.64275	4.52762	4.25337	4.15549	4.57504	3.98805	3.40366	3.55175	3.576	4.93168	4.31984	4.79286	4.0088	5.11136	5.00281	4.68284	5.16856	2.76116	3.60417
CHP1	6.1126	6.8822	6.4355	6.4254	6.2332	5.2749	6.1364	5.2002	5.1778	6.0001	6.0933	6.2532	7.1508	6.3565	7.131	6.3862	6.7268	6.3759	6.7622	6.4644	6.6908	6.5193	6.7397	6.8151	6.8888	6.742	6.8603	6.7901	7.1101	6.2349	6.4	6.1293	6.6081	6.7095	6.8102	6.6195	6.631	6.6691	6.9538	6.7526	5.63161	6.54511	5.70085	5.04724	7.25914	4.32168	5.12163	7.65412	6.21706	6.13347	6.16384	7.16225	5.62017	6.09925	6.33362	5.53154	5.63163	5.47928	5.6378	5.99034	4.68337	5.42231	5.24508	7.31617	5.90416	5.93692	5.79358	7.41001	5.84096	5.77628	3.95351	5.05659	6.33694	6.06229	5.51771	4.17968	5.73159	6.69758	5.78017	6.56389	7.40727	5.68114	5.36096	5.43322	7.46685	5.81345	7.15746	5.3232	5.21114	6.36358	7.3102	5.30714	5.57164	6.91466	6.41514	7.12084	5.93712	6.68179	5.95357	6.10619	6.98926	6.65438	5.83881	5.40112	5.68905	5.36679	5.92981	5.65059	6.20289	6.94968	5.75214	5.26249	5.04657	5.98062	5.4883	5.48981	5.43855	6.30963	6.28627	5.63472	6.07838	6.02376	5.92038	5.35492	7.43557	5.81362	5.93317	5.39213	5.64093	6.13374	6.24002	5.7761	6.16044	5.78999	5.92297	6.60064	5.6762	6.59837	6.20675	5.88155	6.77599	5.96522	5.50586	6.28525	6.11069	6.0946	5.88773	6.42469	5.68449	5.89505	5.9757	5.89476	5.91685	6.28466	5.82871	5.31414	5.30137	6.72499	6.3302	5.88059	6.2327	5.67069	6.4464	6.22626	6.14504	5.42971	6.99194	5.84845
CHPF2	4.0295	3.2925	2.0097	3.3012	3.9585	4.5496	3.7844	3.5728	4.0343	3.8253	3.6519	3.4481	3.2264	3.7724	4.0048	3.7958	3.9896	3.4445	3.9439	5.1253	4.3075	4.3961	4.6304	2.8871	2.7847	3.048	3.3545	1.5724	2.752	4	4.1055	2.9028	2.8928	2.6999	3.2498	3.4689	3.5646	2.9799	2.9247	3.0343	4.71184	4.47	4.74382	4.11777	4.84109	4.42462	4.19106	5.15154	4.06158	5.60163	3.37178	4.27006	4.11248	3.25606	3.98447	4.21571	3.30112	3.31201	3.70694	3.4607	3.78101	5.14779	4.79628	5.32075	4.5406	3.55473	5.39257	5.12857	3.97961	4.11807	4.07461	4.17416	5.43287	4.94187	4.75136	4.54158	4.2488	4.76547	4.56712	4.57586	5.19292	4.89167	3.89768	4.16043	5.86406	5.44193	4.56139	5.14983	4.21567	5.62569	5.54176	4.45177	4.40089	4.65603	5.1356	4.89785	5.68447	4.23129	5.01021	5.7066	4.13986	5.67421	4.7051	4.69639	4.66672	4.46614	4.90013	4.36893	4.62654	5.90857	4.49393	4.61608	4.09642	4.1979	4.48416	4.88868	4.4072	4.7087	4.83963	4.03032	4.07258	4.98524	4.60671	4.90305	5.02317	4.62235	4.02912	4.79489	5.19111	4.06018	5.19675	4.64804	4.69536	5.27724	5.25035	4.62433	4.66022	4.44162	4.02509	4.75956	4.86406	4.72886	4.74213	5.18027	6.02599	4.26873	3.56082	5.38762	4.87619	4.97508	4.592	4.96506	4.91697	5.27183	4.84958	4.98786	4.80083	4.41146	5.61513	5.35339	5.26328	5.21248	4.92449	4.63821	4.47644	5.24694	3.83575	4.9673
CHPT1	2.582	5.7202	3.5998	2.4811	2.5352	3.4571	2.6498	1.9043	1.2494	4.9926	0.894	2.5621	3.5234	3.4478	4.6847	3.0474	3.386	2.5004	3.6542	4.3691	3.1443	3.486	3.3684	4.7186	4.6162	4.5058	4.0749	4.4794	4.4719	3.8589	3.9964	1.4772	1.8592	2.5351	4.5413	4.4684	4.4515	3.8251	3.9374	3.9924	4.48116	3.93056	4.28657	4.20941	6.32381	2.56745	4.92989	6.46823	4.59379	4.005	4.22237	5.58622	5.12603	3.92151	3.58484	4.33666	3.51125	8.73019	4.84144	3.68298	4.12002	4.16503	3.89692	5.25113	3.91996	4.24453	5.04316	5.78829	3.81734	5.16494	2.94383	4.28614	4.79371	5.40176	4.39133	0.907151	4.69914	5.75215	5.32642	4.11537	5.95052	4.91651	5.74412	5.44749	6.66334	4.73306	4.24008	4.78702	4.50195	5.30954	6.60439	4.46237	4.08971	4.48256	5.20208	4.88368	5.94583	3.8208	4.42742	5.42779	3.97652	6.06223	5.38636	4.98179	5.22559	3.74513	4.65644	4.90465	5.31836	6.01107	5.16864	4.94249	5.02565	5.20908	4.86736	4.69475	4.93229	5.42306	5.02389	4.60331	6.00796	4.92561	4.9353	4.01911	6.82524	5.03285	5.59311	4.43968	3.93245	3.53845	5.39267	5.53727	5.96908	5.04456	4.86082	4.13293	4.16601	4.53706	4.3276	4.86861	6.20298	4.29764	4.99902	5.20827	5.12114	5.2644	5.84076	6.08043	5.34971	5.03254	5.07966	5.24144	5.00226	5.3888	4.8719	4.03723	4.56622	4.17155	5.8265	5.53335	6.00406	4.26219	6.38268	6.43145	6.08873	5.56949	2.6508	4.59256
CHRAC1	3.1826	3.2294	2.6456	3.786	3.3098	1.3411	2.2515	2.2072	2.1414	4.8611	2.0605	2.3557	4.0496	3.8749	3.5629	1.9887	3.2223	3.0574	3.135	3.5973	4.0534	4.3121	3.6713	3.4847	3.6075	3.8775	3.9352	4.2554	4.0957	3.6525	4.1553	2.2454	3.5088	3.2505	4.4622	4.0097	4.1797	2.8192	2.7264	2.6767	4.73753	5.1959	4.82612	3.18112	4.76617	4.29718	2.85081	4.95545	3.2227	4.43943	3.57291	4.52046	5.41252	3.75661	4.3819	5.21092	3.67129	2.94291	4.76988	4.0846	2.21919	5.25356	5.22746	4.81101	4.31494	4.13381	4.19901	5.3262	4.16314	4.31361	4.36348	2.29109	5.19662	4.86222	4.9879	4.32953	3.00502	5.36165	5.05484	4.73834	4.74411	4.85413	4.33491	4.67071	5.34052	5.41018	4.81399	5.06522	4.73226	4.82437	5.02807	4.81939	4.9542	5.20384	4.6241	4.59859	5.286	4.3322	4.88336	4.72393	4.64509	5.10794	5.62705	5.14405	5.39796	5.03053	5.4322	5.02613	5.0954	5.31256	5.25857	5.06525	4.30542	5.28748	4.82959	5.07095	4.65409	5.26861	4.97405	4.57286	5.1326	5.26009	5.17793	4.6513	4.85891	5.0711	5.28242	5.18493	4.82306	3.90302	5.50607	5.2811	5.31984	4.80914	5.485	4.95884	5.43707	5.15562	4.5467	4.88631	5.30077	4.85031	3.97794	5.11951	5.43209	5.01561	4.84175	4.91743	4.97366	4.87029	4.92946	5.35122	5.02886	5.08065	4.93221	4.51979	5.0175	4.60609	4.95255	5.05716	5.21173	4.38704	4.65403	4.7298	4.54947	4.79196	3.83526	4.85475
CHST11	5.1645	5.9144	5.6922	5.7279	5.2885	5.7362	4.7255	5.7505	5.6236	6.5486	5.2329	4.7633	5.623	4.6688	5.5823	4.8508	5.6515	5.2606	5.1915	6.0484	5.8644	5.6553	5.807	5.8483	5.6522	5.4099	5.7598	5.7493	5.6209	5.323	5.4036	4.911	5.3966	5.2441	5.6957	5.7692	5.7321	5.3923	5.2513	5.294	4.48697	2.51247	2.55102	3.8843	1.3889	4.01073	4.90879	2.33886	4.30462	5.5522	4.91025	2.82334	2.84768	4.37275	4.73063	2.3736	4.79555	4.95668	3.31904	4.90954	3.47441	4.12186	4.24905	3.64211	2.95076	5.57131	5.45471	3.40208	5.02367	5.20663	3.62134	4.41034	3.83	3.23822	3.44821	3.79567	4.8489	4.61854	3.53561	2.6535	3.21356	5.22303	3.51067	4.54523	3.89494	4.92023	1.58118	5.13583	3.13633	4.52421	3.90799	5.21726	4.23962	2.94467	4.06219	3.1728	6.09222	2.33835	4.2857	4.9113	2.12149	4.74012	3.9785	3.00405	3.41387	4.52481	3.95562	3.60323	4.02935	4.52981	3.00665	3.05948	3.68455	3.31344	3.84508	3.54803	3.82991	2.86884	4.10402	3.38467	3.91114	3.05574	5.14955	3.46538	3.49465	3.09442	3.7627	3.34178	5.31534	2.46388	3.63548	4.68715	4.05988	5.06214	3.63444	2.89096	3.38421	2.45368	2.26375	3.74786	4.37611	2.61811	3.80239	3.67981	5.33932	4.67539	3.18374	3.87136	2.7609	3.88854	3.65262	3.62335	3.65062	3.89981	3.91009	3.61321	3.1748	3.08618	4.41143	2.55394	3.93664	4.36351	2.76429	3.48955	3.38633	2.78879	2.02508	2.92953
CHST15	5.8317	6.1765	5.9819	6.116	6.249	4.8577	5.9512	5.5386	6.554	5.3665	6.6495	5.8884	5.8782	5.6273	4.7773	5.7034	6.5897	6.0486	6.0451	7.0177	6.6854	6.5797	6.6667	6.8347	6.7778	6.7775	7.0251	6.6078	7.2124	5.7433	5.9276	6.4471	6.7658	6.6107	6.4432	6.5416	6.8116	5.8768	6.101	5.9427	4.8528	4.39558	4.49219	6.24987	2.59586	0	6.80698	3.28693	6.11594	6.98289	6.64177	4.23957	4.22692	5.55028	6.26177	4.66206	6.61703	6.3853	5.18994	6.15479	5.85912	6.16052	3.11952	4.91086	3.93755	6.613	6.70797	4.84722	6.58647	6.679	0	7.18422	7.33719	4.87851	4.25293	2.04287	6.62754	7.09004	4.30678	3.60761	4.50836	5.99838	4.49369	3.91655	5.21024	6.40066	2.74496	2.7624	4.96885	6.0897	5.59647	6.44788	3.96531	4.03983	5.16082	4.16144	6.97832	3.68202	7.05782	6.43446	3.47542	5.93692	7.3197	7.07727	4.3154	3.24924	6.09755	6.84174	7.15602	6.0047	7.26177	4.38577	4.84399	5.64901	3.56626	5.44858	4.52752	4.90745	7.28217	3.0234	5.1221	6.39068	3.50061	5.50292	4.81633	6.51717	5.03039	5.23896	3.03587	3.76291	6.4481	4.51863	5.56021	4.87923	4.18978	3.64435	3.89582	3.59828	3.75585	5.59677	5.26751	4.48038	5.17877	4.5773	5.52553	4.59884	4.92122	5.35336	5.72374	4.91755	4.74653	6.1559	5.2762	5.30184	5.24364	5.29698	4.58585	3.77228	5.0798	5.14028	5.39768	5.00224	5.6522	5.08107	4.81308	5.60415	3.02155	4.67474
CHST2	4.9307	3.8431	4.2564	2.8658	4.4796	6.1869	4.7444	4.7444	5.1329	5.0465	4.2662	4.7992	4.1416	4.1264	5.184	4.9945	4.626	4.4191	4.5341	6.665	5.7044	5.73	5.8134	2.8031	2.4885	3.3299	2.7901	2.0325	2.9519	4.5204	4.1474	4.0686	4.039	3.8949	3.7107	4.4525	4.5743	4.1648	3.7819	4.0327	3.57115	2.53886	2.3546	2.27951	2.65891	4.10617	2.38541	3.30275	3.70476	4.12914	3.44038	2.72414	1.32185	4.26801	4.47565	1.86553	4.06228	5.02947	2.76244	3.61282	2.54624	3.33731	2.45989	4.35233	4.23975	4.15973	4.16336	3.57576	4.70527	4.758	3.47798	2.42287	4.65807	6.39307	3.23768	4.91123	3.09519	2.76258	1.01605	3.21783	3.58891	3.47773	2.34991	2.44098	5.10537	4.21691	3.20324	1.81497	1.95995	4.76861	4.50568	3.1756	2.62712	3.3282	4.19653	4.43275	5.01556	4.19332	3.14509	5.84957	4.20296	5.14918	5.53919	4.7129	2.70673	1.8633	2.3319	3.5707	2.79412	5.39796	4.67705	1.84122	5.54737	3.61878	1.60956	0.0855854	5.2677	3.90226	1.53141	3.2643	3.57138	3.02812	3.56336	3.51849	4.32822	3.64882	2.51149	2.54445	3.41394	4.4605	3.44528	2.01362	4.55088	2.87824	2.79464	4.38129	3.60048	4.5769	5.06767	6.00066	2.12102	2.05435	2.91918	4.0809	5.3102	2.5564	1.15238	2.99642	1.87463	4.87412	4.71519	3.44383	4.29193	4.00335	4.47597	3.45448	2.3295	3.66315	4.49051	2.75839	4.03821	5.19492	1.6555	2.77229	2.3243	2.53461	1.738	3.89321
CHSY1	5.6523	5.8028	5.2139	5.0729	6.5264	6.2791	6.6769	6.3136	6.5127	5.962	6.7856	6.3819	6.1627	6.4401	5.0916	6.4427	6.4981	6.392	6.3167	7.3982	6.2766	6.3433	6.253	6.5814	6.5601	6.5737	6.4287	6.4216	6.5398	5.8826	5.7861	6.4256	6.9258	6.8582	6.3466	6.4057	6.4458	5.4091	5.7928	5.6566	5.34725	5.0272	4.43086	3.29378	1.8395	3.80308	4.2085	3.05813	3.58257	4.1184	4.8216	5.17902	5.43815	2.36115	4.03585	4.03152	3.15173	2.7829	4.88009	3.31921	4.06926	5.69206	4.65416	3.28057	4.93273	3.9144	4.18073	3.86598	3.96558	4.47888	3.52713	3.79637	5.7242	5.38743	4.91487	3.96639	2.83514	6.13257	4.86349	4.43599	3.50218	5.137	5.00048	4.90745	3.89455	6.75466	4.33766	4.82477	3.63853	4.1695	4.19949	5.90388	4.43739	5.0609	4.218	4.97925	6.79474	4.23711	5.5738	4.40998	4.54334	4.33051	7.32096	4.5825	4.97393	4.28879	6.52297	4.66636	5.19973	4.65354	4.95838	4.83804	5.38098	7.70705	4.83816	4.89195	4.47587	4.64178	5.21752	4.35614	5.54876	5.45443	4.9796	4.41019	3.92784	5.36987	5.21381	4.85065	4.65029	4.38691	5.31652	5.0352	5.54824	5.10168	5.19451	4.67828	5.04836	4.69824	3.84438	4.83524	6.05816	4.87221	5.62924	5.61527	5.9377	5.17068	5.04442	6.04533	4.76036	5.90839	5.93023	5.68012	5.90446	5.91216	5.4996	5.90996	4.97556	4.38182	5.95986	5.53985	5.4105	6.0225	5.31804	5.31032	4.82995	4.22049	3.81997	5.08588
CHTOP	4.0163	4.4077	3.646	3.4948	4.6237	4.7261	4.6772	3.8276	3.5621	5.2221	3.4171	4.077	4.5161	4.6948	4.4034	4.2873	4.7271	3.7808	4.9749	5.7181	5.2801	5.1897	5.4569	4.5041	4.1883	4.1874	3.931	4.0805	3.8105	4.4475	4.7995	3.275	3.8914	3.4754	4.502	4.6779	4.8784	3.6749	3.9356	4.0917	7.0081	7.29145	5.50996	5.07691	6.17888	5.40758	5.22881	6.58049	4.38615	6.82101	4.56543	6.62598	7.22649	4.73606	5.61866	5.97537	4.97864	5.51188	6.29963	5.45338	4.70843	6.84997	6.65556	6.63639	6.27676	5.74654	6.20767	7.21105	5.11212	6.17232	5.22121	5.24129	7.27946	6.26587	5.91394	5.2862	3.98877	8.07642	7.7255	6.82831	6.49453	7.36357	6.75052	7.11172	7.20614	6.80365	6.70628	6.91426	5.83282	7.21555	6.89047	7.00382	6.7386	7.10983	6.64804	7.28192	6.44521	6.20801	7.0595	7.34463	6.50398	7.20392	7.52708	7.34178	7.35443	6.3185	7.01729	7.56564	7.64744	7.40289	7.44568	7.38805	6.23883	7.55401	7.20523	7.01229	6.06662	6.19308	7.5874	6.24499	6.97891	7.8156	7.17218	6.09304	6.58356	7.90309	7.91868	6.31898	6.33803	5.76551	8.13276	8.10462	7.62392	7.28619	6.8561	6.40554	6.68517	6.44879	5.72336	6.55344	8.204	6.37472	6.70175	7.47957	8.09287	7.32062	7.18388	7.46441	7.23238	6.62476	6.6936	6.73786	6.8877	7.4118	6.69254	5.78286	6.43894	6.67224	7.60522	6.8748	7.27611	6.7383	7.42508	7.50297	7.27011	7.71296	6.0896	6.66795
CHUK	2.1724	3.5076	3.0538	3.368	4.13	2.437	3.8404	2.2761	2.395	4.1102	2.5774	4.2574	4.0467	3.5962	3.8016	3.26	4.3376	3.4929	4.0264	4.482	3.943	3.9395	3.9104	4.1463	4.3328	4.0296	4.6698	4.5346	4.4503	4.3453	3.8614	2.6197	3.482	3.6671	4.4917	4.1715	4.3598	3.616	3.7206	3.274	3.65904	3.92814	3.60122	2.35197	3.68671	3.5259	3.37931	4.14602	1.63365	3.89896	3.02877	3.10311	3.7324	0.487253	1.35786	3.59144	1.23651	2.64718	3.19289	1.36529	2.60154	4.21161	3.927	4.00286	3.51021	3.05996	3.28369	4.15536	1.57819	3.47914	2.90295	3.10002	4.08369	3.95897	3.53856	3.85575	1.03678	4.89673	4.48256	4.26268	4.12792	3.53215	3.25882	3.60504	4.48126	4.12846	4.1563	4.17884	3.48247	4.01946	4.20361	3.45331	4.2145	4.1285	3.76841	3.31174	4.32513	3.63565	4.02013	4.10024	3.70501	4.06382	4.18078	3.7029	4.12735	3.53955	4.26648	3.67424	3.86716	4.45444	4.03246	4.01745	3.30965	3.86	4.13038	3.89298	3.57046	3.99197	4.11779	3.31268	3.60164	4.57571	3.96946	3.44946	4.11442	4.13869	4.10508	3.90148	3.93399	2.55994	4.31432	4.33737	4.09768	4.03035	4.43983	3.83274	4.01272	3.84129	2.98835	3.87159	4.51981	3.66268	4.09569	4.27875	4.48101	3.51524	3.62413	4.28307	4.21085	4.28871	4.33367	4.33388	4.13959	4.26634	4.02337	3.47608	3.64399	3.43698	4.24223	4.27747	3.97116	3.81371	4.06797	3.60895	3.53516	4.41634	3.18699	3.99191
CHURC1	2.5967	4.6793	3.6037	3.6259	4.1143	2.5002	3.1622	3.675	3.1493	4.3481	3.6621	3.5266	3.8421	3.7636	4.4499	3.2658	3.9868	3.865	3.8864	4.6327	5.1688	4.9405	5.0605	4.6701	4.6859	4.824	5.6718	5.8216	5.6675	4.3418	4.5918	4.2367	4.6657	4.5312	4.5355	4.5484	4.6775	3.5729	3.6105	3.6351	5.38619	5.4369	5.23622	3.93437	4.72732	4.27619	3.70413	4.64657	1.50444	5.57897	3.88494	5.24298	5.7099	1.87719	1.33979	5.31668	2.08139	4.57944	5.74798	3.05712	3.10926	5.44377	4.8402	4.80182	4.50656	3.27146	4.66733	5.09002	2.1154	3.97124	4.18769	3.5281	6.35353	5.9812	5.8708	4.2421	2.42426	6.64137	5.62374	5.03014	5.06784	5.731	5.51831	5.4773	5.27832	5.25902	5.07932	5.03648	5.32621	5.10188	5.71992	6.18179	6.26028	6.22907	5.33212	4.9326	4.91721	5.23513	6.3741	5.94622	4.41836	5.44714	5.56347	6.05861	5.55601	5.45992	5.89339	6.22568	6.48077	5.66206	6.392	5.81464	5.27039	5.86292	5.67003	5.2349	5.14097	5.9231	6.39278	5.89256	5.80444	6.15886	5.37905	5.19389	5.45571	6.05512	6.10588	5.61405	5.40155	4.60823	6.27431	5.8216	5.98976	4.919	6.057	5.1568	5.90015	5.40003	4.69952	5.83949	6.54083	6.23654	5.28734	5.79274	5.9739	5.46772	5.76427	5.91153	5.30918	5.06361	5.54656	6.17555	6.17034	6.36358	5.8098	4.6579	5.35778	4.90696	5.80905	5.78804	6.18052	5.47004	5.6123	5.54715	5.5776	5.9452	4.71792	5.72987
CIAO1	4.5626	4.3697	4.8444	4.0508	4.6841	4.8007	4.0469	3.9455	4.8007	5.7183	3.7388	5.0855	4.4798	4.4111	4.7063	4.1997	4.5223	4.577	4.1482	6.2741	5.1954	5.2229	5.3492	4.8715	4.6286	4.9696	5.107	5.0322	4.5629	5.2529	5.3597	4.4783	4.6017	4.5705	5.4597	5.2194	5.4799	4.5447	4.772	4.6547	4.32577	4.5461	3.62817	2.64006	4.2658	3.79385	2.26665	4.17545	3.09082	4.31099	2.15488	4.10274	4.22322	3.10497	3.6768	3.61903	2.87759	3.56087	3.92496	2.89676	1.67611	4.37651	3.8592	4.31043	3.69804	3.60248	3.7535	4.75162	3.12931	4.08757	3.91822	2.58354	4.68946	4.27391	3.79856	3.82839	3.19255	4.89309	4.48353	4.48025	4.5042	4.4052	4.05462	4.26493	5.03418	4.50958	4.13023	4.18657	3.85291	4.789	4.86848	4.53106	3.93982	4.64012	4.50464	4.95346	5.27239	4.12802	4.73067	5.0237	4.02435	4.95157	4.8808	4.46876	4.46759	3.9988	4.50464	4.62719	4.78636	4.89242	4.84516	4.62492	3.79799	4.71274	4.48042	4.28904	3.93875	4.00088	4.71949	3.88316	4.52581	5.08903	4.33038	4.06971	4.41255	4.69623	4.43531	4.34622	4.39821	3.86966	5.29477	4.85627	4.87308	4.4423	4.23368	4.1646	3.95692	4.21627	3.96671	4.67254	5.29473	3.89352	4.58871	5.05226	5.53934	4.42288	4.13965	4.83474	4.66713	4.56874	4.33162	4.27526	4.27254	4.84163	4.30579	4.0214	4.07535	4.13325	4.9654	4.4947	5.0154	4.43197	4.5068	4.87639	4.58618	5.01578	3.79355	4.43119
CIAO2A	3.2424	3.9873	3.7626	4.0143	2.7557	3.3137	2.0965	1.5034	2.8133	3.3576	2.1589	3.8765	4.2576	3.7136	4.029	2.5549	4.0024	3.3668	3.3465	4.9646	4.6168	4.562	4.6492	4.1359	4.2058	4.0677	4.3361	4.4271	4.5094	4.0963	3.7902	3.6116	3.8694	3.8813	4.2876	4.166	3.9191	3.5142	3.9968	3.5413	4.59957	5.1113	3.47996	3.04403	5.66456	5.27822	2.81877	5.95248	2.18177	5.00312	2.61735	4.888	4.33247	1.65467	2.02812	3.51226	2.27117	3.71507	4.48366	2.49106	2.51576	4.09018	3.3751	5.95634	4.50556	3.06935	4.19323	6.26183	2.17246	4.63728	5.33975	2.23698	4.53501	3.95899	3.69838	5.23401	2.01687	4.94235	4.41493	4.79451	6.06812	3.91004	4.24902	4.33262	6.38583	3.3953	4.28722	3.45261	3.36793	6.19207	6.10041	4.2493	4.00587	5.0018	5.82164	5.33671	6.31118	4.70073	4.46651	6.24423	4.24238	6.12803	4.16791	4.60284	4.88252	4.24176	4.43654	4.56142	4.80611	6.24913	4.82827	4.47621	3.3854	3.96441	4.45546	4.04189	4.1845	5.02402	4.85469	4.13716	5.05097	4.99806	4.6191	4.3019	6.25383	4.80623	4.9239	4.05563	3.67014	3.67304	5.20484	4.88227	5.01408	4.94915	4.27829	4.12744	4.12217	4.20553	4.31581	4.56522	5.4398	4.18227	4.45948	5.09733	5.94578	4.75376	4.4346	5.20488	4.80304	3.9471	4.09218	4.42258	4.06116	5.05896	4.31644	4.15523	3.42249	4.01269	5.15558	3.9914	5.0973	3.81579	4.46797	4.79454	4.24213	5.52644	4.09705	3.76546
CIAO2B	5.4572	4.2716	4.7464	5.1695	3.7733	4.7335	4.8353	4.6785	5.2527	5.514	3.801	3.9119	3.2208	4.1125	5.3756	5.1552	4.2445	5.3678	4.6835	5.6859	5.7548	5.6011	5.3844	3.8557	3.3811	4.1253	4.3252	3.5171	4.1736	5.2159	4.7854	4.1052	4.1215	4.3942	4.4903	4.6588	4.8187	3.9738	4.655	4.4728	7.34895	7.00127	6.55474	5.0875	7.25224	6.51374	3.93857	7.06368	4.86709	6.4753	5.17977	7.64237	7.41016	5.83308	6.0542	6.96228	5.89062	6.67037	7.33413	6.06356	4.3173	7.17637	6.90224	7.48323	6.63591	6.17803	5.82567	7.2149	5.82868	6.43305	6.69445	3.93713	7.79233	6.97725	6.66481	6.6836	5.87021	8.22026	7.45865	7.6701	7.30318	7.55033	7.44159	7.44055	7.84153	7.58046	7.31711	6.84035	6.79959	7.53354	7.1244	7.22743	6.89859	7.28624	7.03045	7.76637	7.2685	6.66154	7.39244	7.36176	7.49225	7.31614	7.9297	7.78506	7.14215	6.48003	7.6286	8.13956	8.05894	7.73778	8.07416	7.35967	7.04752	8.26879	7.24878	7.47828	6.769	6.99914	8.03677	7.03112	7.837	8.45255	7.53021	7.03021	7.40058	8.30758	7.74535	6.60941	6.47464	7.50832	8.21337	7.97752	7.83209	7.8029	6.96371	6.63206	7.15057	7.27327	7.09882	7.10166	8.0816	6.9793	7.27424	8.09717	8.28121	7.89481	7.77245	8.23568	7.66638	7.81087	7.50314	7.24719	7.13685	7.30471	6.96916	6.9269	7.14106	6.87608	7.87316	7.39092	7.61326	7.18267	8.23305	8.14057	8.26955	7.91258	6.31718	7.08115
CIB1	7.0133	6.2908	6.4636	5.9344	6.6849	6.3974	6.4875	6.9867	6.7764	7.4551	6.7807	6.9186	6.143	6.5366	7.1778	5.671	5.9273	6.625	6.6597	7.2932	7.2353	7.1851	7.1222	5.8696	6.151	5.9875	6.1041	5.8203	5.7486	6.2733	6.3533	6.5283	6.0065	6.0161	6.0213	6.1724	6.4258	5.9791	5.7494	5.8475	4.89465	6.19161	5.04786	4.52413	7.62051	4.45466	3.54234	7.34554	5.97617	6.12712	4.63782	6.1484	5.34186	5.56106	6.11378	4.70604	5.31915	5.18245	5.18041	5.49056	2.71963	5.04979	4.58775	7.0084	5.9378	5.89285	5.02788	6.98638	6.17219	5.96547	4.72513	4.00611	5.08731	5.16308	4.68671	4.25194	5.91784	5.76039	5.19852	5.60224	6.92782	5.10203	5.57837	5.72982	7.15743	5.08205	5.28227	4.44843	4.68536	6.92804	6.96108	4.78867	4.48842	5.89847	6.66888	7.11765	7.1823	5.10323	5.37839	7.1008	5.08053	6.79518	4.70704	5.09209	5.31841	4.23607	5.37475	5.39694	5.84295	7.36957	5.78144	5.19589	5.03562	5.61075	4.93434	5.18924	4.8773	5.40247	5.74763	4.60479	5.84864	6.02706	5.65407	5.50566	6.60056	5.91163	5.72774	4.38823	4.38482	6.01117	6.21642	5.69598	6.20605	5.191	5.01122	5.24989	4.7513	5.30364	5.26012	5.11784	6.45518	4.8259	5.24606	6.58142	6.91915	5.93035	5.59757	6.59492	6.87448	5.12451	5.06317	5.03265	5.08117	6.33335	5.31525	4.88154	5.28284	5.86119	6.94076	5.83201	7.10609	5.68189	6.16346	6.07228	6.0834	8.12893	5.48696	4.94586
CIR1	3.9602	6.0992	5.2277	6.2413	5.5541	3.0433	4.8459	5.1289	4.0953	6.4725	5.744	5.2454	5.8414	5.5361	4.8736	4.8989	5.2709	4.2373	4.9163	5.7021	4.9971	4.824	4.7448	5.5705	5.5127	5.7487	5.861	5.9014	6.0723	5.1509	5.3642	3.8891	5.0459	4.9284	5.4868	5.5123	5.1814	4.6466	4.9377	4.6981	5.84354	5.93879	4.62173	5.52112	5.89092	4.53151	5.68124	5.63157	4.57694	6.95729	5.8378	6.02178	6.34931	4.66964	4.99152	5.11021	5.49007	5.60522	5.44672	5.34948	5.10113	5.6048	4.87231	5.69059	4.95974	5.16362	6.23004	6.09986	5.34896	5.5709	4.69835	5.2417	6.89202	6.16522	5.90697	4.35661	5.3935	6.71423	6.13026	5.43925	5.61378	6.11025	5.95818	5.78808	6.04476	5.19611	5.24558	5.1357	5.37203	5.85833	6.08229	5.93355	6.04067	6.31086	5.70987	6.40606	5.77919	5.08852	6.49424	6.39162	4.82774	6.17072	6.25795	6.34668	6.37836	5.60169	6.03488	6.47885	6.69323	6.73039	6.82386	6.45148	5.60695	6.49565	6.66797	5.57158	5.7091	5.88047	6.95982	6.27301	6.37412	6.43326	5.75528	5.56557	5.85849	6.39305	7.2561	5.31633	5.19587	4.7356	6.89402	7.21723	6.90503	6.17912	5.78439	5.31065	5.68136	5.53779	4.90578	6.07238	7.44916	6.07843	5.68315	6.91364	7.78056	6.57564	6.3877	6.91906	6.19328	5.09436	5.15652	6.23081	6.02179	6.52186	5.69832	4.49374	5.01472	5.63637	6.6369	6.03866	6.63684	5.75836	6.50228	6.60405	6.36379	7.26867	4.90066	5.59135
CIRBP	5.4457	6.1806	5.3436	5.2308	5.084	6.066	5.984	5.9125	5.8351	6.0534	5.7198	5.2162	4.7319	4.972	5.904	5.4622	5.0825	5.0024	5.1925	6.5119	5.2947	5.4016	5.2844	5.4802	5.6014	5.6747	5.0051	5.8416	5.4636	5.9966	5.8372	4.8911	4.7356	4.886	6.1746	6.0872	6.0574	4.9828	5.409	5.005	9.04579	8.31908	7.35993	6.44145	8.20259	6.29531	6.21337	8.34008	6.0679	8.15043	6.28163	8.84145	9.51598	6.46986	7.1186	8.27375	6.55568	6.25322	7.65909	6.81462	5.48439	8.7965	8.54961	8.52108	7.48853	6.94905	7.57491	9.1831	7.04034	7.22276	6.20062	5.74917	10.0617	8.71477	8.44602	6.06666	6.66317	10.6021	9.46557	7.69639	8.42435	9.38248	8.95738	9.20326	9.05853	9.16652	7.35592	8.75633	8.52611	8.94719	8.87589	9.65445	8.91604	8.54185	8.862	9.29373	9.04513	7.79003	9.91286	9.46059	7.08769	9.25835	10.0852	10.0348	9.74321	8.64669	9.65924	10.3444	10.3241	9.7856	10.4699	10.3707	8.5239	10.1126	9.5807	9.08572	7.9116	8.69405	10.8554	8.85248	9.01598	10.5715	8.85149	8.75559	8.78412	10.5582	10.1608	8.46746	8.42842	7.71937	10.8982	10.6761	9.81296	7.8193	9.01774	7.59142	9.23134	8.4319	7.56418	9.25619	10.3517	9.16394	8.70652	10.0022	11.1449	8.78467	8.26803	9.65613	9.15996	7.98901	7.8464	9.02324	8.93062	9.70402	8.55477	7.15903	8.49013	8.07232	10.0203	9.60161	9.88615	8.83389	9.93109	9.96059	9.83134	10.3478	6.57561	9.00477
CITED2	8.0905	5.7877	6.9334	6.5051	6.5884	6.8677	6.9386	7.244	8.0547	8.4091	6.5777	6.7596	6.7402	6.2267	7.2513	7.0077	6.6664	7.749	6.7639	8.992	8.1315	8.6845	8.067	6.3761	6.3257	6.6367	7.243	7.31	7.2398	7.2682	7.3104	7.7731	7.9998	8.2098	6.7519	6.7646	7.15	8.0732	8.3661	7.9914	7.03993	5.4405	7.59172	3.7697	6.45419	3.67123	3.46809	6.03479	5.66015	5.39416	4.33357	7.78209	8.82887	4.89775	5.33813	7.49557	4.86125	6.02335	5.88612	5.4046	3.09153	7.75668	6.02948	6.10807	4.79156	5.59494	5.54868	6.5578	4.64298	5.77213	2.44225	3.63606	9.36096	7.25758	9.5843	3.53525	5.01307	9.54938	8.27325	5.81272	6.31202	9.24967	6.67393	6.79969	6.32416	8.54199	6.70154	5.70337	7.66107	6.01633	6.70541	8.22586	7.91024	6.40249	5.56727	6.6249	6.55815	6.72379	9.46205	6.42426	5.49549	6.41846	10.0214	9.03296	7.82816	6.9265	9.27539	9.18239	9.33047	6.6868	9.4327	7.29037	6.41583	8.1746	5.94675	7.62363	6.72502	7.34362	10.3891	9.72607	6.71612	8.0617	7.3738	7.21952	6.65801	9.00703	6.80789	8.36663	7.03248	6.52334	9.46139	7.47808	7.0554	6.36882	8.50029	6.44922	8.21091	6.28345	6.05716	8.14506	6.36271	9.60803	5.33754	5.16497	5.93829	5.37211	7.06262	7.6264	8.13222	4.93094	5.16623	8.8259	6.64649	6.12753	5.89883	6.53591	7.17265	6.27282	6.09837	9.3097	6.68923	4.99874	9.00497	7.26726	7.32554	7.4068	6.92706	5.55391
CIZ1	3.6734	4.3224	3.2589	3.1672	3.5704	4.0604	3.8446	3.6432	3.2277	4.5977	2.9379	3.8976	3.6029	3.8041	4.2983	3.7069	3.4518	3.2153	3.2573	4.7463	3.8541	4.1131	3.8999	3.1345	3.1833	3.236	2.77	3.0741	2.9409	3.4972	3.2858	2.3409	2.8065	2.9714	3.6933	3.5825	3.613	2.7896	3.0281	2.9358	6.78712	6.50011	5.53105	3.62581	5.87166	4.47055	2.70878	5.81681	5.25346	5.57666	4.60463	6.97848	7.1256	5.77877	6.31888	6.08829	5.44017	7.63413	6.46491	5.50713	2.52563	6.53663	6.39087	6.20076	5.69527	5.59543	5.0855	6.40155	5.59968	5.64372	4.49825	2.63853	7.12875	6.47345	6.03039	4.52229	5.21409	7.72745	7.27667	6.08706	5.94479	7.06385	6.84859	6.94712	6.77038	7.09997	6.00063	6.65225	5.88451	6.42505	6.39664	7.09051	6.25254	6.87007	5.96969	6.99443	6.10906	5.9649	7.2809	6.81038	5.89468	6.64531	7.37484	6.89117	7.07607	6.16193	6.95669	7.4245	7.52823	6.65353	7.71057	7.30094	6.4662	7.64886	7.00342	6.88468	6.38997	6.14276	8.14077	6.70917	7.34245	7.76477	7.10877	5.96608	6.26468	7.65116	7.45771	5.95816	6.2722	5.69406	8.11628	7.79841	7.49021	6.86774	6.71821	5.8854	6.49736	6.17775	5.79907	6.51622	7.78993	6.51322	6.41035	7.71862	8.1289	7.15293	6.90912	7.81212	6.49266	6.28006	6.1176	6.63362	6.84819	7.28509	6.59348	5.44595	5.87024	6.17507	7.5014	6.89943	7.32269	6.40052	7.18862	7.8286	7.6887	7.08322	5.3231	6.61363
CKAP4	5.6748	5.4306	5.0723	6.0422	6.364	6.3539	6.6269	5.686	5.919	6.2504	5.9366	6.4954	6.5199	6.2662	3.9637	6.5838	6.72	5.5411	6.4616	6.7261	6.3991	6.5575	6.4849	6.7159	6.4351	6.6557	6.2673	6.0764	5.9373	5.434	5.6507	6.9976	6.8561	6.7939	6.6116	6.6476	6.5861	6.4862	6.9369	6.6793	6.35025	6.27042	5.14946	6.36045	4.38982	3.687	6.85516	5.16904	5.74378	5.77619	5.85256	7.08337	5.75527	5.41636	5.90717	4.77007	5.3587	4.40032	5.58692	5.61484	7.04461	6.74064	5.87837	4.91431	5.91792	4.71056	6.6272	5.52097	4.44322	5.45345	2.92791	5.71418	6.46559	6.01019	5.79876	5.23278	5.26816	6.88335	6.27229	6.5038	5.08825	7.175	5.96409	5.93859	5.53889	6.39621	6.37884	6.34092	4.99644	5.34101	5.30715	6.15732	5.9692	6.83012	4.93496	6.63174	5.60084	6.32085	6.22284	5.07854	6.79529	4.86457	6.5137	6.50545	5.60544	5.76273	6.70797	6.00532	6.44006	5.38465	6.01863	5.46231	6.2741	7.49033	6.14108	6.44022	6.11072	5.48746	6.20479	5.76008	6.52327	6.74144	6.78984	5.26014	5.34799	6.40952	5.89229	6.38264	6.17177	5.77102	6.72537	6.11883	6.40405	6.78194	6.27736	6.29848	5.66964	6.0005	6.39938	5.85435	6.43854	5.80008	6.26293	7.56591	7.24716	6.45006	5.84147	7.22393	6.49431	6.85311	6.45611	6.07841	6.48531	6.37097	6.73854	6.64307	6.25456	6.5431	6.78719	6.39539	6.45382	7.46419	6.74327	6.8164	6.56643	6.065	6.24221	6.81095
CKAP5	4.2152	5.4562	4.9996	4.8714	4.5842	3.8978	4.454	4.6753	3.8529	6.1979	3.6885	5.3408	5.2744	4.5823	5.3211	4.5151	5.0928	4.4568	4.9449	5.989	5.2602	5.2983	5.2747	4.9643	4.9375	4.9624	4.7029	5.3356	4.7705	5.3467	5.0589	2.9242	4.0432	4.1546	4.9152	4.9174	4.8754	4.5242	4.6402	4.3298	4.87245	5.26965	4.57516	0.873321	3.87015	5.45348	0.780087	4.34753	2.66513	3.37267	1.63706	4.85954	5.33786	2.34764	3.11824	4.76126	2.34132	2.62445	4.5703	2.95511	0	6.15516	5.0011	4.69602	4.56333	3.02533	2.30018	5.08195	2.58227	2.93542	5.22105	0.28606	5.97169	5.00586	4.73275	5.44949	1.83791	6.45553	5.64479	4.95117	4.56471	6.62349	4.90479	4.83884	4.65175	6.13017	4.70538	5.13174	4.72368	5.06638	5.04606	6.38939	5.38064	5.63356	4.75884	5.11983	5.08243	5.40771	6.35632	5.10701	4.56545	5.01143	6.22762	6.1005	5.41706	5.0843	5.98349	6.40262	6.30254	4.77637	6.40047	5.41163	4.87661	6.17723	5.37495	5.98548	4.90587	5.00669	6.7982	5.10228	5.1999	6.29496	5.24722	4.77153	4.93316	6.66728	5.50238	5.18716	5.01783	4.40186	6.48881	5.8445	5.53601	5.31827	5.41882	5.0171	4.92921	4.94861	4.49053	5.36543	5.7657	4.99174	5.00926	5.6749	5.8186	5.13774	4.98969	5.6249	5.33942	5.05798	5.00211	5.22313	5.29542	5.28985	5.26269	4.26108	4.72123	4.64156	5.34136	5.28273	5.19166	5.15472	5.08146	5.4185	5.15194	5.9159	4.80786	5.38014
CKB	4.7002	4.3059	3.3686	4.0577	4.09	4.3329	4.8752	4.7839	4.6085	5.4941	2.7725	4.5036	4.3536	4.3533	4.6134	5.0173	4.3051	4.2181	4.7778	6.0412	4.6192	4.3335	4.5742	3.0156	3.1916	3.9872	1.9653	0.2763	2.3023	3.9657	4.5026	4.9282	4.4828	4.7045	3.5814	3.4697	3.6158	3.8362	3.9512	3.584	9.12746	7.76352	9.43884	0.624958	7.00452	4.92593	0	6.80607	2.02584	3.41214	1.39969	8.13323	7.85036	3.05157	2.93257	10.1681	2.44344	3.0245	9.76221	2.96106	0.293136	7.43554	9.15513	6.74579	7.22779	1.42388	3.47762	7.6496	2.98627	1.87578	3.20263	0	8.79088	10.0332	9.2543	2.94086	2.23131	8.06143	8.48808	7.13663	7.08603	7.18148	8.78983	9.24834	6.87548	8.86409	7.07155	9.55198	10.8791	6.6546	6.31741	6.5176	7.51812	7.70056	5.35963	8.63043	5.89515	8.17943	7.8966	6.38215	7.05039	5.81224	7.81377	5.99675	8.58496	9.61148	8.07098	7.58996	7.96552	6.82164	8.12374	8.97649	9.41867	6.72682	7.68105	8.65547	9.84602	9.67249	8.92686	8.44325	9.30679	8.72788	8.92807	10.5622	6.68977	7.24534	8.17301	8.12149	8.80914	8.12631	9.14239	9.02474	8.77016	8.04161	7.8959	7.83925	8.03374	8.55631	8.76711	9.2123	8.17325	9.44553	7.99636	9.71821	9.24683	9.31087	9.24477	9.45584	9.81444	9.24709	8.36685	9.24647	8.72778	8.35251	8.28589	8.78043	9.94868	8.29824	9.86956	9.60747	8.54137	9.55275	9.88351	8.95631	9.05961	11.0562	6.682	8.92323
CKLF	4.4367	4.2977	5.0955	4.8445	4.4299	5.0581	4.6649	5.5159	5.4249	5.8032	5.0138	4.6756	4.5665	4.55	3.2341	2.6831	4.9793	5.4123	4.3408	5.4908	5.3222	5.1991	5.4139	5.8073	5.4751	5.654	5.861	5.7613	5.9396	4.9403	5.033	4.9349	5.9383	5.9167	4.979	4.9749	5.4139	5.0977	5.0721	5.1032	4.87583	4.30857	4.00211	6.88126	5.13931	0.628829	6.38147	5.11692	4.2236	6.79866	5.79722	4.83073	4.41263	4.58699	3.98821	4.19394	4.44512	6.33337	4.58736	4.29743	6.85476	5.04363	5.06437	5.42304	5.06004	5.06353	6.68417	5.6887	4.42256	5.64622	3.412	6.23656	4.95242	4.14181	4.14135	1.32296	5.33921	5.65966	4.98981	3.99724	5.05309	5.10748	4.79416	4.59652	5.39332	5.11322	4.25376	4.73034	4.14234	5.98195	5.22841	4.62536	4.02482	4.67985	5.33322	4.05569	5.58524	4.22291	5.10862	5.64745	4.39378	5.73973	4.71997	5.12552	4.96181	4.57941	5.25988	5.25503	4.96725	5.92997	5.18023	4.74122	4.77853	4.65424	4.85308	5.00874	4.25774	4.36452	5.24935	4.70462	5.39358	5.67056	5.23327	4.88276	5.23429	5.38599	4.85231	4.4783	4.43665	4.31239	5.61409	5.55502	5.22887	5.10948	4.90494	4.45032	5.09131	4.51883	4.9262	5.08724	5.74439	4.60021	4.97555	5.4734	5.41615	5.32518	5.1197	5.43045	5.17365	5.03812	4.91069	5.06909	5.06444	5.27216	5.06688	4.97582	4.98806	4.10174	5.7516	4.78986	5.57273	4.77451	5.0921	5.46887	5.26099	5.52611	3.92544	4.94829
CKS2	4.5194	5.1753	5.3095	5.6196	4.5206	0	3.0091	5.2485	5.4326	6.4667	3.3768	3.9788	4.1785	4.4703	3.4866	5.5466	4.4618	5.8197	5.2515	6.5248	5.7561	5.7654	5.7795	4.4089	3.8593	5.1154	6.2022	5.4779	5.113	4.1564	4.6456	4.0419	4.6597	4.3304	4.383	4.2592	4.5228	4.2762	4.6327	4.699	3.40922	5.65112	1.9965	0.811936	3.92478	7.61297	0	4.76968	2.68911	3.80246	3.71546	5.29115	2.58179	3.51337	2.63563	3.06231	3.87651	5.21221	4.19982	3.78985	0	3.68082	2.81738	5.13725	4.38248	4.67588	2.55224	5.61157	3.86563	5.59129	7.86979	0.417304	3.94901	1.75092	1.48005	7.69092	4.35219	4.24563	2.88343	6.46482	5.11937	4.21067	2.65739	3.40464	5.05999	4.60501	4.56025	3.68757	2.33694	6.44994	5.38822	4.99129	2.7806	6.31083	5.5144	6.24743	6.24642	6.42571	3.12752	4.74111	5.24639	5.09178	4.23276	4.31779	3.46761	3.79369	4.25176	2.1501	4.44978	5.02307	4.14546	3.3475	2.36353	2.82029	1.93262	2.89005	2.85665	4.0805	2.59537	1.66368	3.27867	4.21633	3.62548	3.1609	5.18106	4.25679	3.2808	2.97973	2.45925	3.54845	4.37914	3.73968	4.09589	5.15006	3.20587	4.84647	3.05526	4.81572	5.89162	2.25356	4.90469	2.93383	2.22609	3.23944	5.09394	3.98501	3.07163	3.13822	4.50612	3.7245	4.05875	4.0271	1.88118	2.6502	2.06341	4.02531	2.24273	4.06852	3.43613	3.01327	3.07054	2.60311	3.83798	3.5344	3.48386	4.00733	5.46601	1.95857
CLASP1	3.9331	4.6481	4.549	4.1522	3.9692	3.5594	3.63	4.5676	3.5288	5.3876	3.4073	3.6141	4.1968	4.2445	4.0699	3.5636	4.9004	4.0564	4.0955	5.8805	5.0831	5.1042	5.1198	4.6222	4.5433	4.4737	4.1699	4.3544	4.2251	4.7332	4.93	3.0505	3.912	3.9311	4.7874	4.6805	4.7976	4.028	4.2296	3.7375	5.04975	5.19922	4.25529	2.57617	3.5471	4.26788	3.09118	3.95691	3.84483	3.56654	2.70424	5.3658	5.26207	2.0213	3.04372	4.60833	2.29515	3.26104	4.40717	2.75048	2.52361	4.85059	4.52082	4.39607	4.04681	3.333	3.09018	4.39392	2.67055	3.8937	3.96853	2.98652	5.74911	4.95572	4.57064	3.95342	2.60253	5.44126	4.93232	4.32652	4.09099	5.20924	4.84448	4.96694	4.83523	5.07137	4.64448	4.95361	4.71101	4.55535	4.83731	4.95022	4.62935	5.0861	4.37021	6.0349	5.72991	4.63116	5.43306	5.2575	4.42128	5.32559	6.0129	5.36435	5.26763	4.79448	5.10723	5.57345	5.59885	5.28513	5.62123	5.37475	4.43341	5.49567	5.35392	4.78203	4.55535	5.08565	6.19966	4.51676	4.94012	5.4467	4.74101	4.46493	4.49934	5.54578	5.52799	4.64878	4.71084	4.34819	5.92073	5.54311	5.63502	5.89647	5.10979	4.67203	4.89245	4.83402	3.69135	5.18698	6.10509	4.78482	4.53709	5.44483	6.45404	5.29167	4.96214	5.27199	5.10308	4.69255	4.81452	5.2034	5.13472	5.3049	5.12763	3.97858	4.49387	4.48675	5.1757	5.2182	5.45347	4.86215	5.02426	5.1427	5.04024	5.80021	4.29457	5.0954
CLASRP	3.6146	3.4293	3.3518	3.5132	3.7184	4.8156	3.4312	4.2517	3.9188	4.9229	3.5731	3.654	3.0358	2.933	2.1354	3.8421	3.5389	3.4231	3.8334	5.3851	4.0851	4.2816	4.3003	3.4877	3.2611	3.5584	3.3822	3.4047	3.3225	4.0198	4.2203	3.0351	3.5249	3.4556	4.0572	3.9853	4.0097	3.0225	3.1872	3.5992	7.05929	7.06322	5.70498	4.78116	6.41708	4.78656	4.50176	6.55268	5.74289	5.83509	5.61795	6.86812	7.353	5.57383	6.12617	5.8947	5.93342	5.95196	6.37364	6.25907	3.74654	6.32538	6.19212	6.77101	5.77879	6.01116	5.43238	7.24249	6.12241	6.42358	4.92768	3.98747	7.04892	6.56318	5.96651	4.86826	5.19013	7.81813	7.29681	6.52562	6.56651	6.82051	6.86349	7.13742	7.54397	6.78489	6.50592	6.43971	5.9353	7.1836	6.87178	6.6126	6.08797	6.98689	6.46146	7.71524	7.83583	5.86962	6.75984	7.51738	5.79911	7.35345	7.30791	6.56213	7.2214	6.22104	6.99288	7.25106	7.4453	7.67001	7.4521	7.71345	6.40712	7.84894	7.15496	6.86482	5.93764	6.19133	7.84327	6.377	6.89561	7.85045	7.01014	6.37099	6.47786	7.87009	7.5672	5.98312	6.08068	6.02843	8.12634	8.03687	7.42465	7.25824	6.23953	5.95082	6.59396	6.55936	5.51674	6.47926	7.93889	6.12574	7.04201	7.36186	7.90455	7.31713	7.13267	7.22826	6.83472	6.44767	6.07599	6.44912	6.34751	6.79935	6.29456	5.52127	6.14893	6.25996	7.17551	7.17993	7.15201	6.26028	7.54399	7.55051	7.42861	7.2387	5.3519	6.04279
CLCN3	4.2775	5.0946	4.0237	3.4294	4.1242	4.0932	4.0916	3.2835	2.698	4.9333	3.0562	3.9779	4.9219	4.2497	4.0436	3.8839	5.4369	3.155	4.3935	4.5815	5.1139	5.0287	4.8466	4.3791	4.5706	5.0297	4.2061	4.3685	4.6615	5.1542	5.3082	2.7337	3.8459	3.371	5.0742	5.5735	5.0907	4.4278	4.6229	4.3495	3.97898	5.68473	3.60226	1.12923	4.54986	3.50028	1.7039	5.02871	0.865778	3.0463	0.323519	5.69151	4.18653	0	0.94629	3.31538	0.479691	2.68208	3.95917	0.696203	1.68561	4.72367	4.09281	4.6018	4.84331	1.74002	2.90921	4.67451	0.703037	2.40639	3.29292	1.98057	5.65194	3.97506	3.86608	3.3519	0	5.64503	4.72331	5.63348	4.71256	4.71107	3.67675	3.86959	5.02007	5.01767	5.97926	4.09959	3.10347	4.60654	5.43395	4.93563	4.09057	5.88103	4.34477	5.78073	4.36513	5.69678	5.09703	4.75922	5.48568	4.81472	5.71006	4.99796	4.6641	4.10333	4.49538	5.10753	4.8691	4.7124	4.94037	4.41572	3.4781	4.42434	4.16364	4.31242	3.44455	4.25685	4.8763	3.49702	4.67823	5.08086	4.18605	3.43279	5.00914	5.02209	5.02528	3.89687	4.25469	4.18785	5.00027	5.00314	5.3067	4.30992	4.44626	5.67938	4.09912	5.12508	4.18112	4.17845	5.52399	3.71088	4.10308	4.71521	4.97199	4.34467	4.02051	5.07102	4.38865	4.22878	4.13678	4.51374	4.28855	5.06708	4.26462	3.62184	3.61108	5.04063	4.7091	3.73224	4.84354	4.37549	4.11468	4.54676	4.13088	5.29728	5.31357	4.16256
CLCN7	3.7918	2.8949	3.6101	3.0023	4.0545	4.9179	3.8872	3.6754	5.1834	4.4263	4.0022	3.1904	2.8209	3.3316	3.514	3.4654	3.8747	2.9815	3.4473	5.3763	4.2706	4.4273	4.5376	3.0038	3.378	3.1282	3.0738	2.9804	3.618	3.7146	3.7427	3.7711	3.3598	3.5451	3.9598	3.8838	4.1018	3.8057	3.589	3.729	5.57983	4.59595	4.98997	3.6046	5.14531	3.67019	2.99897	5.44335	4.93492	5.61967	4.13187	5.01046	5.52154	4.18383	4.39224	5.23232	4.87552	4.16692	4.84802	4.77035	2.34367	5.39257	5.06094	6.29777	4.53969	4.58701	4.49401	5.70954	5.18354	5.31152	3.16735	2.06355	5.65906	4.94464	4.75653	2.97523	4.59042	5.84278	5.68462	4.60953	5.80042	5.03928	4.95888	5.58415	6.72093	5.57824	4.54307	5.5819	4.79717	6.36327	6.00214	5.25948	5.33536	5.36275	5.75035	4.87314	7.00582	4.2094	5.30122	6.61482	4.20143	6.50075	5.87062	4.79522	5.84871	4.88754	5.39672	5.53926	5.33958	6.81595	5.84151	6.20049	4.75252	5.90212	5.88784	5.60716	4.75811	5.28433	6.17423	4.97892	5.3658	5.95946	5.73342	5.48702	5.80207	5.69362	5.60866	4.95658	5.14844	4.27508	6.20338	6.22465	5.61009	6.53371	5.53631	4.61864	5.18671	4.89115	4.29193	5.08076	6.5504	5.15975	5.31979	6.21663	7.00005	6.00945	5.42197	6.13247	5.83691	5.14648	5.04537	5.20446	5.39095	6.03426	5.8535	4.76866	4.35217	4.45803	6.01005	5.56741	5.98614	5.47217	6.22373	6.2027	6.16888	6.17102	3.4391	5.72594
CLDND1	5.5039	5.3894	6.6773	5.9338	5.4168	4.5123	4.5774	5.9003	5.2208	7.3408	4.7501	5.6724	5.5712	5.1503	5.2517	5.3418	5.9736	5.7217	5.5399	7.0813	6.7376	6.7955	6.7573	5.8712	5.809	5.9668	6.0242	6.4241	6.2185	5.809	5.6782	4.3235	5.9844	6.0612	6.0037	6.1756	6.2623	5.5971	6.195	5.3736	6.39229	7.43318	5.27857	2.9585	5.34037	5.34956	2.78364	5.61448	4.32087	5.28766	4.26537	7.0177	7.13295	3.7904	4.65426	5.80371	4.2099	4.75368	6.28798	4.89163	2.89259	6.01351	5.85186	5.7254	5.66757	4.58142	4.35857	6.24433	3.90803	5.79037	5.66047	2.78355	6.87708	6.26646	5.62997	5.33879	3.42296	7.84509	6.7899	6.68104	5.72801	6.39947	6.43718	6.83837	6.19395	6.67003	6.7968	5.84171	5.72523	6.09859	6.07513	5.93563	6.27407	6.8911	5.62911	7.62153	7.92943	6.13903	6.19316	5.95485	6.36207	6.44494	7.40782	6.77673	7.02113	5.81048	6.71514	6.83709	7.08385	6.96928	7.03217	6.74457	5.83502	7.25573	6.44746	6.04157	5.71174	6.34814	6.96209	6.12626	7.03644	7.19947	6.75557	5.92619	5.84552	6.94749	7.09044	5.90859	5.72289	5.98859	7.20667	7.05367	7.24955	6.6601	6.47786	6.61883	6.34134	6.45838	6.40053	6.18749	7.32053	6.093	6.0598	6.69354	7.44765	6.76407	6.60671	7.02626	6.01525	6.43743	6.49228	6.58735	6.23676	6.27643	6.04646	5.52014	5.60754	7.01099	6.31102	6.61296	6.42993	5.99701	7.01609	7.03102	6.89604	5.90113	6.13091	5.98771
CLEC2B	5.6544	6.5075	7.1756	6.99	7.1762	5.4	7.0757	8.1342	7.3039	9.3656	7.8586	7.6659	6.8788	7.4624	7.2532	6.9206	6.3175	6.9053	6.6014	7.793	6.6445	6.7868	6.6997	5.9385	6.2535	6.3024	7.4593	7.8357	7.7779	6.4625	6.5612	6.1462	6.2414	6.306	6.9599	6.8889	6.7611	5.8937	6.1477	5.7649	6.87224	6.46226	3.22764	2.57862	2.74107	2.83675	2.90953	3.53027	5.23401	5.8333	4.39033	6.05197	6.64614	3.91747	4.96694	3.43998	4.36231	6.66989	5.5602	3.74088	2.79747	4.88302	4.20933	4.17002	5.1187	4.95199	3.55881	4.4181	4.0242	6.73453	3.93487	2.08221	6.55724	4.47462	4.55882	0.506451	3.11462	7.048	5.6879	4.29237	4.0015	5.80495	5.97139	6.72624	3.97884	4.91235	5.11936	2.89361	3.00952	5.15867	4.46839	5.69538	5.63971	6.37474	4.53653	6.30228	6.87896	4.28405	5.95863	4.81448	4.80628	4.97863	6.76089	6.72145	6.88595	4.98865	5.87161	6.324	6.74602	5.50974	6.73335	6.46547	4.75004	7.22777	5.92484	5.20696	4.03955	4.37293	6.78824	5.22569	6.34897	6.07483	5.81549	5.11345	4.67005	6.62215	6.53878	4.50873	4.25399	5.88557	6.71143	6.27297	6.69626	6.20023	4.15862	4.83427	4.60763	5.042	4.44369	4.67664	7.5685	4.98245	5.387	5.71028	7.41814	6.53997	6.25556	6.19272	4.69146	4.688	4.75223	5.42682	4.711	5.23101	5.14995	4.55903	3.648	5.53385	5.35588	4.58386	6.06383	5.04187	6.02897	6.67848	6.57381	4.06361	3.94073	3.91705
CLEC2D	2.2915	4.7023	3.9037	4.0221	3.9413	2.8939	3.2327	3.0266	4.0225	5.2301	2.8841	3.0238	4.147	4.3759	3.1809	2.764	4.883	2.0548	3.8078	4.736	4.0775	3.8086	4.1667	4.8644	4.6812	4.8455	4.7288	4.672	4.5399	6.4762	6.3961	1.4345	3.0779	2.5688	6.3937	6.3411	6.212	3.6951	3.9417	3.8784	4.90703	3.19441	0.859314	2.11863	1.72127	5.8081	2.36237	2.88567	4.83708	6.02377	2.89111	3.80351	4.06572	2.59834	4.18709	1.51614	3.28756	3.70453	3.13794	3.67017	2.38775	2.3643	1.50165	4.97309	2.72287	4.60681	4.51224	4.94729	2.6566	5.50009	5.65903	2.24108	3.0946	2.52587	2.13058	5.81063	1.60949	4.33549	3.91282	2.42171	4.49508	3.71602	3.9692	4.35032	5.7307	3.22197	2.07297	2.25247	2.29905	6.18562	5.1833	3.33832	3.62759	3.02003	5.19011	4.18688	8.46711	1.93006	3.20732	6.70736	1.59228	6.30509	3.06718	4.19933	4.68698	3.18173	3.55461	3.67166	4.88327	6.92697	4.59947	4.54736	2.74097	3.59549	4.23336	2.7315	2.35487	4.0664	4.14207	2.83212	3.94799	4.44544	4.38558	3.50697	3.61302	4.70578	5.08057	2.29441	1.79004	1.60907	4.48679	4.18428	4.77439	3.75604	2.93755	2.76759	2.72461	2.46078	0.383578	3.65257	5.4113	3.27876	3.82244	4.00401	5.74552	3.81693	3.56636	4.54601	3.74004	1.70423	1.2677	3.72952	3.0195	4.38156	2.69152	1.7117	1.91908	2.33186	4.42187	3.38985	4.64614	2.69508	4.36542	4.10844	3.94586	5.18292	0.782332	2.16752
CLEC4A	3.2426	5.2513	4.1157	5.204	4.4643	3.1872	3.1519	2.9162	1.1773	3.8519	4.6795	4.822	5.0156	5.0243	1.6862	3.9589	5.4529	3.7126	4.763	1.8168	3.8717	3.4645	5.0103	5.1952	5.0661	5.5173	5.485	5.7948	5.2179	4.557	4.3678	3.2346	4.2668	4.3185	4.4801	4.5536	4.7355	4.2737	4.2377	4.0473	3.28611	2.13013	0.979294	4.67413	1.78592	0.103737	5.11885	2.53155	3.90555	6.84341	4.97521	3.33811	2.95803	4.54811	3.2711	0.810281	4.58492	3.59026	1.486	4.87884	4.62735	2.06802	1.90425	2.27082	3.10996	4.4697	6.06272	2.90551	4.61359	4.83884	0.931584	4.49664	2.57109	1.58709	1.20345	0	3.4644	3.98548	3.281	1.77527	2.39272	3.02624	2.92537	3.81624	3.06766	2.34532	0.989688	1.98534	1.52692	3.57194	3.53369	2.58507	1.7559	2.32592	3.16584	3.32435	4.97885	0.227789	2.52652	3.13431	1.72664	3.48332	3.28957	3.0962	3.61474	2.70576	3.31797	2.70048	4.09242	3.77191	4.13129	3.98199	2.37139	3.35644	2.89664	2.60359	1.80151	1.91478	3.0271	0.984284	2.67767	3.47931	2.39769	3.06296	2.19373	3.90362	4.10489	1.71027	1.07584	0.792127	4.14561	4.04151	3.79171	2.68309	2.11235	0.638561	2.43376	1.5316	1.33313	2.44843	5.0072	2.51837	3.53423	3.63975	4.48852	3.0839	2.85303	3.82724	1.80921	1.92854	1.76919	3.55054	2.89384	3.28496	2.01891	1.66846	1.49566	1.54294	3.63035	2.57624	3.30004	2.75244	3.81421	4.02923	4.01487	3.02086	0	1.58412
CLEC7A	5.7942	7.124	6.8957	5.8375	6.7034	4.0081	6.3308	5.6165	5.0073	5.3818	6.7981	6.7453	7.7839	6.8628	4.6783	6.4462	7.5773	6.1771	7.2553	4.0634	5.8852	6.0046	6.0457	8.0156	7.9503	7.9441	7.6967	8.1405	8.0978	6.9385	6.7397	6.4019	6.9039	6.8824	7.7663	7.6855	7.6817	6.8897	7.0441	6.8407	3.26344	0.942822	3.57019	5.83369	2.42194	0	6.90076	3.24011	4.54715	8.08005	6.38611	2.56037	2.58432	3.91402	4.44754	2.64665	5.2853	4.91211	2.0961	5.06922	5.76285	3.05206	2.56479	3.4982	4.47505	5.91158	7.24661	3.26803	5.85335	6.87603	0	4.91474	1.94534	1.93668	2.51853	0	4.1731	2.0448	0.266433	0.831257	4.10927	0.2925	2.16549	2.92967	3.44285	1.57551	2.09787	0.222033	2.82628	3.55625	3.77161	1.79322	1.45285	3.37276	3.97436	2.34099	3.81287	2.21919	2.36281	3.23199	2.47488	4.21575	1.43489	1.65742	3.05487	3.34	3.29156	0	0	4.50385	0.592292	2.25454	1.37671	1.16159	0.646235	2.80161	1.66641	2.71648	2.65387	0.439414	1.30314	0.818635	1.14659	3.73732	3.72881	0	2.6477	3.77331	1.01035	1.8259	0.91001	2.11979	4.05586	0.903571	2.90076	2.91436	1.52529	2.64832	2.44222	3.30939	2.90469	2.58445	1.5583	1.43244	2.11258	2.3106	1.63394	1.45147	2.44276	1.45358	1.73144	4.99246	2.10068	3.32366	1.40074	4.17535	1.91038	2.76808	3.94601	1.94229	2.57864	2.35367	3.10847	2.71365	2.47738	3.16873	1.61701	1.79791
CLIC1	8.3445	8.3977	8.5182	8.6937	8.8276	8.6423	8.9896	9.0074	9.2122	9.106	9.0525	8.8425	8.5252	8.8467	8.2824	8.4044	8.6111	8.5988	8.6782	9.2589	8.354	8.287	8.3672	8.424	8.3624	8.3737	8.4954	8.5226	8.4181	7.8253	7.9702	8.8967	8.7204	8.6336	8.3779	8.2989	8.4182	7.8966	7.9026	7.8637	8.46839	8.71227	7.54694	9.71833	8.48606	8.16058	9.24203	8.57434	8.27636	9.72799	9.1687	8.90756	8.56836	9.00113	8.28321	7.48465	8.9904	9.45777	8.16331	8.577	9.5257	7.87101	8.20466	8.44763	8.49577	8.85804	9.39645	8.87494	8.84811	9.28021	8.19428	9.21606	8.0811	8.57957	7.83611	8.07052	9.57605	8.38679	8.33209	8.92198	8.3632	8.32693	8.79623	8.78938	8.76557	7.93937	8.08819	7.77329	7.08834	8.84879	8.72221	7.85954	7.99028	8.66783	8.56058	8.94567	8.76408	8.19547	7.91448	8.43722	8.50684	8.4569	7.80085	8.10518	8.70786	7.82203	7.9488	8.02112	8.68378	8.5746	8.14126	8.23648	8.31961	8.0239	8.29107	7.77085	8.14455	8.08006	8.35571	8.30121	8.93849	8.50155	8.8662	7.75674	8.39341	8.4422	8.4631	7.88072	7.75712	8.29028	8.55844	8.62529	9.02213	8.34708	8.30664	8.34805	7.99854	8.22007	8.4968	8.32793	9.15423	7.97455	8.16722	8.9177	8.98846	8.56348	8.59121	9.33767	8.40622	8.56105	8.49094	8.15916	8.30652	8.49156	8.19811	8.35214	7.93763	8.26833	8.76161	8.29061	8.79375	8.53233	8.57864	9.28369	9.15242	9.02869	7.82028	8.11499
CLIC4	6.9374	6.3209	7.2892	7.2118	6.8652	6.2574	6.8931	6.6381	6.9847	7.266	6.3126	6.9944	7.6015	6.7269	7.3244	6.8571	7.7229	7.2169	7.4729	7.8835	8.1858	8.2406	8.2219	6.8138	6.4891	6.475	8.0147	7.7956	7.886	6.9772	6.343	5.6706	6.6634	6.3599	6.9386	6.928	6.9971	6.693	6.778	6.4731	8.11505	6.18454	7.93381	1.13875	4.05213	5.38974	2.2062	5.17362	2.34815	3.74179	1.77164	7.78187	8.65986	1.2773	1.28501	7.99108	1.23047	3.13218	8.20146	1.45721	1.59582	6.78484	8.11835	5.19792	5.68316	2.07184	3.29641	5.81223	1.03751	3.40052	5.16125	1.64348	7.04359	8.73453	9.00837	5.53752	1.29747	7.84737	8.40305	6.51415	5.49514	6.16919	8.28467	8.26306	5.36364	6.20783	5.13569	7.83718	7.52649	5.7614	6.37423	6.82867	9.29918	6.65387	5.80228	6.28402	7.85497	6.43606	6.43841	6.32259	6.51387	6.06	7.14189	6.49634	8.26469	7.88547	7.51457	6.50411	6.45408	6.45407	6.72827	7.79895	8.08847	7.12727	8.51909	6.18233	8.13055	8.48681	6.65237	8.12878	8.4789	7.00343	8.2537	7.4856	6.2135	7.00023	8.32378	7.95405	8.10447	6.43695	7.12037	8.27163	8.10965	7.89629	8.38751	6.27765	8.38468	6.42947	6.69731	7.72999	9.36726	8.40211	7.53282	8.23784	8.44373	8.35604	8.45943	8.63907	7.55959	8.16244	8.68562	8.00996	8.75344	8.1998	8.52457	7.80925	8.12404	6.20905	7.87398	8.05705	8.23318	8.58984	8.48057	8.70365	8.59271	6.68838	5.07044	8.47202
CLINT1	4.7866	4.9991	4.4	4.3472	4.7939	4.5899	3.9247	3.7716	3.5539	5.2502	3.3853	3.9838	5.5154	3.9195	5.1915	4.2595	5.28	4.8426	4.8872	6.0786	6.1149	6.0797	6.138	5.376	5.4703	5.5293	4.7777	5.022	4.8295	5.2688	5.4384	3.238	4.2422	4.3112	5.4188	5.5039	5.436	4.3284	4.8894	4.359	5.59589	6.89218	5.56009	3.22036	5.66845	4.93198	3.85529	6.2254	3.99068	5.02737	4.41756	6.26526	5.70914	2.94978	4.06557	5.01331	3.89262	3.70598	4.96269	3.68219	3.71549	5.96278	5.36995	6.08128	6.42222	4.47571	4.83871	6.5997	3.13685	5.25387	4.56296	2.72985	6.27001	5.67456	5.38957	5.30626	1.95693	6.25027	5.56218	6.45562	6.50838	5.87492	5.50432	5.75212	6.60595	5.61207	7.13065	5.53269	5.12521	6.15541	6.58726	5.69409	5.69632	6.73345	6.04989	7.2041	7.25156	6.78397	6.06398	6.68788	6.31234	6.53712	5.6491	5.80339	5.79709	5.14804	5.86764	5.77871	5.79025	6.79179	6.14655	5.61251	5.2387	6.53883	5.87615	5.63121	5.0091	6.26849	6.41954	5.16578	5.54854	5.73658	5.32174	5.50087	6.58482	5.66435	5.7841	5.44915	5.51811	6.12015	6.06307	5.92304	6.34626	5.27523	5.6553	6.6886	5.47928	6.68848	5.49521	5.48419	6.41847	5.26439	5.33915	5.90951	6.24074	5.13541	5.29439	5.94785	6.02169	5.51335	5.46816	5.72801	5.7098	6.55813	5.66078	5.34064	5.70816	6.54722	6.40547	5.8438	6.20449	5.71392	5.91165	5.76107	5.60359	6.61474	6.63043	5.39287
CLIP1	4.1093	4.409	4.5545	4.1055	4.8331	4.6078	4.3743	4.1035	3.6836	5.2237	3.9743	4.8988	5.118	4.4653	3.8215	4.9339	4.9284	4.2316	4.6935	5.5137	4.8113	4.6939	4.6653	5.0027	5.1092	4.9311	4.8434	5.3118	5.2346	4.6823	4.6554	3.901	4.4442	4.5068	5.0224	5.0098	5.0203	4.552	4.9147	4.6057	6.2008	6.07408	6.11118	3.28703	4.60712	3.33924	4.23334	4.81441	3.25962	4.17473	3.02177	6.18095	6.03183	1.91589	2.5956	6.25831	2.49522	3.70659	5.68706	2.99427	3.42044	4.9978	5.373	4.79167	5.31562	3.67747	4.39508	4.9221	2.93117	4.03259	3.45587	3.92626	5.044	6.10446	6.40673	4.48174	2.20029	5.53395	5.58074	5.99675	4.91169	5.17776	5.46407	5.34327	4.97016	4.99296	6.70972	5.51364	6.5753	4.37972	5.13047	4.8366	6.74511	6.61713	4.39544	6.69231	5.72457	6.34138	5.08901	5.12313	7.03071	5.07506	5.36815	4.87806	5.98695	5.34909	5.18202	4.81428	4.93208	5.35283	4.83294	5.69217	5.18074	5.70133	6.02863	4.48114	5.69147	6.50002	5.10161	6.01624	5.7777	5.09439	5.88755	6.01504	4.89713	4.63617	5.48987	5.37195	5.63755	5.65427	5.47597	5.88892	5.7918	5.73275	6.33265	6.69861	5.58219	6.33631	5.1866	5.56659	6.17881	5.8649	5.14964	5.45823	5.85341	5.42401	5.42718	5.87922	5.362	5.06158	5.60298	5.49978	5.83701	5.87334	5.5716	4.86782	5.31467	6.16334	5.38373	6.13248	5.88182	5.12469	5.83778	5.93646	5.61899	5.80604	6.32666	5.41473
CLIP2	5.5447	3.6044	4.1189	4.7092	5.5372	6.5582	6.3957	5.5558	5.5496	6.0799	4.4796	5.7018	5.0561	5.1356	4.9934	5.8894	5.1232	4.7179	5.6435	7.1136	6.3972	6.2746	6.3257	3.9426	3.5185	3.3209	3.5184	4.0514	3.8035	4.9188	4.7704	4.0815	4.0646	3.66	4.7511	4.8075	4.6342	4.486	4.3216	4.1508	5.29812	3.83217	3.95217	1.10318	5.07373	4.23814	0.753649	4.37621	3.27756	2.63098	0.912608	5.28094	4.82415	1.41925	2.07358	4.19451	1.90945	1.3328	4.84499	2.20948	0.866113	5.0327	4.17845	4.49868	3.59948	1.73629	2.06625	5.39926	1.94831	1.99852	4.64511	0.448238	5.9013	5.01561	3.90829	4.32142	2.08631	5.82931	4.95613	4.17018	4.41987	5.97053	5.32545	5.45428	5.60558	5.38801	3.67977	4.71071	3.46613	5.16162	4.96866	5.52748	4.38113	4.70347	4.33347	5.72483	5.51492	4.01655	5.82899	4.65888	3.49227	4.77671	5.58943	5.58045	5.3277	4.30493	4.95591	5.57089	6.1034	4.88472	5.53415	4.84841	4.56199	5.08939	4.88566	4.90868	4.62226	4.52987	5.99931	4.30077	5.88847	5.90863	5.22315	4.44394	4.45512	5.66759	5.50871	4.1495	4.28146	4.45772	6.46517	5.76953	5.56564	5.69541	4.49287	4.33003	4.0566	4.03828	4.0081	5.22535	5.46231	4.04341	4.72677	5.56043	6.55403	5.37354	4.95108	5.63438	3.88919	4.42398	4.38579	4.90415	5.41848	5.24356	5.83515	3.68136	3.78987	3.55856	5.20984	4.50981	5.43428	5.4095	4.21318	5.81311	5.58704	3.68876	3.32733	4.93322
CLK1	6.7916	7.3316	7.7386	7.2564	6.8363	6.245	6.5205	7.2156	6.9535	9.0513	6.7729	6.8922	7.412	7.2149	7.3479	6.6671	7.5541	7.0241	7.164	9.1299	8.4469	8.385	8.4782	7.8543	7.7461	7.8326	8.5624	8.5879	8.7574	7.6675	7.7533	6.1279	7.4452	7.2921	8.3241	8.033	8.0384	7.0517	7.5588	6.8504	8.55398	7.94126	5.13981	4.09887	6.57029	4.87966	4.74555	6.78434	5.36818	6.6505	5.38037	8.07196	8.89574	3.81194	5.11959	6.47519	5.12801	6.7114	7.82117	5.16107	4.15277	6.93071	6.45861	7.27094	6.26633	6.17012	5.53737	7.70871	4.78345	7.67747	5.5249	5.16882	7.75565	7.20622	6.36023	5.00304	3.47279	9.25526	8.48388	7.26662	7.35017	8.09528	8.30481	8.34408	8.11161	8.1129	7.24701	7.14066	6.23033	7.9868	7.53798	7.6728	7.9266	8.01808	6.81601	8.78426	8.86035	6.42372	7.10042	7.83559	7.02565	8.1537	9.27793	8.53961	8.73095	7.38536	8.57714	8.27197	8.8954	8.5153	8.68166	8.6136	7.46782	8.86908	8.03274	7.23048	7.22149	6.84694	8.21699	7.60113	8.33182	8.6974	7.91002	6.20993	7.01654	8.78816	9.10824	6.59269	6.77049	6.55887	8.97943	9.01728	8.93954	9.14489	7.26393	6.87032	7.00619	6.96693	6.4466	8.01619	9.56378	6.83895	7.58395	8.70475	10.2338	8.64726	8.61835	8.79772	7.97932	7.17805	7.42956	7.7494	7.401	7.99685	7.0673	5.0631	6.172	7.09201	7.82739	8.01537	8.46641	7.28321	8.80437	8.68318	8.38108	8.52908	6.29526	6.92561
CLK2	4.4734	3.8861	3.9298	4.0283	3.6972	4.2258	3.6604	3.9757	3.891	4.762	2.6023	3.5193	3.9378	2.5105	3.4279	3.9532	3.9901	3.661	4.1084	5.7905	5.1228	4.9119	4.9243	3.6178	4.0117	4.1002	3.4	3.9387	3.9249	4.6917	4.965	3.255	3.5254	3.4806	5.092	4.9919	4.9273	3.4436	4.017	3.6929	7.26385	6.92428	5.1347	3.89499	6.2161	5.45714	3.69246	6.51665	4.87565	5.91247	4.31901	6.35128	6.73274	3.83978	4.713	5.56881	4.34894	5.29897	6.22729	4.70152	3.32782	6.70155	6.60099	6.9977	5.94806	5.26086	5.06713	7.33188	4.8125	5.94495	5.47903	3.55757	6.98749	6.33749	5.87717	5.29793	3.74985	7.77788	7.25139	6.41609	6.70994	6.4082	6.0055	6.48194	7.41559	6.44686	6.35698	6.62341	5.61029	7.53739	7.13463	6.73578	6.5291	7.04786	6.9158	7.56094	7.14553	5.88403	6.84631	7.58491	5.85587	7.53713	6.71102	7.05271	7.20495	6.57494	7.24774	7.53512	7.65487	7.81788	7.43361	7.42089	5.85725	7.49615	7.25458	7.05601	5.89405	6.27112	7.66388	5.94271	6.3551	7.98565	6.76273	6.25751	6.72663	7.87896	7.3889	5.97074	6.40843	5.81349	8.22007	7.86794	7.3624	7.87267	6.6442	5.96859	6.66566	6.28075	5.62396	6.52923	7.94018	6.07811	6.56041	7.74985	8.80231	7.43974	6.75582	7.48726	7.42884	6.481	6.30474	6.50239	6.54097	7.23539	6.59373	5.53408	6.30675	6.25603	7.90038	7.10124	7.61301	6.59098	7.01409	6.71693	6.41649	8.05514	5.77474	6.51043
CLK3	3.2821	3.4899	3.2736	3.1289	3.6636	4.1514	3.496	3.3397	4.0436	4.4527	3.5564	3.2076	3.0497	3.2397	2.8945	3.1189	3.6098	3.3965	3.0787	4.8515	4.3064	4.2033	4.2563	3.3308	3.2511	3.2673	3.3876	2.7895	3.3275	3.7349	3.5388	3.2587	3.4778	3.614	3.7857	3.8769	3.935	3.0353	3.2891	3.2946	4.77276	5.12934	2.9464	3.28816	4.30606	3.13635	3.27607	4.28216	4.50417	4.50485	4.18481	5.16383	5.01581	4.4008	4.73682	3.61849	4.43699	5.13932	4.04651	4.53717	2.97292	3.96847	3.75771	4.51659	3.6307	4.59822	4.06652	4.88224	4.5959	4.98272	3.4478	3.08086	4.71871	4.41607	3.80018	3.23902	4.4879	5.74361	5.20783	4.49209	4.33037	4.63312	4.60564	4.9164	5.06797	4.46952	3.97348	4.17916	3.8322	5.0622	4.67886	4.3359	4.12001	4.67598	4.27901	5.74862	5.23248	3.67684	4.28522	4.93205	3.80568	4.89883	4.88182	4.59383	5.04417	3.9067	4.6902	5.05051	5.44965	5.12809	5.32461	5.14694	4.15921	5.34197	4.80952	4.46328	4.02771	4.00917	5.53984	4.28095	4.88658	5.64163	4.90771	3.82109	4.46886	5.38844	5.42176	3.61661	3.75275	4.04202	5.91592	5.61132	5.37117	5.27685	4.13783	3.64595	4.12452	3.99002	3.65945	4.51395	5.97554	4.12114	4.44207	5.55152	6.30615	5.04569	4.84058	5.50217	4.64839	4.33324	4.10238	4.3292	4.30374	4.88069	4.23615	3.11702	3.6162	3.90579	5.17955	4.65565	5.07999	4.19796	5.23518	5.27744	5.11173	5.45433	3.90412	4.17877
CLK4	2.9861	3.8739	3.3284	3.4746	2.8641	3.5102	2.5722	2.4614	2.8042	4.9939	2.8128	2.0831	2.6809	2.6497	3.0976	2.596	4.0143	2.7055	2.8084	5.4223	4.4616	4.5207	4.3995	4.1721	4.2768	3.9068	4.4296	4.6076	4.5975	4.3122	4.4544	2.4756	3.6938	3.7558	4.6897	4.4944	4.7849	3.2769	3.7158	3.6529	5.48013	5.72897	3.32843	2.90782	4.44554	3.26077	3.97377	4.94243	1.644	4.92972	3.10076	5.66022	6.12783	0.469707	1.89732	4.34253	1.7704	3.196	5.07589	1.77973	3.50519	4.90682	4.52217	5.14946	4.44891	2.70278	4.27824	5.9543	0.948625	4.12403	3.45171	3.42924	5.90754	5.44079	4.60139	3.11397	0.638835	6.51435	6.06182	5.34786	5.28817	5.34739	5.56323	5.52238	5.9361	5.38751	5.85932	5.05389	4.3709	5.9636	5.7642	5.32369	5.53827	6.01978	5.16711	6.24793	5.01806	4.59365	4.94529	5.99016	5.12951	6.05213	6.12768	5.65909	6.02703	5.13239	5.83147	5.67929	6.00561	6.31111	6.07062	6.11899	4.78627	5.38081	5.79047	4.97937	4.89893	5.08412	6.43875	5.33392	5.75868	5.86856	5.15898	4.67059	5.2613	6.07807	6.66448	4.44014	4.52713	3.85739	6.33258	6.55826	6.57763	6.20071	5.09858	5.2805	5.21233	5.50363	4.56288	6.20616	6.91912	5.21864	4.89901	6.65874	7.90174	5.66861	5.61704	6.52875	5.68961	4.92704	4.97536	5.21623	5.44247	6.01912	5.39812	3.46837	4.21644	5.15959	6.19923	5.61015	6.35648	5.1616	5.60402	5.77489	5.35018	6.47768	4.06827	4.91051
CLNS1A	4.1141	5.995	5.6031	5.2995	5.526	5.0554	5.7944	6.0331	4.5081	6.8234	5.287	6.1145	5.4375	5.916	6.247	5.2692	5.1449	5.1615	5.4435	5.6547	5.1949	5.2577	5.0793	5.6856	5.6605	5.8296	6.1465	6.3609	5.9578	6.1354	5.9888	4.6071	4.5097	4.293	5.7761	5.5332	5.4007	4.4557	4.7455	4.4511	5.46811	5.98583	4.34982	2.54049	4.97693	5.53286	1.76329	5.39216	2.07232	5.22112	2.41263	5.97833	5.80819	2.18101	2.72731	4.81531	2.27232	3.50352	5.30018	2.93024	1.35422	6.10634	5.00514	5.42092	5.46668	3.31237	4.3534	6.0767	2.30795	4.78079	5.59961	1.61282	6.63529	5.21546	4.87123	5.09398	2.16265	7.25709	5.99062	5.66103	5.47989	6.73625	5.49134	5.55011	5.8593	6.27866	5.39929	5.25258	4.66389	5.87572	5.69734	6.46551	5.39959	6.07982	5.71124	6.0193	6.14827	5.44704	6.62454	5.90884	5.36627	5.94089	6.80678	6.99822	5.8325	5.41093	6.49537	6.88242	7.02519	5.90629	6.96981	6.00188	5.14048	6.69373	5.94159	6.28047	5.07803	5.37282	7.03546	5.51161	6.14195	6.99152	5.69156	4.93784	5.60978	7.01325	6.35855	5.34831	5.16592	5.29142	7.05622	6.35002	6.37318	5.7562	5.32485	5.4831	5.2478	5.51785	5.27319	5.60972	7.08885	5.20751	5.57263	6.47303	6.81505	6.05551	5.94918	6.45358	6.01666	5.40833	5.43205	5.55358	5.42112	6.01622	5.43659	4.72076	4.87028	5.57662	6.17119	5.39659	6.11479	5.58344	5.92832	6.33002	6.21263	6.55788	5.0757	5.52693
CLP1	3.7109	4.5808	3.8906	4.0465	4.1739	2.666	3.5605	4.2674	4.1258	5.0085	2.2799	4.0035	4.2319	3.8213	3.69	3.9016	3.5584	2.5402	4.5662	4.3999	4.2517	4.2583	3.9705	3.3673	2.4105	3.8924	2.774	3.0975	2.6439	2.3636	4.1074	1.8574	3.0133	3.0235	3.4583	3.9346	4.0941	3.3576	3.4918	2.8228	3.24396	3.44955	3.69082	3.67644	3.70633	3.74511	3.63232	3.90623	2.46987	4.32498	2.47825	1.9973	2.09098	1.97283	2.35083	3.33363	2.57344	2.06744	2.29638	2.46545	3.35229	3.33777	3.14647	4.2886	2.62722	2.36212	4.15983	4.20981	2.82346	2.88	3.61437	3.35653	3.81523	3.39248	3.67653	3.79541	3.04334	3.11575	2.9067	2.86935	4.20658	1.72582	1.56159	1.80915	4.74392	3.95968	3.82944	3.99342	3.27089	4.51604	4.12511	2.70328	3.10745	3.65455	3.93708	2.66161	3.88581	3.22886	4.18319	4.25688	2.95205	4.32467	2.95162	2.64572	2.33076	2.97681	2.81181	3.15029	2.90877	4.60043	2.15316	2.45453	1.24997	2.09666	2.9567	3.44334	2.84058	3.44589	4.0595	3.49012	2.76359	3.02956	2.55392	3.15789	3.99024	2.76891	2.95174	3.39552	2.92279	2.36189	3.29022	3.6286	3.41879	3.84141	4.34736	3.47221	3.82426	3.55439	3.38428	3.25729	2.98651	4.03055	2.37175	3.70549	4.40801	2.84453	2.36379	3.58876	3.56528	2.56158	2.98349	4.02052	3.12987	3.57609	2.99037	3.31781	3.34249	2.98026	4.21316	4.54993	3.97883	2.77698	2.88591	2.71507	2.14585	4.14278	2.71997	3.89715
CLPTM1	4.2709	4.2414	4.5151	4.0475	4.0311	4.5896	3.9527	4.3421	4.0116	4.4246	3.4947	3.5727	4.0328	4.1357	3.9798	4.1405	4.2613	4.0156	4.1961	5.3634	4.6892	4.3977	4.5876	3.5977	3.5592	3.6173	2.8915	1.9058	3.488	3.4686	3.6755	3.6416	3.8947	3.8403	3.8253	3.8449	3.5781	3.6619	3.6663	3.7349	6.71858	6.60196	6.40052	5.12137	7.22646	4.76347	4.87892	7.09864	5.48274	6.01209	4.80827	6.87396	6.90669	5.63572	5.92313	6.50207	5.4093	6.08141	6.50077	5.59509	4.405	6.79279	6.54074	7.13538	6.51179	5.50412	5.97189	7.01418	5.67861	5.56415	4.46279	4.90371	7.44299	6.68736	6.49785	5.12943	5.49241	7.74442	7.03564	6.57435	7.20473	6.89359	6.26955	6.57168	7.62617	7.33593	6.95798	6.95151	6.16654	7.18929	7.37795	7.01201	6.50089	7.04913	6.91342	6.8187	7.12283	6.61279	7.26436	7.14366	6.62581	7.1724	7.46938	7.05014	6.98807	6.24167	7.12307	7.419	7.52808	7.39909	7.70554	7.04369	6.30422	7.45935	7.00867	6.95614	6.16344	6.56487	8.00763	6.40836	6.98529	7.85367	7.05664	6.45134	7.24258	7.50519	7.29237	6.64933	6.66803	6.30466	7.84953	7.73351	7.29193	7.28006	6.98064	6.63862	6.8451	6.74263	6.38566	6.76427	7.05844	6.5725	6.40313	7.33324	7.82076	6.99631	6.60706	7.23591	6.93315	6.86268	6.68814	6.961	6.96476	7.41294	6.86632	6.3762	6.45875	6.54293	7.39366	7.13565	7.44332	6.98248	6.89576	7.2358	7.04254	7.40217	6.42533	6.93127
CLPTM1L	3.672	3.9974	3.4482	2.6637	3.9908	4.6675	4.1893	3.735	4.1861	4.2564	3.721	4.2889	3.7313	4.2312	3.2391	3.7879	3.7878	3.3748	3.7811	5.1429	4.378	4.3022	4.5467	3.8602	3.7094	3.2181	4.1337	2.7921	3.7345	4.4834	4.1601	3.6933	3.8796	3.6442	4.2438	4.2818	4.2197	3.7797	3.7653	3.8177	5.64933	5.71923	5.57451	3.84784	6.08866	4.85157	3.68031	6.78016	3.98562	5.7713	3.51321	5.67691	5.86323	4.44425	4.50629	5.57299	3.96261	5.43644	5.77971	4.18458	3.20866	5.89484	5.71244	6.30803	5.51671	4.54205	5.18135	6.56279	4.34342	4.97048	4.46498	3.54546	5.91277	5.58586	5.53434	6.01306	4.20147	6.34404	6.01592	5.96901	6.47016	5.60124	5.26539	5.56454	6.9611	5.74112	5.57225	5.6664	5.27398	6.49068	6.71675	5.5179	5.56582	5.97869	6.38796	5.65564	6.85064	5.29021	5.7348	6.36568	5.40083	6.4955	6.03665	5.65399	5.97577	5.13827	5.8635	5.53946	5.63946	6.70989	5.60049	5.73706	5.09767	5.82314	5.55971	5.67382	5.33264	5.72335	5.93768	5.64664	5.9753	6.07627	6.06737	5.92247	6.59493	5.80685	5.88563	5.87125	5.69953	4.96206	6.20544	6.13584	5.95366	6.04332	5.96743	5.32219	5.64796	5.55512	5.44823	5.45827	6.03487	5.77336	5.61181	6.25441	6.68276	5.71191	5.60002	6.32184	6.3314	6.11963	5.97154	5.90376	5.92384	6.28192	5.72728	5.60824	5.72053	5.56164	6.52837	6.02217	6.32468	5.99918	5.83819	5.87955	5.93594	6.56844	4.59952	5.80086
CLPX	4.4259	5.5123	5.2481	3.9021	5.4388	3.9404	4.7381	4.7404	3.985	6.4115	4.2454	5.4921	5.1054	4.6101	5.7542	4.9173	4.6147	4.4981	4.9989	5.7905	4.7986	5.141	5.042	4.9773	4.7622	5.1284	5.1234	5.2457	4.9833	5.2263	4.9532	3.2936	3.8599	3.9903	5.4604	5.4553	5.0564	4.6941	4.7356	4.4073	4.80266	5.32804	4.08348	2.38522	4.42966	4.26932	2.8451	4.5287	2.14003	4.02054	2.14574	5.09898	4.92922	1.46674	2.12603	4.17367	1.8831	4.85789	4.26534	2.15106	2.02718	4.91346	4.14821	4.64102	4.26818	2.5746	3.73628	5.12593	1.72905	3.51729	4.15277	2.06822	5.61193	4.86038	4.57754	4.15684	1.38802	5.46287	4.768	4.99902	4.78767	5.10021	4.4119	4.68804	5.14021	4.71213	5.23705	4.55365	4.2136	4.76629	5.06425	4.80716	4.69254	5.31241	4.64015	5.67904	4.97	5.04769	5.36775	5.17122	5.68053	5.21228	5.42353	5.20117	5.09729	4.3823	4.88697	5.04601	5.26932	5.38049	5.32892	5.12392	3.84585	4.99479	5.0744	4.73735	4.22299	5.08822	5.99544	4.87131	4.79452	5.07143	4.75229	4.31097	5.0038	5.15568	5.21094	4.7086	4.56928	4.65142	5.48417	5.1536	5.19047	4.82042	5.00175	5.12087	4.51569	4.86626	4.3419	4.80412	5.63396	4.81142	4.28868	5.23246	6.03397	4.88511	4.50651	5.38612	4.9268	4.22024	4.35839	4.95676	5.00788	5.25959	4.7086	3.72974	4.16216	4.93181	4.99132	5.0983	5.50383	4.55315	5.10999	5.02461	4.7663	5.41834	4.83138	4.74427
CLSTN1	6.0723	5.4966	5.1996	5.0839	5.9484	5.6449	6.4887	6.0078	5.4362	6.647	4.9425	6.3405	5.92	5.7923	4.9856	6.1336	5.5659	5.7327	5.9874	6.9117	6.6403	6.7095	6.7193	4.4233	4.3291	4.8635	4.388	4.5118	4.5894	5.5148	5.7404	4.3162	4.6848	4.8038	5.2359	5.3986	5.5471	4.8134	5.2178	4.7102	7.92649	7.81169	5.90632	2.12277	6.87357	4.85656	1.80331	6.76808	4.85245	4.9114	3.45933	7.87168	8.29532	4.34387	5.80688	6.10727	4.03822	4.1334	6.67867	4.44737	1.2694	7.25532	7.39109	6.82878	7.06771	5.04098	4.19991	7.04315	4.78411	4.7247	4.29477	1.70367	8.11246	6.79283	7.50631	4.87511	3.20658	8.36689	7.99694	7.20787	6.65742	7.84584	6.97625	7.49434	7.15018	7.63204	7.36935	7.75028	6.14054	6.83817	6.94724	7.70129	7.64216	7.79502	6.49513	8.31273	6.72242	7.28237	7.83577	6.86543	6.70425	6.86269	8.15236	7.85811	8.20809	7.23438	7.65148	7.98257	7.97219	7.07413	8.00695	8.11443	6.77507	7.85613	8.32019	7.00038	6.48015	6.43981	8.39886	7.48864	7.65316	8.10959	8.26086	6.11783	6.78004	8.164	8.16356	6.79157	7.46767	6.89339	8.27673	8.49084	8.29782	7.7584	8.25114	7.15085	7.57367	7.43021	6.58534	7.18224	7.71808	7.20848	6.78572	8.19117	8.62101	7.95859	7.3105	8.37139	7.17525	6.82253	6.62164	7.06911	7.56154	7.6086	7.67676	6.08258	6.46397	7.57209	7.90723	7.30262	7.74227	7.98523	7.23509	7.69604	7.49448	8.55976	7.19695	7.39019
CLSTN3	3.8219	2.9791	4.134	3.59	2.2734	3.9586	2.2232	4.1172	4.0804	4.3626	3.5479	2.9901	1.4264	2.4305	4.2587	2.14	1.9314	4.8968	2.0074	5.5658	4.3647	4.616	4.5266	3.0697	2.6833	3.0977	3.7326	2.5099	3.3112	3.926	4.1274	3.2636	3.9061	3.8497	3.6654	3.1692	3.6275	3.4768	3.5279	3.4863	6.01546	4.91621	5.00491	4.09334	4.6046	4.282	4.41629	4.96036	5.86245	4.94346	4.3835	6.07384	6.13836	4.52406	6.49585	4.2723	4.46418	5.35674	5.69846	4.8981	4.10762	6.70477	5.16695	5.64163	5.08392	4.77063	3.86343	5.65686	5.44138	5.91787	4.04672	3.23832	6.45774	4.53755	4.49554	3.93192	4.5565	7.10018	6.01555	4.61894	5.15564	6.20509	5.92257	6.32426	6.07128	7.09844	4.11288	5.71388	4.17881	6.27676	5.57395	6.02951	5.29437	5.15758	5.68827	6.19095	8.16213	3.66161	6.51088	5.73651	4.24237	6.18847	7.1306	5.77891	6.02504	5.22986	7.15395	6.26407	6.40853	6.47169	6.43029	6.08538	4.83073	8.10261	6.83049	7.18977	5.12827	5.17245	6.91932	4.62389	5.74125	7.05677	5.73972	5.81581	5.22789	6.56676	6.18357	5.92728	5.76825	5.07872	7.28831	6.19208	6.21965	6.83433	5.93405	4.59802	5.59144	5.09212	3.73004	6.03591	7.15888	5.04818	6.40489	6.20782	7.32681	6.12697	6.05524	6.37766	6.45275	5.90221	5.65217	5.75056	5.45493	5.83412	5.37786	4.62846	4.94965	4.40319	6.37118	5.80272	6.36483	5.19443	6.29765	5.95374	5.84456	6.10178	3.7795	5.06622
CLTA	5.1315	5.5149	5.4413	5.612	5.6617	6.1262	5.9791	5.5798	4.8353	6.8763	5.2024	6.4787	6.1994	5.8583	6.2427	5.9375	5.2467	5.3114	5.932	5.8618	5.7266	5.8367	5.8779	5.3826	5.2884	5.685	4.8689	5.5864	5.0982	5.6063	5.8374	4.7883	4.6974	4.7261	5.4137	5.4488	5.2762	4.5849	5.1237	4.6087	7.39276	7.60861	6.50379	5.45615	7.14495	6.2672	4.67326	7.39431	4.41332	6.32708	4.42779	7.62242	7.5974	4.9449	4.52797	7.01251	4.76672	5.19192	7.36759	5.16614	4.1689	7.78806	7.17901	7.43479	7.24953	4.88459	5.80971	7.63615	4.73081	5.45192	6.22796	4.32893	8.37758	7.47339	7.33584	6.35196	5.02871	8.93974	7.56303	7.45676	7.32388	8.03252	7.61945	7.58961	7.61714	8.11535	7.3572	7.33471	6.57311	7.33534	7.45275	7.8834	7.27506	7.87779	7.05506	7.82626	7.07243	7.15862	8.16727	7.16724	7.14027	7.29888	8.18523	8.08748	7.50874	7.14641	7.81992	8.37753	8.74922	7.38901	8.51504	7.70677	7.28232	8.08659	7.56731	7.89618	7.2669	7.04087	8.88309	7.80472	7.97602	8.78244	8.03347	6.89986	7.57076	8.56037	8.11939	7.13438	7.0429	7.14774	8.86131	8.45401	7.80966	8.0408	7.43009	7.14482	7.45015	7.17276	7.3003	7.4274	8.53412	7.38934	7.30915	8.24005	8.58782	8.05111	7.74525	8.13495	7.82174	7.35638	7.36198	7.54123	7.47285	8.08085	7.70001	6.91742	7.13337	7.39395	8.30449	7.72438	8.22487	7.43514	8.20788	8.57909	8.45893	8.58871	6.9328	7.32165
CLTB	5.9188	5.5022	4.7742	4.8625	5.2427	6.0379	6.2795	5.9758	5.7057	6.3834	5.4464	5.7858	5.2791	5.4703	5.4536	5.8252	5.0767	5.8306	5.8266	6.5109	5.4427	5.5593	5.2044	5.3238	5.4043	5.3706	4.8757	4.5908	5.4264	5.8616	5.946	5.8751	5.727	5.691	5.5793	5.6194	5.5675	5.5959	5.9816	5.9043	6.88529	9.73	6.66073	5.73764	8.28885	4.59772	5.01199	8.12135	4.31951	6.08783	5.14676	9.1848	7.19812	5.92895	5.28666	6.97054	5.35645	7.75273	7.24517	5.54522	4.75268	7.62239	6.69252	7.75667	7.73801	5.08366	5.85321	7.81864	5.59128	5.63278	4.01404	5.33422	7.52295	7.0224	7.06632	4.63593	5.93117	7.8472	7.23109	9.03275	7.7548	7.71313	7.31676	7.26488	8.19397	7.83886	9.95579	6.55765	6.69845	7.19629	7.44084	6.68515	6.53968	9.30924	7.04204	9.72511	7.09901	9.2191	7.65347	6.87464	9.52333	7.24766	7.48888	7.43115	7.18946	6.37604	7.90851	7.57194	8.15837	7.74914	8.10501	7.08897	7.18579	7.9474	7.008	8.24169	6.75824	6.93742	7.90903	7.01798	7.67135	8.38973	7.5005	6.95861	7.48671	8.26819	7.27339	6.85983	6.65307	8.82998	8.78324	7.7238	7.51457	7.04617	6.92967	9.09582	7.02073	9.34147	8.5177	7.02059	7.69414	7.02472	7.27177	7.81414	7.83852	7.0661	7.11876	7.90513	7.09868	7.01259	7.07535	7.25062	7.26692	7.04173	7.09421	6.64419	7.22132	9.62173	7.51253	7.62257	7.44778	7.29203	7.99681	8.2158	8.19602	6.92931	8.80957	6.96668
CLTC	6.0269	6.8828	6.6737	6.8225	7.0653	5.5572	6.9478	5.54	5.6228	7.2464	6.2418	6.9897	7.4456	6.6765	6.2068	6.9498	7.4904	6.3175	7.0935	7.3074	7.1258	7.2275	7.2051	6.9785	6.9836	7.1295	7.337	7.3868	7.5651	6.2607	6.406	5.4873	6.2142	6.0765	7.135	7.2869	7.1406	6.1928	6.4891	6.2957	6.04099	5.93395	6.26203	4.56006	5.85905	6.36191	4.67418	6.36804	4.82675	5.33888	4.0269	5.89314	5.84031	2.81912	3.87925	5.9708	3.44488	4.21316	5.92153	3.75009	4.45699	6.83935	6.41075	6.19355	6.30408	4.53737	4.95834	6.58261	3.67447	5.1012	5.769	4.67151	6.87722	6.48671	6.205	6.19114	3.296	6.87529	6.38389	6.16778	6.49264	6.62157	5.9614	5.97204	6.38737	6.4836	6.3774	6.32763	5.88608	6.30709	6.67223	6.40991	6.50274	6.22577	6.20136	5.72154	6.6688	6.58568	6.61506	6.32554	6.18113	6.32691	6.67703	6.46506	6.22528	6.13827	6.62933	6.49161	6.50539	6.37749	6.56117	5.98863	5.90549	6.49538	6.31354	6.52014	6.15194	6.44937	6.77637	5.79801	6.30301	6.41541	6.18243	6.05469	6.59125	6.49287	6.20094	6.4174	6.56874	5.78224	6.67336	6.35856	6.45105	6.43247	6.55476	6.3644	5.92081	6.25938	5.88102	6.49329	6.67559	6.14875	5.98054	6.70523	6.68421	6.13241	5.77313	6.69451	6.69886	6.70024	6.65225	6.29581	6.66417	6.73234	6.63626	6.35751	6.38811	6.17388	6.8009	6.36253	6.54362	6.82436	6.34301	6.3075	6.05645	7.0027	6.30682	6.6524
CLU	6.0197	4.436	4.9829	4.809	3.8734	3.9248	3.6038	5.1322	5.0556	5.9721	4.0463	4.3615	4.4019	4.0722	4.8534	3.9727	3.8244	5.8697	3.7132	5.8825	6.8546	6.7719	6.8286	4.3923	4.8861	4.1238	4.2159	4.35	3.4882	4.5645	4.5589	4.5229	4.4417	3.9246	4.1041	4.1782	3.902	4.3391	4.4486	4.5409	9.27123	7.10982	9.1106	6.63204	5.03366	0	5.25975	6.17471	7.03933	5.3476	3.66848	9.81303	10.478	5.32768	5.23852	9.72197	5.885	6.36606	10.1933	5.20723	5.89756	8.60604	8.95965	6.90695	8.15522	5.62257	6.84565	7.98284	4.45604	5.07797	0	5.56971	8.78906	9.937	9.72085	0	5.89312	9.07907	9.883	7.26773	7.00337	9.17517	9.80275	9.80508	6.95239	8.24584	5.74871	8.65745	8.71472	8.60505	7.8992	8.05501	9.31991	8.29777	8.8127	7.08151	9.34037	7.8433	9.07325	7.63799	7.27541	8.13427	8.40318	9.73769	10.2336	9.21292	9.45518	9.30697	9.84339	8.6414	9.93037	10.1095	10.142	11.2618	10.9342	8.33348	9.94137	9.37648	9.50168	10.1186	10.2612	9.63442	9.5737	9.29376	7.63234	9.19968	10.2376	9.64061	9.26225	8.94372	9.7531	10.581	10.5218	11.0664	9.24253	7.03375	9.44673	8.35368	8.57241	10.9366	9.43784	10.1251	10.1921	9.76909	9.27478	10.2105	10.4057	9.58333	11.4052	9.48384	9.79823	10.0927	9.43355	10.6941	9.46619	9.30464	10.1609	7.65443	10.1225	9.88692	11.9743	10.4302	9.26941	9.56326	9.56827	12.5816	6.81603	9.13733
CMAS	4.3299	6.5086	5.837	4.5802	5.3501	4.6493	5.5769	4.6688	3.1464	6.5457	4.234	6.2686	5.6313	4.9763	6.567	5.3892	5.3996	3.9477	5.0066	5.2512	4.9343	5.3825	5.145	5.6822	5.7225	5.8105	5.6319	5.7929	5.7369	5.4242	5.5596	3.5729	4.2402	4.4169	5.7982	5.5434	5.5932	5.4451	5.7873	5.2698	5.98521	6.86139	5.22544	2.76387	7.66	5.32235	2.66936	7.49171	2.8066	4.68726	2.88395	7.07032	6.297	2.39862	2.38808	5.1733	2.11495	5.3521	5.69822	3.05601	2.20009	6.03124	5.63111	7.51485	5.87082	3.20978	4.20038	7.20476	1.68925	4.27661	5.32262	1.62266	6.45571	5.81199	5.72953	4.95341	2.32024	6.61007	5.80307	6.78638	7.47374	6.44272	5.9609	5.94237	7.63817	5.75403	7.47012	5.60797	5.14613	6.26295	7.04894	5.66271	5.81787	6.75483	6.38041	7.33105	5.42506	6.85259	6.10672	6.3208	6.54089	6.66756	6.34148	6.49165	6.39771	5.68518	6.11125	6.37626	6.46609	7.1344	6.58718	6.03027	5.17148	6.0375	6.24969	5.92062	5.63272	5.99514	6.68373	6.2115	6.27304	6.39283	5.9635	5.16845	7.00835	6.42684	6.21065	5.73396	5.58656	6.23842	6.61874	6.30299	6.22361	6.29347	5.91391	7.0333	5.79198	6.47333	6.32551	6.14397	6.6771	5.98803	5.51119	6.48391	6.95501	6.01835	5.9915	6.52735	5.93165	5.57527	5.63243	5.87358	5.68435	5.73978	5.54329	5.025	5.20115	6.54813	5.93541	5.82952	6.06834	5.41405	6.18405	6.44686	6.20874	6.18	6.66965	5.63687
CMIP	4.4324	4.3537	4.5643	4.3884	3.9207	4.4414	3.992	5.1191	4.9263	6.1356	4.4304	4.214	4.2172	4.2082	5.2656	4.0283	4.475	5.0093	4.0222	5.7283	5.4797	5.3165	5.4623	4.4994	4.515	4.5309	4.6766	3.7846	4.3502	4.9031	5.0085	4.8255	5.1904	5.1284	4.7393	4.9159	4.8657	4.7896	5.0078	4.9256	5.80062	6.28528	5.37882	4.05754	6.10657	3.7625	4.74608	6.47058	5.96769	5.20285	5.48202	6.50462	5.21241	4.96287	6.53212	4.54886	5.41998	4.35466	5.62377	5.37044	4.29285	5.64225	4.41638	6.22745	5.95627	5.89549	5.04536	6.61284	5.14624	5.48714	3.6706	5.19914	7.024	6.10402	5.28084	3.60909	4.97636	5.97317	5.23715	6.27243	6.46431	5.66433	5.41061	5.34359	6.66691	5.94065	6.35315	5.32256	4.5456	6.25862	6.61898	6.48636	4.96348	6.37951	6.06175	6.7253	6.85298	5.69077	5.84779	6.22841	6.05502	6.24228	6.79501	5.7325	5.31595	4.62066	6.13273	5.69055	5.84154	6.88661	5.85751	5.12465	5.37966	6.20719	5.08657	5.08803	5.2474	5.83414	6.26423	4.62221	5.76167	5.78794	5.12953	5.76615	6.78206	5.63656	5.6735	4.90835	4.89737	6.46642	6.40074	5.55882	6.70368	5.80744	5.01611	6.05178	5.10501	5.84259	5.11665	5.53702	6.82256	4.64305	5.13491	6.41049	6.20758	5.47874	5.65105	6.88288	6.09853	6.06259	5.72167	5.63531	5.66158	6.47413	5.63372	4.67494	5.18099	5.80056	6.37479	5.29155	6.17052	6.04117	6.10138	6.26968	5.81129	6.52047	5.76192	5.61416
CMPK1	6.7013	7.6458	7.0972	6.8205	6.8346	5.2622	7.4865	7.1588	6.4756	8.4597	6.5863	7.9183	7.8509	7.1585	8.2287	6.8833	6.9943	7.0052	7.2246	7.471	7.3822	7.3307	7.3588	7.0823	7.0152	7.334	6.9225	7.165	6.9223	6.9414	6.9958	6.4411	6.2457	6.3861	7.1018	6.9417	6.7893	6.4827	6.5373	6.5603	6.30747	7.24617	6.07384	2.59272	7.23694	6.41413	3.0193	7.58881	3.76052	5.87063	3.95865	7.39182	6.74272	2.96047	4.3136	5.9849	3.37921	5.15095	6.63385	3.86347	2.67134	6.25504	5.67097	7.13582	6.59683	5.22849	5.13446	7.60462	3.70352	6.17091	6.34738	2.50149	6.41709	6.76893	6.08828	6.16298	2.33857	7.21955	6.29034	7.2017	7.34947	6.33821	6.80948	6.62049	7.67302	6.39514	7.38387	5.74805	5.80759	6.92821	7.49391	5.92197	6.05828	7.58808	6.92143	7.3669	7.50273	7.00004	6.31837	7.18776	6.83673	7.16278	6.51023	6.59955	6.60805	5.54128	6.26115	6.17465	6.48154	7.3473	6.60512	6.21167	6.39678	6.66766	6.17646	6.31126	6.52842	7.01896	6.74361	6.35309	7.49162	6.69847	6.41022	5.98154	7.38792	6.42655	6.71999	6.34858	5.63685	6.35901	6.89084	6.44431	7.55698	5.98093	6.61977	7.15929	6.13857	6.99498	6.47943	6.55418	7.97561	6.43293	6.36202	7.45868	7.40061	6.56125	6.71421	7.74755	6.1028	6.63233	6.72368	6.63384	6.99291	7.25291	6.56495	5.60577	5.64458	7.13549	7.43105	6.50576	7.36949	6.15076	7.00695	8.12493	7.69551	6.06322	7.04239	6.15089
CMTM3	3.8771	3.0193	3.909	3.8305	3.9271	4.2552	3.669	3.9559	4.255	5.3131	2.1585	3.7729	4.2678	3.7953	3.9147	3.5434	4.4289	4.1438	4.0177	5.6892	4.3173	4.3169	4.2539	3.381	3.1848	3.0341	3.0043	2.7756	3.6064	4.2827	3.4421	3.154	3.606	3.411	3.7582	3.5275	4.2858	3.6351	3.5894	3.3254	6.17384	4.21391	4.40384	5.25427	3.19061	1.85426	5.53674	4.13875	4.86001	6.87016	5.1724	6.98532	6.28732	5.09691	5.75428	4.7577	5.2939	5.12353	5.64506	5.51438	5.46015	6.02864	4.99891	4.71296	5.13277	5.63546	6.14722	4.8666	5.34167	5.41872	3.04765	5.00921	7.55796	5.85396	4.8798	0.26156	4.83973	6.70056	5.84325	5.05978	4.33947	7.15358	6.4678	6.53784	4.96277	6.3418	3.33209	5.58754	4.55785	5.76819	4.97891	5.97452	4.9971	5.81048	5.15647	5.47809	6.10348	4.27807	6.07257	4.80283	4.42603	5.64182	6.43553	7.37375	6.34076	5.18067	5.86107	6.57063	7.56164	5.60075	6.85328	6.01754	6.19601	5.71268	5.92368	5.88421	5.60479	5.19106	5.32923	4.83514	7.00939	6.71222	6.60404	5.09401	4.61775	6.62504	6.39379	4.72406	5.25579	4.76211	6.79731	6.74009	7.06787	6.62366	5.70333	4.55582	5.48171	4.61834	5.20111	6.55003	7.37889	5.41213	6.1567	7.06197	8.16945	6.65242	6.15685	7.83499	5.82092	5.91591	5.67272	6.40295	6.15409	6.26624	6.75259	5.43882	5.11983	4.8425	6.73862	5.90129	6.84098	6.56359	6.3397	7.4366	7.0956	6.0398	3.65421	6.13572
CMTM6	7.4728	8.3874	8.1464	8.5695	9.3429	7.3077	9.4618	8.2287	8.257	8.8474	9.877	9.7669	9.5024	9.0386	8.7125	8.7939	9.7061	8.7166	9.1451	8.7143	8.3549	8.2884	8.3135	9.0785	8.9202	8.9633	9.9378	10.0392	9.9419	8.053	7.544	8.6017	8.8806	8.8274	9.3084	9.347	9.3318	8.3098	8.3641	8.3618	5.18971	5.77473	5.0383	6.45179	4.51284	4.48121	7.47399	5.16292	5.41048	7.55814	5.83136	5.72302	5.25368	3.71267	4.44694	4.60127	5.06253	5.89965	5.14662	4.64008	7.19876	5.4364	5.02833	5.17292	5.41631	5.87134	7.35913	5.4796	4.96048	6.38719	4.41849	7.14286	5.79573	5.42777	5.17501	4.45649	4.43116	5.77991	5.23049	5.7379	5.21673	5.44998	5.15571	5.28907	5.5123	5.24396	5.51173	5.10507	4.48059	5.98893	5.84153	5.49395	5.34321	6.03366	5.80477	6.24298	6.92948	5.33107	5.46075	6.36991	5.68934	6.02556	5.23693	5.44719	5.39539	4.98283	4.99824	4.91381	5.16689	6.21307	5.14517	4.86302	4.69869	4.93835	5.25069	4.73793	4.98825	5.53405	5.11495	4.7285	5.48554	5.25981	5.14168	4.80412	5.24062	5.19106	5.12359	5.19381	5.24082	4.62134	5.134	5.13336	5.62985	5.84151	5.52718	5.8512	5.2452	5.30377	4.62553	5.27367	5.46631	5.06821	5.33823	5.71573	6.08394	5.24113	5.06829	5.8502	6.6938	5.47131	5.59755	5.77829	5.58425	6.43036	5.49786	5.23119	5.03752	5.20016	6.09982	5.19708	6.32878	5.35835	5.44776	5.35154	4.83333	7.45787	5.24955	5.46866
CMTR1	3.3943	3.7909	4.4092	3.7273	4.1369	3.991	4.0896	4.2688	3.7019	5.3881	4.186	4.256	4.0517	3.9792	2.3989	3.6584	3.606	3.5895	3.7381	5.3369	4.0235	4.0379	4.2391	4.0537	3.9421	3.6302	2.8743	3.1729	3.977	4.3154	4.4514	2.5513	3.0677	3.2281	4.2624	4.2674	4.3848	3.5408	3.6311	3.4979	6.25539	5.99993	5.15306	2.86129	5.00774	6.0512	2.48708	5.3293	4.30829	6.3827	4.71247	5.9549	6.54382	3.90274	5.12768	5.44984	4.51422	4.28469	5.48456	4.70217	2.14436	5.95518	5.6778	5.71784	5.1325	5.116	4.67659	6.1358	4.52753	5.41866	5.99845	2.15981	6.48331	5.76829	5.32907	5.66173	3.51584	6.96732	6.70805	5.47676	5.50493	6.17043	5.95331	6.24343	6.21782	6.19322	5.0295	5.81968	5.51136	6.25573	6.16946	6.26984	5.81422	5.88553	5.77769	6.46955	6.88609	5.43961	6.71043	7.30337	4.85768	6.60383	6.62977	6.40916	6.68638	5.69402	6.51535	6.59768	6.69239	6.75062	6.81717	6.90823	5.46265	7.02268	6.57621	6.2745	5.45014	5.83717	7.23218	5.59916	6.32177	6.88272	6.24351	5.76977	5.69884	6.95257	6.73363	5.45871	5.66086	4.79116	7.25091	6.96573	6.81139	5.8792	6.04925	5.08558	5.94638	5.61876	4.63358	5.95589	7.30814	5.75653	6.20815	6.85436	7.26607	6.33142	5.97067	6.77262	6.19525	5.63973	5.50757	5.80077	5.94381	6.32711	5.9181	4.90496	5.57284	5.34629	6.71531	6.2235	6.3817	5.71633	6.60155	6.54566	6.32847	6.90566	4.91851	5.99346
CNBP	8.1312	8.7215	8.4667	8.6346	8.1671	7.7679	8.5991	8.2835	8.629	8.4836	8.4302	8.3568	8.9979	8.1849	8.8303	8.5207	8.7368	8.4649	8.6453	8.9721	8.7456	8.7005	8.848	8.8552	8.7089	8.8867	9.0493	9.2457	8.9949	8.8755	8.8644	8.5591	8.4632	8.3949	8.9094	8.8114	8.9893	8.2652	8.534	8.2713	8.43298	8.33522	7.14118	6.41727	7.1057	6.97586	6.93339	7.35754	5.96464	7.74628	6.47733	8.33869	9.00492	6.01008	6.37745	7.73456	6.18574	7.25569	7.77236	6.46484	6.17448	8.28122	7.75334	7.40799	7.39994	6.70689	7.3744	7.87317	6.02428	7.94738	7.17211	6.62913	9.3195	8.60975	8.28013	6.73954	5.96335	9.59382	8.74804	8.19117	7.40162	8.92344	8.47596	8.6841	7.80761	8.60616	7.87078	8.14814	7.54824	7.63532	7.78613	8.58544	8.177	8.49695	7.46766	8.33021	8.47916	7.78524	9.02565	8.12753	7.5947	7.87423	9.09237	8.97968	8.81666	7.79646	8.65954	8.91731	9.30015	8.23456	9.08806	8.8745	7.99711	9.11036	8.9501	8.10831	8.14448	8.09037	9.49443	8.78098	8.90555	9.32491	8.88389	7.78844	7.49738	9.10441	9.21496	7.87721	7.72187	7.50151	9.41351	9.29796	8.92791	8.15824	8.62912	7.71088	8.49487	8.09367	7.54788	8.09848	9.60124	8.61277	8.01131	8.78763	8.98053	8.84543	8.83768	9.08059	7.84995	7.55872	7.94115	8.61006	8.55293	8.5424	8.22397	7.26731	8.01335	8.20295	8.79897	8.50599	8.68194	8.10899	9.06714	9.30988	9.18264	8.18244	7.39778	8.25156
CNDP2	4.8911	4.174	4.4038	4.387	4.0806	3.6598	4.7047	4.4672	4.3083	4.2139	3.7685	4.3318	4.8245	4.1558	5.2107	4.858	4.8211	5.704	4.865	5.7532	5.7312	5.7549	5.6627	3.972	3.9762	4.043	4.3994	4.0923	4.1243	4.4888	4.4955	3.7154	4.5247	4.4531	4.272	4.3339	4.3118	4.2821	4.3792	3.9995	5.09723	6.0719	5.34614	4.31612	8.2911	5.64752	3.24682	8.73759	4.63417	5.8735	3.88377	5.4828	4.67822	4.52892	5.00795	4.79771	4.7664	4.28706	5.11572	4.99674	2.44715	5.83194	5.13528	8.22505	5.85746	4.72264	4.77796	8.24847	4.85544	5.01167	5.51225	3.25563	5.74471	5.03744	4.85912	5.27015	4.61384	5.8485	5.39688	5.82292	8.14472	5.73231	4.83484	5.02487	8.4968	5.48283	5.76975	5.23717	4.38311	7.57074	8.09031	5.34856	4.48489	6.08973	7.72278	5.81139	6.36905	5.3249	5.675	7.31756	5.50983	7.59821	5.3638	5.77912	5.32926	4.75716	5.76501	5.41981	5.29932	8.07108	5.56917	5.21083	4.9528	5.49381	4.90239	5.40266	4.81623	6.02144	6.26287	4.73329	4.69808	5.28103	4.80529	5.53952	7.97089	5.49815	5.28438	4.74835	5.07067	5.13974	5.76946	5.55826	5.64805	5.71849	5.17686	5.34607	5.12358	5.75401	5.11177	5.45527	6.05146	4.86248	5.20912	6.06965	7.13608	5.30205	4.97016	5.61724	7.04979	5.71266	5.54241	5.26954	5.00682	6.9147	5.66118	5.60301	5.10892	5.83316	7.40417	5.53117	7.14696	5.3443	5.80901	5.50095	5.31214	7.97375	5.67171	5.15592
CNIH1	3.9468	2.9663	5.3148	3.9957	4.5439	2.901	5.6049	3.4149	3.4789	5.9946	2.8215	4.9973	4.8922	5.1316	5.665	4.0543	5.4624	4.444	4.7078	6.0189	5.404	5.3047	5.1387	3.8467	3.8602	4.0063	4.4613	5.0462	4.3252	3.4835	3.4661	2.6991	3.7378	2.9154	4.4286	4.8592	4.7667	3.9979	3.6935	3.9743	5.46583	5.14038	4.57481	1.90931	4.55276	3.75994	2.03659	4.90211	1.6057	4.07251	2.0099	4.94305	5.25016	1.05288	2.06363	4.69738	1.70659	2.53593	5.04945	2.05394	2.12771	5.03396	4.92753	4.83096	4.46614	3.00468	3.47428	4.99983	1.62617	3.66974	3.95423	1.87916	5.34734	5.1159	5.04798	3.865	1.24516	5.85979	5.25213	5.00058	4.9999	4.89458	4.72849	4.60137	5.13055	4.69104	4.61977	4.70501	4.67133	4.95266	5.26233	5.13889	5.95529	5.32432	4.55747	5.16201	5.07474	4.61857	5.31178	4.53223	4.58965	4.93341	5.62947	5.35221	5.38164	4.76805	4.87637	5.09369	5.46577	5.01098	5.07906	4.67793	3.95675	4.78401	4.99728	4.66056	4.80364	5.37035	5.38314	5.23872	5.13477	5.06859	4.90834	4.39325	5.27965	5.14404	5.13631	4.76776	4.93664	4.00457	5.267	4.89851	5.21508	5.28032	5.20949	4.60693	5.1543	4.76709	4.4491	4.73609	5.61296	5.66329	4.53227	5.51484	5.67836	4.98798	5.53986	5.75169	5.55462	5.14423	5.24431	5.16194	4.96299	5.31993	4.87593	4.90404	4.76119	4.53859	5.07073	5.48762	5.18491	4.88929	5.25298	5.16064	4.98045	5.41123	4.12922	4.94228
CNIH4	3.3349	3.3646	4.1275	3.3505	3.9514	3.5648	2.8811	2.5869	3.076	2.6709	3.1087	3.4755	3.8969	2.7816	4.3823	3.8191	4.006	3.0115	3.7117	4.8797	4.0983	4.1643	4.2496	3.2917	3.1681	3.72	3.7659	3.5666	3.885	3.3459	3.2698	3.7799	2.7272	3.261	2.8293	3.1362	3.2629	3.0702	2.947	3.1849	4.50082	4.47085	4.13301	4.16619	4.5453	2.67644	3.84652	4.39971	2.70132	4.57769	3.02452	4.33773	4.41492	1.51464	1.23835	4.05339	1.75079	4.03941	4.35547	1.51881	4.1707	4.2417	4.18444	4.61554	4.20958	2.00955	3.48511	4.2169	1.42192	3.53402	2.67855	3.59203	4.67626	4.5119	4.06971	2.42818	3.37059	4.86521	4.4451	4.49831	4.24061	4.35379	4.07934	4.02635	4.80868	4.55213	4.20882	4.28867	3.96986	4.23259	4.36475	3.74909	4.21549	4.69522	3.62318	4.48363	4.45519	3.83309	4.58221	3.76042	4.06455	4.15397	4.59069	4.64315	4.40622	4.0249	4.54391	4.65762	4.9314	4.43579	4.70659	4.37065	3.69586	4.69729	4.47242	4.4958	4.02913	4.47123	4.87067	4.32548	4.61547	4.98492	4.43588	3.50569	4.24132	4.5022	4.24803	4.10721	3.90541	4.10926	5.02644	4.65173	4.57521	5.09452	4.82674	4.20775	4.11524	4.11625	4.33831	4.3844	4.72498	4.26519	4.46498	5.01756	5.49353	4.50452	4.03998	4.82764	4.68184	4.53026	4.64805	4.569	4.24492	4.43497	4.17719	4.22621	3.67266	3.86369	4.61998	4.62902	4.72506	4.06629	4.75815	4.56548	4.3945	4.37638	3.75516	4.46329
CNN2	5.9033	6.6574	6.2215	6.3317	6.5544	6.5309	6.6769	6.9593	7.1239	7.0836	6.5267	6.6717	6.2401	5.9325	6.8012	6.7593	6.1423	7.4813	6.4218	6.8954	6.4891	6.7113	6.8414	7.0068	6.9876	7.0336	6.5864	6.276	6.6903	6.4524	6.4492	7.5875	7.6654	7.7053	7.1245	7.2699	7.3102	6.2902	6.2781	6.2408	7.50553	6.97934	6.18203	8.87452	4.626	6.70589	9.06452	5.09682	8.28395	7.98878	8.45904	7.67853	7.32666	8.34729	8.8879	6.44746	7.7905	7.32161	6.2723	7.86237	8.76486	7.51198	6.95738	6.24397	7.20651	8.36561	8.85405	6.68439	8.45182	7.97959	6.38104	9.06279	8.8617	6.95613	7.22892	6.81303	8.36946	8.30868	7.50208	7.08876	6.1497	8.36324	7.21204	7.79856	7.01828	8.72727	6.76916	7.54989	6.53343	8.10439	7.06595	8.14483	7.28496	7.33778	7.70187	8.15824	8.27481	6.75933	8.84404	7.96805	6.36582	7.54483	8.0285	8.53358	7.61201	7.24386	7.90547	8.49522	9.0278	7.50487	9.0439	6.8346	6.50761	8.61573	7.73866	7.9039	6.5321	6.42325	8.94777	7.47145	7.18567	8.46088	7.75053	6.90274	6.15365	7.79639	6.93925	7.38666	6.83556	7.00092	8.88381	7.49592	7.62032	8.27901	7.80611	7.27833	7.37704	6.45865	6.60279	6.67633	7.4215	7.48649	7.21054	7.45843	8.31096	7.39283	6.90131	7.78115	6.89296	7.0486	7.04328	8.10509	7.58484	8.0192	7.65577	7.39257	7.36009	7.49503	8.40912	7.91122	8.18914	6.8904	7.54508	7.3774	7.45746	6.95506	7.17344	7.49243
CNOT1	5.0558	6.3576	5.5778	6.0072	5.3587	4.435	4.6404	4.201	4.5213	5.8539	4.3995	4.7904	5.849	4.9911	5.1909	4.9248	6.1928	5.0387	5.908	6.3196	6.2549	6.1163	6.255	6.3592	6.1903	6.4115	5.949	5.8561	6.3497	6.166	6.1649	4.5992	5.7368	5.6442	6.5535	6.5214	6.567	6.0996	6.0304	6.0132	5.42585	5.75542	4.81729	3.55115	5.69809	6.05937	3.95872	5.93981	4.23835	5.09261	3.64523	5.58999	5.5176	3.26024	4.65781	4.92331	3.62368	3.40394	4.70242	3.90378	3.22294	5.68923	5.28088	6.12336	5.40719	4.49485	4.54899	6.34525	3.85812	4.60473	5.668	3.82204	6.19992	5.4965	5.0195	5.98093	3.28943	6.49232	5.76054	5.48092	6.04392	5.61685	5.13246	5.23372	6.33201	5.67707	6.42086	5.49164	4.75374	6.06208	6.44592	5.71708	5.31911	5.98653	5.94072	6.2485	6.40758	6.40522	6.09233	6.64226	5.84531	6.33591	6.02051	5.60815	5.51678	5.20258	5.77461	5.78707	5.9009	6.35897	5.75894	5.58386	4.5154	5.90847	5.81643	5.27991	4.98594	5.70482	6.48366	5.12706	5.34436	5.98878	5.39467	5.10375	6.20219	5.96029	5.87014	5.29862	5.4306	5.37254	6.26382	6.07608	5.93506	5.23251	5.75576	6.5698	5.27858	6.00893	5.33304	5.32136	6.4676	5.2014	4.88891	5.37202	5.98454	5.50412	5.30241	5.44837	5.55964	5.17114	5.22169	5.36258	5.57134	5.96734	5.29348	4.61002	4.95289	5.68868	5.65645	5.68717	5.70838	5.15924	5.7087	5.48591	5.2286	6.42771	6.16312	5.57651
CNOT10	3.1824	4.859	4.2751	3.2206	3.967	4.1275	4.0139	4.1344	2.6035	5.311	3.9066	5.0173	5.0707	5.0477	5.5881	4.3754	4.5046	3.6415	4.0747	4.6905	4.056	4.1135	4.2598	4.472	4.108	4.292	5.0902	5.0477	5.175	5.1741	4.7567	2.4328	3.2122	3.4337	4.5818	4.5334	4.5282	3.6179	3.757	3.3026	4.44164	4.69881	3.69759	2.81534	3.83092	4.35702	2.76222	4.19926	2.58822	4.44591	2.13828	4.25783	4.66416	3.05532	2.82239	3.73704	2.8868	2.6454	3.85561	3.2216	2.51375	4.72506	4.25218	4.37496	3.95506	3.4688	3.72111	4.84619	2.90775	3.7762	4.04859	2.21967	4.9298	4.20501	4.08595	4.16174	2.24402	5.59531	5.13304	4.29914	4.37678	4.77441	4.44476	4.3878	4.77956	4.32212	4.13926	4.26976	3.73586	4.93606	4.94137	4.49384	4.40981	4.76998	4.57225	4.5348	4.70414	4.07009	4.85722	4.96874	4.05062	4.89195	4.62319	4.83862	5.09072	4.19635	5.02593	4.9306	5.34647	4.96396	5.24742	4.89522	3.97699	4.61635	4.55927	4.82656	4.03014	4.26796	5.21459	4.15784	4.78147	5.04344	4.82912	4.04987	4.54907	5.28202	5.16447	4.09319	3.97175	3.34355	5.64164	5.45617	5.28444	4.74492	4.63188	4.24364	4.55703	4.30426	4.16385	4.45191	5.80516	4.42714	4.43401	5.27176	5.84566	4.84744	4.75112	5.26564	5.27346	4.50273	4.39375	4.6483	4.7909	5.03691	4.4928	3.77255	4.15188	4.34451	5.23637	4.58663	4.99935	4.43188	4.7731	4.77845	4.60377	5.90194	3.83006	4.50266
CNOT11	4.7649	5.8138	5.9997	4.3224	5.0093	4.5772	4.2097	4.0361	4.1405	3.9529	4.0275	5.345	5.4116	4.8216	5.233	5.4217	5.9778	4.5365	5.436	5.5046	5.0855	5.2359	5.4384	5.7903	5.8619	5.7288	5.6479	5.9625	5.9078	5.613	5.1724	4.0556	4.7114	4.9298	5.5641	5.7886	5.54	4.7427	4.9178	4.7144	5.12968	5.8676	5.05998	3.41762	5.80517	5.47095	3.45489	6.0503	3.50807	5.47788	3.16295	5.63909	4.76318	3.00521	4.0034	4.79741	3.20677	3.37073	4.66101	3.94804	3.06872	5.13472	4.84033	6.04592	5.18553	4.02671	4.85054	6.52597	3.73868	4.33672	5.3011	3.17139	5.41892	5.08576	4.79128	5.13107	2.78932	5.74133	5.14033	5.67976	5.89919	4.40938	4.2927	4.56166	6.57238	4.92014	5.99785	5.06213	4.87082	6.35708	6.36832	4.71139	5.0844	6.13748	5.90098	6.15691	5.80615	5.85088	5.25054	6.14226	5.57695	6.45392	4.89234	5.01022	5.20764	4.68331	4.92114	5.04552	5.33336	6.47519	5.42906	5.2151	3.86556	5.18072	5.08794	5.3675	4.73759	5.48377	5.5646	4.85652	5.02963	6.05855	5.39978	5.16561	5.97737	5.55255	5.26606	4.66167	4.63536	4.99628	5.84649	5.71962	5.58245	6.06409	5.27034	5.62807	5.07941	5.42762	5.20657	4.96464	6.13729	5.03414	4.72717	5.79776	6.95413	5.13616	4.92941	5.70817	6.1369	4.98859	5.16185	5.51505	4.85713	6.08008	4.93978	4.77618	5.05495	5.6754	6.14386	5.48334	6.00446	5.23652	5.33968	5.10388	4.92809	7.00585	6.04554	5.26389
CNOT2	3.2434	3.9021	4.1279	4.0037	3.0581	3.8557	2.0736	3.9027	3.9082	5.3402	2.7921	2.139	3.493	2.761	3.9226	2.7106	3.9962	3.7254	3.3278	5.4783	4.5699	4.4791	4.4863	3.6961	3.4099	3.7006	4.3853	4.3299	4.0784	3.811	4.0938	2.4738	3.7666	3.946	4.1769	4.204	4.3062	3.2833	3.6097	3.2857	5.43031	5.63495	4.36489	2.80036	4.79541	4.39493	2.82644	5.13938	3.83372	4.89569	3.26967	5.79102	6.07018	2.91213	4.14322	4.49415	3.43953	3.6817	4.84892	3.41515	2.28975	5.17307	4.85013	5.3515	4.6971	4.18969	4.18298	5.86797	3.2963	4.71159	4.38357	2.73788	6.03547	5.36365	4.91682	4.06723	2.54454	6.26742	5.86565	5.27114	5.23114	5.61413	5.67995	5.90518	5.69539	4.97849	5.18732	5.11117	4.38258	5.62986	5.53141	5.53804	5.38909	5.67261	5.21977	6.05361	6.57697	4.76422	5.48366	6.02957	4.88162	5.79985	5.92165	5.77343	6.13386	5.10349	5.52544	5.72752	5.98176	5.97091	6.04045	6.17451	5.24371	5.88387	5.92265	5.26144	5.00263	5.30105	6.20916	5.11756	5.7768	5.95384	5.63184	4.80622	5.28639	6.00547	6.32197	4.82608	5.09152	4.49942	6.31716	6.26481	6.30474	5.87824	5.31225	5.11323	5.20032	5.06505	4.37841	5.36432	6.99996	5.01242	5.37357	6.35309	7.04748	5.87827	5.56255	6.26777	5.34132	4.84098	4.88235	5.26647	5.47281	5.79454	5.32268	4.3675	4.76674	5.27978	5.959	5.44469	5.72113	5.19241	5.81948	6.03126	5.71354	6.00503	4.54213	5.1346
CNOT3	3.2951	3.8071	3.6985	3.3834	3.3119	3.9385	3.2166	3.0383	2.8148	4.0916	2.4124	2.811	3.3566	2.279	3.9043	3.0106	3.2917	2.9979	3.1264	4.6233	3.6616	3.6115	3.6149	3.5423	3.5697	3.3567	3.1907	3.5153	3.4972	3.6245	3.5935	2.1792	2.8502	2.416	4.1556	4.024	3.971	3.1103	3.061	2.8163	5.90002	5.8032	4.08977	3.99722	5.26304	4.38164	4.24964	5.19788	4.70089	5.07683	4.37023	5.7162	6.28989	4.32448	5.21502	4.69445	4.53252	4.92899	4.99927	4.96203	3.75071	5.41486	5.22501	5.52108	4.96346	4.9513	4.76666	5.86337	4.8579	5.22063	4.27429	4.40558	6.15932	5.39553	4.95112	4.48512	4.41484	6.66959	6.25816	5.51242	5.38852	5.98172	5.84161	6.10652	5.91581	5.6181	5.48645	5.55358	4.76254	6.07831	5.61983	5.71638	5.20418	6.07371	5.22621	6.20498	5.70881	4.91993	5.67559	5.65651	5.10645	5.96511	6.11484	5.7156	6.15004	5.20814	5.86324	6.1947	6.49247	5.94067	6.39397	6.43072	5.27762	6.73839	6.23023	5.70865	5.09849	4.91103	6.71109	5.36493	6.05742	6.84657	6.19479	4.9853	5.47298	6.63029	6.43116	4.92735	5.3001	4.6293	6.92768	6.77548	6.49486	6.30366	5.47672	4.97268	5.49917	5.4358	4.75128	5.66589	6.83519	5.254	5.45406	6.43148	6.90436	6.12634	5.90264	6.24899	6.1326	5.43947	5.23718	5.58081	5.45044	6.04449	5.5176	4.58429	4.91765	5.10795	6.18889	5.94845	6.26132	5.49263	6.15068	6.20836	6.13526	6.80067	4.58928	5.41227
CNOT6	3.5915	4.8097	4.7197	4.9096	4.1593	3.2606	3.8425	3.9361	3.0547	5.18	3.1926	3.8614	4.8672	4.0718	5.0178	4.0771	5.2341	3.6952	4.8499	5.1707	4.8929	4.9194	5.1009	4.8108	4.6442	4.4125	5.2375	4.6828	5.3404	4.9041	5.0437	2.7553	3.8013	3.1714	4.9406	4.9332	4.9364	4.2094	4.2749	3.9131	4.21796	5.0469	3.14635	1.28953	3.95442	3.83728	1.93113	4.0885	1.53388	3.66472	1.65821	4.70683	4.62728	0.738803	1.63566	3.29235	1.07886	2.48444	3.54742	1.57252	1.32478	4.08158	3.53898	4.14252	3.91661	2.74316	3.24397	4.58481	1.03655	3.30434	3.61359	1.8071	5.00337	3.83597	3.46007	3.3495	0.301521	5.04426	4.56674	4.78284	4.14017	4.54137	3.82022	3.99851	4.35309	3.79278	4.29836	3.98658	3.11142	4.42349	4.55479	4.72175	4.2298	4.87407	4.12844	4.78636	4.606	4.20728	4.58368	4.61193	4.03793	4.55879	5.26972	4.81715	4.97478	3.98562	4.34871	4.74054	4.67617	4.78184	4.94618	4.75561	3.43138	4.13396	4.36675	4.12463	3.39522	4.22566	4.82934	3.1895	4.2854	4.70761	4.25251	3.46338	4.14236	4.84328	4.9125	3.63606	4.13565	3.4412	5.03747	4.73334	4.87089	4.83617	3.86175	4.24811	3.74366	4.0755	2.90296	4.02561	5.10955	3.48289	4.31275	4.73805	5.44835	4.17232	3.90839	4.77759	4.59949	3.86934	4.12834	4.05991	4.22625	4.8162	4.40031	3.2105	3.51666	4.26602	4.48011	3.85542	4.5169	3.96391	4.1436	4.23234	3.63926	5.2054	3.92436	4.04253
CNOT6L	4.4414	6.3362	5.8734	5.6396	4.6342	4.745	4.3558	5.1328	4.2922	7.0753	4.4546	5.5435	5.4224	4.7776	5.9498	4.2832	5.6938	5.4364	4.7512	6.3911	5.75	5.7653	5.9483	5.9959	5.9144	5.8112	6.0702	6.2148	5.9119	6.8367	6.6452	3.8062	4.8653	4.8858	6.6838	6.6461	6.6912	5.0595	5.2659	4.8842	4.2699	4.60722	2.6724	1.61961	3.66774	0.792699	2.23397	3.81143	4.56368	4.30926	4.03142	4.56537	5.30167	3.81115	5.32176	2.88175	3.79815	3.87868	4.17532	3.68012	1.88206	3.8719	3.26103	4.04787	3.48545	5.54756	3.44588	4.4411	3.75002	5.40471	1.12726	2.14098	4.84886	4.22975	3.48002	1.37258	2.19643	5.04491	4.71595	3.98401	4.01826	4.33641	4.42906	4.78273	4.61174	4.20268	3.93965	3.78776	3.15891	4.74964	4.76936	4.14999	3.9133	4.46878	4.26813	4.48163	6.00962	3.63581	4.24915	4.95578	3.35291	5.03573	4.59981	4.41932	4.91654	3.55168	4.07682	4.09923	4.42529	6.2204	4.50724	4.96099	3.64452	4.44616	4.59457	3.71611	3.47909	4.4153	5.06693	3.72043	4.64039	4.75494	4.5633	3.61504	4.35322	4.30593	5.04005	3.60277	3.82517	3.28556	4.88526	4.65277	4.98457	4.26388	4.08257	3.96128	3.80897	3.81329	2.60632	4.02353	5.88838	3.37152	3.55507	4.40376	5.16606	4.16637	4.43834	4.48664	3.96598	3.4974	3.74902	4.04693	3.99563	4.3633	4.02258	2.89603	3.15709	3.84948	4.40405	4.44006	4.83088	3.76479	4.80069	4.53473	4.3229	4.63065	3.46677	3.736
CNOT7	3.5252	3.9477	4.1169	4.0896	2.9926	2.2418	3.7225	2.3966	2.3295	4.6428	2.3764	3.2753	3.871	3.5777	4.8197	2.989	4.1794	3.1883	3.7168	4.7336	4.4067	4.3338	4.4026	4.0267	3.7484	3.85	4.5351	3.965	3.9722	3.9559	4.0058	1.8913	3.5618	3.1582	4.0512	4.064	3.95	3.4907	3.5966	3.3716	4.39998	4.28763	3.80811	2.01344	3.71081	4.27213	2.19779	4.03092	1.68631	4.5544	2.36947	4.72591	5.17181	1.4103	1.84714	3.77849	2.08533	2.69172	4.14003	2.22862	1.79691	4.7521	4.05181	4.28619	3.8501	3.19482	3.80591	4.95604	1.97242	3.62981	4.14795	1.92889	5.77623	4.53786	4.14576	3.94252	0.534091	5.94141	4.99899	4.22461	4.33495	5.41454	4.63714	4.86593	4.74699	4.8238	4.05974	4.29006	3.6608	4.90482	4.87707	4.8807	4.63533	4.80642	4.53189	4.51195	5.67758	3.88728	5.22704	5.15053	3.73487	4.91034	5.43027	5.61906	5.17855	4.10321	4.59909	5.24913	5.49468	5.18268	5.46227	4.95146	3.66944	4.97231	4.75783	4.51141	3.53806	4.56692	5.5395	4.16731	4.92489	5.54482	4.87909	3.90769	4.47271	5.66196	5.51041	4.02321	3.97913	3.1999	5.9334	5.50009	5.4559	4.73055	4.64241	4.22751	4.53981	4.05933	3.56847	4.45226	5.87985	4.42954	4.19566	5.01999	5.86917	4.60287	4.53856	5.04471	4.71001	4.18199	4.38934	4.6813	4.61506	5.02358	4.53735	3.63759	3.98181	4.20425	4.94302	4.71424	4.9742	4.2441	4.67833	4.89713	4.55985	5.34072	3.46287	4.57672
CNOT8	5.0688	5.44	5.6465	5.6946	5.2206	3.6684	5.4269	5.57	4.6297	6.2198	4.9666	5.9119	5.7588	5.2999	6.3287	5.8079	5.6556	5.759	5.7128	6.4288	6.3448	6.3706	6.4679	5.7127	5.479	5.6675	6.0292	6.0988	5.9631	5.5886	5.706	5.0566	5.2231	5.1527	5.8321	5.6446	6.135	5.2291	5.3881	5.2315	5.62494	5.84807	5.32745	4.82719	5.70521	4.79414	5.31659	5.93624	5.23507	6.46906	5.47202	5.78846	5.77372	4.56902	4.6397	5.47914	4.90193	6.16022	5.80813	4.77742	4.8262	5.70427	5.47171	6.14223	5.52186	5.57587	6.03245	6.47125	4.89397	6.32452	4.98147	5.34459	6.33634	6.1912	5.62825	4.69988	4.44046	6.34151	5.72252	5.30574	5.93061	6.17974	5.39973	5.57682	6.6037	5.62048	5.66243	5.67849	5.27635	6.62328	6.5228	5.87285	5.76943	6.02095	6.05477	6.15509	7.16205	5.49106	5.98838	6.64594	5.70646	6.76322	6.45153	6.23401	5.98564	5.47483	6.05773	5.8685	6.18402	6.80732	6.22576	5.88862	5.96011	6.4285	5.83394	5.68397	5.64998	6.22062	6.45366	5.98721	5.82548	5.93318	5.88448	5.63257	6.23564	6.21549	6.23671	5.47842	5.44475	5.56574	6.3365	6.26688	6.46286	6.05268	6.17994	5.76094	5.81396	5.70592	5.50327	5.79954	6.69558	6.08249	5.53228	6.36836	7.02269	5.88411	5.64813	7.32757	5.9977	5.82859	5.89454	6.26487	6.21305	6.4278	5.87672	5.11859	5.3619	5.84042	6.32325	6.11725	6.56562	5.82647	5.84136	6.10253	5.80772	6.36197	5.48002	6.01573
CNOT9	3.5256	4.4109	3.9403	4.2338	3.8284	4.0948	2.6565	2.7481	3.0417	4.7395	2.3238	3.1172	3.5312	3.9669	4.4218	3.1706	4.1569	3.7233	4.1922	4.9456	4.8165	4.7138	4.468	3.7532	3.8685	3.5011	3.4226	3.4275	3.2306	4.0622	3.7367	2.2815	3.4663	3.1379	3.7126	3.9798	3.9141	3.4895	3.5004	3.0281	5.386	5.65644	4.34061	2.76816	4.31952	5.42385	2.25995	4.86943	3.40925	4.92384	2.95665	5.30059	5.65338	3.26123	4.03782	4.14032	3.44045	3.34195	4.43583	3.65829	2.00793	4.9974	4.72557	5.01361	4.67309	3.88858	4.11483	5.32399	3.73697	4.20506	5.34083	1.92473	5.39308	4.91625	4.5199	5.26248	2.77329	5.89813	5.75503	5.61428	4.97072	5.27027	5.12706	5.45711	5.50262	5.41198	5.02454	4.96189	4.14474	5.698	5.19222	4.98339	4.87161	5.60685	5.32425	5.76863	6.46599	4.71346	5.13756	5.65584	4.58435	5.68411	5.6041	5.39348	5.71456	4.57477	5.56771	5.47675	5.88767	5.80742	5.79436	5.78319	4.5403	5.92713	5.55783	5.33323	4.45194	4.93163	5.99295	4.54418	5.27436	6.00727	5.43613	4.84964	4.76396	5.8152	5.88075	4.57143	4.73615	4.2213	6.28	6.07299	5.83973	5.40525	4.95494	4.76366	4.97911	4.73209	4.17108	4.7359	6.30048	4.90431	5.22476	6.13195	6.68214	5.38628	5.13164	5.98226	5.87929	5.07001	4.92485	5.19566	5.00513	5.4439	5.07065	4.57478	4.775	4.96513	5.89327	5.47844	5.46625	5.04627	5.6833	5.69946	5.48878	6.65749	4.44745	5.00675
CNP	3.4378	2.7722	2.8066	1.9531	3.0531	3.808	3.2179	3.2117	3.5066	4.0063	2.8452	3.0138	2.8377	2.6894	3.5628	2.909	3.0741	4.043	3.0078	4.5448	4.2414	4.2514	4.26	2.8264	2.6634	2.6658	2.7572	2.2873	2.6079	3.6425	3.6145	3.2121	3.312	3.0143	2.9802	3.1261	3.2556	3.0002	2.9533	2.8389	5.2288	5.46622	5.50679	2.86711	4.18249	4.30299	1.87595	4.47492	3.13184	4.87665	2.6022	6.2443	5.31644	3.119	3.08487	5.43194	2.71575	2.78123	5.71174	3.11196	1.23509	5.59609	5.00394	4.76515	5.217	2.88942	3.98826	5.11403	3.20944	3.28038	3.58591	1.64898	5.93852	5.75775	4.70156	4.09838	3.16419	5.38922	5.04966	5.26234	4.70349	5.98292	5.30283	5.07256	5.5696	6.13127	5.232	5.50848	5.3254	5.58901	4.99013	5.37387	4.75129	5.6471	4.99208	6.12941	5.8033	5.19031	5.75883	5.66777	4.70209	5.4795	5.81357	5.65783	5.47811	4.87528	5.64014	5.26379	5.83228	5.57771	5.64514	5.38918	5.06403	5.50818	5.59393	5.54893	5.47623	5.56316	5.99876	5.07319	5.71384	5.86872	5.37399	5.59068	4.80237	5.61806	5.21356	5.13778	5.18128	5.24096	6.06149	5.56743	5.94629	5.52343	5.54841	5.17939	4.9532	5.36714	5.15814	5.96118	5.5568	5.17482	5.3497	6.31749	6.75198	5.77075	5.05555	6.24733	5.56744	5.54144	5.49578	5.67047	5.88193	5.92784	5.89214	4.93818	5.17238	5.20525	6.13799	5.55866	6.01875	5.71517	5.31972	5.66632	5.53929	5.90708	5.85455	5.77609
CNPPD1	5.1915	6.432	5.2018	4.1083	5.22	5.6858	5.9592	4.9916	4.9659	6.5683	4.8931	5.4799	4.8406	5.3392	5.8531	4.8014	4.4912	4.6104	4.7592	5.889	5.1403	5.3715	5.4265	4.9663	5.0719	4.939	4.9207	4.3123	5.3967	5.2498	5.401	5.0829	4.4273	4.6386	5.5047	5.5164	5.6368	6.0021	6.112	6.0995	6.51252	6.66986	6.09029	6.00498	7.87874	5.36671	5.49995	7.90408	6.41381	7.07398	6.21226	6.69157	6.76271	7.50528	7.07497	6.36905	6.6084	9.01258	6.15107	6.69464	5.36867	6.65612	6.28362	7.64772	5.9671	7.14449	7.4491	7.64254	7.07967	6.81562	5.19075	5.86882	7.2695	6.84232	6.33822	5.54635	7.41991	7.06244	6.62411	6.45305	7.58486	6.7794	6.4229	6.41637	8.12789	7.13519	6.52072	6.33773	6.44559	7.43837	7.63982	6.37298	6.16571	7.14573	7.27559	6.90606	6.53417	6.42621	7.12737	7.64579	6.6278	7.72185	7.2276	6.72387	6.78298	6.0522	6.85954	7.22576	7.22848	8.13514	7.52964	6.80409	6.10508	7.166	6.67242	6.93602	6.43326	6.63853	7.8754	6.35168	6.89756	7.36776	6.89487	6.46722	7.32371	7.02668	6.81651	6.20671	5.96703	6.05563	7.54351	7.10613	7.07774	6.83695	6.72484	6.24831	6.26192	6.69202	6.28629	6.76003	6.86093	6.82086	6.52329	7.20763	7.56311	6.60588	6.46181	7.29341	6.60436	6.41887	6.47104	6.43662	6.54814	6.83075	7.02032	5.55603	6.14882	6.54267	7.18236	6.91535	7.47532	6.62115	6.53118	7.06123	6.84501	6.97863	6.09817	6.66889
CNPY3	5.6287	6.6645	5.6292	5.8355	6.3818	5.4959	7.2327	7.5217	6.7481	7.2855	6.9278	6.865	6.1076	6.6077	5.9158	6.7654	6.0577	6.7417	6.2424	6.2539	5.9471	5.8013	5.7106	6.8977	6.9785	7.0142	6.168	6.4962	6.4377	6.1188	5.9944	5.9649	6.3721	6.2364	6.6612	6.759	6.7787	5.8235	6.1388	5.9822	7.08083	6.32443	5.39287	7.84546	6.41343	6.30085	7.32454	6.01131	7.13456	8.6514	7.53197	6.79419	7.16816	8.48939	8.19343	5.72158	8.06908	7.49331	6.25561	8.35142	7.13862	6.96134	6.29412	7.21962	6.30477	7.78129	8.63127	7.24636	8.05049	7.939	6.11871	8.14895	7.15712	6.12352	6.37475	6.27821	8.26642	7.56387	7.24893	6.11292	6.5728	7.26325	6.66183	6.93591	7.42547	6.49023	5.12559	6.09385	5.56865	8.26337	7.29337	7.07897	6.51666	6.47027	7.60035	6.5812	7.97618	5.46854	7.0883	8.68387	5.78431	8.27744	7.67474	7.21029	7.19535	6.35782	7.06886	7.53881	7.6174	8.12664	7.62609	7.17628	6.37139	7.05199	6.94742	7.0201	6.09267	6.27541	7.63852	6.51375	7.06894	7.55741	7.17562	6.03451	6.93315	7.7903	7.47339	6.44025	6.21878	5.59888	8.11333	7.76447	7.4577	7.44925	6.71969	5.55878	6.38936	5.79407	5.95924	6.5827	7.24795	6.20151	6.43092	7.83077	7.89736	7.26988	6.82245	7.79788	7.27854	6.81719	6.56438	6.64549	6.62693	7.14078	6.89484	6.1637	6.19889	5.83271	7.48075	6.69762	7.55357	7.00988	7.11638	7.49019	7.32961	7.78245	4.88834	6.59276
CNST	5.025	4.9508	5.0765	4.7302	4.957	4.47	4.7404	4.2729	4.4076	5.3545	4.0553	4.9024	5.3978	4.6673	5.3525	4.6251	5.471	3.918	5.2483	5.9953	5.8331	5.6418	5.6094	5.5802	5.1913	5.7093	5.4848	5.5982	5.3441	6.0237	5.5994	5.1404	5.5193	5.5204	6.2859	6.1883	6.2281	5.799	6.1841	5.8577	3.98279	4.02373	3.64784	0.911041	5.4283	3.21655	1.81783	5.44526	2.16251	3.29039	2.05178	5.19523	4.78713	1.22764	2.06331	4.09902	1.60985	2.24364	4.37378	2.16158	1.53133	4.24422	3.56192	5.0752	2.81898	2.56648	3.32891	5.13699	1.95691	3.49297	3.24092	1.6015	5.0439	4.3956	4.17219	3.48787	0.933713	4.98282	4.56354	3.70159	5.08153	4.62938	4.60852	4.80059	5.57525	4.26541	4.33462	3.6635	3.83919	4.80543	5.76207	4.10286	4.29127	3.71924	4.27386	5.4609	5.37931	3.54622	4.53336	4.97843	4.20343	5.20605	4.60337	4.23097	4.81591	3.92204	4.63893	4.35724	4.71811	5.5243	4.40041	4.77132	4.22498	4.67658	4.31291	4.10534	4.31603	5.35974	4.82666	3.8545	4.87715	4.61757	4.52807	3.86732	5.29388	4.32944	4.79257	4.06236	3.65495	3.58236	4.94523	4.86482	5.14455	3.538	4.26346	4.4387	3.97092	3.80377	3.77086	4.47352	5.55583	4.47306	4.20205	4.45366	4.66376	4.03351	4.44856	4.99642	4.36304	3.81928	3.97176	4.74215	4.52053	4.49033	4.08695	3.41941	3.60952	4.07473	4.33938	4.00055	4.23582	4.16709	4.67328	4.88808	4.55603	4.9437	3.84313	3.67894
COA3	3.0527	3.8381	2.8975	3.4827	2.7396	5.9843	3.0081	4.1438	2.6441	0.6016	2.5541	4.1692	3.2908	3.62	4.7147	3.2087	3.35	3.6048	3.6069	3.9252	3.7233	3.6233	3.7629	2.4387	3.2569	3.1442	2.9665	3.0425	2.4647	3.8328	3.0072	2.4083	2.706	2.874	2.7763	3.1624	2.6114	3.211	2.9611	2.5585	5.73346	6.72673	5.22963	3.43982	6.73135	4.39725	1.92778	6.81594	1.60526	4.68461	2.78825	6.45372	5.87117	3.37453	2.75005	5.59889	3.19034	3.99898	6.0224	3.82132	2.00207	5.95077	5.74336	6.66443	6.16903	3.43287	4.13521	6.74749	3.28786	3.84895	4.40217	2.0447	5.75686	5.38319	5.27196	4.35518	2.83884	6.5827	6.23611	6.74533	6.49	6.23325	5.87853	5.97234	7.13461	5.6115	6.57946	5.55638	5.42918	6.41512	6.59397	5.76637	5.32113	6.93632	5.95674	6.72243	4.1084	6.54983	5.84778	6.16483	6.49226	5.94641	5.71672	6.50644	6.0617	5.2433	5.90729	6.39798	6.71019	6.62367	6.62405	6.16845	5.68064	5.91213	5.82236	6.0088	5.69249	5.88376	6.22572	5.6778	6.2843	6.78106	6.10901	5.62901	6.58247	6.94268	6.47223	5.2209	5.2015	5.36272	6.8465	6.7025	6.63822	6.02529	5.52537	6.02603	5.86908	6.21746	6.36913	5.77149	6.81264	5.51925	5.86019	6.86164	6.8407	6.45754	6.18199	6.94693	6.294	6.04723	5.90653	5.65329	5.99096	6.2489	6.05496	5.36664	5.79592	6.3494	6.69578	5.62943	6.42623	5.89562	5.90931	6.48628	6.58122	7.13802	5.82621	5.95659
COG3	3.0818	4.7449	4.2201	3.256	3.6526	3.0168	2.7814	3.2884	2.9378	5.1949	2.5684	2.8667	4.0594	3.2678	3.5936	3.2115	4.4596	3.7967	3.9669	5.7622	4.675	4.7063	4.7766	4.1502	4.3925	4.1045	4.5432	4.595	4.4865	4.3528	4.4117	2.1749	2.9905	2.5921	4.0462	4.3435	4.3252	3.8655	3.5507	3.0351	5.08986	5.166	3.74706	0.906174	4.6774	3.71371	1.81592	5.14596	2.03712	3.75673	1.71549	4.94393	5.24815	0.4128	1.93466	3.78861	1.17027	2.34391	3.93031	1.79609	1.20783	5.18888	4.90203	4.87324	4.22902	2.56214	3.03612	5.61519	1.32022	3.30328	3.48118	1.27876	5.68844	4.86117	4.23289	3.60121	1.11514	6.11551	5.5111	4.78897	5.05082	5.22339	4.73365	5.0937	5.44262	4.84905	4.66816	4.81965	3.97684	5.172	5.38418	4.8027	4.88283	5.05473	4.68122	5.24368	5.15239	4.52517	5.12607	5.24505	4.32757	5.11485	5.00597	5.05498	5.45598	4.53413	5.39843	5.29559	5.57065	5.62371	5.65133	5.42588	4.46315	5.13667	5.1019	5.1855	4.52556	4.63961	5.79237	4.36338	5.19291	5.81224	5.23251	4.26129	5.03871	5.81698	5.74479	4.60884	4.79934	3.9744	6.04283	5.69453	5.7363	5.29726	5.09115	4.62695	4.86878	4.61916	3.95047	4.99736	6.23821	4.77453	5.09884	5.9516	6.44234	5.05256	4.94492	5.83876	5.34701	5.35161	5.10226	5.0165	5.22942	5.58535	5.03941	4.26373	4.70389	4.72401	5.96192	5.08729	5.38246	5.09999	5.26572	5.38704	5.0357	5.36724	4.46395	5.11902
COG4	3.7764	3.8719	3.1135	3.3549	3.9367	3.956	3.8502	4.3756	3.6951	5.4427	3.6498	3.6381	3.5947	3.7226	3.6961	3.8187	3.1944	3.9813	3.5266	5.0154	4.5319	4.1702	4.1954	3.8037	3.4801	3.7012	3.2511	2.8818	3.0389	4.0297	3.9556	2.9625	3.6766	3.6774	4.0401	4.179	3.8772	3.4502	3.5354	3.3639	5.08044	5.80351	4.59871	3.51361	5.61196	4.61532	3.41253	5.5528	3.66256	5.14131	3.18007	5.8586	6.02919	4.19486	4.26527	4.83301	4.18148	4.80154	5.39658	4.54847	3.07364	5.40056	4.85584	5.64353	5.39262	4.42381	4.29462	5.74729	3.92389	4.74173	4.56783	3.69123	5.55138	4.80658	4.75615	4.45931	3.69885	6.07563	5.77618	5.34269	5.57938	5.83221	5.22927	5.67542	5.95157	5.29608	5.59234	4.79855	5.06847	6.36213	5.86555	5.94575	4.82548	6.21738	5.47733	6.18079	5.34406	5.46048	5.67398	5.79835	5.49097	6.31532	6.31055	5.8512	5.79721	5.42051	5.73017	6.18671	6.11776	5.96281	5.91962	5.53383	4.59268	5.85974	5.59372	5.59254	5.02044	5.14981	6.43916	5.26167	5.4812	5.99202	5.33863	5.03106	5.662	6.55976	6.32842	4.91606	4.88109	4.67861	6.46885	6.50061	6.23209	6.02895	5.19914	5.2392	5.22545	5.44259	5.22082	5.37471	6.56575	5.14193	5.0463	6.5649	7.47252	5.96593	5.70016	6.41205	6.20698	4.88367	4.97383	5.12314	5.2605	5.67832	5.60842	4.69394	4.84796	5.54613	5.88918	5.48564	6.2239	5.63672	5.57631	5.38127	5.30195	6.67259	5.35932	5.55017
COIL	2.6772	4.0393	3.0645	2.0377	3.6932	3.0497	2.9894	2.6466	2.4789	3.1976	2.5012	4.0507	3.3828	2.9878	3.4199	2.5307	3.5518	2.7277	4.1324	4.5555	4.2631	3.6365	4.3416	3.3113	2.9439	3.8211	3.2743	2.9874	2.2836	3.9823	4.3761	2.198	2.6826	3.0472	4.2298	3.7639	4.0431	2.282	3.0033	2.9365	4.44225	4.81811	3.40052	1.00658	3.66061	3.77412	1.0429	4.29369	0.786678	3.6503	0.908008	3.72389	4.32231	0	0.840032	3.52065	0.602575	1.56707	3.47824	1.04152	0.73232	4.57419	4.23121	4.28611	3.94334	1.64184	2.90457	4.86531	0.231719	2.71236	3.74311	0.359732	5.15972	4.56974	4.04576	3.75466	0.0626953	5.29748	4.64374	4.45252	4.29261	4.85179	4.12998	4.33638	4.72132	4.13927	4.51928	4.54711	3.40705	4.77115	4.62196	4.45367	4.30573	4.83596	4.37851	4.45891	3.4953	4.27223	4.74477	5.00227	3.97326	4.75382	4.58257	4.77612	4.71612	4.17757	4.45385	4.72398	4.85292	4.9872	4.96046	4.7857	3.75831	4.49603	4.64479	4.62416	3.73309	4.10184	5.40601	4.35648	4.45061	4.97397	4.55647	4.01126	4.43918	4.90089	5.28519	3.92708	3.99501	3.2106	5.34216	5.42713	5.27625	4.95587	4.77686	4.43934	4.38441	4.26695	3.74845	4.42371	5.61337	4.28122	4.10934	5.17265	5.73506	4.33875	4.35865	5.10397	4.66746	4.16868	4.28678	4.35671	4.49214	4.87748	4.35947	3.52472	4.13244	4.12566	5.1298	4.50198	5.07723	4.16652	4.49174	4.83611	4.54141	5.14406	3.59215	4.48329
COL6A2	7.5604	5.4342	5.9116	4.9639	8.0458	8.646	8.6661	6.9481	7.2919	7.7209	5.8359	7.9775	7.332	7.591	5.4131	8.2818	7.3455	5.2333	7.6949	7.9988	7.0828	7.1259	7.1714	4.7038	4.3955	4.6344	4.1317	3.6945	4.0395	6.3741	6.405	4.6823	4.6404	4.4723	5.7341	5.7304	6.021	5.8696	5.7312	5.6791	11.4923	8.96536	10.3586	0.751125	7.10666	2.46849	1.13687	7.74084	5.39633	3.84362	3.45714	11.4902	12.0761	5.40491	6.03029	10.6373	4.877	5.76923	11.2456	4.82331	1.39548	10.672	10.9602	8.78134	9.35376	6.73348	3.48907	8.94383	5.53728	5.64704	1.13555	0.554899	11.0482	11.4345	10.7151	0.905737	4.12523	10.8274	11.3624	9.53518	8.58978	10.9123	11.0624	11.3419	8.88257	10.9413	7.20417	10.6172	10.8766	9.43097	8.9954	11.1031	10.856	10.4942	8.5917	9.41108	10.5918	9.41407	10.7937	8.63746	8.65739	9.31972	11.1809	10.5381	12.1651	10.9417	10.5301	10.789	11.1858	9.40395	11.2216	12.3141	11.0856	10.4525	10.919	11.2441	11.1373	10.6735	11.1051	10.607	11.6981	11.3132	11.4516	10.8848	9.31716	11.4699	11.5376	10.4531	10.4577	9.62587	11.5313	11.7767	11.5896	10.9984	10.8723	8.88329	10.4453	9.6484	9.74673	11.0514	12.1678	10.6901	10.6728	12.1532	12.4799	11.4362	10.9613	12.1177	9.82028	10.3388	10.0239	11.0522	11.2332	10.7625	10.141	10.8126	10.8282	9.42135	11.2662	11.1483	10.8622	11.9134	10.5272	11.7875	11.6739	9.68713	7.60622	11.4401
COLGALT1	5.6169	4.4984	5.1607	4.6688	5.1964	5.285	5.7819	5.3718	5.2959	4.3619	4.2442	5.4831	4.9092	5.1843	2.6545	5.7656	5.3726	4.6619	5.1371	6.3311	5.3518	5.4862	5.4309	4.1805	4.4857	4.7379	4.765	4.0088	4.7502	4.3377	4.6751	5.002	4.5687	4.5214	5.2788	4.9503	4.9321	4.9333	4.7913	4.9884	6.90739	6.20398	6.10404	6.37932	5.17127	4.65455	6.38314	5.76512	6.6891	6.60694	5.27217	6.82095	7.02859	5.19132	5.86185	5.99132	5.57398	5.69611	6.57068	5.80164	6.33001	6.42433	6.19001	6.3728	6.02765	5.8038	6.01645	6.47804	5.4873	6.61373	4.57912	5.87011	6.22989	6.52374	5.91326	4.51721	5.98102	7.02934	6.84798	6.36044	6.08712	6.77543	6.7192	6.86439	7.01089	6.16176	5.72581	5.80595	5.55354	7.21135	6.41634	6.55617	6.40038	6.59463	6.28901	6.1758	7.87075	5.41531	6.35877	6.76368	5.67789	7.46382	7.04852	6.20451	7.24009	6.03511	6.58374	6.6821	7.11269	7.06367	6.83236	7.26777	6.27361	6.7305	6.26025	6.75949	6.35951	5.97531	6.33964	5.64037	7.36854	7.19092	7.04704	5.95515	6.10636	6.87195	7.06195	5.9474	5.81458	5.56687	7.46725	7.14434	7.2875	7.28053	6.45611	5.67905	5.89133	5.88507	5.74601	6.54091	7.64382	6.17764	6.5873	7.80341	8.42945	7.02489	6.74953	8.42165	6.82102	6.67369	6.47851	6.52412	6.67622	7.10648	6.82966	6.6694	6.01876	6.00867	7.42848	6.6596	7.25219	6.60811	6.8621	7.32868	7.19142	6.82652	4.87439	6.30436
COMMD10	3.4764	3.131	3.861	4.1207	3.936	1.3737	1.9941	2.782	2.755	5.7882	3.6802	3.3312	4.4711	4.2155	4.1935	2.6841	3.6606	3.3939	3.6057	4.9982	4.4672	4.5239	3.9595	3.6757	3.7314	3.5136	4.9431	4.6298	3.4497	3.8716	4.5457	0.9648	3.0947	3.1553	3.3476	3.9948	3.8903	2.2576	3.2999	3.8298	4.74376	5.33967	4.20977	2.14582	3.20453	4.24261	1.6191	4.15396	1.4015	4.60127	2.21196	5.30894	5.62996	1.89478	2.37995	4.37832	2.24349	2.97379	4.84015	2.51845	0.944491	5.17458	4.64624	4.37995	4.74607	3.51804	3.27594	4.84598	1.88165	4.8087	4.25212	0.823441	4.79334	4.38033	4.40224	3.76703	1.35394	6.21131	5.7472	5.53402	4.50182	5.72056	5.57211	5.45166	4.64285	4.55018	4.38702	4.22792	4.19869	5.13797	4.55341	4.21781	4.06979	4.16399	4.49305	4.89726	5.65402	4.51185	4.83183	5.02663	4.45835	4.85186	5.54081	5.81616	5.69297	4.63697	5.39968	5.42104	5.73946	4.86674	5.78189	5.55649	4.98479	5.52335	5.10917	5.24289	4.87118	4.95399	5.1715	4.77683	5.86597	5.75379	5.5382	4.56234	4.67081	5.81346	5.84908	4.59671	4.68161	3.75206	5.94458	5.67251	5.94307	5.10041	4.54516	4.36427	4.35716	4.36471	4.59666	4.62092	6.46631	4.47991	5.27706	5.91126	5.91453	5.45459	5.42313	6.12023	5.00528	5.09082	5.12228	4.65118	4.63138	5.1306	5.15805	4.39023	4.62448	4.71535	5.34281	4.62268	5.50203	5.12472	5.29262	5.68632	5.44332	5.57969	4.45727	4.54249
COMMD6	3.7005	4.8522	5.0174	5.036	3.2535	3.5474	3.3969	3.8335	3.9417	6.1025	3.8025	4.2389	3.8741	4.1345	5.2584	4.0141	4.1718	4.8694	3.5479	5.4986	4.4283	4.5109	4.6084	3.4762	3.4087	3.8365	4.8572	5.3965	5.1562	4.4011	4.5241	3.7452	4.126	4.0037	4.7907	4.8066	4.5676	4.0079	4.1439	3.8154	7.0323	6.78589	5.67634	1.31589	5.35908	5.27107	0.0361858	5.46076	0.247899	4.50501	2.3362	6.9153	7.36199	3.38081	1.94615	6.33216	1.73774	4.13524	6.90585	1.71796	0.874298	6.95694	6.15273	5.8398	5.8416	2.26085	3.12895	6.41519	1.62682	5.1566	6.03015	0.197859	7.66547	6.79634	6.59726	4.63083	1.43315	8.49386	7.4947	6.35083	5.77086	7.39954	7.11	7.31041	6.15206	7.2654	5.84047	6.19134	6.22482	6.6994	6.29149	7.1904	6.52966	6.85715	6.08954	7.07431	7.02762	5.67579	7.62276	6.90818	5.75878	6.34771	7.62144	8.08317	7.27364	6.53753	7.16048	8.06683	8.45687	6.69391	8.19405	7.39164	6.63874	7.77457	7.29864	7.15539	6.51838	6.73301	8.2054	7.38799	7.84874	8.57414	7.45028	6.24201	6.27832	8.33686	8.05672	5.9424	5.74722	5.94192	8.43238	7.78376	7.59863	7.22557	6.78037	5.85789	6.94015	6.12258	6.17164	7.11393	8.75402	7.04825	7.02515	7.83055	7.85164	8.08859	7.97972	7.8825	6.68104	6.81915	6.77831	6.91401	6.93759	7.00607	6.81922	5.87134	6.32269	6.10748	7.54014	6.99969	7.28584	6.35089	7.56649	8.03588	7.99755	6.93214	5.27294	6.91508
COMMD8	3.0916	4.2787	4.8196	3.6849	4.2767	0.4675	4.7748	4.1878	3.5552	6.1207	4.1574	4.6428	4.3631	4.7503	3.689	4.4983	4.6808	3.802	3.3671	4.9722	4.1342	4.2646	4.2515	3.8493	4.1778	3.6447	4.4625	4.837	4.809	2.5941	2.7176	2.6475	2.7943	3.6075	3.8771	3.5764	3.2098	3.9483	2.8241	3.4484	4.14263	5.42175	4.12833	2.22571	4.06369	4.99134	2.30086	4.34769	0.0437473	4.87167	1.71949	4.53015	4.15503	0.109878	0.202045	3.67102	0.832463	3.18604	4.37015	0	2.4762	4.50438	4.19403	4.32519	4.67585	2.13224	3.56932	4.76052	0.855742	4.13707	4.92116	0.933191	4.23357	4.12183	3.9228	4.85265	0	4.36513	4.24966	5.02986	4.59192	3.92713	3.79457	3.94747	4.44999	3.10924	4.781	3.63076	3.40971	5.02858	5.00628	3.88182	4.22496	5.29963	4.59414	4.886	4.0134	4.86593	4.37307	4.9403	4.72884	4.7716	3.86696	4.57618	4.87895	4.10532	4.35859	4.35648	4.47563	4.82292	4.39039	4.06128	3.9407	3.04042	3.95032	4.25586	4.32769	4.26161	4.63981	4.16105	4.40045	4.32504	4.40677	3.97236	4.5547	4.64036	4.77842	4.14718	3.45877	3.99561	4.68292	4.54839	4.93069	4.34446	4.48436	4.9497	4.39632	4.95188	4.97102	4.81916	4.6672	4.41618	3.77078	4.51887	5.05855	3.9164	4.06669	4.93311	4.264	4.20614	4.2636	4.07144	4.1575	4.22074	4.09246	4.09871	3.49449	4.73438	4.38681	3.61314	4.14652	4.26265	3.72108	4.03893	3.86551	4.76509	4.31155	3.94678
COP1	4.2776	5.5819	5.5535	5.2851	6.2463	3.7715	5.8131	6.1685	5.4683	6.6774	6.2076	6.1959	5.7307	5.9672	4.5524	5.7242	6.0495	5.182	5.6037	5.9965	5.2724	5.2902	5.0912	6.3744	6.3993	6.5011	6.5403	6.7138	6.624	5.6436	5.534	4.725	5.3216	5.442	6.1763	6.1198	6.1055	5.1879	5.5186	5.4794	4.854	5.31187	4.38054	4.86251	4.51721	4.62183	5.40056	4.97164	3.7348	6.0649	4.27404	4.84412	5.09616	2.84995	3.44882	4.32508	3.63794	4.30313	4.4387	3.68606	4.88548	4.87844	4.52783	5.01148	4.78741	4.34635	5.54453	5.36765	3.32067	5.70625	4.35926	5.08212	5.44108	4.91243	4.71208	4.41714	3.22021	4.98308	4.7536	5.13352	5.06024	5.12489	4.93753	5.13019	5.4024	4.43712	5.23696	4.69926	4.37525	5.09855	5.2507	4.77948	4.85812	5.31212	4.84196	5.1282	5.67526	4.65219	4.83975	5.47437	4.75976	5.36101	4.9377	4.84083	5.25926	4.49838	4.93333	4.51768	4.88599	5.45457	4.72668	5.04601	4.35205	4.87688	5.24331	4.74323	4.84971	5.024	5.26765	5.11204	5.05054	4.73529	4.81186	4.51273	5.15929	4.93735	5.19903	4.32029	4.49051	4.20778	5.27107	5.29984	5.37472	5.22928	5.05435	4.96173	4.63729	4.9484	4.67875	4.81613	5.86074	4.72523	4.89432	5.99678	6.27231	5.32896	4.71314	5.71613	5.05641	4.9431	4.89025	4.94816	5.30352	5.65669	5.1414	4.24782	4.66837	5.13322	5.5831	4.7634	5.41298	5.67674	4.92858	5.11089	4.86866	5.45996	4.51799	4.95742
COPA	5.9031	6.3672	6.4331	6.1786	6.8238	5.7443	6.4528	6.4579	5.6534	6.6484	6.1228	6.4462	6.6985	6.1367	5.9866	6.4409	6.6508	6.2244	6.5552	7.3172	7.1335	7.072	7.1185	6.5755	6.7104	6.6735	7.0284	6.6731	6.6593	6.5057	6.2846	5.3835	6.1164	6.0338	6.853	6.7684	6.8205	5.9681	6.2791	5.9612	6.07683	5.49975	5.68118	4.78107	5.97201	5.8772	4.49836	6.34039	5.54138	5.40818	4.78885	5.90414	6.21078	4.62454	5.50033	5.58133	4.69066	4.5103	5.19974	4.70202	3.97216	6.32872	5.88188	6.11715	5.54277	5.19659	4.80509	6.44849	5.16941	5.1182	5.36142	4.43668	6.935	6.02787	5.82786	5.80617	4.87357	6.61734	6.12086	5.57876	6.23689	6.41317	6.0103	6.01178	6.60497	6.4505	5.51332	6.07614	5.25431	6.11002	6.49752	6.11605	6.04605	5.7182	6.02007	5.8099	6.51309	5.66178	6.43974	6.35314	5.41085	6.17776	6.70131	6.45046	6.29743	5.86442	6.48406	6.41772	6.42102	6.5186	6.62018	6.14137	5.80368	6.76659	6.21703	6.16635	5.62388	6.05505	6.76321	5.60168	6.11867	6.48573	5.88075	5.50425	6.40596	6.60437	6.20044	6.2621	6.18495	5.32061	6.6105	6.29674	6.33531	6.49745	6.15046	5.50409	5.82508	5.61671	5.20645	6.05354	6.71111	5.85076	5.85015	6.58312	7.01422	6.10303	5.75368	6.62205	6.42543	6.33455	6.2128	6.00155	6.26926	6.62364	6.25383	6.00875	5.7687	5.45065	6.6525	6.24036	6.7553	6.49672	6.25197	6.3412	6.15956	6.76365	5.32776	6.23993
COPB1	5.3703	6.1488	6.1632	6.2088	6.8426	5.9739	6.9959	5.7614	5.8278	7.3274	5.7503	6.4165	6.8628	6.9678	5.6378	6.0295	6.6666	5.9138	6.5928	7.1451	6.4704	6.2811	6.5085	5.8833	5.7181	5.6628	6.6286	6.6491	6.4753	6.0831	6.0536	4.5529	5.2473	5.3012	6.3243	6.4437	6.28	5.2152	5.4884	5.2776	6.58668	6.44524	5.99995	4.87811	6.43544	6.49351	5.31297	6.95332	4.80628	6.53492	4.44381	6.25835	6.61257	3.58316	4.37483	5.73874	3.91897	4.93741	5.92176	4.29513	5.02136	6.81214	6.418	6.56167	6.12919	5.15954	5.62698	6.90502	3.78217	5.8574	6.19395	4.64317	7.06218	6.35737	5.98006	6.2936	3.35644	7.51448	6.88864	6.40473	6.77484	6.93316	6.4288	6.54892	7.09562	6.79903	6.48218	6.54237	5.65408	6.82635	6.93656	6.38936	6.60628	6.45792	6.67318	6.46609	6.95174	6.37112	6.68044	6.8774	6.17435	6.8419	7.04095	6.92736	6.85357	6.23211	6.87668	6.71303	6.88413	6.95408	6.97489	6.57367	6.1402	6.83683	6.57984	6.5949	6.14181	6.59467	7.30105	6.1786	6.63761	6.87057	6.56061	6.02835	6.79212	6.94462	6.9705	6.54085	6.41488	5.83147	7.15994	7.08657	7.05963	6.81699	6.61934	6.28821	6.28886	6.15534	5.94844	6.5674	7.59089	6.29995	6.56497	7.14472	7.54564	6.65085	6.33824	7.18515	7.07577	6.98387	6.79394	6.56401	6.75594	6.98037	6.631	6.55669	6.17804	6.0968	7.08666	6.59158	7.14821	6.83548	6.83561	6.87622	6.66061	7.43469	6.03923	6.6751
COPB2	5.2123	5.6307	5.4724	5.7435	5.8488	4.3939	5.8278	4.8207	4.3497	6.3177	3.9453	5.696	5.9577	5.4327	4.8685	5.5959	6.1037	5.0328	5.6588	6.4883	6.1385	6.0579	6.099	5.6968	5.4363	5.6031	5.8807	6.1131	5.8511	5.5943	5.5473	3.7001	5.0075	4.9692	5.8581	6.0508	5.98	4.8858	5.3735	5.0368	4.54978	4.23608	3.90684	3.28154	4.40702	4.61887	3.35658	4.84863	2.64455	4.20398	2.5361	4.55163	4.29181	1.89323	2.18272	3.88449	1.92988	2.63784	3.69611	2.48607	2.97124	4.95585	4.70613	4.5326	4.46372	2.5511	3.66046	5.08577	1.99974	3.14027	4.09108	3.17081	4.89015	4.26824	4.07628	4.53718	2.14153	4.94748	4.6254	4.21727	4.80427	4.89229	4.18444	4.24966	4.95927	4.75627	4.81257	4.76844	3.86003	4.65436	5.01104	4.34636	4.55174	4.46974	4.47085	4.70827	5.12093	4.53334	4.73072	4.83483	4.40515	4.63153	4.86325	4.64422	4.47054	4.48445	5.04793	4.50528	4.34805	5.20878	4.96082	4.63012	4.26066	4.9783	4.76392	4.79587	4.15926	4.47443	5.18483	4.08715	4.20575	4.5309	4.10733	4.09039	4.83461	4.52876	4.49694	4.83467	4.74492	3.95666	4.72134	4.59067	4.68226	5.02721	4.7062	4.5947	4.41711	4.46962	4.31272	4.48178	5.08507	4.22209	4.60631	5.16435	5.58603	4.2868	3.86555	4.88008	5.16365	5.0571	4.90567	4.49715	4.77519	5.18958	4.84139	4.80553	4.60655	4.35704	5.53511	4.76961	5.22268	5.05772	4.86222	4.67615	4.42867	5.58191	4.51292	4.80469
COPE	4.8158	4.3449	4.2495	4.2116	5.4965	5.1901	5.0514	5.2242	5.5697	5.8459	5.3716	5.2983	4.2537	4.4823	4.4811	4.7042	4.2303	5.1484	4.6717	6.0295	5.1068	5.168	5.4214	4.3708	4.4895	4.438	5.0434	4.7658	5.4294	4.8023	4.9579	5.1309	4.9465	4.935	4.9546	4.6729	5.0056	4.6285	4.2416	4.5877	7.08926	7.36354	6.46811	7.34724	7.32476	6.78283	6.67889	7.18976	6.77876	7.67464	6.42122	7.51815	7.01592	7.58797	7.45381	6.60745	7.16355	7.58167	6.84893	7.34055	6.62454	6.88374	7.15843	7.33342	7.09509	7.12878	7.48583	7.46565	7.33761	7.13668	6.63374	6.4659	6.95875	6.52704	6.44239	7.00241	7.80492	7.36466	6.92706	7.4581	7.454	6.85326	6.67277	6.77218	7.70024	7.06861	7.1469	6.76832	6.26413	7.49396	7.36956	6.73507	6.65251	7.29731	7.22961	7.89274	7.61269	6.94086	6.75997	7.49886	6.75426	7.36791	7.12407	7.17046	7.05205	6.61162	7.10311	7.00052	7.18603	7.70119	7.34402	7.13105	6.75782	7.49505	6.97275	7.14143	6.65899	6.65169	7.36601	6.6353	7.13935	7.19643	6.90834	7.155	7.3184	7.50952	7.22499	7.1126	7.21052	6.71748	7.45395	7.34588	7.31745	7.10214	6.62845	6.72089	6.90025	7.17315	7.19102	6.78897	7.39462	6.62054	7.37212	7.7704	8.05772	7.34975	6.97955	7.75585	7.60496	7.63038	7.3302	6.91313	7.02825	7.39424	7.27862	6.96463	7.07233	7.10115	7.8277	6.99574	7.62639	7.44884	7.35939	7.45479	7.42839	7.88678	6.54459	6.99844
COPG1	5.9881	5.955	6.1686	5.8975	5.5474	4.1655	6.2452	6.0427	5.3757	5.6538	4.8923	6.36	6.038	5.6935	5.4261	6.355	5.7521	5.7982	6.3061	7.0083	6.4841	6.4135	6.3689	5.736	5.7723	5.4709	5.6564	5.0831	5.4256	5.7367	5.9274	3.9419	5.2684	5.1351	5.84	6.0285	5.999	5.5509	5.4258	5.5608	6.90477	6.4934	6.09611	5.18519	7.23123	6.43997	5.19471	7.36138	5.2584	5.95689	4.93202	6.48869	6.63789	5.32308	5.6884	5.90687	5.13409	5.27568	5.84991	5.3657	4.96811	7.1929	7.01519	7.11795	6.69331	5.50816	5.48954	7.40297	5.41011	5.5415	5.94984	5.1565	7.46244	6.41204	6.33274	6.43099	5.10996	7.4899	7.02428	6.49753	7.34145	7.24997	6.5444	6.43089	7.49039	7.12694	6.53	6.90965	5.84643	7.13811	7.29726	6.89924	6.75296	6.75156	6.91216	6.17501	6.40809	6.45125	6.98508	6.98282	6.25812	6.96137	6.96807	7.20495	6.8318	6.50619	7.10434	7.23595	6.84102	7.30342	7.30325	6.83467	6.74599	7.11249	6.77146	7.2348	6.42799	6.35039	7.4918	6.17653	6.71403	7.09121	6.55122	6.41649	7.31693	7.21172	6.82857	6.98138	7.04973	6.08892	7.38002	7.04394	7.08748	7.09962	6.80598	6.28112	6.5936	6.67693	6.38619	6.7014	7.18581	6.28508	6.70647	7.73596	7.87768	6.71144	6.13078	7.41756	7.44663	7.54503	7.16892	6.62303	6.9221	7.48954	7.14183	6.86932	6.72299	6.56675	7.92812	6.70026	7.58023	7.51538	7.13746	7.09021	6.90769	7.84795	6.18877	7.01379
COPRS	3.7451	1.1506	3.8739	3.5367	3.0117	2.184	3.7435	3.7657	3.1527	3.9075	3.1905	3.0897	3.0887	1.3483	3.6155	3.1442	4.184	3.0684	4.2816	5.1669	4.0864	4.4909	3.9443	1.2978	2.8419	0.01	3.5072	2.2878	2.5155	3.7932	3.6395	1.9183	2.2913	1.818	2.1107	3.2209	2.6318	3.2295	2.7269	2.7741	5.97297	5.04832	6.38749	1.15807	3.9992	3.91226	0.482827	4.70222	0.690333	3.34702	1.37558	6.14103	6.70474	1.75225	1.86733	6.35264	1.65281	2.29258	6.78968	2.6834	0.736805	6.51928	6.1623	5.28087	5.14689	2.07784	2.62385	5.36522	1.96303	3.07159	4.16778	0.953451	6.68778	6.29409	5.81594	3.66559	0.899236	7.19095	6.71991	5.49487	4.76092	7.0167	6.96964	6.96057	5.66108	6.57299	4.65167	6.16986	6.61582	5.40791	4.85532	6.2321	6.02924	5.86348	4.76982	5.42762	5.75898	4.75211	6.7192	5.36601	4.60919	5.30819	6.42326	6.96191	6.42759	5.43263	6.54654	6.93787	7.60947	5.63359	7.30113	6.71983	6.19322	6.71411	6.48074	6.453	6.21757	6.14195	7.25835	6.399	7.25522	7.75366	7.1382	6.43105	5.16797	7.17731	6.90052	5.67469	5.51043	4.63871	7.81964	7.46774	6.96003	6.34284	6.37756	4.99484	6.12618	5.49788	5.41222	6.02549	7.15764	6.3281	6.25843	7.23731	7.51426	6.77299	6.80688	7.24758	6.70781	6.21582	5.98879	6.33592	6.00914	6.44269	6.46428	5.60835	6.01111	5.26412	6.77927	6.58599	6.70542	5.96855	6.82045	7.48261	7.48572	7.60961	3.9814	5.97167
COPS2	4.2526	4.9875	4.9212	4.4394	4.6542	1.8319	4.2912	4.0138	3.3167	6.4339	3.3301	4.655	5.2277	4.565	5.4203	4.7541	5.2794	4.2644	4.5587	6.02	5.5932	5.5422	5.6832	5.3233	4.8808	5.2945	5.3975	5.6238	5.5374	4.6757	5.0069	2.8262	4.1024	4.2262	4.9228	4.959	4.9017	4.3362	4.7587	4.4805	5.0478	4.97239	4.2131	0.757018	3.50282	4.21759	0.754978	3.86597	0.733189	3.74812	1.53275	5.34094	5.62312	0.429009	0.0317905	4.37176	0.509009	2.91849	4.91119	0	0.421951	4.90405	4.15052	3.82805	4.09917	1.28391	2.57056	4.29113	0.0868503	3.79372	4.14745	0	5.91444	5.10709	4.69856	4.13687	0.0988842	6.47899	5.0336	5.0358	3.97119	5.55726	5.17192	5.46199	4.10793	4.73398	4.43099	4.36576	4.40902	4.06655	4.34428	5.1954	4.99772	5.17891	3.904	5.39814	4.97096	4.41491	5.39585	4.20804	4.29864	4.13301	5.64944	5.68151	5.53984	4.43638	5.1604	5.76165	6.13699	4.35933	5.85572	5.3033	4.43836	6.03146	5.46721	4.88959	4.55471	5.0817	6.18949	5.53106	5.59651	5.7505	5.21156	4.05361	4.28897	5.65971	5.84251	4.66786	4.55577	4.18889	5.98179	5.64129	5.54745	5.14169	4.88577	4.49906	4.70275	4.3753	4.2843	4.90212	6.61971	5.22508	4.52458	5.50687	6.16573	5.61024	5.80271	5.86128	4.86344	4.83664	4.92855	5.03189	5.08597	5.36145	4.80626	4.0112	4.37808	4.5122	5.20852	5.06972	5.55641	4.73435	5.85412	5.98899	5.83265	4.78725	4.16032	4.75628
COPS3	4.4609	6.5964	5.5406	4.0888	3.6439	2.5401	4.4277	4.4575	3.285	6.225	3.1807	4.8712	4.6797	3.7868	5.501	3.7368	4.734	4.7504	5.1288	6.0113	5.1959	4.9566	5.3232	4.8797	5.1271	4.9787	5.3841	5.9284	5.8376	5.2776	5.3982	2.2925	4.5976	4.6598	5.5291	5.4174	5.382	4.6811	4.9753	4.6856	5.66191	6.04863	5.41742	3.80901	4.91904	5.8126	4.42653	5.30583	3.86507	5.97428	4.33844	5.3354	5.93972	4.90779	4.28214	5.70708	4.39814	7.74472	5.5285	4.6464	3.79647	6.06763	5.75084	5.2741	5.71846	5.1939	5.2411	5.76691	4.60187	5.84402	5.44648	4.52107	6.22091	5.82743	5.38991	5.99313	4.17124	6.65791	6.35648	6.26827	5.56208	5.91467	5.61229	5.7719	5.64615	5.86792	6.09835	5.86527	5.59469	5.87466	5.65938	5.68727	5.68855	6.34943	5.79972	5.73721	5.7044	5.86975	5.70702	5.77944	5.83872	5.69719	6.20631	5.82757	6.06909	5.48462	6.22307	5.82646	6.01922	5.82358	6.1099	5.96878	5.5451	6.43001	6.03325	6.0632	5.64986	5.8001	6.08278	5.75895	5.88524	6.39009	6.10873	5.58255	5.66026	6.19912	6.38071	5.62462	5.40972	4.839	6.19417	6.48751	6.25558	5.71423	6.0559	5.80276	5.91039	5.87973	5.83329	5.75839	6.63323	5.76507	5.92622	6.55223	6.62274	6.14496	6.1462	6.39504	6.13483	6.14818	6.04405	5.91885	5.99716	6.04001	5.8408	5.31532	5.65376	5.88137	6.31987	6.0047	6.0307	6.14587	6.28221	6.35719	6.26054	6.2984	5.43662	6.07328
COPS4	3.6095	4.1963	4.2126	4.2545	4.0275	0	2.2186	2.386	2.4444	5.1709	2.0558	2.4846	3.9445	3.5872	3.1773	2.384	3.6902	3.6161	3.8996	4.7148	3.9498	4.3301	4.2236	3.0485	2.9583	3.7167	3.8545	4.0514	3.7562	3.5701	3.1445	1.6497	2.7224	3.1089	3.6358	2.895	3.5259	3.1998	3.0333	2.5189	5.12689	5.18192	4.9418	2.54618	4.22027	4.78664	2.08048	4.87015	2.26922	5.11388	2.59511	5.01539	5.46434	2.52668	2.74762	4.94248	2.3814	3.27276	4.86423	2.75481	1.70484	5.72056	5.443	4.61168	5.03685	2.97141	3.89043	5.1284	2.27154	4.10593	4.57167	1.55704	5.87766	5.43903	5.18852	4.58916	2.28015	6.1441	5.87126	5.07352	4.78864	6.04704	5.4807	5.72292	5.03474	5.37609	5.07278	5.37801	5.04298	5.19647	5.04393	5.47411	5.45786	5.24975	4.95973	5.10885	4.57684	4.85308	5.68276	5.01905	4.7323	4.88927	5.6135	6.0185	5.88195	5.13408	5.73614	5.75489	6.05046	5.28751	6.07933	5.74353	5.15671	5.74318	5.62519	5.51187	5.20955	5.30493	6.03954	5.63758	5.7139	6.09025	5.63073	5.15429	4.94418	6.05986	5.86564	5.17198	5.03931	4.49426	6.28653	6.12789	6.01829	5.64187	5.60351	4.95508	5.49051	4.99783	5.00963	5.72895	6.66767	5.45316	5.35337	6.27714	6.41108	5.71351	5.4459	6.16476	5.67434	5.65973	5.66279	5.49042	5.87322	5.90775	5.72207	4.96827	5.29752	5.07445	6.08495	5.58378	5.79181	5.90043	5.31813	6.0916	5.79403	6.19182	4.57056	5.83248
COPS5	2.7685	3.0383	3.4203	2.7831	3.5564	3.6048	3.1335	3.6306	3.3694	4.5206	2.9692	3.1242	3.1502	2.9398	3.7885	3.2428	3.2138	3.2776	3.2497	4.8882	3.8146	3.7894	3.9265	3.2416	3.1166	3.561	3.7313	3.6161	3.6255	3.5176	3.7345	2.9017	3.0634	3.0047	3.6743	3.6605	3.7849	3.1207	3.0732	2.9655	3.88421	4.32443	3.42507	2.15033	4.07622	3.40694	1.78111	4.11824	0.816497	3.73344	1.39003	3.93804	4.09888	1.54047	1.13648	3.80495	0.989523	3.08446	3.79949	1.29574	2.06568	4.02479	3.64653	4.18943	3.7018	1.73123	2.89372	4.44243	0.966995	3.16699	3.40955	1.72909	4.46362	3.90251	3.63547	3.33294	0.912274	4.71825	4.202	4.24504	4.08905	3.98327	3.95115	3.94626	4.51964	3.54358	3.98678	3.63453	3.84076	4.33552	4.54629	3.85453	3.944	4.46407	3.91177	4.35561	3.88276	3.83753	4.21909	4.30983	3.6904	4.27955	4.02246	4.17151	4.20319	3.69121	4.26717	4.28564	4.38107	4.4469	4.59383	4.32001	3.55958	4.07316	4.03933	3.95384	3.8209	4.07084	4.65903	4.03565	4.15022	4.35868	4.04691	3.74463	4.41937	4.4268	4.38842	3.53662	3.36256	3.22853	4.8077	4.5298	4.70839	4.22899	4.00958	3.79533	3.87506	4.04793	4.17541	4.17936	4.95739	4.08914	3.75072	4.77624	5.2205	4.23066	4.06986	4.58991	4.31655	4.20348	4.16469	4.11504	4.01444	4.27147	3.98253	3.44282	3.65514	3.87579	4.32266	4.09399	4.44281	3.89701	4.10369	4.27928	4.1549	4.56168	3.49719	4.15386
COPS6	5.8198	5.6415	5.0311	5.285	4.942	4.8049	5.4156	5.192	5.4597	6.2907	4.6292	4.9804	4.731	4.8399	5.0218	4.9814	4.8456	5.532	5.1427	6.2273	5.9681	6.0396	6.0927	4.5401	4.6084	4.6312	4.395	4.0978	4.7255	5.3725	5.5429	3.8194	4.7546	4.618	4.8664	5.098	5.1841	4.7899	4.8291	4.6434	7.50061	7.1551	6.78765	4.79758	6.35001	5.9576	3.80677	6.2665	4.78911	6.19748	4.57108	7.6593	7.51935	6.00698	5.80549	6.96583	5.24375	5.8998	7.16229	5.8487	3.53361	7.51054	7.46747	6.67296	6.99533	5.54721	5.6443	6.74786	5.49698	5.84166	5.75001	3.80849	7.29593	6.94714	6.91394	5.89815	5.67454	7.7313	7.72705	7.16396	6.5495	7.37746	7.41994	7.44377	7.01461	7.49824	7.09925	7.60286	6.96375	7.10326	6.71324	7.12356	6.98944	7.18938	6.49698	7.70261	6.93412	7.02904	7.39735	6.99877	6.52785	6.82496	7.49459	7.56097	7.64669	6.98189	7.4813	7.67618	7.77662	7.14852	8.0204	7.65081	7.19508	7.70149	7.4785	7.58599	6.94051	6.99155	7.94011	7.48264	7.74665	7.94802	7.60991	7.10094	6.83138	7.96235	7.85741	7.27838	7.529	7.08897	8.14602	7.99449	7.7329	7.2949	7.26606	6.61341	7.29642	7.07374	7.21746	7.22221	7.96184	7.29555	7.39113	8.31277	8.38714	7.58984	7.33921	8.16623	7.74384	7.52504	7.37722	7.26725	7.55543	7.59734	7.47686	6.88273	7.44772	7.12742	8.09917	7.38097	7.81195	7.44911	7.76499	7.98359	7.94952	8.16615	6.91789	7.32587
COPS7A	3.8386	2.0932	3.1713	3.6494	3.4205	2.7675	4.0599	3.6616	3.8916	5.0702	2.1242	3.5492	2.9319	3.0803	2.5194	3.5137	2.7124	3.2761	3.879	4.8345	3.9954	4.1681	4.037	2.9384	2.9593	3.7934	2.2781	2.1128	3.7951	4.1729	4.0274	2.8904	3.4506	3.4811	2.4644	3.9267	3.8566	3.6941	3.4232	3.6797	6.37368	6.87984	5.956	4.30717	5.47004	5.21298	4.11673	5.91772	2.48319	5.32129	2.82709	6.59959	6.73357	2.90935	3.65804	6.29203	3.51301	3.9533	6.0906	4.21613	3.68915	6.45079	6.27253	5.85458	6.24478	3.90786	4.69449	6.1287	3.6306	4.24618	5.24175	4.08182	6.84087	6.4555	6.2918	4.8382	3.13755	7.18014	6.95118	6.63491	5.81484	6.31575	6.22624	6.02781	5.83887	5.88093	6.06522	5.86032	6.11507	6.22826	6.12739	6.57167	6.36148	6.92751	5.74136	6.38105	5.14865	6.13486	6.60229	6.18127	6.2355	6.18954	6.84955	6.85391	6.80119	6.17772	6.63187	6.99418	6.90192	6.20353	6.93999	6.64594	6.19126	6.48813	6.40242	6.60802	6.2382	6.08288	6.86718	6.19979	6.49243	6.83023	6.45519	6.24185	6.02791	7.06806	7.00787	6.30557	6.05086	5.6858	7.20515	7.2185	7.10942	6.59051	6.35379	6.0327	6.22686	6.48024	6.16776	6.44007	6.81911	6.32638	6.34705	7.01357	7.17385	6.44776	6.32073	7.24779	6.76883	6.44315	6.3607	6.31837	6.27828	6.50247	6.39537	6.21745	6.32568	6.50946	6.75837	6.53428	6.75888	6.69978	6.2468	6.57287	6.56532	7.4527	5.78917	6.53032
COPS8	2.9997	2.3705	3.3833	3.6174	3.1901	1.5267	0.5384	1.9741	1.3967	4.5053	1.0202	1.893	3.2887	1.8369	2.9886	2.0312	4.2392	3.1793	2.9903	4.19	4.4189	4.4748	4.6297	3.3961	2.5849	2.3526	2.7278	3.5592	3.2689	3.5276	2.6016	0.2288	2.9461	2.7661	3.3543	3.418	3.2015	3.1128	2.9635	3.025	6.04002	5.09073	4.86885	1.19463	3.76614	4.0659	1.12283	4.22049	0.922697	3.78669	1.68651	5.51456	6.07453	1.04519	1.78619	4.85165	1.64028	2.73165	5.33091	1.9043	0.926542	5.47975	5.23071	4.21515	4.38493	2.57945	2.86929	4.70989	1.89883	3.38442	3.98621	0.796879	6.24396	5.6193	5.18253	4.07113	0.980944	6.69601	6.10607	5.04326	4.42023	6.06311	5.89656	6.06805	4.64039	5.7373	4.52355	5.30394	4.68758	4.70342	4.80733	5.62543	5.81824	5.31921	4.45224	5.11611	6.22646	4.45691	5.64598	4.91249	4.6565	4.67658	6.33148	6.3488	6.13808	5.37999	5.88028	6.11114	6.37016	5.14059	6.31312	5.92411	5.37893	6.04205	5.82383	5.56835	5.07027	5.22237	6.12694	5.23989	6.0234	6.24952	5.70676	4.99174	4.62605	6.38433	6.18053	4.99102	4.97625	4.29521	6.34674	6.43878	6.12187	5.72941	5.4832	4.55299	5.4588	4.92082	4.4975	5.48527	6.82128	5.44434	5.6007	6.32681	6.62517	5.89705	5.62215	6.53533	5.67737	5.89827	5.92444	5.56166	5.60328	5.78957	5.87157	5.10481	5.22529	4.93917	5.85819	5.53635	5.863	5.82016	6.3126	6.90566	6.63265	6.03799	3.84933	5.52562
COPZ1	3.5584	4.4295	4.3912	4.5879	4.6234	3.2802	4.5624	4.2866	3.7577	5.3422	4.0591	4.0714	4.5168	4.4811	4.6152	4.6402	4.9051	4.4405	4.5525	5.506	4.8251	5.0115	4.9404	4.4697	4.1976	4.1974	4.7444	3.7788	4.4023	4.5641	4.5222	4.1085	4.287	4.1416	4.7177	4.4678	4.4009	4.452	4.3364	4.3314	7.37782	7.18008	6.03244	5.44329	6.83773	6.6394	4.66462	7.16594	5.67426	7.10958	5.48258	7.18669	7.3764	6.57377	6.1349	6.1319	6.09278	6.35714	6.58057	6.45112	4.45133	7.28106	7.0801	6.88719	6.72974	6.2257	6.36427	7.47232	6.06188	6.40555	6.5368	4.56292	7.72312	6.85313	6.64333	6.48634	6.08176	7.95957	7.56067	7.3281	7.05965	7.69738	6.91775	7.01407	7.50575	7.17521	6.75594	7.10152	6.08063	7.22031	7.28999	7.35562	7.00585	7.39114	7.04231	7.0061	6.4585	6.82995	7.47728	7.18123	6.55343	7.11597	7.4028	7.68736	7.37579	6.91439	7.35492	7.50255	7.59054	7.40073	7.49456	7.26114	6.77646	7.40939	7.35232	7.36991	6.64781	6.70266	7.771	6.7912	7.18451	7.86512	7.40912	6.60093	7.30558	7.96345	7.73994	6.90264	6.90911	6.21536	8.06072	7.79931	7.56038	7.26933	7.06262	6.38762	6.96572	6.74253	6.6501	6.73871	8.06186	6.77865	6.98739	7.97841	8.26016	7.51626	7.18876	7.64174	7.41563	7.30621	7.0864	6.99721	7.22131	7.59828	7.36632	6.78452	7.09971	6.81768	8.05639	7.1822	7.66424	7.36579	7.44807	7.55339	7.45953	8.04713	6.43359	7.19058
COQ10B	5.209	6.649	5.972	6.232	5.2891	4.8976	5.823	5.4246	4.6818	5.4123	6.0317	5.9324	6.4744	5.5748	5.1271	5.1839	6.2897	5.7549	5.9684	6.1155	6.6915	6.5792	6.5376	6.6485	6.4958	6.7077	6.7886	7.0664	6.6905	5.8963	5.7677	5.0921	6.1003	6.2856	6.4876	6.5352	6.5084	5.83	6.0263	5.8198	4.74961	5.08116	5.19738	3.26601	4.72137	3.78386	3.96019	5.07838	3.07828	4.63353	3.82433	4.39875	4.39606	2.14457	3.19046	5.08085	3.13559	4.15319	4.66961	3.03972	3.68943	4.98146	4.39027	4.81215	4.15777	4.14491	4.24022	5.0291	3.43222	4.67703	3.31188	3.68504	5.33495	5.2686	4.80986	3.79443	2.44714	5.42515	4.78067	4.40305	4.74796	4.71486	4.4547	4.75324	5.2051	5.34754	5.19392	4.23313	4.87323	4.88986	4.91354	4.35829	4.9251	4.74427	4.50233	4.81775	5.12972	4.42152	4.74149	4.81888	4.65537	4.79772	5.25201	4.48422	4.54692	4.07587	5.15496	4.04874	5.08941	5.17635	4.81531	4.28351	4.33395	5.48872	4.37256	4.61388	4.67598	5.06924	5.2045	4.61239	4.82918	5.2545	4.74658	4.90632	4.75288	4.51687	4.8145	4.76728	4.36527	3.71806	4.88303	4.61201	5.20093	4.56908	5.04918	4.94615	4.6564	4.75876	4.36465	4.62279	5.39189	5.1695	4.56843	5.11407	5.39455	4.44149	4.57456	5.47983	4.87436	5.19571	5.34546	6.02102	5.19103	5.3011	4.99619	4.87602	4.60655	4.50735	4.79254	5.41207	5.19501	4.99077	5.22342	4.99486	4.91258	4.6494	4.69162	4.6511
COQ2	1.9076	3.2473	3.0714	2.7567	2.6386	2.71	2.1834	1.6648	2.5307	3.857	1.1822	2.9257	3.0768	3.0137	2.7887	1.6594	3.4844	3.0405	2.6308	3.0756	3.3106	2.9972	2.6982	3.6165	3.3041	2.9516	3.5934	3.3224	2.6349	3.5424	3.5287	1.836	3.1442	2.8505	3.7075	3.8091	3.877	2.1484	3.0234	2.2278	3.43884	4.30945	2.80844	2.83138	2.99313	3.11339	2.8103	3.15403	1.80127	3.554	2.05767	3.80499	4.47796	1.02494	1.64762	2.97723	1.60051	2.3546	3.05518	2.05737	2.62535	3.87223	3.35236	3.15725	4.05906	2.61408	3.50911	4.24624	1.42139	3.18862	2.79382	2.71315	4.59609	3.0314	3.39016	3.31967	1.63726	5.37032	4.59972	4.18302	3.62779	3.94383	3.57231	3.80938	3.66367	3.88852	3.86116	3.33961	2.32202	3.84247	3.42969	4.07287	4.33562	4.52681	3.56275	3.5746	2.66955	4.2365	3.9579	3.56405	4.37816	3.56595	5.9544	4.68162	4.51243	3.25837	4.44427	4.68366	4.45959	3.69268	4.82881	3.83284	3.44111	5.25716	3.34523	4.18698	3.16731	3.25594	4.57402	3.9348	4.12211	4.67468	3.34225	3.06854	3.64639	4.45795	4.26068	3.36776	2.56897	2.59843	4.68518	4.55277	4.0764	3.86838	3.24794	3.73421	3.92537	4.25332	3.73674	3.08501	4.95693	3.05526	3.9502	4.63698	4.53012	3.87181	3.91005	4.58304	3.98266	4.34831	4.13826	3.64539	4.07865	4.35387	3.80864	3.30997	3.1447	4.50316	4.31005	4.26237	4.51671	4.14076	3.74963	3.92265	3.46711	3.51131	2.96109	3.70082
CORO1A	4.6951	5.4059	4.6912	4.2685	5.3005	6.0236	5.1573	6.1328	7.0561	6.1402	5.9946	4.8153	4.8388	5.1591	5.1098	4.8886	4.7767	5.9801	4.8122	5.7808	5.0767	5.0869	5.4576	5.5101	5.5581	5.3049	4.7597	4.2586	5.0967	5.4791	5.6955	5.9867	5.7402	5.9815	5.1777	5.1531	5.5941	5.294	5.0685	5.5703	4.10508	3.55992	4.79646	9.04707	4.15114	8.41006	9.28877	5.32754	8.37417	10.0769	8.23848	3.57581	3.36159	9.10639	9.34879	3.89064	8.8314	8.53468	3.90569	9.00919	8.95788	3.91386	3.9777	7.42313	5.75721	8.82005	9.81253	7.79819	8.96473	8.94738	8.3428	9.18717	3.47925	3.15432	4.04868	8.54066	8.90673	3.3134	3.02343	2.89737	6.88947	0.776816	2.63888	2.95348	7.57371	3.78872	3.29162	2.74368	3.9488	9.27681	8.11391	3.57732	3.46998	3.37908	8.81549	3.49603	8.01869	3.60278	3.90469	9.34018	3.60173	8.7665	2.66845	2.77311	3.92563	4.6597	4.82855	2.00471	2.03825	8.30856	2.77137	3.72596	2.59911	3.56817	3.43676	4.07396	3.65731	5.66024	2.75527	2.54859	1.76633	2.19458	2.26715	6.73239	6.15048	3.02197	4.34005	4.65518	2.769	2.07884	2.98811	4.18315	5.09313	4.11983	4.74889	4.26171	3.63029	4.00604	4.28066	5.044	4.3654	4.76419	3.31046	3.55599	5.21144	4.35455	3.47615	3.76159	5.01329	4.13166	4.38327	5.96501	4.16776	4.49764	3.52214	5.72802	4.25259	4.18555	5.33375	4.258	5.01124	4.64772	3.22793	2.57393	2.37099	5.79891	3.22034	4.74709
CORO1B	3.9619	1.3094	3.4242	3.5028	3.9253	4.2382	4.5448	4.2673	4.1495	4.2604	3.2921	4.2938	3.305	3.1994	4.3567	3.8134	2.3813	3.898	3.6653	4.6936	3.8497	3.9573	3.9063	2.3481	2.8032	2.6372	2.9114	2.2979	2.3539	3.4819	3.527	3.2115	3.0929	2.836	2.0048	2.3984	3.1763	3.5936	3.2317	3.3232	6.00272	5.63485	5.17375	3.75811	6.68646	3.14138	3.27148	6.57345	4.59745	5.63808	3.32675	5.87334	5.63872	4.05427	3.99533	5.0921	4.51089	4.30849	5.36837	4.54619	2.33238	5.57463	5.89988	6.54374	5.78533	3.96932	5.02656	6.68705	4.15397	4.44354	3.0631	2.66758	5.88133	5.53955	5.50985	3.00124	5.17411	5.89137	5.81381	4.96414	6.39464	5.53874	5.54512	6.03221	6.93605	5.55976	5.79185	5.70081	4.8969	6.38461	6.70043	5.39978	5.23944	5.84713	5.97278	6.59691	5.62809	5.43706	5.63227	6.28873	5.53988	6.52602	5.60564	5.60577	6.12446	5.82289	5.79599	5.78895	6.02742	6.51051	5.98941	5.89753	5.23447	5.7124	6.05614	5.60257	5.52131	5.26777	6.1859	5.61849	5.68792	5.95475	6.01703	5.61062	6.43524	5.88033	6.07998	5.72852	6.03627	5.53172	6.2447	6.37211	6.15428	6.07741	5.72773	5.58625	5.88287	5.63765	5.44327	5.82522	6.21775	5.72846	5.91466	6.09755	6.93418	5.75488	5.66576	6.16584	6.46488	5.72397	5.69169	5.69219	5.8448	6.47875	6.16306	5.42469	5.85656	5.53311	6.75597	5.94718	6.79642	5.86366	5.58318	6.02298	5.78154	7.08536	5.13037	5.60486
CORO1C	6.4883	7.4398	7.3756	7.5278	7.0756	6.5137	6.9557	7.0707	6.1787	7.3976	5.6844	7.2532	7.5078	6.8595	6.7997	7.2294	7.1934	6.6519	7.3643	7.7541	7.1719	7.2671	7.4463	6.9406	6.9833	6.9737	7.3545	6.8463	7.3276	6.4842	6.4264	5.3105	6.4151	6.3894	7.0428	7.0518	7.0318	6.5025	6.7311	6.6032	7.45059	6.4319	7.41702	4.74226	5.16451	6.58623	5.10878	5.76383	5.19665	5.76866	5.06268	7.14621	7.72201	4.05664	4.1586	7.39791	4.61123	5.01957	7.02134	4.54519	4.44425	6.42679	7.33644	5.84007	5.82377	4.97351	5.95619	6.11208	4.51091	5.49595	6.37069	5.00857	6.3418	7.7469	7.90245	6.65921	4.39241	6.21927	7.72868	6.52866	6.06839	6.04489	7.20214	7.5269	6.20931	6.14277	6.26772	7.31308	7.49151	6.17919	6.21045	6.11478	8.08271	6.46341	6.07913	6.66448	7.0303	6.33083	6.70461	6.26159	6.11438	6.26174	5.8296	5.64953	7.72422	7.4615	6.80593	6.11592	6.45406	6.40315	6.34261	7.90619	7.20131	6.72968	7.75459	6.23078	7.75932	7.7239	6.21355	7.55301	7.34687	6.57284	7.78922	7.09668	5.97409	6.03865	7.41699	7.00439	7.20206	7.03187	6.79107	7.424	6.93033	7.45056	8.1185	6.18317	7.20794	6.40327	6.27125	7.59148	7.49197	7.65017	6.63493	7.37069	7.63917	7.34696	7.13277	7.50454	6.29882	6.79145	6.9667	7.31206	7.48993	6.7316	7.48753	6.87122	7.31332	6.42521	6.46954	7.85427	6.8012	6.98597	6.7524	6.99419	6.98797	5.75887	6.04032	7.32745
COTL1	7.3211	7.4764	8.4135	7.8504	7.1703	6.9903	7.4471	8.5481	8.2632	9.0429	8.0565	7.5839	6.8545	7.1508	8.7293	7.4371	6.8798	8.7353	7.1491	8.7792	8.2912	8.3372	8.3084	7.5507	7.5248	7.5245	7.5896	7.5514	7.6744	6.9017	6.8898	7.667	8.4316	8.3552	7.1743	7.25	7.3452	7.2812	7.5409	7.4609	5.1284	3.42593	4.81566	8.61727	4.17702	6.33352	8.40289	5.31553	8.14923	9.12571	8.48844	4.12432	5.31462	8.67355	8.29848	4.32306	8.92885	7.99834	5.02896	8.646	8.14273	4.36119	4.32159	6.01371	5.3728	8.20258	8.75068	6.26925	8.76952	7.7856	6.45973	8.1694	4.90435	4.22495	4.59421	5.98176	8.55699	4.62695	4.66269	3.64557	5.88031	2.87994	5.20247	5.4171	6.59362	4.31808	2.52986	5.19825	4.29515	7.48168	6.41836	5.11034	4.60838	3.23284	7.13386	3.83448	7.96538	3.54527	4.72196	7.71382	3.80919	7.26899	4.35872	3.93494	5.19916	4.9436	4.6957	3.67458	4.5407	7.21865	3.33223	4.3265	4.11665	4.25497	4.1504	4.75076	5.16895	5.33615	4.12297	4.63218	4.44016	4.68322	4.97066	5.83628	5.71699	4.34252	5.12357	4.78525	4.90663	3.871	4.24689	4.96596	5.09787	4.93671	4.90914	3.41418	5.04115	3.53772	3.61679	5.08461	5.97182	4.86139	4.97735	4.07189	5.47577	5.11048	5.21637	3.98555	5.08751	5.18033	5.17127	5.51047	4.31194	4.1207	5.10164	6.20384	4.96605	3.11085	4.98613	4.95395	4.98569	4.94226	5.09793	4.45275	4.78486	4.87925	2.96478	4.78814
COX14	3.4627	3.2431	4.3946	3.2179	4.2315	4.1419	2.8479	3.0298	3.7801	4.8043	3.2791	3.2506	3.3986	3.4484	2.4659	3.3601	3.1598	3.8166	2.2297	5.218	4.799	4.1249	4.5219	3.0493	3.7549	4.0018	4.3122	4.1393	3.669	2.8562	4.2882	3.421	3.7892	3.9358	3.7349	3.3548	3.7875	3.1368	2.7751	3.5751	6.31502	6.11839	6.39481	4.28053	6.52869	5.35809	3.01293	7.11513	2.93826	5.34114	4.00007	6.35171	6.5354	4.58386	4.26213	6.77159	4.30336	4.81614	6.9503	4.5865	3.15382	6.39117	5.8858	6.79315	6.19546	4.44541	4.40555	7.19455	4.5349	5.33299	5.37008	2.78568	6.22623	6.47448	6.11079	5.06513	4.4228	7.13762	6.75177	5.98673	6.85639	6.55016	6.7567	6.64255	7.37957	6.22613	5.961	5.66357	6.73439	7.14245	6.92065	6.30907	6.00299	6.36147	6.61158	6.61239	6.93066	5.42454	6.28538	6.94004	5.77912	6.88547	6.52704	6.94986	6.37041	5.77345	6.62775	6.86137	7.20807	7.26294	6.99168	6.69478	6.33469	7.08224	6.53808	6.59973	6.59247	6.62662	7.11584	6.53359	7.02854	7.4984	6.76239	6.71998	7.00526	7.07494	6.79259	6.21187	5.56319	5.58415	7.50971	7.06599	7.00689	6.45998	6.05621	5.53257	6.25554	6.30148	6.21436	6.49195	7.34433	6.19705	6.66167	7.39788	7.42347	6.99414	7.12334	7.57029	6.59934	6.4249	6.59164	6.45265	6.3336	6.7438	6.20172	5.91044	6.33304	5.98957	7.12076	6.3909	7.00038	6.29376	7.52905	7.34521	7.42464	7.18388	4.78576	6.17684
COX15	2.9793	3.4626	3.4607	3.486	2.1621	0.622	3.8521	3.3556	2.9809	4.6869	2.5089	3.7957	4.0689	3.5035	4.7386	2.5095	3.1428	3.4372	3.393	4.4992	4.0642	4.0951	4.0143	3.7624	3.44	3.5143	3.1153	2.8747	3.9299	2.5369	3.5597	2.3551	2.781	2.8808	3.6407	3.9071	2.9384	3.229	2.7906	2.5225	4.73721	4.76384	3.30586	2.83789	4.1417	4.3356	3.12643	4.49861	2.50545	4.14622	1.83048	4.53393	4.65834	2.4962	2.1881	3.4911	2.07817	2.82139	3.63871	2.6799	2.99995	4.50258	3.95609	4.12724	3.74373	2.83192	3.72339	5.0009	2.36659	3.15062	4.24362	2.743	4.87807	4.1187	3.81082	4.04128	2.35795	5.72829	5.08872	3.84995	4.29727	4.97069	4.35212	4.51418	4.48514	4.11649	3.68495	3.76726	3.75217	4.56068	4.71654	4.96313	4.53776	4.69952	4.40373	4.99856	4.57726	4.12483	4.94358	4.74873	3.65516	4.59055	5.17616	5.3421	4.96161	4.62645	4.88773	5.54863	5.4066	4.73906	5.99892	5.19317	4.0549	5.00678	4.77753	4.71225	4.02775	3.99643	5.42514	4.14223	4.67285	5.33018	4.5166	3.80498	4.62502	5.52261	5.58668	3.69238	3.95931	3.61901	5.82403	5.46327	5.36386	4.43646	3.96026	3.61727	4.1276	4.063	3.41226	4.6365	5.95609	4.39838	4.47716	5.22469	5.63554	4.74487	4.42185	5.11535	4.78925	4.09049	4.10408	4.23629	4.16246	4.88452	4.26267	3.6052	3.83079	3.92098	4.74374	4.15364	4.73215	4.17411	4.91078	5.08556	5.07313	5.8419	3.98592	4.34534
COX16	3.2975	2.385	4.0618	3.119	3.548	0	3.6814	3.3732	2.9272	4.7465	3.6325	3.1641	3.2196	3.7815	4.7398	3.7412	2.7049	4.0862	3.7771	5.0542	3.4889	3.545	3.5877	2.7841	3.3819	3.1001	2.9126	3.4747	3.222	3.734	3.3809	2.765	2.8064	2.7987	2.5892	3.4342	2.8914	3.3643	2.9763	2.6818	5.10239	5.68881	4.54661	1.96402	5.59412	5.00213	0.464978	5.78491	0.420003	3.87144	2.14698	5.36494	5.45878	2.87562	2.17994	4.68178	1.84113	3.35309	4.97102	1.99935	0.471628	5.45799	4.83339	5.52855	5.38361	1.87881	2.92886	5.93076	1.99108	3.66526	5.0941	0	6.15854	5.02282	4.74251	4.87846	1.53654	6.49806	5.77046	5.76748	5.64658	5.55029	5.09552	5.44554	5.825	4.96313	5.30659	4.65252	4.34228	5.85111	5.83082	5.43265	5.02018	5.80611	5.45959	5.90067	5.15613	5.26497	5.73722	5.65941	5.17902	5.57263	5.78297	5.92135	5.42048	4.65678	5.77048	5.83694	6.08888	5.91073	6.08515	5.34101	4.94507	5.74165	5.05815	5.57412	4.50613	5.29381	5.8183	5.13354	5.74758	6.29882	5.55278	4.86797	5.75669	6.39526	6.09145	4.88322	4.42021	4.83529	6.42963	6.06913	6.15398	5.17576	4.88259	5.01256	5.31961	5.40835	5.39223	5.26695	6.39383	5.13074	5.26018	6.06915	6.07665	5.36995	5.12712	6.08417	5.65821	5.4124	5.30749	5.40514	5.36861	5.68327	5.25069	4.80788	5.11751	5.41526	5.96669	5.14391	5.71719	5.33389	5.65076	5.91465	5.58193	6.25946	4.72582	5.21829
COX17	4.2668	4.6784	4.6319	4.8159	3.5228	4.6902	4.6665	4.662	5.2434	5.5299	4.505	4.8292	5.3726	4.9871	5.014	4.561	4.312	4.8881	4.8646	5.5454	4.7387	5.1124	4.9814	4.3233	4.0264	4.1189	4.0052	4.754	4.6463	4.0537	4.0108	3.4582	4.0218	3.6666	4.3305	4.2188	4.1771	4.5265	4.5934	4.5124	6.58665	5.917	5.64056	3.57144	6.79858	6.83906	2.34139	6.58481	3.06011	4.67309	3.79879	6.09278	6.68569	4.01529	4.04272	6.37217	4.03691	4.85329	6.52307	4.32486	3.09517	5.70873	5.96838	6.75257	5.72643	4.19195	4.12546	6.33847	3.82883	4.67256	6.98336	2.15176	5.55167	5.88816	5.60629	6.78367	3.48881	6.28242	6.63189	6.17628	6.54232	5.70431	6.57578	6.50229	7.22846	5.42159	5.59	5.79883	6.2334	6.26365	6.55284	5.34813	6.29711	5.91143	5.83629	6.17785	6.53238	5.65606	5.69095	6.24763	5.48969	6.30096	6.19713	5.66623	6.36807	5.20836	5.72084	5.78656	6.07307	6.69589	6.33469	6.6052	6.34164	6.45282	6.04091	5.71414	6.13389	6.34372	5.71684	6.12054	6.9776	6.39794	6.54416	5.95587	6.35643	6.05847	6.49123	5.5766	5.25934	5.63317	6.22889	6.24066	6.32963	6.34929	6.0987	5.28833	6.1991	5.81913	5.61408	5.84081	7.09621	5.96764	6.12946	6.72953	6.57109	6.8671	6.80831	6.67628	6.54722	6.46705	6.25006	6.13184	6.07832	5.95968	6.25223	5.76588	6.24612	5.5133	5.94687	6.48236	6.07255	5.69883	6.99083	7.04923	6.99785	6.63656	5.01855	5.71783
COX4I1	6.0658	5.7011	6.0113	6.1917	5.837	5.7476	6.1441	6.4637	6.4923	6.9705	6.1216	6.2599	5.6572	5.9902	7.0252	6.229	5.9087	6.4831	6.2083	6.8815	6.7232	6.8087	6.743	5.6586	5.5731	5.6701	5.6735	5.3042	5.8753	6.2782	6.03	5.3953	5.796	5.7289	6.0245	6.1056	6.2274	5.772	5.9739	5.9444	6.75723	7.62836	6.22306	5.60189	8.08182	6.21978	4.41681	7.83912	5.25541	6.51619	5.40027	7.40694	6.96517	6.41167	6.19278	6.81129	5.91532	6.37752	7.13311	6.22991	4.30731	6.83835	6.18027	7.80149	6.7752	5.91474	6.15171	7.87944	6.00613	6.54233	6.49663	4.41433	7.46929	6.76841	6.55906	6.06516	6.54522	7.63233	6.93662	7.21413	7.88976	7.00988	6.86695	6.91198	8.32893	7.13523	7.27509	6.45026	6.82726	7.72866	7.71838	6.85459	6.12484	7.68324	7.35687	7.80691	7.62709	6.80776	7.20904	7.59683	6.80862	7.75078	7.21158	7.24299	6.78028	6.47762	7.12363	7.49323	7.8721	8.12021	7.71486	7.02405	6.5732	7.56617	6.9261	7.2019	6.35369	7.21645	7.66925	6.81147	7.33843	7.97866	6.98621	6.99282	8.06278	7.75684	7.31415	6.42606	6.21959	6.8101	7.94955	7.49214	7.6941	7.20892	6.50924	6.885	7.00448	7.42719	6.83367	6.85295	7.99021	6.82515	6.77366	7.74594	7.88164	7.34974	7.25824	7.8054	6.97128	6.6712	6.52293	6.70293	6.71845	7.08837	6.88911	6.33704	6.46413	7.10179	7.45325	6.79109	7.38513	6.62235	7.3696	7.60754	7.72226	7.61773	6.15086	6.60465
COX5A	4.2875	5.116	5.5716	5.5985	4.2313	4.6233	5.0331	4.6983	4.3317	5.3606	3.879	4.7975	4.5594	4.699	5.8881	4.863	4.785	4.5323	4.7082	5.3683	4.9534	4.7812	5.0187	4.7236	4.8791	4.4675	4.7322	5.0821	4.8001	4.3639	4.7598	3.2891	4.1851	4.0628	4.6445	4.657	4.5735	4.0737	4.5941	4.4824	5.86921	7.1281	6.36337	5.05436	8.41992	7.57142	4.16965	8.44941	4.14998	6.41178	4.65576	6.90627	5.75143	5.22205	5.05623	6.51567	5.01386	5.35427	6.72688	5.588	3.32161	6.34346	6.18704	8.3966	7.14085	5.03396	5.58868	8.39228	5.12757	5.84058	7.61204	3.79743	6.7334	6.32758	6.14291	7.67349	5.42824	6.56914	6.19345	6.83239	8.51316	6.40957	6.11247	5.84814	8.63825	6.30924	7.75775	6.16893	6.44239	7.77741	8.1943	6.00971	5.70825	7.32314	7.72485	7.43448	6.93643	7.33372	6.20316	7.4657	7.20248	7.72508	6.24896	6.09744	5.87712	5.86542	6.25009	5.9318	6.5088	7.90852	6.09371	5.99774	5.79909	6.13773	5.97688	6.40214	6.21285	7.16802	6.47492	6.16009	6.40463	6.74441	6.57269	6.78129	8.65396	6.50972	6.29681	6.19695	6.00001	6.83407	6.74601	6.48543	6.4315	6.60362	6.04131	6.94093	6.20771	7.36062	7.25331	6.05394	6.72975	6.18692	6.26677	6.62374	6.78499	6.54645	6.22904	6.4692	7.15868	6.49834	6.4609	6.17201	5.91375	6.8009	6.39348	6.00386	6.23926	7.06093	6.94001	6.3913	6.98851	6.38875	6.5937	6.37572	6.4451	7.46548	7.16998	6.19666
COX5B	5.1411	4.4727	4.7477	5.1553	4.699	4.4991	4.9686	5.2716	5.6206	5.6935	4.8097	4.6701	4.1033	4.6741	5.7145	4.0337	4.7895	5.232	5.0532	5.9928	5.0733	5.0832	5.4907	4.2692	4.1348	3.4232	5.1254	4.2346	5.2072	5.0236	4.967	5.0502	4.7794	4.7363	4.544	4.4531	3.9961	4.0641	4.6604	4.7695	7.45314	8.65073	7.48753	6.90167	9.1588	7.0848	5.70255	8.88778	5.60253	7.18056	6.43218	8.39042	7.76786	7.16784	6.75885	8.10419	6.78506	6.97417	8.20475	7.12584	5.94331	7.86402	7.46225	8.74642	7.93366	6.73613	6.74324	8.9788	6.81612	7.12573	7.35502	5.91556	8.44871	7.59926	7.44158	7.1023	7.26049	8.57531	7.74079	8.45786	8.83131	7.84195	7.75543	7.80493	9.14286	7.67407	8.31358	7.32337	7.86198	8.61366	8.76517	7.6788	7.09734	8.62386	8.20782	9.0819	7.67008	8.1397	7.98722	8.23166	8.03121	8.23277	7.97794	8.27374	7.56597	7.29854	8.00622	8.2196	8.61536	8.68746	8.31205	7.61095	7.57024	8.15977	7.76424	8.08099	7.7528	8.30751	8.64732	7.74633	8.27526	8.72404	7.86206	8.0875	9.11899	8.70824	8.15355	7.81918	7.43295	7.91144	8.73432	8.26439	8.42845	7.79541	7.41977	7.84511	7.78878	8.4873	8.33368	7.8478	8.83359	7.66102	8.09402	8.48423	8.45216	8.23806	8.33893	8.5057	8.49699	7.94961	7.89038	7.85694	7.68877	7.86633	7.72158	7.34529	7.93788	8.03862	8.56166	7.84862	8.3187	7.5909	8.51446	8.48591	8.44852	8.7642	7.47255	7.77347
COX6A1	5.6214	4.3596	5.0199	5.8935	4.7017	4.4453	4.952	4.7393	6.0171	5.0216	4.1215	5.0496	4.2505	4.7399	5.5412	4.9995	5.1551	6.3096	5.3289	6.2345	5.7032	5.4986	5.6137	4.2285	4.1877	4.3705	4.5961	3.7998	4.0076	5.361	5.4377	6.1296	5.0312	5.3879	4.684	4.4129	4.7579	4.9245	5.1825	5.1886	7.4868	8.40649	7.25962	5.98613	9.26551	7.01326	4.83605	9.07721	4.7246	6.85377	5.70226	8.41893	7.62777	6.08729	5.73327	7.75948	5.91399	7.511	7.98699	5.85671	5.4492	7.4092	7.46104	8.85688	7.93234	6.05285	6.34815	8.81139	5.43034	6.61851	7.03388	5.05014	7.61543	7.40518	7.12832	7.18366	6.61524	7.89813	7.60652	8.3496	9.00575	7.51462	7.57504	7.65616	9.28898	7.48653	8.48183	7.37011	7.31261	8.43173	8.67142	7.2607	7.05744	8.28529	8.0476	8.90825	7.59309	8.25802	7.36812	8.0146	8.3621	8.26724	7.88809	7.66404	7.57114	7.31973	7.49997	7.77474	8.10946	8.74097	7.88543	7.5374	7.47608	7.82225	7.68196	7.5596	7.3204	8.0409	8.07875	7.49195	8.04206	8.27136	7.62498	7.56669	9.00733	8.11559	7.78831	7.68661	7.42317	8.20381	8.23855	8.05072	7.99978	7.95219	7.17862	7.69218	7.5366	8.42413	8.28449	7.63373	8.11564	7.49604	7.92211	8.39778	8.26527	8.08461	8.00786	8.23863	8.14501	7.82138	7.69931	7.40991	7.56027	7.87548	7.5734	7.3895	7.82858	7.99625	8.25203	7.79472	8.20711	7.64283	8.09437	8.13963	8.08547	8.54233	7.65032	7.67298
COX6B1	4.9535	4.708	4.4076	4.5597	4.075	4.4476	3.9668	3.9767	4.1997	4.0344	4.3375	4.443	3.8933	4.9476	4.3399	4.2692	3.8994	4.9201	4.2496	4.2502	4.7957	4.8244	4.9864	3.8418	4.0726	3.1816	4.0982	4.3942	4.3102	4.1208	4.0851	4.145	4.1815	4.4325	3.7802	3.9068	4.287	4.1646	4.0266	4.3766	7.62586	8.35273	7.32066	7.35854	9.07968	7.44447	6.30808	8.73108	6.26993	7.64679	6.69696	8.39992	7.76939	7.60998	7.14687	7.9589	7.39134	9.53308	7.98246	7.30119	6.65194	7.70975	7.55917	8.69775	8.02127	7.17275	7.32982	8.52967	7.29021	7.44327	7.54933	6.7242	8.11482	7.53546	7.42877	7.59968	8.04057	8.33747	7.98464	8.46728	8.68681	7.62097	7.74003	7.66033	9.08789	7.70034	8.29677	7.31034	7.67555	8.49964	8.32903	7.64906	7.22348	8.52846	8.09188	8.82172	7.5971	7.99977	7.90881	8.23467	7.95518	8.31561	7.82908	8.23114	7.5043	7.38591	7.97968	8.20284	8.63147	8.6581	8.13231	7.64899	7.62395	8.06767	7.78253	7.83629	7.47901	8.02091	8.43437	7.83595	8.24032	8.58643	7.79288	7.8752	8.68594	8.58742	8.14085	7.42746	7.29867	7.84393	8.49741	8.09126	8.41147	8.02041	7.30022	7.69689	7.72235	8.364	8.2822	7.5588	8.53032	8.01811	7.95693	8.77185	8.66692	8.30229	8.10549	8.87448	8.1419	7.89756	7.68138	7.55792	7.58957	8.08704	7.98604	7.38143	7.88437	8.0618	8.4557	7.77259	8.45955	7.71657	8.287	8.47352	8.57405	8.6979	7.46624	7.78725
COX6C	4.4082	4.9971	5.4721	5.4773	4.538	3.4821	4.6484	5.1394	5.1403	6.1539	4.2818	5.0495	4.3636	4.707	6.1526	5.2963	5.2102	5.8253	5.074	6.1762	5.7209	5.7556	5.7214	4.763	4.888	4.9921	5.7141	5.5692	5.6405	5.432	4.8919	4.5895	5.4585	5.1775	5.3628	5.152	4.8462	4.6611	4.9142	4.7984	8.22622	8.19767	7.47497	3.33177	8.88284	7.85941	2.00503	8.78825	2.11161	5.70649	3.78014	8.47717	8.42721	4.41451	3.50361	8.13909	3.11306	6.00916	8.11846	3.81919	1.80657	8.52208	8.21256	8.69143	7.92399	3.45438	4.30316	8.77438	3.32828	5.77462	7.87946	1.21935	8.71978	8.41167	8.06895	7.76231	3.68373	8.67874	8.41795	8.34269	8.93003	8.42986	8.23774	8.24695	9.03197	8.31476	8.09901	8.27915	7.84778	8.26471	8.48846	8.27219	8.22956	8.27673	8.10891	8.48213	8.15569	7.9853	8.80264	8.25709	7.65955	8.38885	8.44378	8.62615	8.43434	8.14567	9.15332	8.57586	8.87907	8.8255	8.99543	8.32251	8.142	8.7735	8.60375	8.54766	8.25406	8.44921	8.96726	8.76867	8.63888	9.01339	8.41981	8.04032	8.92322	8.98936	8.5156	8.28079	8.53566	7.72925	9.23492	8.349	8.45439	8.29994	8.08016	7.55092	8.39817	8.23955	8.19528	8.39899	8.90442	8.22659	8.38075	9.27528	9.49609	8.72753	8.45712	9.27467	8.76402	7.88903	7.87884	8.18269	8.11628	8.12006	8.50087	7.71473	8.83966	7.82791	8.72831	8.54701	8.44872	8.01347	9.13863	8.40529	8.38786	8.64189	7.17984	8.25187
COX7A2	5.165	4.8213	5.8213	5.5525	5.7414	5.0961	5.4101	5.7453	5.573	6.7932	5.0873	6.0588	5.4272	5.8934	6.1809	5.8663	5.6895	6.0918	5.9903	6.7826	6.0701	5.992	6.1491	5.2737	4.9376	4.8559	5.9097	5.977	5.7963	5.1575	5.0015	5.0638	5.2665	5.2322	4.9852	5.2089	5.1555	5.3497	5.023	5.1345	7.0827	7.75156	6.89827	5.13206	8.30437	6.61835	3.75479	8.27809	2.99688	6.23214	4.49134	7.57326	7.27859	5.29314	4.56679	7.47414	4.76949	6.45811	7.49025	4.62486	4.41563	6.89308	7.12213	8.18126	7.42079	5.14045	5.45316	8.04457	4.5793	6.19762	6.70545	3.76535	7.24245	6.89824	6.63008	6.62632	5.2204	7.68689	7.15355	7.75539	8.09332	6.93081	7.2878	7.42348	8.38895	6.66431	7.51586	6.60517	7.0984	7.76745	7.96585	6.72866	6.67226	7.56185	7.43705	8.12809	7.3935	7.32191	6.82806	7.39238	7.07283	7.42912	7.13145	7.44957	6.94553	6.74638	7.36102	7.1658	7.61176	7.97898	7.30329	7.18623	7.01617	7.44587	7.07473	7.03983	6.89768	7.593	7.53262	7.1328	7.52063	7.74423	7.32141	7.29444	8.04616	7.70806	7.45461	6.98005	6.61409	7.2537	7.70788	7.43674	7.66887	7.32604	6.8499	7.23669	7.43061	7.68083	7.77219	6.83362	8.15786	7.37564	7.54498	7.88982	7.88884	7.93613	7.72554	7.91121	7.69288	7.54755	7.41711	6.96926	7.00155	7.03307	7.05669	6.99963	7.47937	7.29933	7.73756	7.23737	7.55873	7.08645	7.99357	7.76946	7.88958	7.81758	6.87457	7.01363
COX7A2L	4.4283	4.1331	4.7474	4.936	4.6263	3.9084	4.42	4.5722	4.2989	5.5339	3.6894	4.4191	4.415	4.8282	5.9279	4.2752	5.0161	4.9541	4.4651	5.9074	5.4838	5.3387	5.4665	4.4897	4.2401	4.6389	5.1918	4.9882	5.2492	4.4124	4.6519	4.4917	4.3126	4.1053	4.7315	4.8196	4.5802	4.3593	4.4313	4.2226	6.02177	5.82673	4.88191	3.36139	4.93974	5.39378	3.17497	5.58943	2.84389	5.08938	4.29866	5.86927	6.17433	3.92595	3.56734	5.26842	4.02587	5.08161	5.92328	3.68237	3.22477	6.40114	5.353	5.35906	5.30424	4.2809	4.80733	5.90931	3.61195	5.54455	5.62547	3.06187	7.1141	6.04526	5.5572	5.1439	4.21288	7.99017	6.47589	5.71964	5.6787	6.67251	6.1416	6.20813	5.75453	6.81635	5.15917	5.57457	5.14686	5.84185	5.73271	6.86282	5.81506	6.0334	5.40275	5.94517	5.87945	5.27891	6.82846	5.71958	5.44676	5.69416	7.05706	7.228	6.05513	5.53483	6.43859	7.23896	7.65811	5.82162	7.36596	6.11495	5.70964	7.39891	6.31197	6.20439	5.40958	5.81613	7.3676	6.26135	6.7108	7.61813	6.24597	5.15918	5.72506	7.47008	6.94028	5.98971	5.40832	5.44657	7.70893	6.91462	6.72375	6.15709	5.99844	5.29744	6.30862	5.41821	5.41145	6.06672	7.67951	6.03664	6.01891	6.92661	7.09322	6.71044	6.73526	6.96269	6.08228	5.94368	6.02986	6.24568	6.10906	6.66549	6.28819	5.19503	5.32489	5.43826	6.85172	6.27944	6.79809	5.75237	7.24576	7.43023	7.36502	6.27295	4.57041	5.84647
COX7B	3.7614	3.1118	4.7013	4.5422	3.5953	0	3.5681	3.9704	3.0614	4.3969	2.8999	3.0143	2.9411	3.5138	4.8181	3.3507	3.9874	4.2141	3.5033	4.5874	4.3539	4.008	4.5388	3.892	3.5334	3.941	4.389	4.3174	4.9738	3.3864	3.6123	3.1355	3.7933	3.7863	3.8317	3.9709	3.3924	3.0047	3.4582	3.2699	5.3993	6.50466	5.43276	2.02733	6.61812	5.66329	0.623668	6.72648	2.08372	3.97945	2.15584	6.18499	5.69481	2.07654	1.59361	6.04906	1.88827	4.80283	6.12079	1.40992	1.19146	5.67815	5.72971	6.68583	6.13674	2.06049	2.48999	6.59673	1.80339	4.75348	5.55764	0.60594	5.58618	5.50776	5.33796	5.64669	2.26832	5.8391	5.77783	6.70634	6.90045	5.4846	5.71282	5.67337	6.85406	5.04681	6.6327	5.42678	5.94166	6.20641	6.25143	5.13444	5.32516	6.41353	6.0338	6.83628	6.06274	6.23869	5.5419	6.17062	5.98225	6.03736	5.50122	5.7463	5.5514	5.42754	5.74144	5.35329	5.79748	6.51651	5.63344	5.6511	5.47575	6.00875	5.70925	5.54494	5.50068	6.25256	5.82394	5.42928	5.79293	5.6582	5.5178	6.04038	6.80796	5.78397	5.86867	5.62746	5.55847	5.9268	5.86064	5.84028	6.0649	5.69184	5.28099	5.98357	5.7158	6.48222	6.42151	5.45957	6.5812	5.61722	5.73435	6.33123	6.22813	6.01341	5.75839	6.04512	6.23767	6.00986	5.90215	5.61219	5.49618	5.80945	5.63771	5.53635	6.12399	5.87569	6.19376	5.64371	5.98196	5.51827	6.29578	6.07855	6.07636	6.48122	5.58131	5.61324
COX7C	5.695	6.4574	6.358	6.4039	4.7214	4.4632	5.041	4.3133	4.9123	6.2155	3.2214	4.7589	5.3914	5.1356	6.2529	4.6559	5.0006	5.8665	5.4472	6.1338	6.8235	6.7931	6.8632	5.9637	5.8281	5.74	6.4187	6.0261	6.4353	6.1756	6.2911	4.3241	5.3996	5.5236	6.0508	6.0332	6.3642	5.7721	5.6291	5.4963	7.96171	8.38759	7.34002	4.1848	8.61272	7.77151	2.48019	8.59987	2.86357	6.24121	5.38852	8.27111	8.30423	6.2087	4.72928	8.0332	4.6818	7.43916	8.31343	4.51889	3.10755	8.14953	7.32713	8.58785	7.81261	4.98064	5.32524	8.59149	4.8567	7.05004	8.11329	2.16417	8.71457	7.81707	7.76815	7.35984	5.37169	9.48203	8.3054	8.29281	8.65638	8.55313	8.24844	8.30956	8.89264	8.3596	7.83169	7.43136	7.9528	8.56929	8.4274	8.07035	7.54544	8.43756	8.09063	8.71958	8.46501	7.52673	8.58004	8.56049	7.62292	8.316	8.49658	9.04901	7.90332	7.72466	8.39976	9.11845	9.49052	8.81155	9.08002	8.29623	7.81425	9.04116	8.42984	8.26642	7.52861	8.38968	9.18936	8.34465	8.73422	9.45562	8.16817	7.91523	8.84028	9.15692	8.6774	7.46562	7.27455	7.70191	9.31734	8.61978	8.68828	8.37157	7.6932	7.38129	7.86279	7.96927	7.75626	8.04343	9.6451	7.97226	7.93672	9.09876	9.04565	9.03662	8.77276	9.01004	8.01785	7.88272	7.75643	7.96589	7.93042	8.34557	7.82806	7.19663	7.58781	7.65327	8.83317	7.99871	8.41602	7.49259	8.92304	9.11117	9.12545	8.503	7.09752	7.57983
COX8A	5.5182	4.4979	4.4415	4.9044	4.4851	4.6525	4.8877	4.2557	4.7219	0	3.3377	2.6223	4.8817	4.2358	4.9963	4.5661	3.98	5.912	5.0638	4.7982	5.2059	4.9016	5.5694	3.6184	3.8558	3.8736	2.2912	3.7205	3.7173	4.0873	4.7771	5.3101	4.6624	4.9218	3.9288	4.1652	4.2756	4.2836	4.8705	4.4531	8.00714	9.20743	8.14047	7.87526	9.80111	8.61044	6.70457	9.7438	7.39129	8.2133	7.45379	9.27694	8.3109	8.3008	8.46107	8.78502	8.2015	7.90985	8.61852	8.3065	6.87673	8.52998	8.26024	9.45303	8.80089	8.09465	7.72571	9.51555	8.17953	8.02337	8.48699	6.57081	9.09347	8.36374	8.21588	8.55281	8.63036	9.19695	8.34869	9.1374	9.7231	8.59604	8.35894	8.35871	9.89746	8.65918	9.317	8.11991	8.39893	9.25534	9.35265	8.37316	7.7363	9.14644	8.95678	9.65391	8.36661	8.97996	8.7978	9.03837	9.01203	9.04826	8.85628	8.89113	8.21443	8.13914	8.79222	9.01854	9.36218	9.48769	9.16306	8.39209	8.32099	9.08817	8.08814	8.85952	8.28569	8.70069	9.40997	8.34962	8.68501	9.53031	8.47647	8.75234	9.66449	9.36088	8.76878	8.44383	8.16517	8.68896	9.44928	8.93017	8.98497	8.37054	7.92913	8.67351	8.38672	9.33154	9.26854	8.30323	8.84714	8.54207	8.53686	8.91199	8.94057	8.65667	8.62604	9.18124	9.08613	8.74564	8.65892	8.57781	8.51192	8.78226	8.43537	8.30249	8.85616	8.98112	9.13189	8.63201	8.96236	8.61066	8.91042	9.00329	9.00783	9.52633	8.65391	8.48868
CPD	5.794	7.073	7.0479	7.3863	7.4148	6.2972	7.485	7.4622	7.3006	6.9361	7.7331	7.3432	7.5766	7.0846	5.6746	7.2594	7.8716	6.6714	7.2092	6.2502	6.6056	6.5133	6.7323	7.8118	7.6784	7.7494	7.642	7.9433	7.7985	6.2484	6.2539	6.7308	7.5048	7.375	7.3696	7.355	7.3128	6.5161	6.7802	6.5205	4.54991	4.03539	3.8279	4.88122	6.21394	1.79224	5.11604	5.59233	5.31293	4.4129	6.63827	4.18938	4.83204	3.41629	4.18005	3.37081	4.13618	5.2159	4.33722	4.39306	5.0337	4.12551	3.69524	5.02905	4.19258	5.69893	4.9181	4.8165	4.7706	5.60663	1.4618	5.19318	4.681	4.2445	4.30617	1.94832	4.24178	4.95327	4.77443	3.68294	5.17226	4.17362	3.83996	4.22217	5.67191	4.00921	4.08685	4.01467	2.9408	3.71836	5.95855	4.29921	5.31025	3.90583	3.8021	3.83381	5.33562	3.62751	4.36274	3.69059	3.52302	4.66241	4.51768	3.9897	4.65499	4.02678	4.03307	3.6472	3.91195	4.76722	3.79026	4.21707	3.25734	4.1752	4.83472	3.2963	3.99431	4.64668	4.34959	4.30916	4.313	3.94226	4.52542	3.41778	5.47708	3.7177	4.60277	4.16128	4.15827	3.15849	4.10849	4.40022	4.94367	4.22218	5.0426	4.19778	4.53483	3.98134	3.05223	4.06298	5.48308	4.39103	4.36205	4.63541	4.8369	3.89598	4.44566	4.62757	4.47487	3.96234	4.15812	4.47416	4.27133	5.92818	4.13108	4.00356	3.94699	3.65666	5.51137	4.80572	5.79735	3.96116	4.64681	4.35816	4.10617	5.50797	3.02439	4.02232
CPEB4	5.2073	6.4758	5.8916	5.8697	5.9675	5.0151	5.1296	5.297	4.9757	6.1491	5.4523	6.0911	6.3072	5.7437	5.9742	5.7131	6.2098	5.6242	5.7783	6.0305	5.9704	5.882	5.9356	6.7122	6.5297	6.5823	6.5643	6.659	6.7174	5.113	5.6481	5.3332	6.3772	6.333	6.6667	6.6636	6.6211	5.7772	6.2018	5.9058	3.38169	4.1359	3.39724	2.31445	3.31962	3.72709	3.47053	4.18709	2.37689	3.15063	3.21473	4.57806	3.73565	1.68676	1.57007	3.2406	1.78699	4.31609	3.2747	1.37328	3.24622	3.2241	2.38867	3.80642	2.67073	3.08763	3.47287	3.64685	1.91914	4.24989	2.96567	2.93159	3.98567	3.79099	3.94561	3.92241	2.19293	3.57614	3.39338	3.58054	3.77988	2.81797	3.42803	4.04483	4.02275	3.05397	4.26407	2.40791	2.97542	3.2398	3.68316	3.20703	4.17913	3.44774	3.08454	5.18197	4.88117	4.21908	3.22664	3.55232	4.38919	3.18559	3.28653	2.97875	3.63592	3.13612	3.43094	3.24225	3.23195	3.61746	3.80237	3.10842	3.12956	3.59007	3.77024	3.00657	3.00012	3.89405	4.39914	3.62242	3.65215	3.01651	3.42588	3.68311	3.79253	3.15377	4.03661	3.26043	3.14617	3.14172	4.20802	3.55971	3.58862	3.22836	3.03759	4.37027	2.96986	3.49583	2.51689	3.34105	4.46175	3.05424	2.96501	3.68461	4.24843	2.74305	3.22896	3.86548	3.0966	2.64278	2.98882	3.63128	3.16018	4.26011	3.30691	3.25293	2.78519	3.32443	4.43224	3.16516	4.15256	2.83163	3.13884	2.86479	2.73213	4.06452	3.90663	2.2894
CPNE1	4.6733	4.5433	4.8728	4.2513	5.195	5.5787	4.8165	5.3198	5.2877	6.1709	4.8635	4.8582	5.0102	4.7762	4.3542	4.6075	5.152	5.3988	4.646	6.3147	5.9211	5.801	5.9483	4.7022	4.5273	4.3664	4.568	3.8437	4.7327	5.1952	5.3221	4.3075	4.5483	4.7427	5.0504	5.2844	5.1561	4.9632	4.9269	4.7372	7.91209	7.45346	5.72985	6.14951	5.91099	5.46556	5.99015	6.0157	7.15727	7.22263	6.45154	7.90162	8.07562	7.32854	7.67397	6.54978	6.84763	6.63067	6.69837	7.0317	6.29911	7.37828	7.0756	7.27965	6.96477	6.97889	7.02715	7.3453	6.48085	7.10809	6.33961	6.68908	7.30419	7.04506	6.55136	6.0682	7.06232	7.90581	7.7748	7.0043	7.15829	8.04244	7.84854	8.13074	7.70793	7.96807	6.89307	7.60049	6.63436	7.85654	7.3916	7.80226	7.25773	7.70403	7.31269	8.17041	8.75741	6.39001	7.42977	8.10907	6.31098	7.86387	7.68376	7.73163	7.99358	7.18796	7.72882	7.55982	7.97872	8.23694	7.75122	8.13665	7.25624	7.88473	8.05215	7.496	7.05195	7.32106	8.31146	7.53839	7.96955	8.0159	7.88164	6.72702	7.05703	8.15542	8.22293	6.75158	7.01302	6.66435	8.58374	8.37603	8.26294	8.08283	7.55201	6.69202	7.28689	7.09127	6.77746	7.39283	8.87669	6.99521	7.52213	8.46382	9.14433	8.22078	7.88086	8.62692	7.40819	6.95543	6.83992	7.33883	7.48143	7.84211	7.08863	6.51566	6.68667	6.8312	8.14793	7.85483	8.41031	7.28572	7.83877	8.07691	7.96089	8.0027	6.56872	7.00418
CPNE3	4.2145	3.9974	4.5018	4.8612	4.1966	2.9756	3.6805	4.4761	3.514	5.5382	3.4136	4.0395	5.0913	4.3293	4.4812	3.6759	5.3609	4.9622	4.5754	5.3091	5.4401	5.273	5.3064	5.1061	5.2357	4.4979	5.6114	5.8041	5.5855	4.8397	3.933	4.9246	5.3596	5.3252	4.4752	4.5156	4.3753	5.4432	5.6139	5.1597	5.54484	6.35301	4.64795	2.90308	4.87389	5.04493	3.70526	5.03392	3.40175	4.63316	4.0196	6.72774	6.07283	3.33096	4.25102	4.69501	4.09733	3.39697	5.12399	3.42488	3.42536	5.74559	5.26943	4.90314	5.43768	4.11063	4.95087	5.80323	2.82934	5.30853	4.61302	3.39496	6.43275	5.89307	5.59735	5.05417	2.76324	6.77279	5.92547	5.81954	5.06612	5.96743	5.7665	5.64807	5.59317	5.74397	6.35231	5.43431	4.62966	5.20249	5.50137	5.75789	5.75943	6.23918	4.96003	6.37567	5.92157	5.92197	6.29053	5.3917	5.57035	5.53704	6.15009	6.27382	6.17176	5.28278	6.03765	6.19041	6.31794	5.54225	6.32443	5.94344	5.1574	6.00776	6.09119	5.51499	5.21164	5.55426	6.52418	5.57872	6.26402	6.29769	5.87621	4.63902	5.44793	6.20957	6.29718	5.66846	5.50589	5.57559	6.62636	6.3077	6.52577	5.43164	6.19406	6.23348	5.60484	5.96789	5.32053	5.99824	6.74536	5.78516	5.3235	6.17959	6.59329	5.46095	5.60085	6.43679	5.85778	5.59608	5.65476	6.04912	6.23467	6.45541	5.6765	4.86095	5.19574	5.87048	6.08861	5.68855	6.24697	5.65699	6.00855	6.25415	5.9026	6.27071	6.31788	5.75245
CPOX	4.149	4.2441	3.6823	3.3355	3.7779	4.7179	3.7867	3.9712	4.149	4.9106	3.9609	3.7591	4.1035	3.8127	4.7858	3.9811	4.5282	3.6265	3.6992	5.3064	4.6958	4.6534	4.6579	3.2416	3.4477	3.2993	4.273	3.2397	3.7103	4.3534	4.3625	3.4089	3.4106	3.7232	4.1946	4.0329	3.9947	3.6025	3.5301	3.1618	4.75114	5.47005	3.4288	1.00323	4.29592	5.72135	1.13722	4.57955	1.36105	3.94829	2.00152	5.43692	5.17713	1.47283	2.08968	3.50651	1.29342	4.0936	4.07298	2.67809	0.135422	4.64176	4.27879	4.56373	4.78505	3.28291	3.18101	5.50626	1.5408	3.99018	5.58426	1.08341	4.14558	4.26364	3.63839	5.33308	1.01254	5.8023	4.99351	4.75439	4.61044	4.46819	4.2612	4.48488	5.12848	4.3971	4.86828	4.4216	3.49297	5.30262	5.05785	4.42676	4.4512	5.4371	4.31776	6.6191	5.61101	4.33973	4.5562	4.64435	4.46697	5.25664	5.02502	4.69089	5.24285	4.40165	4.92653	4.88071	5.16004	5.34912	4.96853	4.89171	3.75195	4.27053	4.62347	5.01068	4.29732	4.15076	5.20627	4.16511	5.20359	5.43076	5.1462	3.73686	4.95651	5.32719	5.53699	4.24152	4.19272	4.36115	5.63741	5.53308	5.60451	5.61869	4.62931	4.85626	4.28774	4.44047	4.46386	5.14685	5.31565	4.33032	4.37474	5.46262	6.15881	4.67204	4.75879	5.69664	5.02909	4.36694	4.4811	4.37794	4.58709	4.758	4.30377	3.64535	3.25544	4.18746	4.89282	4.47923	4.91259	4.37185	4.96971	4.794	4.42434	4.77449	4.22811	4.37085
CPPED1	3.9237	5.9691	4.0456	4.0188	4.9738	4.1547	4.2739	4.8934	4.0906	4.364	5.2319	4.447	5.0113	4.8385	3.4654	4.9681	4.8362	4.8152	4.7804	3.3734	4.2311	4.1123	4.232	6.104	6.1852	5.9878	5.5578	5.7203	5.4806	4.0935	3.708	4.6272	5.0785	5.2411	5.279	5.1365	5.2409	4.9174	4.9806	4.905	2.25756	3.50253	3.20377	5.93835	4.34702	0	6.91032	4.5529	3.628	6.52559	4.77341	3.18426	2.69269	4.50675	4.60624	3.34627	5.46257	5.89883	3.1418	5.5775	6.10319	3.28501	2.81438	4.34299	3.19427	5.58564	6.94011	4.32062	5.26193	5.02983	0.483399	6.58143	3.21029	3.97176	3.19842	0	5.00289	3.20474	2.4942	2.57321	4.37991	2.64119	2.64445	2.03742	4.45521	3.09356	3.42111	2.24466	2.47259	3.8494	4.55582	3.17388	2.67034	3.95889	3.61234	2.15044	2.52208	3.6654	3.5124	3.62933	3.33814	3.84444	3.43383	2.90045	2.7849	2.83997	2.96038	2.78258	2.96082	3.98455	3.58241	2.9893	3.43791	2.76182	2.72146	3.5811	4.21043	3.562	3.11237	2.91887	3.18478	2.91016	2.58728	3.23351	4.41619	2.74134	2.67244	3.27275	2.79073	2.25408	3.24998	2.73425	3.65285	2.42416	3.2129	3.11644	2.73578	3.6781	3.48856	3.49708	3.96689	3.15963	2.76613	3.43835	3.1192	2.9975	2.74639	3.69164	2.78588	3.14182	3.20346	3.95342	3.85992	4.04008	3.71908	3.09477	2.83033	3.85427	3.65005	2.88462	3.83155	3.49857	2.6367	3.52817	3.10702	3.52202	3.17887	3.63767
CPQ	4.6325	5.773	5.2392	5.7059	5.2764	3.42	4.9816	5.0054	4.9846	5.0715	5.4898	4.966	5.1726	4.9628	4.1767	5.1568	5.4532	5.383	5.1935	4.7029	5.3961	4.7278	4.6327	6.3557	6.2412	6.2684	6.2393	6.267	6.3024	5.3905	5.0102	4.531	6.2002	6.1193	6.2833	6.3252	6.0089	5.117	5.3239	4.838	6.93641	4.94708	5.07605	5.78474	5.59578	0	5.92302	4.58356	5.39273	5.70993	6.19677	7.12642	7.92813	5.6654	5.88931	6.0166	5.76037	6.42173	6.60054	6.20488	5.89586	7.44317	6.15611	5.23101	5.3842	6.38398	6.63873	5.97153	6.18514	6.31839	0	6.24236	7.68403	6.99398	6.47481	0	6.2077	8.40412	7.19152	5.61374	5.41637	8.07452	7.34845	7.09167	5.74729	7.50857	3.45548	5.82119	5.23766	5.62636	6.2917	7.71673	6.6636	6.65778	5.24382	5.17543	5.9989	5.19092	7.55282	5.06423	4.91295	5.51537	8.38034	8.22528	7.54557	7.02737	7.85852	7.97192	8.2087	5.57561	7.86745	7.55067	7.58544	7.8045	7.46923	7.02886	6.79215	6.25786	8.00537	6.89555	7.88138	7.9935	7.14257	5.6974	5.98181	8.02008	7.51391	6.7829	5.46329	5.01749	8.13988	7.56592	7.83527	6.37776	6.59748	4.57759	6.04161	5.4293	6.07632	6.76824	7.86336	6.85758	6.52178	7.75051	7.24984	7.5173	7.42709	8.25749	6.04391	6.05726	6.03446	6.94108	7.0893	7.0382	7.14848	6.30019	6.25968	5.64874	7.21241	6.42443	7.23523	7.87495	6.30377	7.76045	7.3872	6.23609	3.44974	7.03225
CPSF1	4.1062	3.4734	3.5323	3.1426	3.6806	4.7406	3.6289	3.827	4.2486	4.6525	3.6061	3.3728	3.1116	3.2287	3.8726	3.4316	3.4497	3.7572	3.382	4.9376	4.7677	4.7321	4.8961	2.6629	2.5615	2.733	3.3904	1.6106	2.7598	4.0815	4.1573	2.7527	3.0959	3.04	4.1	4.2057	4.3752	3.2478	3.2927	3.1747	6.75773	6.48431	5.69223	4.02512	7.1374	5.17796	3.42151	7.40109	6.07541	5.27992	3.67031	5.84554	6.47982	5.43945	6.83777	5.74465	5.41016	5.84198	6.55696	5.14333	2.95481	6.71198	6.66095	7.83805	6.14018	5.90687	5.28105	7.69421	5.4932	6.81007	4.91293	3.06879	7.17566	6.30669	5.97811	4.95473	4.8383	7.33229	7.10749	6.0058	7.26556	6.26601	5.70339	6.20589	7.57454	6.85409	6.10549	6.66482	6.11349	7.3805	7.94932	6.15099	5.52409	6.04249	6.55122	6.28576	7.08686	6.19539	7.17965	7.76724	5.80744	7.83231	7.66861	6.73687	7.42543	6.19308	6.90325	6.48516	7.24724	7.54154	7.24068	7.63736	6.07517	7.90081	7.39073	7.2287	6.07284	6.07646	7.32635	5.67445	6.80572	7.5254	6.85905	6.83437	6.89015	7.59246	7.40198	6.03848	6.40922	5.64821	8.24707	8.12372	7.70111	7.39739	6.92389	6.38871	6.73801	6.42809	5.56458	6.28092	7.69889	5.67585	6.76076	7.58763	8.42859	7.22839	6.88156	7.40333	7.21622	6.39053	6.04912	6.21242	6.23607	7.09595	6.57647	6.02169	6.63869	6.35316	7.99298	6.14742	6.52063	6.30849	6.21649	6.39854	6.2681	8.05495	5.02578	6.58569
CPSF3	3.4432	4.8554	4.6875	4.3349	3.2036	3.4906	3.2646	3.2855	3.482	3.6801	1.5947	4.1164	4.5334	4.5544	4.111	3.5239	4.3824	4.0574	4.433	5.5068	4.3624	4.405	4.5545	4.1273	3.8703	4.0941	4.4817	4.7334	4.4957	3.7514	3.859	2.1567	3.7248	3.1606	4.2336	4.0918	4.274	3.341	3.3873	3.6734	4.36207	4.57699	4.08886	2.66135	3.87994	5.0246	2.42805	3.91176	2.3221	4.43539	2.2528	3.85404	3.823	1.97732	2.52415	3.69874	2.30223	2.16559	3.76171	2.81546	2.02575	4.44016	3.83066	4.13003	4.2628	2.97173	3.69818	4.5606	2.17609	3.30905	4.58051	1.63685	4.38896	3.94271	3.94469	4.95634	2.21643	4.7321	4.20073	4.14089	4.43901	4.01845	3.46173	3.37546	4.43993	4.00122	4.38371	4.13025	3.91904	4.57619	4.62682	4.24895	4.36236	4.73154	4.55493	4.66861	4.77569	4.41903	4.59603	4.92241	4.28562	4.96006	4.57081	4.0141	4.26971	4.30859	4.58863	4.15864	4.4071	4.89322	4.4124	4.30392	3.56764	4.25075	4.66076	4.36666	4.00531	4.52833	4.81137	4.12355	3.91529	4.17121	4.07003	4.06226	4.57137	4.54919	4.38989	4.1446	4.30147	3.91703	4.49646	4.4799	4.39429	4.51278	4.35321	4.46316	4.28677	4.33805	4.16134	4.40929	4.87415	4.3274	4.23176	4.60584	5.21591	4.36807	3.92393	4.46299	4.76265	4.25791	4.32888	4.45942	4.33832	4.68802	4.57573	3.69171	4.05849	4.30668	4.60823	4.08107	4.59074	4.13139	3.89353	4.3297	4.18462	5.19707	4.37881	4.47522
CPSF6	3.9247	5.6654	4.5358	4.435	4.2331	3.1858	3.7778	3.7598	3.1627	5.4925	3.1283	3.7396	4.6038	3.9968	4.9539	4.2948	4.8973	3.4377	4.4401	5.6883	4.5696	4.6189	4.6313	4.7107	4.5122	4.7315	5.279	5.5549	5.2746	4.6337	4.5998	2.2798	3.5409	3.646	5.1154	5.0456	5.0101	3.9623	4.166	3.9384	6.26651	5.48979	3.73221	1.59502	4.30603	4.98792	1.69118	4.67618	2.9972	4.20803	1.96356	6.30775	6.6678	1.67406	2.00946	4.18679	1.99969	2.40627	4.77691	2.22263	1.52304	5.92589	5.33227	5.18463	4.58789	2.93208	3.48198	5.76368	1.73463	3.50763	4.77168	1.41105	6.79306	5.58701	4.78539	4.76704	1.28811	7.38065	6.88892	5.4424	5.28033	6.72843	6.28463	6.75827	5.50685	6.35437	4.98054	5.74808	4.64114	5.89464	5.56817	6.27799	6.10815	5.60597	5.4732	5.58757	6.95782	4.7326	6.22441	6.0377	4.60696	5.75894	6.74656	6.43679	6.83005	5.52075	6.68221	6.77174	6.67907	6.05661	7.32968	6.79914	5.4424	7.01958	6.44831	6.52515	5.11139	5.42066	7.83703	4.8563	6.31323	7.12147	6.28585	4.89082	5.35989	7.02879	6.67857	4.9867	5.23718	4.17474	7.68605	6.80692	6.74333	6.34429	5.58099	5.0371	5.4677	4.90053	4.0554	5.75926	7.44267	4.91402	5.60446	6.67834	7.30525	5.65111	5.70484	6.4279	6.30843	5.56162	5.46258	5.29315	5.63431	6.07245	5.5539	4.57809	4.89698	4.92062	6.41664	5.97919	6.15264	5.24858	6.67492	6.44524	6.10717	6.69797	4.32176	5.23172
CPSF7	4.0126	4.1542	3.9879	3.9208	4.468	4.3994	3.5551	3.886	4.1288	5.2871	4.0128	3.9914	4.2807	3.9179	3.6258	4.4566	4.4051	3.8568	4.3659	5.7079	4.9104	4.934	5.0115	4.556	4.5815	4.3958	4.5812	3.5793	4.3729	4.8926	5.0274	4.1384	4.3205	4.3344	5.177	5.2242	5.2302	4.2649	4.4278	4.3055	7.41744	7.14035	5.94557	5.3463	6.21426	5.79348	5.65103	6.74838	5.07266	6.00124	4.75306	6.94807	7.73192	4.28027	5.78791	6.2896	4.80822	5.15358	6.14894	5.30838	5.22464	6.73237	6.59339	6.75672	5.89049	5.80894	5.66385	7.16507	5.08382	5.95145	5.48572	5.61181	7.3689	6.82734	6.5535	5.63626	4.6976	7.97091	7.79037	6.75465	6.71546	6.97031	6.81136	7.19809	7.43946	7.03133	6.3879	7.06	6.29429	7.31845	7.13398	6.86727	6.78287	7.27418	6.9156	7.48741	6.91114	6.13774	7.18011	7.25148	6.20784	7.35943	7.38358	7.15802	7.67897	6.47042	7.13655	7.60297	7.65825	7.56378	7.62453	7.74336	6.32507	7.55902	7.38433	6.92973	6.3044	6.66259	7.99287	6.7362	7.34738	7.96941	7.39547	6.3929	6.869	7.70758	7.79078	6.17962	6.38008	5.52635	8.06036	7.98892	7.61943	7.81364	7.0739	6.24347	7.05758	6.63822	5.79928	6.97519	8.29078	6.90136	6.67583	7.94538	8.72515	7.64195	7.21773	7.9589	7.32061	6.76516	6.78482	7.04834	6.99279	7.27162	6.99611	6.07062	6.48855	6.35178	7.43079	7.60227	7.59083	6.8472	7.68173	7.49008	7.38133	8.08024	6.01342	6.93661
CPT1A	3.4765	4.2904	3.815	3.5277	3.1545	3.7869	3.4459	3.4135	3.4243	4.4047	3.0332	3.6276	3.4793	3.3046	4.4159	3.2188	3.5139	3.4421	3.374	4.3725	4.1672	3.7714	4.0328	3.6544	3.4239	3.6805	4.0446	2.9951	3.5566	3.6408	3.9379	2.9983	3.0803	3.0399	4.4292	4.3707	4.3252	3.5535	3.3818	3.3381	6.53243	6.39572	5.51446	3.54979	7.26132	3.88304	3.64832	7.53037	4.44207	5.55722	2.79304	5.09324	5.7602	3.21304	4.929	5.6287	4.31125	5.06359	6.1497	2.97137	2.02481	5.02696	4.73835	6.17425	3.9591	3.40704	3.46952	6.30233	4.45192	4.47549	3.06407	3.27893	6.31155	6.48868	6.08625	4.20364	3.69152	6.33151	6.59317	5.53471	6.62102	5.86804	5.10595	4.98101	7.03155	5.73117	4.42125	5.77912	5.70508	5.80968	5.93568	5.37122	5.55958	4.6187	6.04598	5.75165	6.21496	4.68741	6.00119	4.92731	3.69413	5.44191	4.70244	4.9571	5.66578	5.11898	5.44414	5.11767	6.31615	6.19104	5.43775	5.83115	5.34216	4.96338	6.32876	5.4997	5.78545	6.52263	5.74757	5.79844	6.38303	6.35745	6.45834	5.29693	6.52527	5.40189	5.32924	5.75241	5.22412	5.00563	6.20873	5.07328	5.6762	5.8624	6.44106	5.46978	6.22246	5.70376	5.29622	6.03288	6.4974	5.63822	5.29143	5.98505	6.52661	6.04991	6.2064	6.26675	6.04529	5.75652	6.07926	5.88823	5.78994	6.02271	5.72117	4.59908	4.96497	3.95602	5.45683	6.36371	6.38256	5.55536	6.08208	6.03382	5.99754	6.02115	4.45888	5.99103
CPVL	3.5307	5.4339	5.027	5.8583	3.0835	1.3276	3.0368	2.9118	2.349	2.6893	3.3525	3.6113	4.4932	4.145	3.4139	4.3615	3.6449	4.3508	4.3456	2.8592	4.29	4.2465	4.3031	5.2957	5.1062	5.2006	4.7201	5.5034	5.0252	2.7365	2.6896	1.6771	3.5921	3.4255	5.2922	5.2141	5.2396	4.0982	4.3085	4.2846	4.77898	2.70511	3.85486	6.1409	2.84044	0	5.00767	4.0946	4.6808	8.00925	4.91462	5.59394	5.80783	4.59666	4.91991	4.71237	5.52323	5.06343	3.68666	6.30927	2.65964	4.87771	3.24779	3.97943	4.70299	5.41339	6.916	4.37674	5.57043	5.77996	0	4.15465	5.90151	5.5866	4.48383	0	4.99277	4.85414	3.71328	2.95473	4.4902	4.88168	4.95399	4.89656	3.59988	4.01142	2.01293	2.50815	3.71262	5.51388	4.25296	4.68196	3.39503	4.79799	4.98159	2.19675	3.55537	3.50958	4.41224	4.11103	3.47354	3.95093	4.45665	5.78921	4.943	3.98882	4.27945	3.79609	4.89828	4.13556	3.25042	4.723	4.67504	4.19068	4.72666	3.5369	3.94947	4.32418	3.75037	3.92269	5.71149	3.83291	4.87654	4.40553	5.27484	4.22881	5.14234	3.70872	2.48448	2.84331	3.45111	4.7286	5.86638	3.70728	4.70097	2.90984	4.57591	3.70939	4.10963	5.54371	5.44796	4.73674	4.91775	4.20978	3.775	4.80682	4.97557	4.49103	3.99223	4.16707	4.14874	5.09593	4.56229	5.21874	5.17632	4.91599	3.538	3.54914	5.21286	4.53813	5.82049	5.45291	4.6433	5.77587	5.28156	5.18995	2.06158	4.58797
CRCP	3.9351	5.1436	4.3273	3.396	3.6362	3.1802	4.7868	4.3332	3.9738	4.7244	3.1452	4.6676	4.1848	4.784	5.9104	3.9483	4.0138	4.2717	4.4484	5.5669	4.6646	4.7069	4.6466	4.9905	4.5547	5.1989	5.8444	5.4961	4.8873	4.5905	4.7028	3.8411	3.7684	3.6503	4.8864	5.1109	5.1422	4.0754	4.3415	4.0013	4.87428	5.62117	4.26964	2.90522	4.03407	4.32291	2.90443	4.40445	2.73347	4.53814	3.2228	5.21827	5.21854	2.97497	3.88877	4.44727	3.53339	3.15904	4.88249	3.2933	2.73561	4.71901	4.31538	4.42537	4.72321	4.06891	3.89552	5.27852	3.65747	4.44573	3.96832	3.26126	5.4897	5.25352	4.58152	4.02487	2.40419	5.96377	5.35831	5.19747	4.56172	5.207	5.0612	5.07605	5.06444	4.66772	4.79758	4.52399	4.24398	4.875	4.91583	5.01792	4.61752	5.55043	4.55394	5.74762	4.87088	4.68529	5.3964	4.99405	4.67777	4.95324	4.98195	5.34125	5.42868	4.41449	5.18385	5.25846	5.79866	5.11703	5.70086	5.42785	4.61147	5.2766	5.14937	5.06353	4.73328	4.70771	5.83994	4.78789	5.45966	5.95866	5.41243	4.32385	4.79879	5.69162	5.65667	4.61891	4.42565	4.07637	6.28076	5.77035	6.0232	5.15966	4.79429	4.76112	4.50182	4.91259	4.67601	5.21806	6.29066	5.05225	4.80065	5.62307	5.85566	5.10726	5.29632	6.05772	5.18437	5.04529	4.97408	5.27574	5.17691	5.6647	4.92823	3.90208	4.47839	4.95345	5.61261	5.08387	5.6504	4.79813	5.43112	5.61018	5.46798	5.61366	4.32987	4.79747
CREB3	4.6237	3.4949	4.497	4.3785	4.677	3.3283	5.2494	5.0377	4.8942	3.1545	4.6608	5.5303	5.1693	4.9246	5.2144	5.013	4.4232	4.7889	4.9984	5.8175	4.7938	5.224	5.2323	3.4672	4.0416	3.6855	4.0436	3.1564	3.5205	4.6383	4.7816	4.6287	3.771	3.981	3.7669	4.2971	4.0274	3.9736	4.1093	3.7599	6.74983	5.74735	6.12579	3.84297	5.72618	4.99771	3.21473	5.93206	4.71385	5.5213	4.37158	6.45663	6.74462	4.85304	4.90936	6.14678	4.33955	4.25768	6.42148	4.54093	2.79538	6.31127	6.30682	5.7983	5.56324	4.64034	4.62927	6.18328	4.7993	4.91566	4.85425	2.55027	6.57808	6.33605	6.08836	4.97669	5.07733	7.05985	6.95886	5.81249	5.90224	6.44297	6.56249	6.93496	6.45698	6.65945	5.09179	6.77197	6.26802	6.14121	5.81888	6.09313	6.47308	5.88529	5.62056	6.22671	6.44219	5.27813	6.21288	5.83974	4.92295	5.96049	6.64583	6.67588	6.70973	5.86698	6.11424	6.76055	6.79274	6.35558	6.7301	6.72127	6.22848	6.71147	6.66746	6.1522	6.33277	6.25542	6.9458	6.60369	6.97855	7.16472	7.1636	6.20272	5.88616	6.94937	7.06382	6.13501	6.11774	5.47523	7.32886	7.40846	6.965	6.46129	6.76612	5.19791	6.46129	5.45101	6.03937	6.44951	7.14741	6.47084	6.50995	7.22083	7.66697	6.88427	6.62211	7.27162	6.46096	6.57851	6.63417	6.4896	6.50698	6.78589	6.49038	5.96091	6.39125	5.50582	7.0832	6.92405	6.99272	6.56154	7.04061	7.26328	7.23629	7.28023	4.74633	6.69243
CREB3L2	5.2101	4.0523	4.0762	4.2809	4.7807	5.1858	5.1611	3.9594	3.9779	6.043	3.3432	5.2458	5.1079	4.5082	5.2366	4.4279	5.8672	4.8687	5.3114	6.0961	5.9175	5.9195	5.8991	4.0713	4.0248	3.7794	4.4081	4.4493	4.5978	4.4469	4.2855	3.0999	3.9261	3.9162	4.0814	4.331	4.3175	4.0466	3.9011	3.9034	6.14136	5.08144	4.86682	0.622855	4.97818	5.0854	0.872468	4.97835	2.44825	3.43847	1.31751	6.18821	6.75395	2.00634	2.44679	4.83006	1.61013	2.32517	5.03344	2.07303	0.710317	5.82771	6.11343	4.88062	4.79194	2.7223	2.32807	5.52586	1.8561	2.9981	4.44505	0.915797	6.78516	5.84974	5.96476	5.09705	1.46492	7.01801	6.67363	4.98831	5.04767	6.75461	5.74074	6.10518	5.05305	6.52354	4.58781	6.51223	5.81855	5.18834	5.58242	6.22406	6.78796	5.38449	4.97578	5.0225	5.93399	4.83564	5.96361	5.42562	4.2881	5.29395	6.57891	6.66899	6.67525	5.95642	5.83178	6.48507	5.97127	5.70824	6.25519	6.42088	5.72889	5.47598	6.59227	5.48958	5.27562	5.54931	5.76441	5.52524	6.42041	6.64438	6.30189	5.29549	5.40321	6.53469	6.48251	5.60494	6.60368	4.6054	6.72916	6.88961	6.23931	5.61165	6.09167	4.38796	5.75074	4.7459	4.43887	5.27076	7.04132	5.51868	5.69108	6.67376	6.87219	5.99488	5.48984	6.42388	5.67756	6.05782	6.08089	6.00903	6.29802	6.66468	5.89635	5.09438	5.89456	4.85396	7.23274	6.0289	6.40698	6.57693	6.68979	6.63512	6.40664	5.41098	4.45397	5.6162
CREBBP	4.2949	5.7241	5.0616	5.084	5.1072	4.2424	4.3802	5.2128	5.1835	4.7119	4.6713	5.1426	5.2455	4.9846	4.3289	4.7291	5.2401	4.6623	5.1938	5.3731	5.091	4.8856	5.0497	5.3952	5.4578	5.5011	4.6712	4.7173	4.8249	5.327	5.3643	4.353	5.2247	5.1148	5.8217	5.8513	5.7747	4.6618	4.9799	4.7877	5.80448	5.07738	4.44708	3.27616	4.82821	3.73734	4.2956	4.94308	3.81211	4.50399	4.04392	5.42208	6.35261	2.99034	4.87133	4.86892	4.10782	3.48862	4.78411	4.33777	3.30202	5.42723	5.36055	5.24326	4.30893	4.44135	4.60725	5.53664	4.42741	4.41997	3.71083	4.47533	6.52256	5.52028	5.40114	3.64808	3.45504	6.52226	5.93343	4.80134	5.19123	5.99802	5.4498	5.60186	5.69708	5.80594	4.84701	5.88128	4.57808	5.59952	5.68715	6.03803	5.70106	5.56403	5.2713	4.95459	4.99866	4.70217	6.22323	6.26497	4.73494	6.02089	6.69795	5.85343	6.27388	5.33666	5.6778	6.26792	6.0826	5.98319	6.43894	6.38285	5.26294	6.64889	6.37043	5.36639	4.94326	5.38079	7.08621	5.46658	5.96465	6.27521	6.02014	4.93819	5.43029	6.38787	6.30755	5.26251	5.70413	3.67844	6.55793	6.48483	6.10482	6.15407	5.98096	4.95886	5.97946	5.31108	4.4341	5.55381	6.3216	5.65707	4.98638	6.2631	7.18187	5.90532	5.61315	6.15294	5.37478	5.14485	5.1582	5.68635	6.01801	6.20499	5.87636	4.39511	4.73736	4.80161	5.90937	5.93632	6.12248	5.58887	5.63036	6.00282	5.68791	6.1091	3.74962	5.81635
CREBL2	4.1722	5.6524	5.0192	5.3669	4.1365	3.3039	3.7572	3.5211	3.416	5.4373	3.5236	4.5578	4.3993	4.4574	3.9472	3.6759	4.9258	4.7242	5.1173	4.5358	4.6359	4.8031	4.6195	5.0557	5.0682	5.0487	5.1212	5.3582	4.387	5.1921	5.2579	2.9743	3.966	3.9098	5.5412	5.5592	5.5541	4.1213	4.3647	4.3685	5.45711	4.99324	4.30118	2.14761	4.43234	3.5357	1.87436	4.51462	2.62551	4.8532	2.79934	5.53897	6.04381	2.79002	3.27738	4.85588	2.70255	3.90958	5.42594	3.2679	1.33197	5.25292	4.21188	4.60169	4.29317	3.90895	4.06941	5.36007	2.7798	4.07464	3.53264	1.68957	6.0638	5.10061	4.88359	2.93971	1.80038	7.16885	5.66904	4.52773	4.61531	5.60532	5.62478	5.65425	4.96774	5.56022	4.17337	4.55699	4.2677	5.60837	5.48337	5.70479	5.50039	5.53479	4.85981	5.17444	5.29685	4.29145	6.27372	5.28973	4.33786	5.40975	6.54203	6.07017	5.92288	4.72699	5.52018	6.37898	6.46712	5.68365	6.81225	5.80457	5.23358	6.489	5.67697	5.29497	4.87463	5.20407	6.6845	5.20544	6.22101	6.66991	5.46856	4.5936	5.43488	6.33318	6.42995	5.19768	4.4645	3.96482	6.79057	6.34505	6.32087	4.80113	5.36105	4.39442	4.93437	4.58509	4.08909	5.70212	6.81764	5.40803	5.02138	5.64198	5.98263	5.52471	5.76499	6.37893	5.0436	4.57883	4.97593	5.85588	5.84489	6.13911	5.52281	4.1752	3.91718	4.74887	5.46744	5.28565	6.10468	5.31409	6.11553	6.63266	6.20372	5.98183	4.05352	5.05632
CREBRF	4.4199	5.7711	4.968	4.8101	5.2412	4.0713	4.2816	5.0594	3.8965	5.6269	4.4902	4.6753	5.4409	4.4089	4.4862	4.0471	5.4612	4.3028	4.8455	5.3968	5.2558	5.0352	5.1459	5.2219	5.2238	5.3618	5.7545	5.8019	5.9357	5.2391	4.6468	3.5038	4.7454	4.687	5.704	5.449	5.6166	4.5056	4.7238	4.4136	5.14431	4.25008	3.08877	3.65152	3.95974	2.00112	4.92985	4.18491	3.24754	5.23103	3.86887	5.1606	5.6594	2.39574	2.94835	3.77896	3.41665	5.04283	4.07576	3.22188	4.0603	3.91268	3.19582	4.41009	2.91932	4.18087	4.99447	4.7375	2.94179	5.27046	2.72362	4.30295	5.63215	4.91736	4.6734	1.478	2.61825	5.73386	4.94594	3.38476	4.39374	4.77569	5.23357	5.37951	4.85488	4.09287	2.88421	3.51715	3.65532	4.69573	4.86064	4.78805	5.09034	4.47439	4.13134	4.60242	6.20829	3.3616	5.108	4.9385	3.05542	5.24855	5.26835	4.93834	5.84661	4.21797	4.91626	5.14683	5.07859	5.33558	5.54923	5.77111	4.15529	5.414	5.43829	4.26728	4.14077	4.35499	6.1658	4.73614	5.4279	4.85961	4.92875	3.91175	4.33362	4.56892	5.53436	4.14314	4.37283	3.37672	5.53553	5.47108	5.37723	5.37942	4.39526	3.50733	4.18516	3.52131	2.64826	5.12734	6.13554	4.83757	4.32259	5.22125	6.36722	4.86046	4.83645	5.59764	4.25458	3.23791	3.74806	4.84346	4.78299	5.27967	4.62959	2.57915	2.96695	3.99431	4.9975	5.04061	5.69385	4.20578	5.22794	5.5735	5.33642	4.8345	2.61497	3.72753
CREBZF	5.3251	3.7832	3.9924	4.0249	4.8544	6.2077	5.3694	5.2281	5.4356	6.7262	4.9463	4.5402	4.7173	4.4825	4.2866	5.4939	5.5984	5.3352	4.9719	6.7042	6.0474	5.7931	5.8208	4.5641	4.7175	4.8153	5.2031	5.2363	5.652	5.7975	5.9153	3.9337	4.2913	4.0441	5.9145	5.3801	5.6374	4.7348	4.455	4.7645	6.81569	6.03697	4.40278	0.544531	5.22518	4.41361	1.68059	5.67268	3.36885	4.26556	2.03214	6.54312	7.07604	0.555313	2.49175	5.18765	1.72773	3.05499	5.51596	2.09158	1.08192	6.21164	6.21754	6.36573	4.96298	3.54567	3.42535	6.61194	1.41342	4.54014	4.61184	1.26122	7.212	6.23812	5.75818	4.22592	0.245088	7.39442	6.81639	5.43748	6.2037	6.50409	6.49952	6.81227	6.70862	6.70251	5.59784	6.39207	5.45654	6.38332	6.5367	6.29196	6.37485	6.15137	6.08629	6.86639	8.03985	5.44127	6.57586	7.07432	4.95054	6.84679	7.40449	6.35615	7.2355	6.13561	6.82611	6.65446	6.52031	7.21027	7.11482	7.47362	5.79729	7.44695	7.35125	6.51454	5.8141	6.29392	7.8285	5.99947	6.89485	7.36941	6.92292	5.63518	6.15222	6.92154	7.09111	5.92459	6.04436	5.13598	7.46118	7.15244	7.0829	6.03366	6.61966	5.68205	6.40583	5.66553	4.44707	6.4927	7.72943	5.67416	6.16544	6.90095	7.74459	6.23292	6.23242	6.90689	6.26573	5.42712	5.30642	6.19991	6.34815	6.76855	6.0324	4.7831	5.45141	5.47723	7.36285	7.01739	7.11253	5.61646	7.03216	6.96007	6.59213	6.83533	4.49327	5.72415
CREG1	4.901	6.9274	6.4561	6.261	5.3649	1.8677	5.1534	4.0086	2.8886	5.0453	3.5659	5.8259	6.0802	5.8585	5.7676	4.8834	5.6713	5.3072	5.7718	6.0345	5.5904	5.3701	5.6841	6.1999	5.6242	5.9822	6.3849	6.2793	6.1517	5.5255	4.8343	4.369	4.9084	4.7521	5.7342	5.648	5.5692	5.2271	5.1331	5.3877	6.75031	7.01861	6.72638	6.38468	5.81979	2.92965	5.55554	6.30892	5.84537	6.70702	7.30023	7.19592	7.76053	5.18015	4.02003	6.66561	5.25287	8.91204	7.10177	4.83023	4.52375	7.64193	6.80984	6.35236	6.79853	5.59465	6.45724	7.01602	4.68116	6.96743	3.27015	5.27506	8.00239	7.02072	7.12072	3.03326	6.07211	8.74484	7.34416	6.6046	6.52343	7.25646	7.03095	7.38845	6.85109	7.16749	6.59511	6.36368	6.20083	6.61382	7.01196	7.30477	6.52407	7.21696	6.54207	7.12713	6.51089	6.96314	7.59218	6.59998	6.56266	6.76687	7.65472	7.91617	7.40601	6.70446	7.36193	8.00475	8.25881	7.2464	8.27941	7.34166	6.67678	7.93038	7.21997	7.27564	6.9107	6.87751	8.05103	7.01125	7.80879	8.37462	7.50312	6.5417	7.33042	8.07742	7.86393	7.49643	6.62893	6.43081	8.44962	8.04596	7.95385	7.13124	7.60648	6.57228	6.85848	6.76547	6.64049	7.10786	8.18487	7.694	7.05055	7.42715	7.76567	7.23094	7.51982	7.8176	7.29636	7.22584	7.1608	7.74231	7.12734	7.39115	7.01734	7.32425	6.8313	7.13545	7.56388	7.14075	7.50711	6.81073	7.89746	7.99352	7.78815	7.27902	6.64335	6.79043
CRELD2	2.509	2.5462	2.6871	3.057	3.6113	3.6782	4.0857	3.9747	3.8363	4.4791	3.4842	3.8627	3.1531	3.6169	3.0038	3.8013	3.4501	3.2524	3.2747	4.9148	3.5369	3.7314	3.3848	3.2533	3.4031	3.5303	2.6387	2.986	2.3868	3.3525	3.05	2.6251	2.5518	2.4914	3.2669	3.4965	3.5139	2.6872	3.053	2.8368	4.88388	4.38413	4.12754	2.22838	4.43076	4.15349	1.8644	5.05082	3.08857	4.58611	2.39362	4.61528	4.71649	3.27653	3.29954	4.27521	2.96432	3.40373	4.44397	3.12902	1.41698	5.39588	5.58294	5.13024	4.97608	3.66241	3.59234	5.03229	3.27563	4.13343	3.86774	1.85936	4.72441	4.30792	4.8524	5.28093	3.76824	5.27743	5.29293	5.00202	4.97397	4.68102	4.62518	4.59651	5.38666	4.97751	4.33546	5.01022	4.11518	5.5771	5.18735	4.39899	4.67237	4.82445	4.81049	4.03498	5.00077	4.2941	4.75726	4.95471	4.1453	5.13603	5.83547	4.60693	4.87456	4.51138	5.32005	4.86361	4.46881	5.19547	4.88022	4.62022	4.58186	5.09473	3.76974	5.32786	4.74998	4.02156	5.08089	4.42319	4.56423	5.22935	4.95695	5.35885	5.36977	5.26255	4.99944	5.45965	5.18302	3.6544	5.35896	5.04289	4.70521	6.53561	4.76006	3.7568	4.64982	4.64597	5.17741	4.38838	4.91145	5.00276	4.84668	5.36716	5.31793	4.92248	4.73416	5.22496	6.37313	6.19842	5.69968	5.11025	4.98737	5.07009	5.01112	5.29006	5.5627	4.5295	5.63546	4.98911	5.36401	6.05507	5.20493	4.91799	5.00182	5.56093	3.83421	5.12861
CREM	5.0065	6.085	6.442	6.79	6.8202	5.045	6.3618	7.1707	6.1849	7.6265	7.0797	6.978	7.0926	7.0192	6.5095	6.3704	7.3073	6.6788	6.7524	6.456	6.5231	6.4807	6.6312	6.7204	6.5689	6.5285	6.6461	6.5977	6.5713	6.968	7.0051	6.6324	7.0621	6.8833	7.2235	7.2174	7.1809	5.6057	5.6887	5.5143	4.85003	3.47812	4.16807	1.09913	2.59657	4.12877	1.5165	3.324	3.83936	2.7257	4.02587	5.1916	6.14813	4.4931	5.58077	4.67833	4.03723	4.2799	5.06615	3.77513	1.85114	5.58368	3.9377	3.24511	3.21001	5.04978	2.15335	3.33872	4.22771	6.16079	3.83509	1.41834	5.72112	5.5225	4.19729	4.03214	2.55268	7.52716	5.11619	3.79313	3.0047	5.04381	5.35718	6.04615	3.46565	8.21056	3.08972	4.09081	4.12745	3.30752	3.42761	4.7427	4.26122	3.60517	3.24593	4.04399	5.63938	3.25441	5.26132	3.4745	3.59394	3.75713	8.65199	5.7625	5.21226	4.07877	6.72967	4.58669	6.76265	4.93432	6.38142	4.88644	5.00546	8.51052	4.5499	4.05853	3.86812	4.41938	4.52557	4.01018	5.27	6.3713	5.1422	4.47578	3.17121	5.50426	5.46528	4.11158	4.29155	3.6023	6.07695	5.26402	5.26564	5.09653	4.37401	3.07984	4.51636	3.50055	3.54083	4.28488	5.80928	4.17976	4.71572	4.89211	5.7489	5.52617	5.51013	5.22306	4.50787	5.73642	6.00826	5.70183	5.05859	5.26	4.58976	5.3664	4.47568	3.31781	4.96183	5.44596	5.10117	4.94553	5.29796	5.26686	5.02097	4.86635	2.13632	4.17298
CRIM1	5.6451	4.4411	4.8424	4.4121	5.6179	5.9751	6.0308	4.6722	5.9155	6.6801	4.3142	5.5037	5.9641	4.9503	5.4646	5.2742	5.6315	5.7724	5.5852	6.8797	6.7925	6.7245	6.8645	4.015	3.7203	3.9186	4.4694	4.2901	4.4603	4.851	5.3334	3.7106	3.9251	4.591	4.6812	4.4444	5.063	5.0624	4.3439	4.1186	7.49559	6.76997	7.09059	0.57157	5.63653	4.74735	0.70727	6.26282	1.58116	2.3318	1.45534	7.55841	8.38596	1.24873	1.80555	7.00202	1.81218	1.86957	7.76392	1.36754	0.163174	7.04724	6.45227	5.67995	5.66481	2.08073	1.23517	6.77162	1.50042	3.54666	4.0075	0.400454	8.06511	8.42813	8.61094	0.971188	0.418648	8.24499	7.98099	6.09154	6.26014	7.30526	8.72759	8.91	6.08668	6.97955	5.59719	6.63621	6.1876	6.07814	6.75058	7.24652	8.61846	6.85012	6.2033	6.92568	7.32095	6.55428	7.91278	6.2476	5.93645	6.79426	8.04782	7.46298	8.0759	6.84045	8.04067	7.79707	7.33497	7.12949	7.43222	7.74389	7.4334	7.9113	7.51599	5.87662	6.89575	8.19715	8.20456	7.41056	8.6766	8.0301	7.6397	7.18966	6.80228	7.32484	8.11414	7.51045	6.26459	6.1341	8.15096	8.38246	8.32979	6.26418	8.12488	6.41795	8.05084	6.85014	5.78409	7.17246	8.07341	8.41805	7.55565	7.53217	7.73947	6.55018	7.74651	8.03808	6.69705	6.83819	7.40568	7.65042	8.33974	7.43481	7.17535	6.88592	6.7148	5.87986	6.76196	7.71802	7.39697	7.44112	7.56911	7.96431	7.92705	7.72102	5.03309	6.72028
CRISPLD2	5.6099	4.455	5.4358	5.2309	4.0058	3.577	3.5152	5.6928	5.2541	5.3684	4.0322	3.5093	3.8128	3.6097	4.9542	3.7029	4.0281	5.878	3.7728	7.233	7.4166	7.3195	7.3335	5.4109	5.4127	5.3399	5.5941	5.4999	5.6618	4.3973	4.3193	5.6805	6.0279	5.9706	3.7005	4.0013	3.9181	5.0183	5.0296	4.8157	7.9581	4.52979	9.23777	4.24699	4.46534	0	5.84566	5.74742	4.06342	4.854	4.59029	7.09185	8.01007	2.76853	3.44213	8.54395	2.86355	5.07654	7.06319	4.01197	5.44016	7.72348	8.09388	5.76295	5.68308	4.44561	5.86548	4.70625	3.46717	3.3703	0	5.92094	8.54002	9.30437	8.13307	0	4.96853	6.22923	7.50542	6.30103	5.99676	4.88028	6.23269	6.44889	6.387	9.79151	5.06679	7.86018	7.48423	4.77565	6.0849	6.28481	7.09498	5.49156	5.42299	5.62411	8.13615	5.98191	6.57953	6.10529	6.10567	5.39297	8.90705	4.46213	6.55713	7.13372	8.10457	4.18491	4.80365	7.37374	6.07228	6.36614	8.236	8.06117	6.52081	6.60781	7.69005	7.83217	4.40651	6.50986	7.00109	5.15517	6.60118	7.70543	6.97403	6.29779	6.23594	7.23622	7.17542	6.75252	4.72175	6.06521	6.75519	6.85227	8.56218	6.22182	7.84203	7.11969	6.88101	6.62773	7.73652	7.85683	7.28011	6.84701	7.20712	7.424	7.50997	9.57922	6.97212	9.18715	9.4495	8.64347	8.99409	8.36454	8.32652	8.79438	8.26101	6.70301	9.42145	9.43107	7.97518	7.50355	8.05801	8.19505	7.79148	5.00599	3.03171	7.77882
CRK	5.6295	6.1719	5.3376	5.7438	6.3728	5.5378	6.8441	5.3887	5.4241	6.5424	5.6993	6.848	6.4524	6.3877	4.6644	6.1285	6.3382	5.4545	6.2548	6.4038	6.2744	6.4462	6.5171	6.5072	6.3167	6.2788	6.0266	6.4577	6.5193	6.4076	5.8148	5.0869	5.7458	5.9828	6.3854	6.4322	6.2863	6.1113	5.9761	5.8981	5.77099	5.72693	5.50239	2.79091	5.42145	3.28651	3.66653	5.61767	2.61123	4.49981	2.76423	5.55681	6.01474	0.97732	2.18496	5.35863	1.86832	2.81917	5.4602	2.00849	3.03271	5.7881	5.46985	5.43931	4.77965	3.06107	4.03037	5.78386	2.36654	4.09254	2.99809	3.65023	6.08693	5.9501	5.52784	3.65767	1.88619	6.2836	5.76761	5.48497	5.55862	5.91731	5.46585	5.70557	5.80648	5.90263	5.54939	5.639	5.13234	5.37803	5.77933	5.66981	5.66812	5.88908	5.07919	5.60861	6.30799	5.43178	5.97792	5.19592	5.48937	5.34219	6.34997	5.65171	5.84376	5.45353	5.86401	5.59886	5.83675	5.70346	5.67699	5.67271	4.93711	5.59929	5.83694	5.461	5.48146	5.93171	6.13062	5.86704	6.0571	6.17798	6.13995	5.32219	5.67977	5.73102	6.19294	5.61892	5.63598	5.15025	5.99018	6.18121	6.14809	5.85846	6.32572	5.64581	5.77765	5.69765	5.20749	5.58277	6.20845	5.8385	5.33065	6.00909	6.30891	5.6646	5.63684	6.11542	5.693	5.91383	6.17873	6.06822	6.09834	6.07339	5.87109	5.47006	5.56904	5.24779	5.94973	5.97734	6.00864	5.89921	5.82309	5.75378	5.52818	5.35882	5.2388	5.99338
CRKL	5.4124	6.1867	5.7486	5.6664	6.1625	4.9158	5.9496	6.1106	5.3421	6.6915	5.1349	5.5729	6.0965	5.5906	5.6451	5.4616	6.1037	5.7652	5.7606	6.951	6.5257	6.3402	6.546	5.6714	5.7488	5.7576	5.5568	5.5193	5.4416	5.6183	6.0705	5.1262	5.6467	5.5397	5.9359	5.8339	6.0195	5.5718	5.5808	5.4287	5.75265	6.19615	4.54471	3.38949	5.41163	5.10306	4.23335	5.48824	4.76243	5.0302	3.44817	5.82965	5.86432	3.3892	4.36566	4.71941	3.80058	4.59941	4.9067	3.7798	3.54587	5.59372	5.4964	5.52089	4.77372	4.6182	5.04258	6.09641	3.8675	5.4821	4.98728	4.25411	6.17417	5.31625	5.09874	5.04166	3.22738	6.76058	5.88718	5.64579	5.55616	6.02975	5.0398	5.45998	6.03778	6.05103	5.51355	5.93495	4.61593	6.02888	5.84524	5.71293	5.42305	6.0482	5.5657	6.40477	6.09884	5.14241	6.03803	6.0414	5.11103	5.96606	6.23938	6.15333	5.88576	5.23238	5.51978	6.06387	6.07147	6.09128	5.77667	5.46083	4.52304	5.74683	5.75949	5.381	5.04588	5.28536	6.28322	5.27496	5.77415	6.35873	6.02947	4.673	5.63909	6.16434	6.21742	5.08762	5.09084	5.37789	6.32374	6.40743	6.20732	5.95357	6.02638	5.51347	5.52513	5.35814	4.93847	5.30506	6.14752	5.59029	4.93236	5.85968	6.29288	5.8566	5.60783	6.08239	5.55967	5.35355	5.58267	5.7252	5.61029	5.79853	5.04759	4.66668	4.93262	4.98246	5.74275	5.80638	5.88727	5.49844	5.7056	5.72759	5.30906	6.00915	5.11435	5.76164
CRLF3	3.8417	5.7726	5.1949	5.0084	5.2456	4.1855	5.1274	5.7205	4.2746	6.5038	4.9354	5.3201	5.0567	5.5845	5.4491	5.3327	5.2384	5.0287	5.2971	5.579	4.8913	5.2967	4.842	5.6003	5.747	5.7626	5.7473	6.2206	5.9028	5.6178	5.6644	4.1642	4.8432	4.7832	5.9126	5.9921	6.1315	5.0009	5.1007	4.905	4.18971	4.77694	2.25834	3.59038	2.51189	4.23516	4.8178	3.36657	3.95163	5.79559	3.60999	4.85514	4.15764	1.8601	3.40303	2.53378	3.09911	4.22604	3.38894	3.48657	4.20422	3.26793	3.38889	4.25717	3.50175	4.44327	5.50531	4.75137	3.27634	4.99603	4.29497	4.68969	3.12086	3.0329	2.54972	4.23024	2.42967	4.18094	4.27237	4.39385	4.02921	3.74247	3.89527	4.27308	4.68384	3.09361	4.3299	3.32399	2.84028	5.5212	4.49128	3.42952	3.4703	4.44325	5.01898	5.48194	6.81494	3.86999	3.15144	5.74691	4.38218	5.32766	3.68076	3.82533	4.71799	3.04696	3.43177	3.52323	4.35046	5.35273	4.41673	4.62572	3.32214	3.37431	3.35251	3.57779	3.23798	3.62934	3.58222	2.92199	4.32208	4.36782	4.12119	3.42212	3.59272	4.02672	4.65848	3.36914	2.94646	3.96	4.65617	4.55718	4.94382	3.91997	3.76383	4.12139	3.25105	3.56179	3.44014	3.91514	5.35056	3.09586	3.84313	4.88597	5.37682	3.55595	3.61089	5.01782	4.12872	3.62688	3.5912	4.08872	3.71557	4.24286	3.46244	3.01042	2.87706	3.72395	4.43194	3.86997	4.31714	3.65241	4.08075	4.23437	3.93133	4.74428	4.42009	3.33375
CRNKL1	3.4308	5.0877	3.7832	4.6832	5.0832	3.1758	4.6061	4.3099	4.0148	6.6436	4.089	4.8114	5.2962	4.7388	4.3867	4.1923	4.7983	4.5395	4.9121	5.2808	4.7649	4.6123	4.8326	4.8679	4.5412	5.1017	4.9092	4.837	5.3021	4.7623	4.4961	3.9491	4.2869	4.4097	5.3161	4.7704	4.8947	4.0123	4.2305	4.1464	4.71402	4.25754	3.12078	3.09484	3.97904	3.40628	3.37598	4.00253	1.73024	4.18005	1.93807	4.10416	4.13828	1.4964	2.31612	3.29424	1.75129	2.82485	3.45407	2.15564	2.90254	4.07031	3.68926	3.98858	3.39267	2.51242	3.71589	4.41273	2.0431	3.05761	3.06412	3.36873	4.87977	4.21846	4.13005	3.37814	1.59946	5.20427	4.77288	3.87801	4.18897	4.29494	3.79773	3.8773	4.45131	3.69063	4.07248	3.84832	3.34536	4.67637	4.54806	4.58122	4.80406	4.42923	4.18902	4.519	4.16428	3.76094	4.73857	4.55551	3.99573	4.48663	4.83555	4.77354	4.73276	4.069	4.69268	4.98483	4.73422	4.65163	5.12911	4.55383	3.5906	4.1146	4.79343	4.2175	3.70328	3.95779	5.1759	4.49653	4.35328	4.69268	4.34212	3.47859	4.1202	4.96385	5.16751	3.73386	4.38254	3.32628	5.27217	5.38076	5.08096	5.34784	4.32553	3.97999	4.18011	4.10385	3.59673	4.59642	5.20662	4.07361	4.03427	4.92454	5.82454	4.71518	4.19907	4.87084	4.42368	3.78839	4.1145	4.3701	4.21508	4.46199	4.09777	3.01793	3.45419	3.98631	4.70081	4.28502	4.68274	4.15397	4.21167	4.59943	4.28462	4.89987	3.78981	4.07582
CRTAP	3.8779	3.8598	3.5077	2.7243	3.6371	2.5563	3.3817	3.2717	2.7301	4.8577	1.9522	4.0457	4.4218	4.6249	4.1	3.7938	4.1616	3.7973	4.2295	4.7231	4.3197	4.5776	4.6629	3.8084	4.005	3.9069	2.8978	3.7015	3.5712	3.3234	4.2857	2.3671	3.5041	3.3495	3.5606	3.8257	3.765	3.0143	3.6471	3.6126	7.13871	6.48743	6.09422	3.85761	3.90589	2.62054	3.56883	4.8498	3.85606	5.72413	3.641	7.79665	7.71748	4.45237	4.60548	6.74986	4.30792	4.15695	7.15874	4.76275	2.27917	7.15411	6.84218	5.51456	6.28195	4.79829	5.21157	6.17842	4.39531	4.82454	2.287	2.75704	7.34028	7.75461	7.33941	3.75029	4.60483	7.90726	7.50933	6.26755	5.22394	7.0899	7.67547	7.4274	5.75879	7.20886	5.48689	6.9032	6.66454	5.58536	5.55758	6.95056	6.81584	7.46509	5.23582	7.01352	6.14277	5.94156	7.41495	5.96761	5.88917	6.11561	7.19271	7.42965	7.3971	7.04015	7.2581	7.55706	7.83493	6.2667	7.47846	7.51581	7.48466	7.4781	7.55157	7.09594	7.27162	6.74067	7.74044	7.54225	8.46932	7.87225	7.5991	6.46984	6.0657	7.69051	8.21536	6.86613	6.73708	6.0774	8.19295	8.08037	8.34352	7.04341	7.20276	5.8369	7.12414	6.46678	6.32433	7.4577	8.8667	7.42934	7.03035	8.6503	8.10337	7.74131	7.76306	8.93901	6.61614	6.92005	6.86538	7.72973	7.97618	8.00667	7.70308	6.54683	6.74609	6.77399	8.17129	7.38872	7.94127	7.54767	8.09603	8.8528	8.69335	6.62662	5.2595	7.26963
CRTC2	4.2521	4.3516	4.4896	4.1046	4.1421	4.791	3.9154	4.4061	5.0119	4.7217	4.1332	3.9649	3.2598	3.3995	4.9062	3.7971	4.2947	4.2296	3.7526	5.29	4.7638	4.6881	5.103	3.6871	3.7756	3.6973	4.5815	4.0333	4.1452	4.389	4.7401	4.3015	4.4603	4.6522	4.5736	4.5286	4.7925	4.0699	3.8186	4.1067	6.88343	6.35835	5.00546	5.35287	5.96705	5.15518	5.23816	5.90024	7.06822	6.48198	6.78774	6.69875	7.17071	6.88327	7.63995	5.42221	7.05711	6.84035	6.1384	6.91488	4.65701	6.05439	5.71435	6.5259	5.46351	7.01784	6.24453	6.43759	7.27723	7.16099	5.46621	5.07526	7.01315	6.10973	5.58821	5.15395	6.87872	7.37932	6.95157	5.97161	6.25344	6.86666	6.53892	6.81356	7.31939	6.5568	5.84887	6.20614	5.55703	7.07347	6.52297	6.5819	5.94937	6.36669	6.52538	6.95585	8.23583	5.44328	6.80861	7.24253	5.47485	7.33567	6.99288	6.73613	7.03091	5.72657	6.63244	7.09575	7.27394	7.60889	7.37305	7.37953	6.03507	7.45153	7.05536	6.45651	5.82112	6.02462	7.83217	6.13684	6.83318	7.5286	6.95429	5.77618	6.18255	7.49804	7.38091	5.74175	5.86199	5.72701	7.734	7.59945	7.06822	7.09765	6.30359	5.49966	6.29852	5.88866	5.06869	6.32396	7.62801	6.2211	6.31043	7.25842	8.02182	6.98412	6.66593	7.37549	6.35328	6.03067	5.90376	6.44696	6.35983	6.81905	6.21597	5.0913	5.56823	5.8771	6.96739	6.89996	7.17953	6.13891	7.18018	7.48084	7.29902	6.98347	5.15899	6.03815
CRTC3	2.7526	3.4135	3.0326	2.9923	3.1826	3.4098	2.6866	2.9661	2.9102	4.0838	2.4165	2.8905	2.6602	2.4737	3.8639	2.8692	3.6856	2.6967	2.9601	4.403	3.6208	3.6639	3.9066	3.4049	3.1296	3.259	3.4498	3.5726	2.4473	4.2201	3.8976	2.05	2.6214	2.461	4.094	4.1794	4.3731	2.7452	2.6629	2.8675	6.00923	4.97834	5.82106	3.02927	3.56	3.73034	2.96427	4.19565	4.11562	4.7503	3.29991	5.43109	6.15778	3.357	4.64893	5.1868	3.72454	3.3969	5.5477	4.35755	1.58086	6.36787	5.50718	4.67921	4.4358	3.95216	4.34801	4.81604	4.13395	4.3039	3.89225	2.4535	6.86404	5.96236	5.7317	3.64102	2.68952	6.85591	5.9828	4.9441	4.47772	7.30606	6.13468	6.10696	5.03147	6.83144	4.39441	6.11711	5.16138	5.30778	5.03093	6.66909	5.66	5.20502	4.95599	4.92999	5.98716	4.51474	7.18568	5.54521	4.21739	5.46103	6.52212	6.64265	6.09725	5.47811	6.69096	6.53169	6.86155	5.95672	7.02565	6.2356	5.6716	6.69586	6.45594	6.47453	5.66096	5.71039	7.28306	5.59089	6.33077	6.84558	6.04407	5.36839	4.79655	6.6477	6.2175	5.60859	5.66604	4.25329	7.30839	6.57957	6.24054	5.7586	6.41651	4.80178	5.74646	4.8258	4.42949	5.59432	6.71912	6.00276	6.02281	6.30583	6.83513	6.08383	6.12928	6.52179	5.56058	5.64205	5.84104	6.12526	6.5063	6.22258	6.14793	4.85852	5.5568	4.85148	6.65042	6.46789	6.4332	5.73738	6.27629	6.63725	6.52804	5.63608	3.32546	6.10221
CRY2	3.2463	3.4657	2.7003	2.6124	3.1371	3.869	3.2065	3.4719	3.4559	4.1378	2.7451	3.1084	2.9895	2.7338	2.7295	2.7792	3.0231	3.5023	2.9744	4.6943	3.9964	3.9936	3.7965	2.6735	2.8635	3.0253	1.8114	3.341	2.3368	3.4976	3.3392	2.5802	2.861	2.8292	3.4221	3.4237	3.5353	2.9801	2.6462	2.8096	6.03078	4.8925	5.59345	1.68626	4.67878	3.02692	1.68679	5.40877	3.7799	4.40826	2.71024	5.99026	7.11393	2.99054	4.38306	5.85938	3.11347	3.50399	5.14283	3.7721	1.47525	5.91063	5.26732	4.88821	3.69357	3.95557	3.78783	5.67389	3.81247	4.25218	3.27332	1.68331	6.91714	6.03623	5.45253	2.7595	3.2508	7.34067	6.84331	4.86493	5.10311	6.87649	6.02345	6.8375	5.79005	7.72434	4.3894	5.76467	5.09843	5.31556	5.41272	6.10382	5.53197	5.55237	5.18506	6.15022	6.22765	4.85138	6.96719	5.58068	4.40939	5.55899	7.3668	6.57901	6.91127	4.74203	6.31286	6.7459	7.2036	5.79397	7.10653	6.75217	5.6881	7.33838	6.64046	6.18888	5.47348	5.75561	7.54275	5.76522	6.46185	7.03937	6.38279	5.99778	5.31186	6.95488	6.81533	4.50242	4.47688	4.51098	7.52551	7.25957	6.56152	5.39885	6.10015	4.14926	5.89391	4.94786	4.63317	6.0954	7.00415	5.87091	5.70296	6.51435	7.18881	6.29921	6.21165	6.75233	6.29809	5.51661	5.66388	6.3128	6.30225	6.4614	6.06215	4.929	5.34355	4.14807	6.5005	6.79564	6.22697	5.84794	6.9809	6.65002	6.7463	7.36713	3.41798	6.02153
CRYBG1	3.0998	4.8551	3.1473	3.8041	3.9004	4.0027	3.7309	3.5501	3.2054	4.6547	3.0012	4.0183	5.2617	4.0369	3.2634	3.5168	4.3381	3.4391	4.0401	4.6258	4.1969	4.1029	4.1359	6.2819	6.1981	6.2769	6.0731	6.4845	6.503	5.9405	6.022	6.6628	6.8386	6.8252	6.7013	6.7447	6.7082	7.3145	7.5723	7.4305	1.05767	6.33995	1.82138	3.42217	4.72483	3.63636	3.84109	4.69859	4.18633	4.8948	3.85928	6.37923	1.62959	2.46016	3.96234	1.2837	2.54038	2.62336	2.08216	3.10577	3.44204	1.70173	1.20712	5.01403	4.33523	3.74111	4.10676	5.42903	2.53087	3.98273	4.68083	3.64302	1.54137	1.22481	1.25815	4.29719	3.20908	1.72845	2.0719	5.57056	4.95579	0	1.37142	2.20986	5.20194	1.17345	6.33954	0.811474	0.868399	5.01401	5.28932	0.919307	0.93487	5.69475	4.71707	7.01291	5.82447	6.45449	1.3366	5.77294	6.17652	5.11056	1.40147	2.08057	1.90329	2.17663	1.58562	2.15012	1.74517	5.83137	2.36915	2.19483	0.511023	1.86531	1.97037	0.335999	0.917574	3.85637	1.94058	0.762379	1.69596	2.14779	1.27853	2.61161	5.05692	1.49328	3.02038	1.74548	1.67981	4.89059	2.39469	2.99583	3.71017	1.57325	1.94247	6.64171	2.15835	5.70557	5.24043	2.40997	3.43887	1.36117	1.43765	1.55982	2.50188	1.3129	1.71723	1.54968	2.69317	0.992468	1.20999	2.58552	1.37178	3.40444	1.09691	1.94463	1.67007	5.90648	2.84798	2.04874	3.31329	1.10467	2.03933	0.956451	0.671442	4.63709	5.93979	1.45456
CRYZ	4.0622	3.1074	3.9941	2.0235	3.4866	2.8173	3.7285	2.9582	2.4239	4.1841	1.6475	3.9872	4.0734	3.6165	3.7052	3.6374	4.1322	3.4362	4.0342	5.1417	4.727	4.5551	4.7665	2.8171	2.7007	2.5702	4.0539	3.15	4.2287	2.6603	3.8872	1.5616	3.1324	2.2092	3.6729	3.4774	3.387	3.5807	3.6119	3.6809	5.27843	4.94481	3.57202	0	5.68101	5.57717	0	5.52718	0.751756	3.73126	0.178348	5.61608	6.22658	0.202199	0.771441	4.07822	0	2.3463	4.55767	0.699203	0	4.20013	4.39514	4.97936	4.84897	1.70436	1.85666	5.64564	0.226685	2.76981	5.87344	0	5.05345	5.48468	5.17872	5.1454	0	6.21101	6.34773	4.98778	5.79617	5.74528	5.80654	5.69225	5.94431	4.71514	4.46525	5.05498	3.80898	5.57345	6.21955	5.15193	5.86961	5.84703	5.1192	5.44047	4.22026	4.5455	5.16598	5.39205	4.21087	5.55395	5.40538	6.12668	6.46759	5.12299	4.66729	6.27643	6.01418	5.76269	5.75145	5.95855	5.20388	4.44625	5.81181	5.00157	5.88231	4.85369	4.59016	5.7372	6.01819	5.9129	5.89845	4.45044	5.83676	5.94208	6.38103	4.70865	4.957	4.18286	6.76278	6.79023	6.6653	7.00197	5.18352	4.49644	5.06604	4.59285	4.7051	5.82267	6.80136	4.75837	5.4678	6.3411	6.4208	5.08993	4.83069	6.26122	6.17487	5.00833	5.19095	5.04322	5.49748	6.00861	5.32263	4.23607	4.74413	4.40031	5.77264	5.65141	5.93192	5.13885	4.55637	5.38731	5.1791	6.88539	4.1071	5.68885
CS	4.1791	4.6259	4.1015	4.1083	4.3106	4.5095	3.5803	3.571	3.4739	4.5326	2.5529	3.9439	4.543	4.0228	5.1732	4.3819	4.4535	4.4636	4.4574	5.4098	5.165	4.8457	4.9372	4.3184	4.3609	4.1727	4.8887	4.1874	3.9155	4.4057	4.5003	3.2733	4.2015	4.0095	4.5568	4.4223	4.6786	4.3055	4.5745	4.238	6.84995	7.54682	6.58085	4.548	6.82511	6.59948	4.32395	7.46388	5.66581	6.3707	5.01444	7.32581	7.0386	5.54149	6.40757	6.71197	5.5808	5.17097	6.71266	5.83727	3.64105	6.96706	6.74249	7.3564	6.81933	5.71957	5.86859	7.68287	5.53637	6.23964	6.28807	3.88069	7.14064	6.95819	6.5371	6.67916	5.4183	7.75066	7.1684	7.36905	7.48862	7.06741	6.62209	6.965	8.00443	7.22017	7.39039	7.09614	6.59129	7.28297	7.36751	7.02947	6.64373	7.58039	7.17194	7.85482	8.25365	7.2612	7.25577	7.33824	7.22002	7.40474	7.242	6.97095	7.05234	6.8338	7.24269	7.14055	7.47053	7.71239	7.24939	7.12735	6.33616	7.2814	7.23912	7.11421	6.74472	7.35908	7.56716	6.83796	7.0975	7.71362	7.20238	6.83934	7.45754	7.42293	7.36122	6.79453	7.02366	6.64988	7.75894	7.33487	7.30834	7.16661	7.17794	7.2662	6.9311	7.49912	6.70068	6.63265	7.54503	7.11649	7.07697	7.47844	7.75078	7.43822	7.34791	7.27072	7.3188	7.16874	7.09694	7.01536	7.03484	7.24998	6.75881	6.45735	6.9286	7.35656	7.41222	7.22444	7.23408	6.74141	7.60955	7.45279	7.40962	7.41711	6.93688	7.08481
CSAD	2.7276	2.4875	2.7916	2.83	3.2002	3.5593	2.7559	3.6112	4.3096	3.6016	4.4036	2.2744	2.1278	2.4553	1.0468	3.142	3.5153	3.2092	2.8831	4.1388	3.1014	3.0785	3.0845	3.6492	3.546	3.7312	3.5505	3.0313	3.148	3.1793	3.5342	3.678	3.7149	3.5928	3.8857	3.868	4.1407	3.2495	2.9852	3.3455	6.55833	6.50685	4.04185	3.17745	5.42574	2.23652	3.9737	5.63039	4.48364	5.52968	4.35794	6.62172	6.9358	2.65641	4.40583	4.39412	4.07497	4.10995	5.58741	4.43535	3.43315	5.22718	4.72688	5.0173	4.47286	4.80262	4.64049	5.86995	3.85647	5.28076	2.52406	4.37832	6.56556	5.58916	4.78896	1.97952	3.56764	7.33194	6.78149	5.86138	4.98951	6.04682	6.33867	6.95696	5.97386	5.68402	4.639	5.00519	4.95411	5.82044	5.6412	5.83983	5.49793	6.05601	5.26499	7.30572	6.06054	4.75208	5.90658	5.74291	4.74418	5.72495	6.22959	6.47537	7.00397	5.36081	6.26983	6.85937	7.46452	6.31754	7.27464	7.05519	5.67414	6.7434	5.82046	5.8916	5.30282	5.73899	7.44163	5.00988	6.86004	7.57993	6.48645	5.11308	5.50692	7.45873	7.2005	4.22668	4.19503	4.42223	7.78362	7.45499	7.32242	6.25829	4.90733	4.55852	5.51674	5.13115	4.20841	6.05179	8.07318	5.33062	6.00687	7.86523	8.06745	6.6693	6.44527	7.63345	6.45011	5.54488	5.23031	5.80009	5.99709	6.49903	6.08464	4.51016	5.05074	5.32741	6.91109	6.29026	6.69347	5.86399	6.80812	7.04615	6.97225	7.46943	4.61167	5.69209
CSDE1	7.8077	9.1128	8.2331	8.0644	7.7065	5.9447	7.341	7.4465	6.5411	8.072	6.629	7.5493	8.2884	7.5106	8.3006	7.6798	8.0647	7.9216	8.0405	8.6383	8.6249	8.5446	8.5787	8.6173	8.4151	8.5465	8.1991	8.6533	8.5645	8.1619	8.6137	6.5782	7.8868	7.8781	9.1087	9.0619	8.9237	7.9352	8.2311	7.9388	8.14385	7.692	8.02315	5.43177	7.23983	7.21015	5.57079	7.45343	5.88633	6.99769	6.19069	7.81684	8.33405	6.02117	6.35076	8.30134	5.90148	7.78678	8.2505	6.12812	5.00033	8.06928	7.54664	7.38378	7.22851	6.60494	6.77524	7.97806	6.04434	7.01082	7.3895	5.27467	8.95997	8.32051	8.22831	7.07334	5.56302	9.32798	8.23063	7.49991	7.56998	8.3474	7.95744	8.09345	7.78624	8.18398	7.5061	7.90903	8.16401	7.54064	8.00507	8.54217	8.36759	8.06248	7.4656	7.79101	7.67506	7.60332	8.69248	7.8803	7.39159	7.84086	8.58359	8.71	8.25147	7.63678	8.08001	8.61502	8.78301	8.03253	8.74229	8.15054	7.52618	8.58989	8.51011	7.81605	7.85241	8.5541	8.84305	8.24922	8.33595	8.67028	8.21866	7.82967	7.89981	8.5031	8.82997	7.86044	7.94063	7.11937	8.82769	8.72387	8.56161	7.76603	8.4634	7.74012	8.05085	7.74147	6.92481	7.86354	9.36529	8.35099	7.35786	8.0995	8.41725	8.69028	8.6604	8.3262	7.61679	7.61147	7.94258	8.16145	8.17004	8.24749	7.8609	7.13035	7.51255	7.58569	7.99305	8.24432	8.31872	7.69979	8.6506	8.75914	8.60337	7.91055	7.09253	7.96874
CSE1L	4.6356	5.8915	4.8761	3.89	4.6592	3.2035	3.6367	3.3561	3.0548	5.4837	3.1887	4.5069	5.3003	4.8823	5.8297	4.3911	5.2379	4.403	5.0535	5.1429	4.9338	4.6637	4.992	5.1065	4.9721	5.0925	5.2422	5.3177	5.1136	5.1181	5.0577	2.0052	3.4534	3.6544	5.0855	5.2064	4.6111	4.5945	4.5919	4.0967	5.80505	6.00145	4.97915	2.31549	3.93623	5.9177	1.7711	4.44598	2.8163	4.93861	2.07933	5.61708	5.96694	2.52089	2.92868	4.9801	2.27341	3.10954	5.03225	2.82426	1.40684	5.93085	5.69913	4.82557	5.56734	3.31517	4.07238	5.42114	2.32269	3.8832	5.52065	1.28281	5.95221	5.30534	5.03566	6.05567	1.99203	6.74617	6.40319	6.24998	5.08965	6.07302	5.707	5.93941	5.35748	5.57393	5.69204	5.9482	5.08853	5.62568	5.39023	5.82154	5.63119	6.1091	5.34546	5.59233	6.26113	6.22907	6.0456	5.98349	5.43634	5.48379	5.77484	5.92339	6.27075	5.34123	5.95428	5.92113	6.16067	5.5516	6.26206	6.07937	5.37508	6.28773	6.07587	5.98162	5.29331	5.74568	6.70655	5.65087	6.10903	6.29842	6.00106	4.91663	5.03631	6.2135	6.38855	5.3506	5.32512	4.90764	6.53291	6.42136	6.19459	6.11254	5.95059	5.7657	5.6235	5.44453	5.60047	5.63019	6.82374	5.44709	5.66841	6.42433	6.42083	5.93304	5.70459	6.13623	6.13982	6.03176	5.92874	5.78301	6.06158	5.99895	5.88956	5.16231	5.43074	5.55551	5.95371	5.89951	5.92686	5.75445	6.0991	6.42395	6.18663	6.63549	5.8122	5.99337
CSF1	6.7314	6.8043	6.9158	6.6389	6.9697	7.6362	6.8378	6.593	7.7595	6.8626	7.0392	7.2542	6.3833	6.394	5.8364	6.7058	6.786	7.218	6.4421	6.9854	7.2444	7.3214	7.3411	6.5039	6.4434	6.5204	5.1257	4.8874	5.0784	7.4351	7.3728	6.4918	6.0428	6.296	6.9821	6.987	6.8742	6.8472	6.9045	6.8321	5.78043	4.52808	5.34349	0	3.83721	3.52975	1.21649	4.4891	2.36788	4.34331	2.09828	7.09172	5.88365	3.57695	3.59666	5.46246	3.20272	0.855457	6.5561	3.11926	0.436901	6.34221	5.94889	5.21527	5.29744	3.13202	3.02344	5.60873	3.58083	3.38511	3.34905	0	5.07822	6.55374	5.56906	2.82541	2.38558	5.72951	5.74075	5.11632	5.33108	5.12264	6.70629	6.06746	5.41665	6.07272	3.02665	4.38483	4.26135	6.30227	5.53206	5.37387	5.15961	5.93987	5.50069	5.43785	8.3058	4.48229	5.56085	5.39716	4.53956	5.78539	5.84367	5.52889	5.80631	5.35372	6.2112	5.54074	5.98067	5.89599	5.08723	5.68702	5.7361	5.94429	5.71489	6.41674	6.72302	5.13163	4.99629	5.28133	7.02085	6.02339	5.95101	6.42936	5.67549	5.19701	6.1332	5.99665	4.04184	5.71258	5.71747	5.79947	6.7321	6.36381	5.7403	4.62072	5.227	5.06839	5.15451	6.74413	6.89584	6.50114	6.63018	6.05486	5.93316	5.96573	6.28509	7.73402	6.30829	6.19499	6.22864	6.65545	6.06898	5.09633	5.63149	6.22373	5.59337	4.80738	5.33855	6.00785	5.86717	5.58647	5.71481	6.35929	6.40849	6.07253	3.50872	6.13735
CSF1R	4.3854	4.704	4.6095	5.0838	4.8699	2.9186	5.1563	4.3775	4.2487	4.2481	4.0016	4.8975	5.1928	4.9973	3.2363	5.1614	4.8051	5.0095	4.995	4.1426	4.9367	4.696	4.5256	3.6405	3.9116	4.1549	4.8114	4.7545	4.8845	3.0142	2.9607	3.9861	4.1662	3.8506	4.2553	4.4161	4.3606	3.8877	3.8889	4.0302	4.99707	1.54959	4.17444	4.96959	3.76486	0	3.41664	4.97764	6.19446	6.66525	4.49889	2.05974	2.64575	5.32942	6.10588	4.58452	6.79114	4.57535	3.52087	6.103	1.71851	4.06947	3.1335	4.49943	5.03997	5.47802	5.97138	5.84674	6.71955	5.41326	0	3.29872	4.54349	3.20614	4.29115	0	4.92073	3.86993	2.94176	2.26611	5.894	2.35905	3.41083	4.36206	5.21757	3.95602	2.79333	2.65616	4.73409	6.09742	6.26886	4.37038	2.92764	2.86892	5.9848	2.39253	3.368	2.72625	4.47076	5.68041	3.63026	5.56571	2.91705	3.3232	4.46355	5.03147	4.93318	1.81548	1.1698	5.38451	2.84067	4.01486	3.68575	3.03053	2.54137	3.64128	3.08763	4.06828	3.81243	1.95087	2.33911	2.40435	2.26213	4.69617	6.41215	2.25566	3.06077	5.08408	3.03724	2.07706	3.14699	4.20017	5.38955	4.06392	5.0397	3.71103	3.11923	3.24533	3.80709	5.96515	3.77182	4.97894	2.7667	3.29878	4.68072	3.77302	2.64207	3.72959	4.42518	2.9864	3.50713	4.79072	3.89899	5.14983	2.89695	5.32666	3.70971	3.46964	5.54572	4.33158	6.23433	4.93142	3.46796	3.72001	3.45104	5.89665	2.05462	4.23216
CSF2RB	6.3071	7.0157	6.2153	6.4602	7.7467	7.9329	7.3848	7.6144	8.2737	6.1839	8.1849	6.656	6.6149	7.1043	5.109	7.4485	7.5562	7.2745	7.6217	5.0601	5.9801	6.8897	6.9234	7.4256	7.3879	7.5187	7.6872	7.3156	7.6214	7.0193	6.9437	7.7765	8.278	8.3892	7.6761	7.936	8.0889	7.1562	7.2934	7.2566	2.20073	1.41533	2.84216	6.6228	1.41384	3.36489	7.52156	2.69609	4.47621	7.98799	5.15384	2.18234	1.96417	2.89426	4.75861	2.13465	4.9148	3.90784	3.69578	4.91243	6.84221	0.37411	1.08586	3.6564	1.9629	5.4973	7.84753	4.72691	4.56395	5.6175	2.57915	7.57687	0	2.02282	2.2486	2.78185	3.24802	0.173779	1.46277	0.808307	4.29685	0	2.00625	2.64608	4.38419	0	2.74561	0.20044	1.52185	5.70103	5.18063	0.0378132	0.950623	1.56939	5.02051	1.27961	6.48466	3.61234	0.455973	5.16518	2.18956	5.5366	0	0	2.17355	1.72813	0.404279	0	0	5.34177	0	1.35633	1.214	0.92556	1.79605	0.331717	2.32834	2.59002	0	0	3.01666	0	2.29634	4.92368	4.16158	0	2.92921	2.14531	1.00291	1.59627	0.0602249	2.10469	3.73118	1.8492	2.07825	3.00205	1.5108	2.3588	1.3416	3.49544	2.41829	2.63752	2.78387	2.11034	2.52904	0.866587	1.89903	2.12081	1.87452	2.47934	2.38854	4.27038	2.48335	1.85996	2.18987	3.54272	2.09811	1.82205	1.59808	1.84275	1.84399	2.44152	2.04792	1.1695	1.35398	1.94525	1.32464	1.81483
CSF3R	5.7704	6.7307	5.8219	6.8796	7.2288	7.0163	6.8115	7.5642	8.1766	6.1701	8.1938	6.6617	6.2942	6.6895	5.3664	6.8678	7.3133	7.3395	7.0256	6.0661	5.8769	5.901	5.8025	8.0363	8.0092	7.9463	8.0121	7.6757	8.013	6.1255	6.2355	8.0238	8.5327	8.5652	7.9229	8.1301	8.1479	7.2678	7.315	7.3685	3.14998	2.43179	4.32422	10.7768	1.93214	0	10.912	2.26701	9.70338	10.6949	9.5304	4.77266	3.83355	8.58148	9.24038	1.612	9.23732	9.83711	1.1777	9.52824	10.4088	0.846107	1.31596	2.39121	4.51885	9.91201	10.3813	1.63693	10.236	9.93529	0	10.6771	1.50297	1.20546	1.61347	0	10.2887	2.53759	1.37137	1.9232	2.33899	0	2.49052	2.65529	2.38424	1.1372	0.278506	0.817961	2.09227	2.47054	2.64889	1.19254	0.877503	2.21511	2.75946	1.93566	5.43055	0.566893	1.40565	2.29645	0.624238	2.70432	0.822589	0	3.09317	2.70968	2.31431	0.757948	1.55877	3.16126	0	1.93231	1.21528	1.40419	1.15454	1.43139	1.47148	0.996306	1.49367	0.559978	2.86203	1.20311	1.54971	4.45853	2.04232	0.793679	1.96252	3.11469	1.93811	0.950569	1.12419	1.85307	4.11902	2.75162	1.92941	1.45791	1.96273	1.99583	1.58782	2.97564	3.54901	4.70342	4.2545	2.10928	2.77153	3.12666	4.41385	3.88451	2.64424	1.00215	0.763002	7.20636	1.70291	2.75152	2.22643	6.37113	1.48831	0.50384	3.45002	1.97384	4.01683	1.80027	4.88463	3.57324	3.78629	3.40269	0.506758	2.27693
CSGALNACT1	2.8198	3.6621	2.2889	3.6365	2.9873	2.9978	3.5557	3.7117	3.725	4.3515	4.0479	3.0763	3.5783	2.7995	1.8922	2.5336	3.345	3.0379	2.7531	3.8452	3.411	3.3495	3.3836	4.3551	4.1229	4.0811	4.1452	4.2995	4.2281	3.8607	3.9382	4.0607	4.5015	4.5426	4.4947	4.556	4.4623	3.3767	3.3381	3.2342	2.85902	3.20963	3.0145	3.34883	1.83528	0	4.33383	1.82615	1.74274	3.08434	3.93707	3.59552	4.03665	0.961962	2.12131	3.50261	1.23644	3.11356	3.92106	2.18541	4.25851	4.62205	3.12481	2.66339	2.45979	1.60795	4.26248	2.8878	0.947826	4.49507	0	3.07963	5.14057	4.50028	4.66797	0	1.27189	5.82041	4.02807	3.28864	2.88587	3.90608	4.35837	4.23896	4.15926	6.25817	2.04004	2.45452	3.33537	3.33334	3.79835	4.97469	3.68556	3.77842	3.53796	3.89348	4.95497	3.12378	5.1063	4.73082	3.10378	4.02523	5.12987	4.93961	3.84408	3.58875	4.64383	5.97144	6.37089	4.27113	7.05629	3.98794	4.4013	4.95965	4.16378	5.40019	4.32958	4.11052	7.59149	3.31553	5.33011	6.69991	3.3516	2.71052	3.28031	6.62127	5.2149	4.474	2.78162	2.53235	6.72797	3.9313	5.62445	2.76963	4.38424	2.52959	3.6898	3.09752	2.86583	4.68905	5.84519	5.01231	4.23862	4.91198	4.67284	4.0902	5.57516	6.15787	4.2186	4.12967	4.24321	5.74774	5.33615	4.80279	4.62408	3.97095	4.01463	3.69235	4.62365	4.47444	5.07215	4.49748	4.42585	4.88777	4.41959	4.4669	1.9046	4.52642
CSGALNACT2	6.4378	7.4179	7.1251	7.5473	7.3006	5.7627	7.0176	6.9055	5.8959	6.9257	7.1788	7.1222	7.5345	7.0238	6.6215	7.1866	7.5775	6.3954	7.2195	7.5901	7.2352	7.0666	7.3109	7.406	7.2445	7.2918	7.4866	7.84	7.6467	7.1675	7.2608	5.5646	6.9235	6.9563	8.0083	7.8844	7.7443	6.5613	7.0112	6.4493	5.30968	4.08868	4.66196	5.32342	2.55767	3.6832	6.77644	3.50508	6.20243	5.22005	7.28593	5.70318	6.03581	3.91411	4.97476	4.62459	4.97148	6.60285	4.81181	5.12063	6.58165	5.20657	4.76095	4.14849	4.12567	6.19029	5.26379	4.1807	4.55003	6.6183	3.49439	6.43802	5.92232	5.45149	5.05614	3.61635	4.59577	6.24843	5.35924	4.00631	4.20354	5.33516	5.32063	5.44929	4.17176	5.23842	2.91054	4.60272	4.22709	5.23499	4.5762	5.06747	5.59864	4.73721	4.64912	5.0445	6.99865	3.58921	5.52938	5.21454	3.63047	5.15642	6.14331	5.63121	5.75104	4.97186	5.71895	5.65992	5.55606	5.47069	5.66622	5.35676	4.6941	5.90154	5.2522	4.95999	4.80343	5.09632	5.82888	4.96598	6.25037	6.18273	5.60184	4.80365	4.21478	6.01957	6.06933	5.01561	4.57464	3.99085	6.23166	5.90619	6.08377	5.18991	5.59295	3.7578	4.951	4.06998	3.58896	5.284	5.97112	5.14362	4.99061	6.06671	6.90874	5.68122	5.87297	6.12125	5.15607	5.04386	5.22588	5.7053	5.264	5.20759	5.29925	5.41165	4.64625	4.1387	5.53129	5.36772	5.45664	5.01544	5.45669	5.92752	5.39765	4.74851	2.65434	5.28269
CSK	4.2629	4.8264	4.5488	4.1844	4.5583	4.8972	5.0105	4.8239	5.0433	5.3367	4.6279	4.5699	4.3123	4.4769	3.8535	4.6389	4.0836	4.3965	4.0287	5.2238	4.5222	4.3727	4.6198	4.477	4.4573	4.4638	3.9471	3.6175	4.1548	4.5442	4.1071	4.2828	4.4114	4.3286	4.3553	4.5615	4.5436	4.2469	3.9563	4.4325	5.68758	6.68443	4.4401	7.38922	6.07671	7.01319	7.34662	6.18724	7.20512	8.23109	6.04405	7.07392	5.54837	6.92533	7.31345	4.37897	7.40772	7.22637	5.01997	7.32863	7.12507	5.182	5.19567	7.00447	5.78467	7.06516	7.93838	7.20536	7.23374	7.4256	7.13425	7.05442	4.87632	4.64907	4.31697	6.91574	6.90369	5.66824	5.76995	6.20234	6.50238	5.67951	5.17412	5.64681	7.33897	5.61143	6.46469	5.70481	3.96763	8.26997	7.23325	5.35747	4.91545	6.42977	7.54381	7.43564	8.32325	6.04654	5.18849	8.28568	6.22246	7.88698	5.50961	5.48731	6.06604	4.9089	5.2484	5.69129	5.91524	7.42824	5.7062	5.77053	4.81136	5.54943	5.62544	5.34411	4.65027	5.27502	5.61919	4.74565	5.76093	6.20364	5.93736	5.84141	6.35412	5.92386	6.12894	4.89615	5.12289	5.25019	6.42251	6.57831	6.40273	6.3371	5.41016	6.17793	5.24385	5.78414	5.76003	5.31935	6.47241	4.91358	5.62047	6.51128	7.26029	5.93552	5.3285	6.15663	5.95854	5.63811	5.41568	5.62143	5.4965	6.21183	5.55482	5.1239	4.97852	5.83964	6.24747	5.51015	6.29719	5.79207	5.62115	6.02893	5.8583	6.37679	5.893	5.66668
CSNK1A1	5.2729	5.6897	5.0798	5.3509	5.145	4.7337	5.516	4.9251	5.548	5.8374	5.4781	5.0854	5.6259	5.1211	4.9169	5.8319	5.8993	5.0347	5.5441	6.2625	6.1727	6.1157	6.1437	6.0655	5.9923	6.0722	6.0517	6.2478	6.2197	5.7076	5.7003	4.9093	5.714	5.6231	6.284	6.1595	6.1824	5.1736	5.4813	5.3026	6.84915	8.10588	7.03072	4.27324	6.03676	5.33973	4.8492	6.47709	4.9485	6.00665	4.99788	8.1211	7.25793	3.69908	4.35841	6.52586	4.35449	5.10462	6.80661	4.34313	4.25186	6.43791	6.22364	6.19136	6.53706	5.33397	5.38018	6.70431	4.24553	5.82885	5.24656	4.67971	7.13412	6.75626	6.72259	5.27201	4.01829	7.26175	7.01056	8.00443	6.30748	6.88492	6.8783	7.13189	6.70296	6.39554	7.52184	6.07784	6.1638	6.44418	6.55157	6.44687	6.71266	7.96218	6.13617	8.21808	7.41931	7.27928	6.59365	6.39775	7.63701	6.34294	6.93858	7.02655	7.34773	6.3673	6.5305	6.74608	7.06816	6.67457	7.04304	7.05278	6.48618	7.10488	7.11735	6.41421	6.65931	7.20577	6.92503	6.64789	7.02172	6.87875	6.96576	6.30784	6.43252	6.85918	7.13123	6.19218	6.39481	6.72693	7.26672	7.09968	7.40148	7.08709	6.75314	7.16546	6.5292	7.01106	6.33533	6.59535	8.01542	6.61151	6.31125	7.15914	7.91388	7.03309	7.03269	7.33428	6.87109	6.56282	6.654	6.72469	6.69052	6.90457	6.6781	6.48382	6.34392	7.25151	6.83847	6.90674	7.03732	6.60211	7.10034	7.01992	6.73594	7.10119	7.44591	6.47054
CSNK1D	4.7495	5.0371	5.0637	4.6856	5.9598	6.0077	5.4257	5.3087	6.3759	5.8088	5.9913	4.9456	5.0435	4.9533	4.6154	5.3218	5.769	5.0138	5.4273	6.2461	5.6172	5.6136	5.7182	5.7155	5.7918	5.7661	5.1852	4.8876	5.3632	6.1906	6.1414	5.6004	5.8392	5.8412	5.7785	5.8313	6.1157	5.3181	5.2386	5.1811	6.59012	5.96331	5.9945	5.84492	7.31201	4.44364	5.9526	7.24598	6.0414	6.0959	6.09747	6.43684	6.8631	5.21242	6.22154	6.03407	5.4704	5.71318	5.70309	5.46058	5.40678	6.1153	6.18741	6.93714	5.58406	6.13016	6.05608	6.94962	6.10939	6.13586	4.44652	5.663	6.49605	6.33357	5.77631	4.22747	5.86736	6.83089	6.46509	5.83203	6.84028	6.43624	6.09539	6.64238	7.68655	7.09873	6.00671	6.45366	5.88245	6.77171	6.79839	6.11018	5.98668	6.21485	6.31345	6.88008	7.00009	5.57647	6.28162	6.65074	5.85465	7.09145	7.07759	6.30842	6.72752	5.85439	6.37503	6.47445	6.90835	7.45754	6.80416	6.64865	5.84455	6.82309	6.56336	6.48438	6.29678	6.27985	7.12989	5.94034	6.18152	7.23983	6.67783	6.04129	6.50246	6.81349	6.65899	5.74139	6.11777	5.78651	7.29243	7.01213	6.77085	6.9385	6.429	5.96727	6.05826	6.02563	5.79689	6.13134	7.2787	5.86854	6.31935	6.90688	7.8872	6.80921	6.31331	6.86704	6.58674	6.43642	6.28681	6.31074	6.2295	6.5498	6.11052	5.87212	5.88972	5.4436	6.68962	7.01669	7.05095	6.1065	6.77911	6.69111	6.51839	7.25157	5.05473	6.42794
CSNK1E	4.4252	2.8313	2.8554	3.6885	3.6904	5.4243	4.3004	3.3363	4.5513	4.9143	3.5671	3.4544	4.1667	3.295	4.3014	3.7102	4.1525	3.9471	4.5588	6.0558	5.1599	5.125	4.8982	3.5629	3.4512	3.4372	3.2817	3.2942	3.3659	4.1815	4.3929	5.0137	4.745	4.8481	4.3735	4.5193	4.6787	5.1542	5.2832	5.2256	8.07415	7.47921	5.93056	2.47305	5.42514	4.7348	2.28563	5.83656	5.67505	4.5286	3.82284	8.37668	8.57756	4.43383	5.52834	6.24448	4.44203	4.45549	7.11347	4.88255	1.91234	6.90996	6.49074	6.03875	6.50282	5.25485	4.04745	6.69455	4.72302	5.78841	5.39031	2.21515	8.18246	7.05191	6.87405	5.36712	4.82768	8.53277	7.93662	7.04586	6.01099	7.74752	7.69431	8.17755	6.83388	8.36024	6.89041	6.99845	6.17656	6.75613	6.57318	7.513	7.30049	7.34895	6.17282	8.8419	8.37829	6.81951	7.39735	6.71991	7.43002	6.90965	9.30277	7.6872	8.15855	6.80506	7.74519	8.1122	8.27131	7.14928	8.44524	8.36295	7.31635	8.73564	7.805	7.03265	6.61757	6.71526	8.22959	7.16755	8.0553	8.56136	8.19648	6.64301	6.54127	8.11578	8.29633	6.38904	6.9134	7.38175	8.59852	8.48437	8.2699	8.05031	6.86167	7.27676	7.20566	6.80466	6.85864	7.28446	8.72019	6.91435	7.31334	8.01169	9.08551	8.1492	7.73293	8.18731	7.43895	7.21516	7.03174	7.53197	7.39773	7.94254	7.28236	6.34822	6.61732	6.99124	7.66577	7.84272	8.13544	7.17812	8.23367	8.23723	8.03536	8.18809	6.88519	7.03336
CSNK1G2	4.4866	4.7076	4.3684	5.0836	4.7291	5.9152	4.5832	4.0457	5.2062	5.3719	4.2449	4.3768	3.8216	4.1362	4.9372	4.5856	4.6565	4.7931	4.5269	5.4124	4.7547	4.787	4.6976	4.7076	4.6322	4.7113	4.5914	3.8756	4.1192	5.5013	5.6069	4.168	4.5074	4.358	5.706	5.6712	5.6263	4.1499	4.3696	4.3711	6.48085	6.64772	5.67935	6.14015	6.02604	5.04318	6.13675	6.3741	7.05042	7.71465	6.45485	7.04223	6.90411	6.33759	7.34486	5.42619	6.83335	6.05091	6.04356	6.89389	5.07196	6.41044	5.93482	6.77877	5.93588	7.07341	7.23924	6.75759	7.07804	7.44179	5.39979	5.71951	6.88095	5.96009	5.628	4.97932	6.83055	6.89945	6.09523	6.66254	6.57854	6.56992	6.05855	6.64321	7.43726	6.82169	6.48279	6.23274	5.26134	7.01032	6.94216	6.17879	5.61999	6.72575	6.87039	7.64072	8.83392	6.26586	6.54191	7.65052	6.32059	7.33766	7.14345	6.09256	6.81264	5.45315	6.72525	6.15	6.74359	7.78073	6.81724	6.56925	5.49797	7.2924	6.37807	6.51298	5.48207	6.26534	7.1392	5.79659	6.38768	7.1481	6.79017	6.30797	6.25266	6.77281	6.56228	5.82612	5.98673	6.36838	7.32019	7.03577	6.5324	6.30189	6.04061	6.31537	6.09157	6.24331	5.71046	5.95943	7.14462	5.72489	6.65313	6.5689	7.61321	6.68847	6.20831	6.38925	6.80278	6.15969	5.91712	6.44221	6.12037	6.86574	6.20484	5.93668	6.12838	6.65023	7.10449	6.85289	7.13872	6.05033	6.82318	6.62419	6.50982	7.6554	6.04172	6.17031
CSNK2A1	2.4293	3.3616	2.5223	2.6073	2.5448	2.5897	2.2592	1.9717	1.2023	4.3855	1.6645	2.4385	2.9658	2.1177	2.7559	2.0562	3.1217	2.5929	2.5624	4.5328	3.674	3.6765	3.9636	3.2766	2.9658	2.9006	3.2317	2.8101	3.4652	3.3461	3.3055	1.3448	2.4685	2.3619	3.3468	3.1742	3.1958	2.2765	2.7489	2.5945	4.0995	4.60033	3.18854	1.0667	3.80188	4.12743	0.978536	3.90908	2.26948	3.06109	1.47817	4.32235	4.17935	1.665	2.25328	3.4556	1.64947	2.6452	3.45197	2.09495	0.459482	4.33588	3.93938	3.87696	3.82686	2.25355	2.61014	4.44703	1.73933	2.54538	3.97178	0.972828	4.89684	3.94188	3.58559	3.78182	1.65271	5.04897	4.34268	4.27255	3.94019	4.74469	3.87346	4.07114	4.31199	4.12506	4.28929	4.21021	3.2886	4.19257	4.28904	4.56597	4.05986	4.48123	4.01461	4.59328	4.09737	4.17466	4.62585	4.37709	3.99378	4.2213	4.85586	4.66628	4.4797	3.93718	4.43906	4.55492	4.7401	4.36574	4.72126	4.29149	3.45855	4.4003	4.3144	4.08522	3.53688	3.9409	4.84352	3.82332	4.15081	4.55859	4.17489	3.43203	4.11246	4.74033	4.48483	3.84237	4.03985	3.77236	4.98769	4.61291	4.70386	4.24132	4.21089	4.06451	3.9749	4.01047	3.37602	3.929	4.95795	3.9688	3.82734	4.5352	5.01366	4.25224	4.04638	4.50301	4.36925	4.15077	4.08349	4.23204	4.28032	4.54451	4.15535	3.49493	3.87275	3.99094	4.28908	4.18423	4.5213	4.13481	4.35285	4.39402	4.20763	4.94971	3.98038	4.26679
CSNK2A2	3.4321	3.6137	3.514	3.8953	3.7049	3.141	3.4933	2.5562	2.8447	4.4563	2.0489	2.7694	4.0218	3.9012	3.0554	4.0573	4.3858	3.9839	4.1328	4.9701	4.1893	4.3779	4.2483	3.4301	3.5024	3.3967	3.7117	3.7008	3.29	3.6682	3.9092	2.4615	3.1646	2.9897	4.009	3.9126	3.7082	3.2466	3.3294	3.438	5.02052	4.8622	4.09593	2.18905	4.06047	4.85467	1.67479	4.28214	3.47168	4.07889	2.59684	4.90274	5.15359	3.1965	3.79046	4.33147	2.63267	2.70046	4.90272	3.13111	1.52718	4.36734	3.88735	4.3434	3.99211	3.43229	3.20909	4.75091	3.20967	3.65397	4.27242	1.15465	5.62742	4.95693	4.56499	4.03641	2.78799	6.01636	4.99927	4.81064	4.43216	5.01447	4.57476	4.7188	4.93783	4.81723	4.26521	4.35118	4.32784	4.85962	4.70263	5.12208	4.78187	5.26046	4.49256	5.46503	5.50108	4.11139	5.20226	5.03376	4.1431	4.98957	5.38711	5.3852	5.16921	4.32531	4.94563	5.62355	5.99102	5.20559	5.89852	5.22453	3.99746	5.76111	5.54416	4.66415	4.53009	5.04072	6.09638	5.19513	5.30561	5.95495	5.21714	4.29061	4.61582	5.60507	5.56986	4.11222	4.40182	3.93544	5.94293	5.62699	5.40515	5.3021	4.86006	4.28658	4.54952	4.35097	3.77699	4.92505	5.89849	4.89826	4.53868	5.55231	6.33293	5.68381	5.34359	5.6931	4.73539	4.3491	4.37749	4.81976	4.67958	5.11982	4.53481	3.65176	3.81661	4.33132	5.28974	5.04497	5.34676	4.39791	5.45689	5.50779	5.26647	5.1637	3.66249	4.55236
CSNK2B	4.115	4.4797	4.6683	4.6085	3.923	4.3207	3.9979	3.8696	3.9082	4.7667	3.525	3.9977	3.592	3.8747	2.5355	3.668	4.1315	3.6702	3.3541	5.5685	4.2952	4.418	4.4392	3.5808	3.9366	3.9953	3.8419	3.9882	3.3084	4.3118	4.3118	3.3201	3.5417	3.6336	4.6457	4.5144	4.5684	3.1658	3.7969	3.5904	7.03251	7.11043	5.94096	5.5982	6.86333	6.33422	4.92573	6.79698	6.30952	6.40997	6.23933	7.37097	7.35016	6.81547	7.0534	6.26796	6.56762	6.47077	6.57022	6.60207	4.69212	6.7544	6.42865	6.86067	6.39396	6.49704	5.97971	7.09678	6.5601	6.64917	6.31336	4.71416	7.50727	6.69828	6.24687	6.24684	6.99955	8.10162	7.20198	6.97478	6.77697	7.33087	7.21792	7.42996	7.43464	7.41426	6.62806	6.79067	6.21389	7.11083	7.00689	7.12889	6.5468	7.21529	6.68205	7.62328	7.88312	6.40825	7.29988	6.96945	6.37059	6.93328	7.30107	7.39482	7.20198	6.34782	7.39283	7.56761	7.9061	7.36016	7.78104	7.33498	6.66983	7.73791	7.229	6.8845	6.37288	6.79539	8.13725	7.03425	7.44327	8.11079	7.24892	6.56749	6.87224	7.93537	7.5612	6.35225	6.39637	6.47927	8.26823	7.85445	7.52458	6.78418	6.73754	6.31692	6.85186	6.71007	6.51348	6.73781	7.92499	6.75618	6.97471	7.90166	8.31476	7.43879	7.21603	7.92456	6.97727	6.79443	6.59765	6.97889	6.9474	7.35644	6.89473	6.13597	6.57589	6.90133	7.83086	7.14315	7.53898	6.59856	7.98181	8.13843	7.96651	7.58289	6.2691	6.64731
CSRNP1	7.2251	6.6576	6.7792	6.8923	8.6386	9.2696	8.4222	8.5257	9.6315	8.5779	9.5442	8.4401	7.826	8.2578	6.686	7.9476	8.4508	7.8644	7.8824	8.1509	7.5704	7.6206	7.8187	7.3796	7.4862	7.3454	7.6455	6.25	7.8207	7.6844	7.7569	9.205	8.2852	8.4081	7.475	7.7935	8.0001	7.7913	7.5036	7.7077	5.64161	5.64378	6.81893	5.72017	5.19719	3.58277	5.44933	5.4918	6.98498	5.32307	6.99451	6.45339	6.94135	7.61742	8.27749	6.90271	8.08875	7.10802	5.83221	8.57158	5.29406	4.64384	4.85084	5.55914	3.98865	8.15316	4.93944	4.73936	8.83475	8.07545	4.24795	5.17053	5.99792	6.28025	6.44668	3.41053	7.29752	7.61109	5.53231	4.28748	4.98051	5.5118	6.32308	7.32543	6.23225	7.20429	5.16079	5.27216	6.37214	5.35398	5.11889	6.16215	3.73521	4.27911	4.80708	6.17665	6.56242	4.9593	5.99827	5.79757	5.7874	5.50352	7.43082	6.4454	5.78109	4.85145	6.75637	5.76416	7.62352	5.93598	7.95479	5.66514	5.11345	7.6435	4.67428	4.52366	5.80197	5.57797	5.26358	6.67439	5.48139	7.12605	5.0598	6.75872	5.41157	6.91658	5.86569	4.94353	4.32835	4.92877	7.41296	5.06121	6.08061	5.19555	5.90879	5.59263	6.16372	5.80981	4.89719	5.70698	5.76209	7.96007	5.77379	5.32341	6.57372	5.78265	6.67188	5.5374	5.74117	6.02783	6.44432	9.73991	6.37434	5.82827	5.90429	6.75146	6.02255	5.31491	5.28518	8.11361	6.46201	4.48478	6.57419	5.77339	6.06609	5.19642	5.12287	5.9966
CSRP1	3.9665	3.2842	3.3783	3.8522	3.3778	3.7817	3.8805	3.8127	4.0041	4.6646	2.8957	3.5348	3.1665	3.4626	3.9774	3.8491	3.4214	3.7448	3.6192	5.514	4.6417	4.9041	4.8198	3.4403	3.2862	3.6805	3.8481	3.4311	3.8025	3.4553	3.4554	3.7532	3.5967	3.6125	3.0637	2.8609	2.9603	3.4018	3.3447	3.7384	9.59461	6.35275	8.61029	2.30644	5.17382	3.16653	1.70224	5.92792	2.74886	4.24941	2.01474	7.49829	9.52388	3.17239	3.37927	9.62419	3.14674	2.97171	8.64926	3.47439	1.32666	6.75509	9.05462	6.0362	6.45092	3.13927	3.51861	6.69546	3.26134	3.1218	2.96737	1.95781	7.96137	9.74134	9.87133	3.44554	3.17859	7.43356	9.57228	6.32454	6.59619	7.4877	8.9928	9.17539	6.38691	7.12535	5.37754	9.03127	10.0717	6.529	6.62723	6.90582	9.75093	6.00892	6.14889	6.64964	6.47392	7.20258	7.54893	6.67298	5.99662	6.17524	7.258	8.12572	9.36791	9.40203	7.34415	7.26353	7.46146	7.01151	7.81534	9.79229	9.48944	7.60239	9.93509	5.10587	9.86333	9.25526	6.00192	9.27181	8.5249	7.44617	9.50173	9.46984	6.50707	7.28979	9.10765	8.40573	8.81778	7.34444	8.01044	9.28156	8.25407	7.47958	9.30534	6.72926	9.25991	7.86415	7.95782	8.85705	8.48055	9.72684	8.61197	7.8584	7.98512	9.61687	9.586	8.04567	7.76061	8.53593	8.42499	9.1449	9.07538	7.80489	8.73956	8.85477	9.52781	5.99526	7.31699	9.68647	7.4519	8.82786	9.05193	8.08469	8.72917	8.09746	6.01525	8.93555
CST3	4.7491	2.8895	3.4021	4.0409	3.6079	3.1548	4.3121	3.8741	3.7933	4.4077	3.3201	4.8458	4.1494	4.629	4.4317	4.2365	3.284	5.0849	4.3329	4.5454	4.2019	4.4856	4.7177	2.9294	3.0028	3.1258	3.2333	2.5795	2.9401	2.8688	3.5916	4.1113	3.9884	4.0062	3.3028	2.9863	2.8156	3.5329	2.977	3.7071	8.34904	7.49046	8.26795	7.10242	8.97939	2.14101	5.75909	8.58874	6.67293	7.99338	6.96597	8.42112	8.59827	7.28957	6.89978	8.77747	7.61172	6.63009	9.2246	8.01767	4.54673	7.8305	8.35917	8.55224	7.5011	7.2475	7.48198	8.70039	7.95103	6.56521	0.256191	5.57414	8.07099	8.70276	8.78406	3.36404	8.09182	8.31665	8.10948	7.25411	8.59259	7.69105	8.48991	8.21382	8.78326	8.45591	7.0809	7.14271	8.48864	8.4399	8.71322	6.59126	7.25124	8.65221	8.13576	7.35024	6.98832	7.47598	8.33542	7.78653	7.49155	8.16538	8.16987	8.22742	8.44478	8.44523	8.90825	8.18208	8.59973	8.26853	9.25897	8.43034	8.89162	8.61739	8.33992	8.41239	8.43744	8.39439	8.77603	8.63362	9.02792	8.70127	7.98136	8.75665	8.81356	8.15679	8.31805	8.40504	6.98289	7.5489	8.94252	8.43449	8.78371	8.35179	7.94565	6.6711	8.14975	7.98659	7.82886	8.62706	8.8561	8.97238	8.13763	8.82963	8.17119	8.4414	9.02717	9.38745	8.33862	7.72632	7.77413	9.15941	8.43439	8.31015	8.63249	8.73286	8.85889	8.27637	8.37062	8.9277	8.9339	9.10889	7.96719	8.69062	8.74906	8.77109	6.74914	8.18816
CST7	5.8114	7.1168	6.596	6.8614	4.6303	5.4339	5.6514	7.1747	6.6653	8.0755	6.776	4.7651	4.3435	5.3072	6.5971	4.8769	4.9221	6.7811	5.0873	6.5816	7.1959	7.2756	7.106	6.2461	6.4478	6.6364	6.6187	6.0175	5.8826	6.0656	6.2435	5.9707	6.7734	6.7423	6.0367	6.0318	6.3057	4.8002	5.2427	5.0218	2.90915	2.92671	3.48754	11.3429	1.85255	0	10.6912	3.65708	9.78043	9.05959	8.48032	3.9146	3.6887	10.2559	10.8428	2.01525	9.44408	11.0094	4.1809	9.03163	10.9676	0	1.68993	5.03865	3.91962	10.483	8.91826	5.11141	9.91993	10.2052	0.70513	9.50351	1.39343	1.88324	1.84937	0	9.78215	1.96311	3.14051	2.29836	4.358	0	4.10675	4.09608	4.40856	2.10238	1.21538	0.506545	2.58872	5.71807	4.62996	2.12564	1.81104	2.09947	5.09593	2.99247	6.34787	1.17046	0	4.83733	2.81551	5.04909	0	2.52852	3.97298	2.42205	1.86736	0.108596	1.36709	6.45881	1.96089	4.20164	3.6171	3.07758	3.04398	0.495061	2.00223	1.12604	0.175354	2.36565	3.20701	1.92302	3.71018	5.28551	4.0274	2.17288	4.86887	1.8947	1.61641	2.27611	2.09057	3.93	4.91538	2.44125	3.23099	2.9809	1.88122	2.48225	2.11655	3.20438	4.88762	3.82144	2.54676	3.38677	4.2701	3.09515	3.99193	3.13773	2.58896	1.5375	2.13467	5.73795	3.2097	3.10159	1.97452	5.61768	2.68977	3.70183	3.53467	3.72253	3.64239	2.89283	4.71278	3.43801	3.51696	3.45989	2.24164	2.62462
CSTA	1.3886	4.4862	2.1273	4.4164	3.4932	4.3198	3.4303	3.9562	3.3823	1.5928	4.3352	3.5509	3.617	3.362	4.0789	3.8058	4.213	3.8564	4.0952	0.01	2.1213	3.3367	3.2064	5.1116	5.3413	5.4993	5.9705	6.1512	5.9739	5.3528	5.7126	5.2433	6.1853	5.7368	5.3571	5.2485	5.047	5.6333	5.9577	5.752	2.39332	11.2188	1.69168	6.1044	1.1226	1.08071	5.06652	1.90066	3.32561	6.56448	6.07797	12.0709	2.16733	6.40207	4.86362	1.76334	4.86232	6.41879	2.29196	4.71338	4.96228	4.73662	2.16553	2.16292	7.54802	4.68985	6.1578	1.14908	4.45917	6.76311	0.690723	4.97415	5.36463	2.16874	1.59903	0	6.22906	6.51654	0.983551	12.3943	2.64367	5.11979	1.79548	1.31642	3.25452	4.09059	12.3851	0.700537	2.0156	4.06275	1.84701	5.56336	1.68807	12.2066	3.38085	13.2049	4.5374	12.0412	5.22375	3.09458	11.035	3.77482	5.77048	6.22526	2.52094	2.86994	6.05202	4.19154	5.9601	3.80822	5.11707	1.11906	0.418568	5.59734	0.181131	6.86276	4.01509	1.65913	5.64035	0.969124	3.31374	6.003	0.787812	3.1707	2.01697	5.36072	1.30762	4.0968	0	11.0905	5.62365	1.80898	5.00716	2.23736	2.51204	10.7561	1.92019	11.5258	12.2654	3.4043	7.70015	2.36963	3.41204	1.66205	1.3982	1.63601	1.51968	1.60177	2.7659	1.73354	1.80102	3.92411	1.57993	3.90377	2.17502	4.21714	1.84846	11.9735	2.28896	2.51865	3.67994	2.20941	2.52049	2.20241	2.42555	3.08043	12.4291	1.70084
CSTB	5.632	4.5517	5.629	6.3968	4.8935	3.9152	4.964	4.5477	5.5731	5.0299	5.4428	5.0293	4.8937	4.333	5.246	5.0885	5.1561	5.1191	5.2353	6.5307	5.3708	5.3474	5.2937	4.923	5.2417	5.1634	5.2115	5.002	5.2778	5.4588	5.5405	5.9108	6.6596	6.5906	6.1877	6.0283	5.9696	6.7611	6.9404	6.9475	6.19621	12.1058	5.90093	4.79846	6.26258	5.28573	4.86086	6.69489	4.71799	6.4152	5.83352	11.8779	6.43959	6.44792	5.99904	5.63653	6.34178	6.35802	6.42676	6.33385	5.1585	6.645	6.09675	7.02409	8.56108	5.65873	6.31791	6.67882	6.00095	6.5243	5.24952	4.91164	6.56167	6.33462	5.86406	4.89714	5.811	7.20841	6.18143	11.5333	6.83236	6.81154	6.6883	6.68984	6.98637	7.09674	11.4834	5.75656	5.59266	6.82768	6.41568	6.26246	5.80649	10.6186	6.06523	13.1134	5.21138	11.9339	6.44582	6.44784	11.4825	6.36748	6.57814	7.09163	6.56575	5.88616	6.57631	7.00935	7.45885	6.9256	7.33092	6.36203	6.46539	6.35337	5.76724	6.89287	6.42557	6.06565	6.83659	5.95537	7.14803	7.52109	6.65343	5.90813	6.76189	6.90587	6.35535	5.89726	5.45103	11.2458	7.18862	6.69673	7.09345	7.06022	6.13079	10.7415	5.61437	10.779	10.7517	6.58738	8.13199	5.98984	6.10307	6.99115	7.28793	6.76833	6.38966	7.56924	6.63397	6.30023	6.10753	6.4062	6.25828	7.70629	6.91563	6.07501	5.74337	11.3544	7.47402	5.97888	7.49017	6.44235	6.27918	7.16244	6.91081	7.4224	12.1159	5.82504
CSTF1	2.4807	3.6525	3.3766	3.2731	3.2448	4.0145	2.8649	3.0721	2.5491	4.7698	3.2865	3.096	3.0794	3.4208	2.718	2.8433	3.8323	2.7857	3.0948	4.1279	3.1552	3.4464	3.3389	3.2107	3.2025	3.5913	4.0156	3.4605	3.8382	3.2189	3.5629	2.6353	3.0789	3.0739	3.839	3.8338	4.0104	2.8491	3.0481	2.9644	4.08007	4.20921	3.2657	2.06058	3.47426	3.97469	2.13588	3.89685	2.16417	3.85775	2.17403	3.19173	3.78372	1.97832	2.55342	3.42364	1.86789	2.44587	3.1248	2.50256	1.58275	4.30142	3.85475	4.01265	3.22893	2.5323	3.40246	4.20177	2.38438	3.0834	3.67652	2.22491	5.07501	4.0912	3.77193	3.8518	1.86349	5.58621	4.34401	3.62544	3.97966	4.13244	2.88863	3.26468	4.44123	5.01115	3.96754	4.11345	3.54611	4.41184	4.37816	4.08271	3.77054	4.40825	4.038	4.21206	3.88106	3.77027	5.02188	4.81461	3.39711	4.52019	5.21059	4.54009	3.92533	3.77279	4.96662	4.86588	5.07057	4.772	5.0568	3.95894	2.84742	4.98204	4.2127	4.30678	3.31809	3.75011	5.32199	4.04065	3.66745	5.23866	3.8794	3.49442	4.06392	4.9199	4.72397	3.58328	3.45989	2.54437	5.39943	5.14534	4.7531	4.35071	4.54714	3.81682	4.18779	3.96173	3.44434	3.96864	4.739	4.23661	3.62075	4.56867	5.23487	4.1137	3.62812	4.25719	4.39965	4.09947	4.07929	4.22697	4.07561	4.47715	3.98867	3.58428	3.95992	3.95374	4.80632	4.4781	4.5863	3.95402	3.95563	3.89632	3.67833	4.96254	3.13304	4.41405
CSTF2T	3.2977	3.9957	3.916	3.898	4.2248	3.899	3.6075	4.3043	3.9161	4.8371	3.7487	4.1737	3.8675	2.9829	3.5058	4.1342	4.1275	3.5435	4.3091	4.9388	4.4352	4.3906	4.3857	3.9595	4.0201	4.0432	4.1076	4.3012	4.3587	4.1986	4.5115	1.9213	3.4058	3.5606	4.7606	4.7814	4.6846	3.475	3.6017	3.5624	4.04454	4.08348	4.37786	2.45879	3.32665	4.14047	2.61159	3.97691	2.54221	4.51452	2.42036	2.87889	3.35996	2.07207	3.07132	4.32943	2.36695	2.67809	3.77262	2.81814	2.17147	5.21078	4.44478	4.60392	3.34112	3.44053	3.72325	4.83196	2.73367	3.6312	3.91571	2.70828	5.65092	4.64675	4.29165	3.84512	1.8959	4.63045	4.04943	3.4005	4.28554	4.78037	3.3343	3.58198	4.78412	4.88039	3.55004	4.48645	4.23108	5.45845	4.93237	4.83027	3.82263	4.19921	4.92567	4.09762	5.629	3.72403	5.57004	5.60807	3.24522	5.2932	4.66919	4.75392	4.02037	4.23123	4.72623	4.81814	4.80393	5.71918	4.29071	3.67881	3.02999	4.11539	3.94603	5.15135	4.10379	4.41636	5.37145	3.85211	3.72589	5.0373	3.89344	4.23276	4.63557	4.65229	4.31848	4.2416	3.95426	2.80599	4.9846	4.89033	4.60967	5.11662	5.27328	3.79056	4.37454	3.96326	3.64991	4.47436	4.8774	4.4035	3.9663	4.70962	5.43889	4.27774	4.07374	4.58937	5.15444	4.61246	4.67064	4.96037	4.10481	4.67288	4.08123	4.37464	4.57765	3.89204	5.532	4.7919	4.99252	4.18166	4.56766	4.13674	3.73486	5.83545	2.92614	4.8462
CSTF3	2.0867	3.4772	3.0232	3.5395	3.3108	1.9819	3.6088	2.4213	2.3873	4.3208	2.3814	3.2454	3.158	2.5614	4.366	2.7085	3.5489	3.0011	3.7194	4.4032	3.7413	3.5581	3.7592	3.4234	3.0465	3.2636	4.0095	4.0077	4.1755	3.563	3.6401	1.2174	1.3632	2.2789	3.8843	3.7854	3.3729	2.3472	3.0769	2.8791	4.67072	4.4734	2.89177	1.22629	3.55204	4.47755	0.584059	3.71632	1.76864	3.54284	0.451364	4.82755	4.85394	0.0587357	1.18731	3.10474	0.513282	1.5259	3.76239	1.19682	0.877567	4.37691	4.12657	4.05631	4.04144	1.53457	2.49479	4.7024	0.861183	2.20037	4.27536	0.658854	5.40275	4.42081	3.98737	4.20154	1.16535	5.18081	5.09766	4.50658	3.97934	4.99771	4.43777	4.92697	4.31157	4.01437	4.09964	4.33811	3.3578	4.68394	4.48305	4.20879	4.38329	4.85088	4.37414	5.37452	5.54576	4.15234	4.65277	4.83407	4.07124	4.59916	4.10772	4.86432	5.21651	3.9834	4.67524	4.80474	5.37201	5.07248	5.04667	5.10699	4.01379	4.76457	4.82139	4.65292	3.79605	4.31129	4.91194	3.96263	4.62699	5.33855	4.8741	3.8686	4.38112	5.35172	5.14555	3.67896	3.94284	3.14341	5.62286	5.36481	5.2922	4.78981	3.92152	3.94991	4.10551	3.86082	3.46702	4.25008	5.7029	3.82897	4.63316	5.4032	5.84204	4.67434	4.22829	5.0987	5.13098	4.34606	4.11752	4.10155	4.6156	4.73802	4.53439	3.44912	4.29645	4.24651	5.00752	4.25155	4.64082	4.47807	4.7159	4.33571	4.16173	5.91342	3.836	4.11037
CTBP1	3.9177	3.2265	2.1871	2.1596	3.219	4.3498	3.166	3.5412	4.3977	4.3522	3.4332	3.3045	2.6767	3.0046	2.4359	3.0766	3.463	3.6234	3.1757	5.2194	4.5921	4.5547	4.6626	3.27	3.2466	3.2672	3.2677	2.7574	2.6524	4.3546	4.2695	3.5863	3.2173	3.3914	3.7131	3.7255	3.8041	3.4626	3.4733	3.5931	6.50123	6.21882	5.17916	4.42617	5.74532	4.96786	4.27753	5.98322	5.39701	6.357	4.2122	6.33097	6.78095	4.59259	5.30178	5.53324	4.59383	5.31673	6.01214	4.84809	4.18906	6.21007	6.07922	6.42729	5.63077	5.50303	5.68113	6.59619	4.88652	5.57117	4.92633	4.4122	6.5687	6.01178	5.68734	5.07339	4.55677	6.9289	6.66899	5.86799	6.18419	6.49165	6.06864	6.50265	6.76838	6.30381	5.64141	6.28972	5.59633	6.91812	6.55617	6.00915	5.71803	6.32379	6.17184	6.83345	6.57544	5.34366	6.21526	6.84092	5.47021	6.99917	6.53898	6.2554	6.94114	5.53882	6.27091	6.48034	6.98935	7.01084	6.62664	6.7295	5.69708	6.54779	6.36754	6.38529	5.65102	5.91955	7.11885	5.74976	6.71978	7.37852	7.04267	5.87694	6.30345	7.07041	6.94608	5.50731	5.78714	4.92856	7.40426	7.26942	6.9409	7.0049	6.20686	5.58723	6.17754	5.72146	5.33214	6.13837	7.10518	5.70498	6.08512	7.18011	7.94489	6.71814	6.38608	7.00668	6.73469	6.02525	5.9152	6.13268	6.26484	6.83363	6.28212	5.48881	5.91617	5.83113	6.98447	6.65692	7.14455	6.23095	6.69305	6.74847	6.57808	7.39986	4.71925	6.17451
CTC1	2.8253	3.6288	3.2723	3.1012	3.0372	3.6973	2.9175	3.1351	3.4408	3.9805	3.0249	2.8786	2.8867	3.0903	3.6086	3.2725	3.422	2.7929	3.076	4.2112	3.5059	3.4225	3.5327	3.5472	3.5805	3.6488	3.6451	3.2978	3.571	4.4304	4.5209	2.5449	3.0912	3.074	4.7091	4.703	4.8246	3.2225	3.2946	3.2996	5.2934	4.48715	3.57461	2.634	4.04948	3.44541	3.03909	4.61286	4.60122	5.39135	3.88585	4.9551	5.86208	3.79924	5.68778	4.42364	4.41794	4.21424	4.35377	4.77181	2.33568	4.36318	4.19791	5.22924	3.19479	5.20279	4.49111	5.79903	5.0825	5.83941	3.81258	3.32005	5.26753	4.22773	3.94477	3.5446	4.30641	6.08087	5.58823	4.45179	5.01386	4.5591	5.12031	5.65668	5.88995	4.9592	3.72301	4.61328	4.49877	6.20338	5.9627	4.60729	4.63414	4.46337	5.76566	5.10002	6.17365	3.45588	5.06728	6.77899	3.34609	6.18737	5.37017	4.60122	5.77451	4.19262	5.14861	5.30472	5.60462	6.48701	5.81612	6.21581	4.10341	6.47262	5.83276	4.97634	4.13865	4.9964	6.20555	4.08005	4.97585	5.591	5.22282	4.62986	5.11036	5.3856	5.79389	3.86516	4.07814	3.76673	6.04074	6.12259	5.45869	5.36979	5.0707	3.83564	4.84139	4.25141	2.92891	4.74653	6.44752	4.34319	4.56126	5.43008	6.4071	5.55039	5.09407	5.3675	4.96122	3.94985	4.06999	4.74039	4.71824	5.34962	4.55039	3.39795	3.93562	3.73432	5.3346	5.32905	5.65806	4.00881	5.91306	5.68612	5.61248	5.91229	2.87107	4.24817
CTCF	3.7727	4.8453	3.9909	4.1599	4.4571	3.4298	4.6914	4.7591	3.7576	5.7231	4.1974	4.7066	4.4016	4.5439	4.9303	3.5267	3.9793	3.7489	3.8337	5.1539	4.7018	4.5359	4.6886	4.4843	4.6125	4.5432	3.8992	4.6706	4.1296	4.5963	4.8211	2.746	3.8746	3.9028	4.8732	4.8251	4.7853	3.7936	4.2021	3.954	5.17636	5.52811	4.20801	2.5615	4.52006	4.66446	3.11564	4.87197	3.59062	4.4921	3.00608	4.85808	5.47713	3.27584	4.17498	4.36896	3.67905	3.84062	4.58378	4.11855	2.46261	5.36021	5.06956	5.04293	4.77081	4.33919	4.40542	5.51827	3.69885	4.49128	4.2738	3.4693	5.55406	5.20676	4.79989	4.78132	2.47132	6.0973	5.75477	5.02784	4.93251	5.72534	5.20678	5.23701	5.50492	4.98408	5.32137	5.42681	4.23671	5.57943	5.50828	5.48259	5.01003	5.65182	5.28806	5.23171	5.33093	4.9021	5.72737	6.11797	4.92773	5.77143	5.57364	5.51283	5.643	4.80258	5.45471	5.53117	5.72174	5.73158	5.45528	5.53331	4.92165	4.99183	5.0645	5.1572	4.82357	4.65606	5.68773	4.78726	5.68001	5.95958	5.87461	4.50532	5.01553	5.85055	6.02572	4.64619	4.96553	3.85586	6.06112	6.01692	5.97313	5.2371	5.72876	5.19998	5.18516	5.10818	4.52073	4.96853	6.06843	5.05806	4.98081	5.93127	6.05023	5.38275	5.47329	5.94734	5.04554	5.16585	5.14516	5.40109	5.67778	5.74309	5.57359	4.40761	4.88983	4.86077	5.69669	5.30266	5.57171	5.31126	5.17785	5.70057	5.39995	5.75256	4.39588	5.48858
CTDNEP1	4.8489	4.9093	5.1014	4.9222	5.0002	5.2066	4.434	4.4278	5.0245	5.8617	3.1216	4.2254	4.7764	4.5211	5.034	5.0973	5.3154	4.767	5.1112	6.0552	5.5745	5.6814	5.6287	5.0694	5.0364	5.3627	4.9577	4.6283	5.1205	5.2812	5.6872	4.5573	5.0421	4.9879	5.3264	5.3182	5.375	4.822	5.1041	5.025	7.54875	7.33346	6.47086	6.54762	7.13707	6.24609	6.01789	7.15269	6.98924	7.40855	6.73926	7.8242	7.80321	7.68078	7.94636	6.59947	7.25358	8.5835	7.11225	7.47695	5.94002	7.28902	7.14973	7.45117	6.84724	7.3986	7.08556	7.39968	7.46127	7.0976	6.31698	5.95441	7.87874	6.98486	6.62434	6.26176	7.48548	8.39111	7.58947	7.33319	7.14682	7.56727	7.14197	7.3945	7.83517	7.58659	6.76105	7.25198	6.31241	7.78812	7.50013	7.49662	6.92757	7.52996	7.26386	7.6338	7.88626	6.44335	7.49485	7.66701	6.62098	7.62396	7.79345	7.80384	7.64124	6.91577	7.47547	7.87131	8.16345	7.93184	8.01956	7.74223	6.85961	7.9067	7.63973	7.43799	6.90241	6.94493	8.12625	7.23147	7.83714	8.30032	7.84321	6.74501	7.20376	8.18021	7.90052	6.85206	7.21917	6.75689	8.20103	7.95942	7.83942	7.63481	7.3472	6.71149	7.17338	6.81749	6.63229	6.96951	8.10235	6.94128	6.98821	8.43791	8.94001	7.9594	7.56696	8.34215	7.43264	7.46303	7.27371	7.26555	7.37598	7.65242	7.46483	6.67136	7.01796	7.04663	8.12821	7.49935	7.93568	7.48579	7.90569	8.10456	8.06243	7.90323	6.39888	7.22392
CTDP1	3.6755	4.0621	3.8023	3.9851	4.318	5.1912	4.4058	5.1207	5.556	5.1791	4.7055	4.0037	2.8055	3.5817	4.2936	4.4646	3.9258	4.2981	3.6529	5.4873	4.7038	4.6705	4.6534	3.9291	3.8966	4.1085	4.4727	3.9853	4.1722	4.6076	4.7574	4.5203	4.4967	4.5458	4.533	4.6679	4.7182	3.9647	4.0581	3.8348	4.45535	5.01116	4.54802	6.04775	5.07034	3.55154	5.57615	5.20128	5.60729	5.11954	4.6849	4.72503	4.14145	4.44255	5.05219	4.4099	4.48517	4.33283	4.05246	4.49363	4.27676	4.27972	4.31891	5.25206	4.17719	4.41461	5.26409	5.45544	4.97993	4.69196	3.24793	5.12979	4.74584	5.05582	4.60727	3.87715	4.92495	3.95678	4.33805	4.40491	5.29532	3.84893	3.70542	3.99106	5.70926	4.32202	5.03998	4.55506	4.2861	5.31594	5.55347	3.56366	4.29103	5.05918	4.86451	5.53515	5.4457	4.37733	4.24514	5.45133	4.5512	5.37448	3.8865	3.12907	4.58112	3.87547	4.30427	3.50498	3.84212	5.86715	3.87387	4.65504	4.09859	4.60152	4.46218	4.39751	4.46633	4.7309	4.52914	4.38869	4.20019	4.03725	4.81429	4.66395	5.10887	3.62282	4.25895	4.17623	4.52329	4.82366	4.26629	4.83191	4.70235	4.71822	5.03113	4.78271	4.78367	4.94155	4.22274	4.76984	4.7887	4.8346	4.59605	5.1983	6.16944	4.09446	3.90458	4.95473	5.10486	4.71339	4.45841	4.80841	4.90248	5.22126	4.96788	4.30954	4.38547	4.75184	5.31199	5.01539	5.14264	4.50172	4.37211	4.31613	4.19075	5.92868	4.22702	4.85469
CTDSP1	3.9339	3.4572	2.7024	2.831	3.7975	4.2131	3.7662	3.8706	4.5598	3.7898	3.5374	3.4395	3.1598	3.2837	3.3602	3.5749	3.4505	3.8816	3.4864	4.6399	4.1897	4.1297	4.5182	3.4375	3.1265	3.4272	3.4355	2.5145	3.1731	4.1938	4.1094	3.8138	4.0156	4.1703	3.5201	3.9665	3.8558	3.9394	3.7054	3.8143	7.69537	7.47478	7.10833	7.45962	8.00748	4.79349	7.14628	7.8921	6.74642	8.13638	6.35538	7.86693	7.80568	6.87882	7.17435	7.11731	6.76649	6.64557	7.15756	6.81478	7.12524	7.37254	7.30622	7.69996	6.91395	6.82003	7.75306	7.90467	6.92768	6.89445	4.91874	7.03299	8.34736	7.56138	7.13614	5.09563	6.93399	8.22849	7.69485	7.10622	7.48432	7.77017	7.48078	7.67642	8.2311	7.71452	6.87078	7.53196	6.80145	7.70115	7.97114	7.53726	7.02323	7.56692	7.42474	7.80659	7.40021	6.84643	8.10577	7.76269	6.63385	7.74588	7.80655	7.9256	8.03068	7.23638	7.96008	7.93122	8.21746	8.09804	8.13033	7.99981	7.19316	7.69082	7.79093	7.67273	7.2837	7.22842	8.59925	7.16508	7.99354	8.41819	7.82604	7.1723	7.57933	8.31212	8.11732	7.21773	7.26273	6.74271	8.69889	8.43214	8.32348	7.39464	7.74324	6.98504	7.73731	7.22849	6.96852	7.59936	7.96731	7.82245	7.58023	8.58664	9.1633	7.66157	7.4853	8.67784	7.67714	7.60749	7.55588	7.98434	8.02292	8.06111	7.8478	6.87216	7.50568	7.33359	8.49799	7.99848	8.41768	7.87964	7.64599	8.08811	7.90919	8.30207	6.21667	7.7456
CTDSP2	5.9089	6.8194	5.9004	5.1608	6.1519	6.3618	6.5001	6.0573	5.1484	5.819	4.6129	6.3206	6.1022	5.9751	6.0375	6.533	6.5598	5.3053	6.4066	7.1321	6.2504	6.372	6.2531	6.2474	6.0422	6.1593	5.6686	5.3682	5.5751	6.0387	6.2643	5.6409	5.3526	5.2512	6.3015	6.2478	6.2614	5.6799	6.0584	5.5517	8.3401	7.40221	6.90056	6.04897	7.47375	5.13579	6.51113	7.09919	5.59929	7.10558	5.30004	8.08955	8.37369	5.00394	5.89657	7.17876	5.37053	6.71744	7.4882	5.50119	5.71057	7.24527	6.99659	7.16249	6.19256	5.6909	7.03805	7.56505	5.22361	6.23761	5.05524	6.65652	8.5095	7.62057	7.44092	5.03087	5.74328	8.54065	8.07994	6.9521	7.265	7.94357	7.7125	8.08142	7.64275	7.35164	6.36576	7.20886	7.00181	7.69235	7.77794	8.076	7.63592	7.58345	7.05942	8.0551	8.07792	6.70246	8.33388	7.52609	6.68984	7.872	8.19738	7.98534	8.30554	7.43296	7.57351	8.3498	8.39671	7.90276	8.24807	8.32045	6.73705	8.01295	8.28576	7.41796	7.3598	7.36718	8.86023	7.47656	8.35226	8.49698	8.44648	7.17772	7.46437	8.17065	8.32194	7.38185	7.39498	6.81941	8.77163	8.59239	8.24827	8.83832	7.86255	6.96816	7.57521	7.03864	6.74918	7.72145	8.7979	7.81347	7.41849	8.04457	9.46544	8.46834	8.21799	8.12353	7.77896	6.92126	7.28667	7.87048	7.55591	7.69619	7.30389	6.87066	7.07404	6.8471	7.95499	8.43829	8.43323	7.30814	8.20041	8.0608	7.94537	8.13026	6.38603	7.6665
CTDSPL2	2.8812	4.235	4.4046	2.7069	3.7155	2.0168	4.4622	4.029	3.1419	5.4523	4.0801	4.358	4.3506	4.1303	4.1625	2.8168	4.0608	3.4392	3.6579	4.889	4.5169	4.4307	4.5234	3.9628	3.6582	3.5814	4.5841	4.3366	4.6953	4.5069	4.2777	1.6943	3.3704	3.3366	4.3164	4.1932	4.4039	3.3873	3.5457	3.5948	4.49973	4.45469	2.71834	0.552338	3.58775	3.88813	1.12409	3.67757	1.72495	3.50692	1.08961	4.24105	4.60864	0	1.11759	2.86765	0.842157	1.86379	3.2232	0.952845	0.540196	4.15019	3.6329	3.75977	3.26416	2.41324	2.77098	4.63916	0.512848	3.01209	3.75072	0.559102	5.20929	4.31152	3.73333	3.56899	0	5.45474	4.9433	3.73717	3.77831	4.65458	4.29823	4.67088	4.16943	3.9716	3.58232	4.10108	2.93532	4.26264	4.4101	4.46563	4.30573	4.23716	3.82224	4.3005	5.69824	3.43431	4.65817	4.55523	3.14284	4.31545	4.79706	4.59647	4.9668	3.8103	4.56846	4.63831	4.78277	4.6409	4.87582	4.87343	3.76309	4.75345	4.79803	4.25644	3.3946	3.94648	5.10275	3.6573	4.69153	4.94754	4.75334	3.35106	3.94721	4.77579	5.25741	3.63964	3.84961	3.01747	5.30944	5.10224	5.10553	4.30953	4.37208	3.68374	4.20608	3.65423	2.59257	4.22374	5.59362	3.8621	4.19689	5.00687	5.52033	4.03933	4.11375	4.94888	4.30851	3.97022	3.99323	4.2795	4.43032	4.65345	4.26988	3.06109	3.68291	3.58598	4.89857	4.24746	4.71507	4.11572	4.48967	4.55671	4.18938	4.76355	3.07291	4.03028
CTNNA1	6.5981	6.45	6.3477	6.5309	6.6504	5.4584	7.2007	6.7764	5.7388	7.4561	5.3155	7.1238	7.1121	6.7013	6.6608	7.2567	6.7682	6.7325	6.9658	7.3867	7.3339	7.3223	7.453	6.3392	6.2433	6.5167	6.3427	6.3718	6.5795	6.2758	6.4289	5.3256	6.2715	6.1093	6.3885	6.3553	6.612	6.2762	6.4283	6.2663	7.64762	7.9328	7.61724	5.00784	8.14905	5.6333	4.60232	8.068	6.68517	5.19549	5.61413	8.412	8.32736	5.29944	5.30046	7.38115	5.01223	5.75351	8.10097	5.55383	4.44954	7.96486	7.71091	7.98254	7.86498	4.86801	4.97882	8.04305	5.22138	5.7679	5.5606	4.74712	8.37084	8.2992	7.80752	5.54671	6.02876	8.58278	8.21184	8.09456	8.0198	8.38351	8.21404	8.09153	8.20161	8.23727	8.44595	7.71955	7.17046	7.41881	8.08309	7.95183	8.00137	8.19758	7.26974	8.21902	7.62244	8.52011	8.11757	7.30662	8.10601	7.59732	8.39422	7.9326	8.15684	7.48278	8.02535	7.98506	8.18492	7.7357	8.20897	8.08662	7.86085	8.35867	8.24919	7.69918	7.71649	8.04888	8.61329	7.80343	8.48892	8.30295	8.19159	7.45694	7.91395	8.16415	8.28489	7.73455	7.61183	7.9339	8.65105	8.29527	8.53289	8.12214	8.12455	8.3104	7.83473	8.18432	7.79138	7.96231	8.5848	7.66183	7.9376	8.39309	8.52773	8.02893	7.93613	8.44615	8.03516	7.80121	7.83253	7.69273	8.30482	8.40904	8.19149	7.40082	7.64925	8.01281	8.41419	8.09339	8.49866	8.09029	8.14113	8.50414	8.33273	8.96276	8.2491	8.05361
CTNNAL1	5.1302	5.6964	5.3453	4.4265	4.9212	3.1961	5.6013	4.5265	4.2334	6.9917	3.7176	5.3496	5.6105	5.1483	6.0425	5.2603	5.6122	5.5416	5.4518	6.7734	6.1178	6.1971	6.2693	5.6597	5.4717	5.5071	5.7881	6.2544	5.5836	4.6234	4.7107	3.902	4.8557	5.5028	5.9423	5.983	5.5395	4.9982	5.0275	4.7196	5.7348	4.44747	5.3228	0	2.29703	4.34931	0.348863	3.13028	1.19257	1.14546	0.931876	4.83704	6.20808	1.36329	0.198704	5.36265	0.548617	5.28426	6.26943	1.11211	0	7.31752	4.46421	3.60071	3.25474	2.15198	1.76749	4.36496	0.879368	2.54588	4.20248	0	8.13276	5.13294	4.99053	4.44002	1.69746	8.03052	5.63122	4.01527	3.6883	8.23937	5.92517	6.86173	3.78093	8.1744	3.90365	4.66946	4.887	4.40988	4.17543	7.61742	6.52152	4.59998	3.82045	5.24711	5.76606	4.09837	8.47058	3.8922	2.99185	3.67641	8.09752	8.4692	6.36075	4.70547	7.01506	8.63904	8.4615	4.34455	8.80686	6.53727	4.87112	8.53753	6.60957	7.14119	4.63687	6.28575	8.71895	5.79335	5.47991	8.0861	5.5688	5.23568	4.40315	8.60753	6.74701	6.35247	4.63471	3.99692	8.29363	6.71342	5.83607	5.87375	5.14345	3.68535	5.44824	4.36426	3.69215	4.63319	6.37537	5.04456	4.84103	5.86089	6.44757	6.54147	6.35781	4.97068	5.62877	4.58532	4.88398	6.57958	5.22016	5.31337	5.07685	5.16024	4.59372	3.95412	5.04386	5.95016	5.0682	5.69404	6.51048	5.79535	5.75918	6.75594	3.16941	4.64082
CTNNB1	6.2702	6.3374	6.7091	6.6133	6.5068	5.5777	6.9396	6.3341	6.8008	8.1083	6.3168	6.8375	6.9774	6.4832	6.5608	6.9521	6.8492	6.9936	6.8715	8.1756	7.7717	7.725	7.8461	6.7333	6.582	6.6125	7.2344	6.8694	7.1729	6.3374	6.4997	5.5078	6.292	6.2091	7.0499	7.1647	7.1524	6.3089	6.397	6.1239	8.27839	7.32297	7.30795	4.25956	7.47964	5.35737	4.6986	7.70665	5.39586	5.91895	4.48298	7.526	7.86671	2.66997	4.70874	7.04456	4.36783	4.36313	7.11157	4.12454	4.59284	7.91993	7.06807	7.56345	7.0724	5.08622	5.35335	7.69715	4.01215	5.8383	5.16427	4.88027	8.47621	8.11701	7.38686	5.09641	4.2411	8.17001	7.55656	7.45938	7.46762	8.21532	7.39968	7.57258	7.8967	8.41747	7.05302	7.24322	6.54576	7.64434	7.84354	7.90036	7.63884	7.46547	7.34607	7.39298	8.21426	7.20775	8.26966	7.59962	7.15466	7.73152	8.93431	8.62077	7.83054	7.30803	7.85718	8.06012	8.37706	8.03162	8.39599	8.15546	7.19637	8.48073	7.88524	8.31189	7.23441	7.69579	8.32462	7.55262	7.76284	8.32655	7.71486	7.24517	7.65855	8.29639	7.73276	7.31055	7.18473	7.08781	8.44995	7.621	7.98747	8.9186	7.73832	7.22366	7.3236	7.33752	7.14661	7.77117	8.85087	7.55562	8.37336	8.90295	9.40754	8.73607	7.4594	8.74853	7.90314	8.36484	8.46032	7.75492	8.49554	8.39998	8.41528	7.23902	7.08765	7.21325	8.51869	7.80824	8.52801	8.53766	7.61061	8.12944	7.84505	8.35213	6.73695	8.32781
CTNNBL1	4.2023	4.7834	4.4422	4.7612	5.0631	2.8793	4.8986	4.5739	4.4002	6.0028	4.7354	4.918	4.6926	4.5025	4.3273	5.0054	4.8866	4.3012	4.5936	5.2751	4.4824	4.5046	4.7145	4.368	4.2279	4.5252	4.5671	4.3011	4.4054	4.5672	4.7522	3.5865	4.1715	3.9433	4.6112	4.9742	4.8679	3.9453	4.5649	3.699	5.04785	4.34607	4.58187	3.50763	4.77728	4.77667	2.6816	4.88099	4.56515	5.00709	3.85622	4.8693	5.43113	4.99922	4.79902	5.04996	4.65725	4.00433	4.87134	4.82606	2.53331	5.01395	5.06741	4.99036	4.42605	4.49366	4.12344	5.05368	4.65973	4.38932	4.49137	2.33399	5.55134	5.20764	5.12728	4.55729	4.72513	5.62019	5.25636	4.67495	5.03001	5.12687	5.15786	5.1751	5.42678	5.09565	4.36385	5.36021	5.0578	5.39041	5.2887	5.1669	5.14269	4.75235	5.10997	4.40585	5.04784	4.43352	5.37261	5.75404	4.38761	5.47167	5.52545	5.04549	5.20088	4.69512	5.09743	5.24271	5.04671	5.59966	5.44031	5.41327	4.77984	5.72527	5.2608	4.87582	4.78891	5.02177	6.05588	5.52309	5.6259	5.22077	5.59876	5.02262	5.13807	5.40509	5.60471	4.81934	4.97633	3.86717	5.44639	5.66395	5.29844	5.2545	5.61382	4.33024	5.30129	4.88221	4.65009	5.19575	5.48412	5.5934	4.936	5.62363	5.81685	5.39125	5.30588	5.49118	5.16123	5.05833	5.12557	5.44706	5.55765	5.4338	5.40602	4.61389	5.11248	4.68015	5.52168	5.66102	5.57713	4.96279	5.57656	5.69449	5.61411	5.80776	3.90699	5.32328
CTNND1	5.5186	4.579	4.7966	5.1693	5.6927	4.0661	5.374	5.013	4.1316	6.2319	4.1513	5.5825	6.2528	5.3575	5.2246	5.6965	5.9772	5.6042	6.0547	6.7133	6.6107	6.5378	6.5682	5.3565	5.3869	5.3286	5.6292	5.6038	5.7045	5.3661	5.4946	4.1342	5.023	5.326	5.5658	5.6236	5.6045	5.0275	5.3933	5.0899	7.27516	8.01988	5.83122	1.25849	8.06176	4.55515	0.815369	8.27702	3.00365	3.0576	1.90814	7.71958	7.04843	1.08622	1.99767	5.87865	2.23797	1.70426	6.39955	2.23316	0	6.29877	6.43091	7.67924	7.18867	2.05741	2.00299	7.99459	2.24403	2.56487	4.4357	0.12253	6.92944	6.51568	6.36171	3.94599	2.19462	7.05091	7.10194	7.72407	7.69641	6.66258	7.1358	7.1753	8.20338	6.18992	8.1963	6.56344	5.91836	6.82152	7.73715	6.64594	7.06027	8.09329	6.90126	8.23118	6.70842	7.65297	6.82391	6.49566	7.53582	7.13395	6.94099	6.91113	7.17645	6.82354	6.57674	7.0483	6.80669	7.50869	6.93006	7.23459	6.44979	6.41006	7.17833	6.07755	6.17826	6.66393	6.92955	6.28393	6.81365	6.70786	6.7568	6.18241	7.67041	6.74892	7.25496	6.02126	6.6838	7.31642	6.99654	7.11996	7.87826	7.4814	6.84737	7.73948	6.58918	7.52664	6.37928	6.58179	7.62773	6.19739	6.38061	7.10153	7.91037	6.91636	6.60299	6.91488	7.00086	6.52262	6.49869	6.61025	6.78837	7.38064	6.82497	6.02764	6.56324	7.70234	7.2713	6.79167	7.34268	6.71361	6.78874	6.68153	6.55638	8.13503	7.91799	6.73669
CTR9	4.3208	5.2089	4.987	4.6281	4.7941	4.1747	4.3096	5.0195	4.3908	6.6485	4.5298	4.6544	5.3829	4.5769	4.7957	4.6409	5.0044	5.0297	4.7536	6.1769	5.6899	5.5594	5.8881	5.169	4.7692	5.3518	5.1856	5.4758	5.2113	5.3092	5.3071	3.3668	4.8629	4.7208	5.4247	5.3067	5.4506	4.7808	4.8862	4.6334	4.89813	4.9061	4.34525	3.2766	4.81616	5.03363	3.65345	5.08242	2.53711	4.77751	2.30077	4.23385	4.39823	2.04538	3.04658	4.22929	1.93033	2.63701	3.79466	2.36772	3.36168	5.46838	4.8803	5.0011	4.4794	2.84492	4.26864	5.52132	2.1636	3.47937	4.62941	3.25613	5.83714	4.72761	4.5259	4.89995	0.938815	5.826	5.06277	4.73945	5.09013	5.25595	4.2405	4.48309	5.35527	5.20871	4.97384	5.4557	4.04177	5.69969	5.63252	5.52919	4.82735	5.15671	5.35583	4.51128	4.72448	4.78479	5.81075	5.92323	5.03307	5.49476	5.49726	5.33488	4.95244	4.57578	5.38379	5.60286	5.51216	5.69686	5.49629	4.81342	4.23023	4.98152	5.11302	5.26883	4.52741	4.55511	5.74534	4.10301	4.73831	5.55491	4.8756	4.46104	5.21716	5.56952	5.28827	4.62909	4.73959	4.28143	5.81066	5.62012	5.39542	5.886	5.4075	4.79657	4.77196	4.71729	4.33811	5.29042	5.52281	4.73203	4.76677	6.32055	6.43034	4.817	4.25485	5.47099	5.35427	5.10757	5.10645	5.02567	5.34612	5.50164	5.54883	4.43708	4.612	4.76735	5.70028	5.06361	5.38081	5.30368	4.56103	5.0333	4.63599	6.11	4.32006	5.65048
CTSA	5.0674	4.3885	4.434	4.6124	4.5451	5.2714	4.4925	4.8558	4.8669	5.1791	4.225	4.1454	3.5886	3.6423	4.0994	4.9002	4.4795	5.2022	4.5036	6.0675	5.3217	5.2614	5.3391	4.3488	4.5739	4.3446	3.6176	3.4284	3.8304	4.3757	4.3043	4.2901	4.4092	4.4233	4.4539	4.6972	4.9567	4.5952	4.7837	4.5781	4.81884	4.18826	5.21268	5.26236	7.09559	2.80565	4.80888	6.32669	5.525	5.62793	4.54517	4.66912	4.69905	5.168	5.01579	4.81743	5.20502	4.9858	5.05397	5.30973	4.82982	5.6262	4.23035	6.22649	5.00586	4.97766	6.03901	6.02966	4.87496	5.38538	2.39625	4.34067	5.61743	4.91147	4.66554	2.99565	5.33833	5.87881	5.01264	3.97781	6.00667	5.30579	4.8348	4.84859	6.2997	5.28308	4.211	4.06114	4.3566	5.74283	6.6896	5.92481	4.6472	4.99268	5.75981	4.66381	5.16949	4.33827	5.43633	5.74686	4.53731	6.00162	5.25803	5.75191	4.86016	4.67828	5.49803	5.64952	5.99022	6.15238	5.79027	4.79968	4.81868	5.13355	4.75999	5.66667	4.93482	4.79293	5.37111	4.11212	5.20437	6.23409	5.14768	4.98912	6.36346	6.02559	5.16766	5.00415	4.22254	4.27886	6.33712	5.54365	5.59226	5.83612	4.50151	4.11676	4.31583	4.50062	4.33031	4.95776	5.15499	4.52869	4.83108	5.27329	6.02967	5.00098	4.8842	5.67774	5.00034	4.81333	4.69886	4.66604	4.44026	5.02223	5.46963	4.93035	4.0094	4.48589	5.3328	4.42522	5.56176	5.02976	4.41771	5.05906	4.94781	5.23164	4.18877	4.55794
CTSB	9.3069	9.0435	9.026	9.2629	8.7356	8.2218	9.0941	8.5276	8.6258	8.583	7.9356	9.2106	9.5137	8.9987	8.5974	9.1809	8.8838	9.2605	9.5498	9.7339	9.6294	9.5656	9.6229	8.2666	8.2713	8.1816	8.488	8.4851	8.4604	7.936	7.9586	7.8985	8.1179	8.0531	8.7284	8.7128	8.7929	8.3286	8.4417	8.3587	9.05582	9.23247	8.92053	8.23543	8.25744	4.55034	7.22708	8.37901	9.06664	8.18844	7.15552	9.94589	8.58885	7.24211	7.16249	8.65982	7.43287	9.47129	8.28023	7.07675	6.60804	7.9399	8.01612	8.33565	9.71998	7.57597	7.95456	8.02956	7.77805	8.73522	4.63565	6.70218	8.55997	9.50584	8.74508	4.58997	9.354	8.64815	8.52821	9.09312	8.17158	8.18483	8.57685	8.07872	8.56162	8.53114	9.26088	8.2609	8.12685	8.27027	8.55721	8.58064	8.77544	10.1452	8.17642	9.6514	8.12557	9.01099	8.70214	8.62713	9.36908	8.63483	8.51709	8.61998	8.83825	8.62248	8.24443	8.14423	8.35219	8.98221	8.33287	8.24368	9.3908	7.75329	8.93643	8.14814	9.0946	8.11011	8.51613	8.96475	9.53336	8.40217	8.96041	8.25465	8.53055	8.63733	8.07136	8.30037	8.82027	9.5618	8.24102	8.43416	9.43916	9.80019	9.19239	9.34799	8.22703	9.14319	9.40949	8.95098	9.04114	8.3951	8.02664	9.6775	9.34606	8.96394	7.34783	11.7779	9.14294	9.39808	8.96891	8.05926	9.76486	9.9684	9.61397	10.6503	7.82764	9.70432	9.82166	8.40989	10.1714	9.67729	8.77211	10.2864	9.5979	8.61363	9.03609	9.00544
CTSC	4.5935	5.5563	5.6168	5.8247	4.4966	2.6897	4.4368	5.0772	3.7986	4.7341	4.2404	5.0712	4.9642	4.6841	3.714	4.3802	5.0639	4.7535	4.9358	5.8202	5.7223	5.7917	5.7902	5.6395	5.4386	5.6146	6.162	6.5837	6.2993	3.8017	3.887	3.6523	4.6877	4.6671	5.1805	4.9542	4.9183	4.7698	4.9855	4.7034	4.33446	4.93369	4.08026	4.48175	3.65677	4.67913	5.18777	4.25892	4.1681	5.99122	3.561	3.78772	3.64582	4.19964	4.05814	3.9226	4.4169	4.905	4.9103	4.15744	5.32664	3.63301	3.44716	4.60673	4.34101	4.83935	5.23507	5.17621	4.53904	5.34617	3.8614	4.45426	2.521	3.45382	3.8038	4.58899	3.59796	3.70958	3.71532	4.40926	5.09556	3.10276	3.81535	3.909	4.37411	2.81391	3.927	2.65645	2.50656	5.84549	5.43587	4.42396	4.14129	5.15498	5.23773	3.72994	5.70268	4.28421	3.50743	4.99664	4.4052	5.30799	4.76465	3.26089	4.05891	4.24197	3.58403	3.35455	3.02739	5.0122	3.38981	4.10136	3.45717	3.97235	4.07103	3.67022	3.68228	3.90918	2.85524	3.29346	4.02072	3.07471	3.81468	4.60976	5.46109	3.54213	4.63425	4.02886	3.01876	3.92598	3.42295	4.07762	4.89382	4.40464	4.29051	3.89455	3.35791	4.13932	3.94623	4.48627	4.19344	3.85855	4.84388	4.81246	5.67742	3.30705	3.90362	4.15924	4.54406	4.66527	4.56039	4.23236	3.8909	4.92607	3.79505	5.43507	3.62141	4.44922	4.64526	3.7053	4.71481	4.33228	3.75774	3.64897	3.51533	4.89976	4.43461	3.24573
CTSD	6.0064	4.7731	5.7461	5.5052	4.9249	5.3918	5.405	5.8	6.14	5.6917	5.1883	4.7041	4.6504	5.2178	6.0387	5.0329	4.3509	5.8172	4.8776	6.1823	5.7395	5.5919	5.6558	3.8453	4.1729	4.2403	4.435	3.4477	4.0632	4.4337	4.1443	5.0419	5.0934	5.1547	4.5878	4.9244	4.6501	5.1708	4.7869	5.2512	7.48176	8.60359	7.61665	8.49548	10.305	4.35346	7.41745	9.8844	9.33025	8.1311	8.35361	8.78486	7.8202	9.37723	8.75583	7.29421	9.16763	9.13658	7.67327	8.23765	7.23966	7.32444	6.90891	9.69115	9.80653	8.30085	8.69919	9.12542	8.61701	9.11597	4.14634	7.79282	7.87344	7.91461	7.57454	4.46545	9.26207	7.96675	7.36932	7.5721	9.57105	7.11908	7.39343	7.59565	9.93571	7.06131	9.12159	6.6774	6.86744	8.81202	9.74408	7.20353	7.1964	8.94272	8.76761	8.96418	7.6394	7.92518	7.43639	8.40806	8.29713	9.05433	7.44955	7.6359	7.72158	6.74238	7.18956	7.59713	7.9262	9.3074	7.8921	7.54936	7.64136	7.75707	7.3907	6.80732	7.48788	7.34479	7.97293	7.55262	8.44173	7.69854	8.02371	7.47733	9.43113	7.78224	7.91116	7.90645	7.15251	8.37335	8.08843	8.0536	8.75089	7.67285	7.44747	8.78959	6.78898	8.06725	7.72492	8.18693	7.94042	7.57937	7.42199	8.43871	8.83651	7.66886	7.26349	9.44987	8.35119	7.2644	7.11166	7.70529	7.86269	9.20469	9.14559	8.15229	6.79387	8.71125	9.10628	7.62402	9.33077	8.59536	7.99837	8.49374	8.3178	9.09431	8.1447	7.29944
CTSH	4.1218	4.2094	4.5696	4.8056	4.0745	5.0301	4.8747	3.8435	4.3019	3.1033	3.7792	4.8029	4.8096	4.6698	4.7345	4.3806	4.6072	4.54	4.3896	5.5568	4.581	4.2249	4.5441	4.6713	4.5276	4.518	4.988	4.8097	4.6954	4.3243	4.4593	5.1468	4.7421	4.691	4.5252	4.9784	4.8407	4.8355	4.8675	4.976	3.28853	4.29929	3.92735	4.78383	5.26163	5.53451	3.75121	5.28023	4.6955	6.15089	4.62454	5.22139	4.73755	5.1698	4.12522	4.38556	5.0814	4.99868	4.536	5.05403	3.02608	5.20716	4.59378	5.71998	6.61902	4.41466	5.15914	5.05062	4.61901	5.12528	5.90926	3.11565	5.29748	5.56767	4.34746	5.75481	4.74946	5.57364	4.26079	4.09072	5.21957	4.97391	4.98555	5.38101	5.67559	4.90986	4.94263	3.49452	4.37525	6.45118	5.93812	5.06433	4.04205	5.23776	6.27462	6.0437	7.29687	4.44981	4.80572	6.1105	4.1751	6.67057	6.05578	5.1616	4.78456	4.58802	5.98641	5.2794	5.68242	6.73986	5.68325	4.89891	5.24238	5.6518	3.96319	5.26011	4.85663	4.36617	5.14654	4.28204	5.4469	5.80571	5.18365	4.61052	5.38049	5.50746	5.49473	4.45975	4.63336	3.99034	5.79765	5.64564	6.53174	5.66558	4.45267	5.24046	4.06796	4.37412	5.21081	4.83116	6.42104	4.56584	5.02568	6.63821	6.42112	5.5643	4.16666	8.08272	5.68636	5.14503	4.91814	5.25846	5.46298	6.10121	5.94854	4.36623	3.56397	4.22109	6.35568	4.53052	6.89152	6.37791	4.87679	6.78781	6.65126	5.93324	4.34786	5.27286
CTSL	10.2186	10.0346	10.3256	10.8931	10.8411	9.2903	11.9096	10.6835	10.8025	10.1568	9.9291	11.3993	11.0085	10.8289	9.1527	11.629	10.5555	10.3644	11.1371	11.4501	10.3969	10.3679	10.2505	9.7158	9.678	9.709	11.0586	11.0573	11.0085	9.5204	9.4763	9.5314	9.2689	9.3731	10.3813	10.4353	10.426	9.6655	9.851	9.7907	6.24707	3.55204	6.16076	3.48977	3.69475	1.57671	0.408944	4.09903	6.07353	3.85734	3.69023	5.27503	6.29935	2.48304	2.0501	5.95227	3.41238	3.36912	6.11881	1.76654	0	6.34945	5.78773	4.34544	5.132	2.62701	2.27665	4.45021	2.3411	5.71669	0	0.738346	7.11275	6.42299	6.22894	0.571306	6.12156	7.14727	6.24422	3.89611	4.4223	6.48373	5.68098	5.67411	4.77975	6.69126	2.50748	6.20987	5.73634	4.83594	5.01492	6.57054	6.05911	4.72717	4.63363	3.62532	6.89471	4.18816	6.65656	4.65491	4.36931	5.04304	7.41766	6.64367	6.08594	6.04251	6.76199	6.63227	6.59642	5.36134	6.64118	6.01785	5.69179	6.67651	6.5775	6.16261	5.96035	5.60845	7.25828	6.33921	6.3355	6.76485	6.26356	6.00815	4.91945	6.87219	6.39794	6.42676	6.18152	4.62819	6.69327	6.58022	6.09926	7.01218	6.38115	3.87794	6.03244	4.80453	4.90136	5.95994	6.08427	6.43411	5.66159	6.21474	6.52927	6.2601	5.91528	6.72604	6.07426	5.78073	5.84424	6.17936	5.82827	5.97874	5.84377	7.53253	5.52199	4.10542	6.26719	6.42265	6.388	5.96295	6.58389	6.63727	6.51915	6.3662	2.23211	6.00422
CTSS	7.2452	8.9521	7.9787	8.5782	8.6186	6.4481	8.6959	8.5823	8.2695	8.1086	9.0052	9.0935	9.0336	8.8158	6.4444	8.571	8.8502	8.3994	8.7662	6.5696	7.5694	7.4992	7.6166	9.5869	9.5099	9.5074	9.6297	9.6173	9.6992	7.29	7.3241	8.7866	9.0258	8.8864	9.0845	9.0394	9.0666	8.2648	8.3924	8.2319	3.17271	2.22588	4.39109	7.97229	5.92847	5.28331	8.0221	6.14908	6.82846	10.3375	8.6439	3.59988	3.16153	7.26715	7.41275	4.30803	8.17086	7.91218	4.2867	8.20216	7.1921	3.76404	2.54502	6.71733	6.17663	8.38418	9.65734	6.5846	7.86591	8.90237	5.1744	7.6765	2.78931	1.98081	2.46957	5.65462	7.20301	2.76469	2.19863	2.75628	6.467	1.89199	3.35149	3.5468	6.46798	2.6895	3.76291	1.36153	3.12948	6.75592	6.91707	2.94811	1.8389	2.9745	6.67283	3.56506	6.40252	3.41011	3.79513	7.3033	3.26812	6.80206	2.51253	3.31908	3.48907	4.00105	3.34753	1.43438	2.30146	6.77847	2.17652	2.99343	2.81212	2.21783	2.16911	2.1188	2.6579	5.32629	2.39519	1.95232	2.09088	1.01958	1.60235	4.86487	6.88725	1.47068	2.9596	4.58862	2.24993	2.60923	2.25751	2.80643	5.09694	3.2093	3.81147	3.76257	2.78138	3.16917	3.64422	4.02714	4.34729	3.42387	2.71136	2.32335	2.78765	2.6905	2.86658	3.39561	5.04866	3.57266	3.52539	4.7412	2.95676	4.50571	2.91811	5.72314	3.06972	3.01187	4.55229	2.93946	4.74085	3.64105	3.21669	2.66166	2.63812	6.61788	2.44101	2.8911
CTSW	7.0058	6.1208	7.0322	6.321	4.568	6.1578	2.4998	6.9042	7.3631	8.1133	6.4812	4.7539	3.5258	3.9563	7.451	4.1872	5.0865	7.9737	3.7191	7.8159	7.7024	7.7702	7.8743	5.4091	5.3616	4.883	6.3814	5.2867	5.611	5.5737	5.557	6.7401	7.2878	7.2131	5.3578	5.6281	5.4576	5.9996	6.0922	6.1906	1.42684	1.57871	0	4.83286	2.25778	0	2.95458	2.96328	7.70306	8.21658	7.33498	2.75895	2.58491	9.46103	9.59528	0	8.77571	9.00725	2.6013	7.70962	4.33684	0	0.377558	2.11738	1.5023	9.52609	5.65112	3.77756	9.77689	8.76167	0.807792	3.60039	1.09033	0.618886	1.45764	0	7.34618	1.95684	2.98823	1.97893	3.12837	0	2.19841	2.12595	3.6008	1.49154	2.05642	0.984716	1.60903	5.25038	3.46295	1.17784	0.935728	1.8022	4.13439	1.50572	5.15248	0	0	0	2.08243	3.72795	0	2.52224	3.00361	1.55872	1.73349	0.943778	0.895058	3.28058	0.0217316	1.19388	0.268886	2.27865	2.84619	0.101765	0	0.11323	0.61144	1.55238	0.858113	0.703754	1.33092	4.31603	2.47484	2.85052	3.83767	0	0	0.207405	1.35673	2.73889	3.44935	1.66559	1.77197	2.09026	1.83827	2.17877	0	1.93148	3.6139	1.42464	1.77752	3.21903	4.96377	2.35573	2.1703	2.34693	1.3083	0.64016	0.00560388	2.17176	2.1977	2.45098	2.31884	1.07353	0.856925	1.54706	2.09301	1.92242	1.90375	2.79539	3.09007	0.765567	1.48056	4.54896	2.34984	2.52637
CTSZ	7.2164	7.8103	7.5909	8.2985	7.0732	7.2282	7.6883	6.9331	6.7044	7.0162	6.4804	7.4367	7.8997	7.3971	7.3051	7.688	7.3228	7.8977	8.0911	7.0213	7.4338	7.4839	7.5411	7.3474	7.3068	7.332	7.4626	7.4425	7.4079	6.7679	7.188	5.6416	6.4515	6.4706	7.7262	7.7101	7.6883	6.9915	6.9988	6.7335	4.68513	3.46168	4.59629	5.24201	6.4634	4.54924	4.65403	6.2318	4.83227	6.27083	4.46924	4.84853	4.96324	5.10093	4.53592	4.61126	5.16975	5.54143	5.38164	5.29511	4.39483	4.58338	4.23918	6.55771	4.41831	4.5541	5.93121	6.19942	4.96512	5.30992	4.01612	4.9433	5.26291	4.85247	4.66396	4.5047	5.14148	4.74892	4.96134	3.83366	6.27395	4.9055	4.78756	4.70811	6.70258	4.46878	3.11989	4.25549	4.47334	6.65395	6.03342	4.60612	4.28498	4.22331	6.10042	4.39615	6.00045	3.49456	4.737	6.26787	3.27054	6.37874	4.89414	5.27619	4.97696	4.35479	4.32114	4.76975	4.96939	6.36365	4.89184	5.03725	4.77845	4.25037	4.62385	4.35482	4.79605	4.99828	4.53399	4.69237	5.43944	5.02208	5.28866	4.83394	6.01484	5.02264	5.17443	4.65538	3.85105	3.75248	4.50101	5.05608	5.41813	5.09377	4.80085	3.55042	4.2695	3.84193	4.04381	5.12149	4.9066	4.56688	4.58771	5.21475	5.36571	4.82815	4.54369	5.67959	4.74193	4.26507	4.43583	4.73032	4.55162	5.33388	4.43176	5.56656	4.03098	3.80387	5.64111	4.82141	5.59312	4.81732	4.65393	5.32191	5.17649	5.50734	3.02796	4.61875
CTTN	5.9128	4.8347	5.1149	4.8923	5.6382	6.6271	6.3388	6.1531	5.7158	6.7934	4.3663	5.9444	5.9629	5.3313	5.626	6.1654	5.9126	5.9816	6.0087	7.723	7.0047	6.963	6.9601	5.5122	5.2375	5.4193	4.6799	4.5001	4.6116	5.8104	5.741	4.9646	5.0616	5.1052	5.7439	5.7323	5.6978	5.2733	5.6022	5.5344	8.7306	8.12537	7.16605	2.42561	8.00399	4.31652	2.0028	8.00767	2.28464	1.64786	1.16723	8.5961	8.56848	1.26859	2.15892	6.95708	2.14619	2.11397	7.60217	2.62168	2.44954	7.92439	7.63928	7.70218	7.48779	2.65459	3.13455	7.92172	2.13953	0.764019	3.8667	2.46899	8.47507	8.025	7.48629	1.96767	0.618991	8.67946	8.1031	7.89583	7.58703	8.1884	8.06978	8.23502	8.08383	8.28923	7.73782	7.42015	7.01382	7.03122	7.68272	8.02797	8.34858	8.38346	6.7672	9.01434	7.20585	7.81235	8.46365	6.7861	7.35892	7.28374	8.10805	8.57973	8.76345	7.40119	8.1476	8.52079	8.96175	7.71036	9.10447	9.05565	7.8826	8.79329	8.5675	8.27952	7.55509	7.51592	8.99225	7.53456	8.40364	9.08061	8.80101	7.22274	7.63913	9.09152	8.26898	7.39213	7.94398	7.61831	9.44836	8.51373	8.75868	8.461	8.05966	7.68861	7.53676	7.73974	7.00264	8.03733	9.46144	7.61429	8.13404	9.02038	9.88393	8.54969	7.96661	9.12669	7.95824	7.55081	7.33986	7.79616	8.13531	8.58187	8.41917	7.21193	7.46179	7.66785	9.02591	8.31257	8.88907	7.85339	8.19897	8.56397	8.4512	8.72628	7.17825	7.6305
CUEDC2	3.8003	3.3471	2.6087	3.4971	3.6838	2.5527	3.6317	4.074	4.1356	4.1056	3.9146	3.3941	3.0552	3.4008	4.1185	3.8553	3.7699	4.2277	3.896	4.7613	4.2976	4.1831	4.1778	3.5117	2.735	3.1423	3.2388	3.1214	3.6018	4.128	4.0252	4.3118	3.4357	3.5682	3.4206	3.8526	3.306	3.4523	2.7504	3.4385	7.0769	6.49557	6.40943	5.03002	5.18598	5.97987	4.40357	5.48859	4.64779	6.12365	4.09577	6.6478	6.99904	5.23674	5.15238	6.63181	5.05847	5.08316	6.84919	5.56991	4.24841	7.1129	6.56832	5.94449	6.05011	5.13863	5.62376	6.16859	5.1937	5.37043	6.226	4.52485	7.42812	6.54555	6.37933	5.83606	5.87088	7.62454	6.99112	6.18562	5.68773	7.20778	6.66638	6.84912	6.29808	7.11141	5.81003	6.99379	6.74753	6.55899	6.35907	7.27902	6.45908	6.74065	5.9353	7.05088	6.49202	5.97554	7.35363	6.46719	5.54946	6.46034	7.23683	7.61906	7.02707	6.5526	7.1795	7.40393	7.78906	6.88987	7.69554	7.11023	6.56806	7.35026	7.13504	7.31659	6.75959	6.66528	7.80386	7.10568	7.06036	7.85529	7.5972	6.64015	6.10985	7.9468	7.50782	6.58225	6.77968	6.02695	7.93631	7.63043	7.41873	7.2082	6.77757	5.66989	6.71799	6.19855	6.36973	7.10098	7.43276	6.786	7.06885	7.99634	8.38554	7.56383	7.23923	7.81293	7.22225	6.85201	6.59985	6.99795	6.90164	7.14522	7.04555	6.39478	6.97416	6.13397	7.71498	7.21227	7.42255	6.98283	7.40659	7.4029	7.33722	7.56456	5.58481	6.8896
CUL1	4.5916	5.5141	5.6598	5.2302	5.2635	4.3441	4.0752	4.1833	3.9672	6.763	3.8376	5.568	5.8694	5.0943	4.7405	4.8334	5.6063	4.8708	5.1104	6.904	6.2065	5.8582	6.1102	5.2703	5.3567	5.4779	6.2274	6.3772	6.2648	5.7753	5.6406	3.2604	5.075	4.5523	5.8877	5.8126	5.8858	4.9315	5.2287	5.1002	6.04153	5.69743	5.89254	2.77959	5.07362	5.2294	2.55261	5.50197	3.42808	5.41539	3.0783	5.76436	6.17193	3.23457	3.74725	5.8895	3.52711	3.74873	5.71291	3.4798	2.08633	5.97109	5.63543	5.73668	5.24476	3.72425	4.31079	5.85193	3.18268	4.36993	5.05716	1.85539	6.69677	6.55631	5.97165	5.15576	2.4716	6.80256	6.09793	5.71815	5.70709	6.24514	6.04806	6.09463	6.0378	6.09312	5.82906	6.02487	5.97471	6.07353	6.06523	5.85552	5.96848	6.06052	5.69698	6.1324	6.13405	5.45129	6.21331	6.34119	5.59334	6.2159	6.12434	6.22782	6.20666	5.47869	6.2957	6.10812	6.62363	6.34354	6.42492	6.36454	5.71929	6.47582	6.45462	6.00725	5.98915	6.30315	6.93837	6.24667	6.31007	6.6536	6.25949	5.87863	5.69628	6.34487	6.47783	5.76569	5.77731	5.08745	6.8611	6.73333	6.5636	6.36362	6.49427	5.82858	5.99594	5.82409	5.29349	6.07165	6.90777	6.25673	5.87626	6.42921	7.06759	6.72105	6.29032	6.54851	6.03674	6.08974	6.11307	6.40402	6.42606	6.52884	6.05315	5.38971	5.84653	5.74805	6.42578	6.68735	6.50912	5.90021	6.59428	6.60572	6.30221	6.53386	4.92589	6.14098
CUL2	3.514	5.0508	4.8619	4.7146	3.8447	3.3237	3.9157	3.9662	3.0486	4.8274	3.1773	5.0096	4.6068	4.7861	4.5721	3.7688	4.8688	4.3351	4.5093	5.1759	4.7901	4.6105	4.7496	4.6167	4.2881	4.6607	4.8162	5.0309	5.0491	4.7101	4.0854	2.2671	3.7697	3.9619	4.7001	4.95	4.614	3.8148	4.1057	3.82	4.27387	4.10085	4.06435	1.57194	3.54392	4.04792	1.70648	3.89959	1.2943	4.05408	0.85541	3.65789	4.29595	0.427246	1.3663	3.98256	1.12266	2.3197	3.97854	1.28259	1.6273	4.36751	3.94729	3.86048	3.83256	1.99805	3.07379	4.54784	0.984348	2.84351	3.78392	1.09186	4.52494	4.38588	3.90252	3.96056	0	5.07338	4.57291	4.04256	4.21006	4.35345	4.14835	4.2757	4.24848	4.03882	4.03633	4.10435	3.98327	4.35143	4.44353	3.94508	4.3351	4.34622	4.15904	4.17392	4.30969	3.98593	4.27816	4.57959	3.81477	4.40302	4.34412	4.50679	4.78533	4.05868	4.44575	4.32948	4.8129	4.57324	4.52121	4.44271	3.73075	4.63477	4.60951	4.04999	4.12184	4.29552	4.636	4.19581	4.66735	4.70573	4.67145	3.94409	4.20219	4.68368	4.925	3.97715	4.03931	3.21488	4.91257	5.06579	4.93758	4.37476	4.38257	4.14912	4.06688	3.96603	3.70835	4.39676	5.27752	4.14494	4.24418	4.68505	4.97975	4.5908	4.32346	4.83859	4.53667	4.28739	4.40644	4.34736	4.43657	4.45377	4.13482	3.56782	3.92761	3.74935	4.13755	4.3161	4.41249	4.1724	4.26939	4.40831	4.18754	4.83749	3.48718	4.40531
CUL3	3.3053	5.0232	3.9574	4.4489	4.8519	3.3837	4.2554	3.7767	3.1472	6.0213	3.9618	4.0552	5.1169	4.1677	3.7012	4.0465	4.9619	3.3264	4.3963	5.0879	4.676	4.7657	4.7467	5.0071	4.9498	4.8255	5.4039	5.5078	5.4568	4.5414	4.8056	3.256	3.9727	3.9669	4.8833	5.0749	4.9238	4.2858	4.4967	3.9697	4.4386	4.59388	3.99472	3.49349	4.1651	4.3726	3.9009	4.41567	2.45532	4.32979	2.176	4.4384	4.60795	1.07674	2.04932	4.02106	1.31205	2.12569	3.84493	1.75601	3.46689	4.72301	4.16208	4.42704	4.14658	2.24736	4.18303	4.85376	1.52223	3.28773	4.03271	3.71441	5.44619	4.84622	4.24914	4.27944	1.02186	5.38245	4.66147	4.53482	4.56568	4.82048	4.09056	4.25244	4.89103	4.70892	5.44047	4.66674	3.86363	4.69782	4.96843	4.52631	4.47841	5.15568	4.63857	4.82961	5.03986	5.13998	5.08957	5.19476	4.86776	4.97987	5.23322	4.67779	4.6667	4.22655	4.78005	4.72925	5.01065	5.22177	5.00839	4.76665	3.96837	4.6686	5.09584	4.31997	4.24321	4.56453	5.56148	4.47383	4.51856	4.93043	4.68694	4.08803	4.67941	5.06244	5.1195	4.224	4.36239	3.98629	5.21132	5.15978	4.97447	4.71287	4.80155	5.21881	4.5286	4.92509	4.31647	4.50504	5.38886	4.46206	4.08527	5.0009	5.45785	4.84261	4.45929	4.95439	4.4893	4.40055	4.5669	4.72241	4.90009	5.04081	4.64034	3.68314	4.18471	4.83624	4.90856	4.59776	4.76648	4.51211	4.50391	4.87991	4.43604	5.15193	4.71557	4.69096
CUL4A	4.3552	6.356	5.3249	4.5649	5.2478	4.2605	4.3131	4.3755	4.0232	5.5945	3.6297	4.8037	5.266	5.0521	5.248	4.9107	5.1697	3.8359	5.2205	6.1249	5.1897	5.19	5.1807	5.3866	5.374	5.5767	5.2852	5.3211	5.0741	5.1778	5.4538	3.6771	4.0268	4.0405	5.7971	5.7087	5.6978	4.8776	4.9316	4.7044	5.64726	5.66982	5.03652	2.18701	4.83284	4.55868	2.32529	5.39276	3.02514	4.51121	2.49649	5.4388	5.66726	2.70053	3.17608	4.9351	2.95818	5.38069	4.96792	2.9443	1.63251	5.47741	5.25906	5.39675	5.06461	3.7789	4.12538	5.87273	2.78636	4.0674	4.62825	1.82215	5.82587	5.6512	4.98939	4.35317	2.70249	6.07707	5.64026	5.48924	5.45019	5.4893	5.3721	5.51588	5.9278	5.52525	5.40479	5.17146	4.90031	5.63831	5.77799	5.27702	5.28333	5.88327	5.42642	5.81308	6.78017	5.18249	5.72259	6.12322	4.97193	5.9991	5.73845	5.47989	5.93426	5.16163	5.73093	5.54979	5.74071	6.30596	5.90588	6.08326	4.89958	5.6054	5.70498	5.47729	5.14465	5.63272	6.15618	4.89915	5.63399	5.70933	5.43773	5.1997	5.41998	5.63745	5.89097	5.08932	4.77093	4.41884	6.25727	5.93655	6.0852	5.63523	5.5964	5.35334	5.3145	5.38342	4.4694	5.63907	6.57837	5.39888	5.41291	5.9653	6.75506	5.39928	5.26305	6.215	5.70137	5.23881	5.22509	5.449	5.48204	6.01348	5.51328	4.8932	5.03076	5.52442	6.27674	5.85616	6.09987	5.29152	5.83402	6.00919	5.70794	6.2822	4.48448	5.41669
CUTA	5.0158	4.6529	5.3614	5.4436	4.2728	4.9614	4.7764	4.7255	4.5561	5.6684	3.6918	4.1681	4.3214	4.2421	5.3037	4.9124	4.4088	5.0619	5.1607	6.2143	5.9679	6.0249	6.1011	4.4409	4.1674	4.2872	4.8782	4.3831	4.6959	5.3551	5.1808	4.7641	4.7593	4.5524	4.8111	5.0343	4.8376	4.539	4.9588	4.6249	7.57039	7.17809	6.25411	4.86561	6.8566	6.75603	3.78578	6.74848	6.17779	6.86959	5.62984	7.54584	7.71059	7.31559	7.56177	6.83973	6.40726	6.27434	7.05402	7.13795	3.593	7.61453	7.15757	7.07385	6.53009	6.53132	6.10475	7.40945	6.53807	6.84843	6.85211	3.77109	8.34007	6.92223	7.06419	6.54853	6.44054	8.51123	7.63799	6.82249	7.04837	8.3147	7.60922	7.8953	7.65638	7.86984	6.59835	7.51879	6.85219	7.70097	7.26366	7.56484	7.28177	7.36159	7.07243	7.66745	7.98086	6.24556	7.75068	7.39884	6.48106	7.62795	8.17576	8.3426	7.60709	6.62656	7.56548	8.42136	8.83742	7.91741	8.54913	7.71351	7.21605	8.03258	7.47062	7.74668	6.79574	7.08308	8.6917	7.7362	7.85348	8.75406	8.35625	7.07769	7.36933	8.77924	8.12583	6.73767	7.2779	6.85375	8.92601	8.45677	7.93313	7.49885	7.06166	6.20556	7.0342	6.73506	6.90592	6.99347	7.78391	7.23837	7.13235	8.50787	8.86459	7.47724	7.30861	8.37844	7.7676	7.34243	7.11523	7.32811	7.30916	8.06757	7.79786	6.69165	7.26261	7.03676	8.49706	7.51299	8.26916	7.60477	8.0632	8.21433	8.21103	8.53096	6.24135	7.12335
CUTC	3.1637	3.6955	3.8944	3.1205	2.9309	1.196	1.2632	3.0681	2.0245	4.9115	2.9865	3.2158	2.4801	2.1529	4.563	3.0357	3.6766	2.9358	3.4137	4.9202	3.968	3.4126	3.4197	3.6339	3.6676	3.7527	4.2856	3.7771	4.0229	3.7796	4.4567	2.5355	3.212	2.9686	4.4037	3.793	4.4639	3.1313	3.0921	3.3531	5.11332	5.09235	5.30664	4.57625	5.01342	5.01553	4.16541	5.18572	3.31348	5.15313	3.64892	5.27875	5.56804	3.31759	3.28442	5.23142	3.18514	4.49628	5.59819	3.58616	4.73034	4.97578	5.54238	5.50465	4.99091	3.45674	4.75647	5.77437	2.97543	4.69603	5.05453	3.58367	5.66971	5.84968	5.09681	4.92543	3.29732	5.3748	5.603	4.56283	5.34345	5.05837	5.54029	5.62364	5.75327	4.88157	4.66144	4.85655	5.21329	5.63741	5.75937	4.79347	4.89332	5.2353	5.65865	5.40403	6.2508	4.69152	5.37814	6.46293	4.11085	6.02132	4.82542	4.87146	5.40961	5.06813	5.00385	5.01045	5.31354	6.49854	5.40844	5.66148	5.24747	5.67212	5.60029	4.87338	5.92695	5.8084	6.09829	5.51257	5.96007	5.60345	5.56835	5.70737	5.29746	5.51616	5.9784	4.96843	4.79618	4.72281	5.62039	6.12336	6.10824	4.96325	5.68163	4.8531	5.50589	5.11121	4.58638	5.91642	6.54762	5.56403	5.56764	6.20605	6.449	5.42869	5.7809	6.38223	5.40309	5.15088	5.0126	5.51101	5.7075	5.69502	5.14774	5.2034	5.08237	5.03685	6.07984	5.53514	5.8209	5.0402	5.82235	6.30359	6.08935	5.69143	4.19472	5.09763
CUX1	4.6978	4.4858	4.3197	4.5375	4.762	5.0525	4.2589	4.7853	4.8265	5.4766	3.9889	4.5433	5.1782	4.4209	4.1798	4.7973	5.0157	4.821	4.9314	6.0699	5.6934	5.5964	5.7443	4.5239	4.6159	4.703	4.5909	4.372	4.7743	4.4673	4.5241	4.1735	4.6114	4.5615	4.6685	4.8184	4.7726	4.1987	4.6079	4.3246	5.36128	4.84906	4.17197	3.1385	3.88452	1.41806	3.35934	4.05051	3.52541	4.05242	2.92103	4.05711	5.1338	3.33049	3.70109	4.29334	3.68426	2.72602	4.38711	3.35994	2.84606	5.25938	5.40007	3.88584	3.60008	2.70993	3.62449	4.48422	3.62645	3.27039	1.43882	3.37412	5.3599	4.82146	5.7835	2.1028	3.4888	6.46158	5.65434	4.01544	4.04561	5.04209	4.46887	4.92185	4.35804	5.60555	3.95958	5.95519	4.26698	4.06726	4.42576	5.28366	5.91587	4.90406	3.91903	4.41383	4.40136	4.10431	5.707	4.08249	3.37232	3.94649	5.39312	4.94401	5.25298	5.35647	5.08351	5.25872	5.41353	4.44399	5.4258	5.13336	4.10183	5.62815	5.85366	4.97259	4.59348	4.59974	5.78465	5.74939	4.65316	5.85076	5.77667	3.88272	4.43694	5.8008	5.79712	4.31365	6.07628	3.38054	6.16861	5.89734	4.90114	6.11876	5.83455	4.02091	5.48064	4.40693	3.54711	4.47916	5.76146	4.85189	4.69961	5.69109	6.37452	5.714	5.06624	5.01558	4.68636	5.04279	4.9145	4.94131	5.46883	5.35666	5.46235	4.37297	4.79903	4.48638	5.27501	5.39734	5.36591	5.24224	5.07859	5.07515	5.26283	5.26175	3.40345	5.18714
CWC15	3.9629	3.9855	4.6464	4.4188	4.8007	4.6205	4.7951	4.3588	4.0547	5.7128	4.1987	4.635	4.4556	4.6112	4.9234	4.0377	4.0133	4.2063	4.024	5.5594	5.0382	4.8234	4.9298	4.1535	3.9741	4.4144	4.7868	4.852	5.263	4.8078	4.5783	3.2335	3.8873	3.9834	4.6981	4.8289	4.7102	3.1641	4.5709	4.211	6.23634	6.68645	5.34221	3.52981	5.6617	5.63789	2.80144	5.83834	2.79209	5.14573	3.09344	6.33874	6.55723	2.82616	3.36112	5.55263	3.02477	4.43636	5.99165	3.57056	3.10429	6.24865	5.96459	6.05105	5.86835	3.63801	4.33173	6.33449	3.02301	4.83367	5.86878	2.77117	6.83856	5.98776	5.73531	5.48613	2.75445	7.37867	6.61409	6.52753	5.83106	6.68391	6.33732	6.54534	6.33479	6.33213	6.04681	6.14255	5.31985	6.18332	6.04655	6.44196	6.11883	6.72473	5.78357	6.76273	5.89019	5.74695	6.65026	6.38978	5.72542	6.24025	6.66005	7.08591	6.62973	5.55824	6.4317	6.96996	7.34569	6.60877	7.03271	6.48746	5.87383	6.89713	6.39528	6.4224	5.66021	5.89789	7.10817	6.20691	6.81013	7.42771	6.48226	5.63841	5.97661	7.14374	6.90636	5.75914	5.55617	5.45224	7.47774	7.19177	7.00805	6.9854	6.33987	5.71389	6.23087	6.01074	5.56229	6.17937	7.54458	5.95028	6.05108	7.11139	7.66363	6.91381	6.67696	7.34788	6.06547	6.09893	5.99547	6.31864	6.15132	6.32506	6.05563	5.19608	5.86082	5.95793	6.91183	6.24788	6.75047	6.1336	6.78661	6.98558	6.83882	6.54436	5.34616	6.15853
CWC22	4.1341	5.5887	5.4155	5.446	5.7374	4.4522	5.1624	4.8519	4.2596	6.3447	5.2207	5.3331	6.1649	5.9658	4.9731	4.8659	5.3748	4.3283	5.3061	6.2833	5.8801	5.6839	5.7393	5.6107	5.3314	5.6816	5.9333	5.8668	5.5775	5.5373	5.2003	3.7705	5.262	5.5188	5.8522	5.6086	5.744	4.4876	4.5738	4.7389	4.96593	4.97704	3.90302	2.17368	3.83334	4.09016	2.63759	4.28122	1.52653	4.30719	1.80742	4.83462	5.39373	1.12787	1.15418	4.08836	1.32901	2.39222	4.23756	1.5732	2.51121	5.053	4.40954	4.2494	3.98965	2.30382	3.72203	4.85038	0.776427	3.49502	4.03827	2.67788	5.72172	4.87575	4.41721	3.83822	0	6.23192	5.42343	4.67219	4.33977	5.10122	5.03438	5.15717	4.70793	4.85593	4.52337	4.67806	3.82274	4.76925	4.60424	4.81302	5.05348	5.15631	4.51929	4.77755	4.62753	3.93584	5.40921	4.98343	4.24318	4.78822	5.40406	5.38261	5.70401	4.40232	5.35185	5.48446	5.67449	5.01045	5.58274	5.34039	4.46505	5.44589	5.35745	4.79927	4.40653	4.50348	5.68269	4.76679	5.1592	5.66949	4.96133	4.2841	4.43261	5.6281	5.90892	4.29134	4.50847	3.43317	5.9403	6.16817	5.79834	5.26007	5.12206	4.46473	4.82981	4.33221	3.97035	5.05189	6.39905	4.76323	4.57187	5.49206	6.204	5.36224	5.01485	5.36893	4.67373	4.3678	4.64522	5.28305	5.13558	5.46551	4.7974	3.99177	4.21159	4.44433	5.38051	5.09093	5.24828	4.67273	5.09002	5.61793	5.23218	5.25753	3.6046	4.69897
CWC25	5.3372	5.3873	5.6218	5.701	6.2414	5.6135	5.9464	6.0971	5.7581	6.8725	6.5174	5.7214	5.588	5.6853	4.472	5.5967	6.0024	5.0403	5.4395	6.4318	5.2434	5.2796	5.3546	5.9682	5.5666	6.0288	5.6277	5.5646	6.063	5.791	5.4874	5.46	5.7235	5.9933	6.3068	5.9517	6.1158	4.9452	5.3553	5.3059	5.45136	5.52402	4.49056	3.84212	5.11135	4.16148	3.83287	5.28297	3.69603	5.08718	3.94765	5.13023	5.59807	2.80117	4.24593	4.7402	4.00144	4.42473	5.11602	4.42946	3.23531	4.90249	4.68641	5.54565	4.40707	4.80636	4.72025	5.69328	4.99555	5.62171	4.24296	3.74241	5.33533	5.023	4.43838	4.04833	3.569	6.20632	5.61439	4.99651	5.23718	4.68615	5.08905	5.66572	6.13001	5.2026	5.27406	4.97984	4.67341	5.6765	5.62023	4.7413	4.85584	5.57879	5.12691	6.16603	5.66779	4.41555	5.00907	5.72223	4.66387	5.78781	5.62425	4.98801	5.52184	4.63642	5.55783	5.25635	5.56046	6.11397	5.61427	5.7951	4.60823	6.69602	5.75347	5.03104	4.68249	5.1217	6.00124	4.78185	5.54215	5.90234	5.4215	4.90225	4.95278	5.78104	6.03507	4.37666	4.42322	4.34206	5.94894	5.97106	6.03692	5.05974	5.34094	4.73024	5.15894	4.95558	4.21937	5.07349	6.68861	4.97546	5.18637	5.89018	6.45795	5.96197	5.67082	5.88927	5.25835	4.97505	4.82854	5.46666	4.91661	5.37129	4.9603	4.34063	4.68363	4.99605	5.95885	5.6953	5.72845	4.69222	6.36537	6.05923	6.04052	5.84532	4.04042	4.78098
CWF19L1	2.7643	3.642	4.0217	3.2359	3.42	3.5483	3.2106	3.5112	3.3231	4.9183	3.1774	2.9144	3.7126	3.784	3.1448	3.579	3.6138	3.1427	3.5432	4.6042	3.3598	3.381	3.5246	3.4575	2.5955	3.5806	3.8065	2.2491	3.9778	3.5794	3.8482	2.806	2.7483	2.1708	4.1973	3.9043	3.7036	3.1078	3.3753	2.9865	4.74288	4.22083	3.78599	4.73176	3.35628	4.37221	4.90706	4.33536	4.1319	5.43701	3.54919	4.34035	5.01234	3.49243	4.06819	3.56389	3.56833	3.61257	3.49849	3.68486	4.00109	4.24045	4.00557	4.42037	3.60857	3.98641	4.82868	4.67	3.94893	4.68381	4.34812	4.15247	5.16941	4.70549	3.95668	4.13864	3.98502	5.63875	5.17326	4.0877	4.27032	4.66825	4.83364	5.12494	4.60835	4.54262	3.47832	4.05839	3.94996	5.19256	4.89521	4.56899	4.46971	4.24964	4.96656	4.42642	5.68848	3.75277	4.90773	5.58753	3.81479	5.32646	5.0763	5.09697	5.23445	4.14773	5.05055	5.06811	5.39184	5.88322	5.41111	5.60539	3.85025	5.47779	4.74247	4.80461	3.99469	4.58201	5.806	4.4238	4.98145	5.50557	4.97931	4.31787	4.27411	5.4959	5.79114	3.78387	3.74989	2.9459	5.8456	5.7717	5.43174	4.57907	4.58827	3.76359	4.92728	4.13315	3.98802	4.3958	6.07305	4.64189	4.7328	5.25945	5.91165	4.57947	4.30222	5.43392	4.9129	4.5384	4.46687	4.93058	4.55346	4.89843	4.63621	3.64572	4.00316	3.76028	5.17545	4.95003	5.14735	4.53951	5.23581	5.44747	5.32136	5.72472	3.41459	4.70644
CXCL16	6.501	6.9392	6.7884	6.9664	6.9139	7.1244	6.8241	6.4403	6.9103	5.1579	6.5103	7.0128	7.1751	7.1133	6.3232	7.0868	7.3854	6.4699	7.2107	5.4949	6.5523	6.4407	6.2761	7.3233	7.3784	7.3332	7.0891	6.8393	7.1019	6.5562	6.4277	7.06	7.2508	7.1513	7.5592	7.5657	7.5994	6.369	6.7946	6.4397	5.00572	5.12856	3.69561	6.50539	6.10472	0	6.89621	6.49715	7.12598	5.7428	6.99	5.20345	4.55445	5.32569	6.33041	3.69309	6.61709	6.89821	4.43746	6.36856	5.60376	4.26176	2.48673	5.64771	5.38114	7.12982	7.53358	5.65822	7.85102	6.57968	0	6.97602	5.2981	3.33574	3.74905	0	7.55113	5.00728	4.12394	6.07733	5.69961	4.27848	4.35846	5.14575	6.24764	4.5991	5.11134	4.1283	3.45108	6.10682	5.98144	4.99164	3.45541	5.92581	5.66822	5.8526	5.44028	4.92772	4.80332	5.5441	5.82169	5.8022	5.0494	5.18582	4.73888	3.87809	4.61454	4.05018	4.93151	6.17285	4.54521	4.14349	3.54407	4.93941	4.44327	3.19941	3.31608	4.39564	4.3742	3.12822	4.43123	4.85178	4.38947	4.64288	5.63048	5.03639	4.74549	4.36625	3.95722	4.33925	4.63977	4.95971	5.41214	4.03144	4.05938	5.2412	3.42663	4.50626	4.14784	4.44263	4.48959	3.96782	4.23434	4.82716	4.97742	4.31637	3.59007	4.58301	5.58667	4.2714	3.86525	5.10277	4.17582	5.75351	3.81455	5.41088	3.76046	4.83329	5.36745	4.82484	6.11223	5.1045	4.69627	3.79812	4.23273	6.63647	4.99808	3.34824
CXCR2	5.6218	8.7865	6.8185	7.2182	8.2188	6.0914	8.3015	8.4917	8.0046	7.1888	8.3152	8.1189	7.0186	7.7804	5.662	6.9172	7.719	7.5356	7.5277	3.645	6.1672	5.6813	6.2871	8.5468	8.5794	8.6595	8.8565	9.0554	8.866	6.6992	6.6132	8.123	8.7524	8.7117	8.1307	8.1746	8.1011	7.4128	7.9033	7.4089	0	3.9987	1.09169	9.29326	0	0	9.89424	0	5.03603	9.14826	7.99263	3.50455	0.342294	5.92924	6.60987	0	6.9993	8.20821	0	7.31785	9.32508	0	0	0	3.29074	7.95603	9.67917	0	8.09304	7.35919	0	9.92541	0	0	0	0	7.35935	0	0	3.38853	0	0	0	0	0	0	5.09323	0	0	0	0	0	0	5.42128	0	3.38388	1.77968	5.10459	0	0	4.61036	0	0	0	0.632279	0	0	0	0	0	0	0	0	0	0	0	0	0	0	0	0	0	0	1.44538	0	0	0	0	0	2.67779	0	0	2.98078	0	0	4.46062	0	4.35056	4.02591	0	0.141805	1.70703	0	0	0	0	1.40073	0.887211	0	0	0	4.83505	0	0	0	4.2353	0	4.62557	0	0	0.0396389	0	0.834491	0	0	0.195942	5.01893	0
CXCR4	8.7739	9.3496	9.0221	10.0069	8.5661	6.6119	7.6848	9.3003	9.0091	7.9576	9.008	8.6117	9.0812	8.8587	8.3069	9.0822	8.9882	8.5979	8.8635	8.7732	9.0005	9.1376	9.0807	9.4916	9.3748	9.5258	9.6292	9.3815	9.4614	9.166	9.2504	7.259	9.0154	8.9289	9.7964	9.9052	9.8038	8.5837	8.7535	8.4734	5.80817	4.39349	3.73924	6.5877	4.87416	1.43389	7.11353	5.50425	8.84144	7.62658	9.80871	4.51505	5.11041	9.51873	10.2048	3.69188	10.6955	10.6369	6.38032	10.8625	6.88449	3.73943	3.12227	9.04167	6.21281	10.5776	8.47097	9.02083	10.0769	10.5414	4.70178	7.91547	4.59174	3.64545	4.73848	4.06275	8.90429	5.03966	5.17466	5.40899	8.20863	3.23278	5.52253	4.8849	9.36991	4.20033	4.96057	2.7168	4.6011	9.67901	8.88084	4.92359	4.24763	3.96252	9.65477	4.23665	9.50721	3.89597	2.19793	10.9235	5.32879	10.3724	3.23235	4.47538	5.51629	4.69273	4.42773	1.91837	2.22196	10.3768	4.48159	6.27388	5.07522	5.28461	4.79775	1.65832	2.71803	8.21253	3.06907	4.60606	4.0751	3.69772	5.65831	5.79125	7.916	4.15224	6.57436	4.34023	4.13957	3.84191	4.02188	5.06926	6.98401	3.97535	4.55571	6.28818	3.53813	5.48917	4.25625	5.51738	6.30797	4.7397	4.86247	4.62499	6.79973	5.43566	5.62699	4.02496	6.44147	4.82933	4.21218	6.8424	5.71304	6.1377	4.93265	4.09997	5.22976	4.81505	6.54325	5.60275	6.37072	3.87511	6.4765	3.88197	4.83549	7.30798	3.28491	4.80733
CXorf38	3.1204	3.7429	3.1328	3.6723	3.7311	3.9895	3.6053	3.1641	3.2643	5.0315	3.4191	3.4206	3.5962	3.4238	4.1731	3.53	3.9391	3.3393	3.5649	4.5843	4.0846	4.0047	3.9405	4.0765	4.1533	3.987	4.2183	4.2924	4.2188	3.9439	4.0964	3.0934	3.6113	3.5227	4.3016	4.252	4.2912	3.7062	3.4185	3.4462	4.40553	3.792	2.48959	3.54549	3.92062	4.0564	3.95957	4.57764	4.3996	5.42773	3.82677	4.58269	4.82547	2.76312	3.80642	2.29182	3.58235	3.57634	3.38385	3.50617	3.03221	3.96575	3.62516	4.3395	3.62331	3.95977	4.59704	4.54764	3.61469	4.35514	4.40666	3.73197	4.29544	3.60763	3.05559	3.46486	3.45552	5.2208	4.59039	3.42404	4.08064	4.22858	4.16001	4.3426	5.06514	4.06918	3.43069	3.83646	2.27685	4.57697	4.17214	3.97731	3.64714	3.93418	4.48064	4.67468	6.37533	3.18091	4.2383	5.27462	2.86456	5.06033	4.26707	4.42871	4.70898	3.81628	3.93769	4.53531	4.73431	4.99564	4.61756	4.69492	3.24011	4.618	4.44415	3.81263	3.3598	3.86665	5.29573	3.57838	4.62725	4.87554	4.38734	3.09951	4.00111	4.73973	5.04588	3.59069	3.63109	3.47136	5.2455	5.23207	4.91226	3.97257	4.17369	3.50763	3.98249	3.6772	2.89916	4.00609	5.68615	3.59871	3.92364	4.54705	5.45655	4.42337	4.03693	4.76897	4.48184	3.75525	3.81542	3.92737	3.98697	4.6458	3.66286	2.71951	3.03489	3.39272	4.76647	4.11157	4.99671	3.80005	4.63281	4.93237	4.61871	5.35743	3.05061	3.75691
CXXC1	3.7252	3.7672	3.4984	3.4982	3.849	4.9101	4.224	4.2307	4.0716	5.2216	3.6839	4.3574	3.6605	4.0459	4.629	3.797	4.1763	3.6249	3.9756	5.5041	4.5002	4.2864	4.3539	2.9368	3.532	3.4387	3.1102	3.3104	3.0234	4.2378	4.4822	2.8769	2.9719	3.4302	3.9773	4.0434	4.4828	3.4318	3.7737	3.6208	6.7105	6.86769	5.41853	4.04264	6.43498	5.42115	3.48944	6.26009	5.38563	5.96994	4.48206	6.59868	7.06914	5.05342	5.72464	5.76671	5.11845	5.5175	6.12918	5.38066	3.34654	6.09812	5.99271	6.61174	5.66625	5.55395	5.31178	7.00279	5.54151	5.94538	5.94326	3.43832	6.4028	6.10941	5.5498	5.67765	5.54053	7.3854	7.10621	6.38101	6.41919	6.36897	6.31949	6.80609	7.13775	6.27358	6.363	6.3047	5.82946	7.16543	6.91213	6.37542	6.04544	6.91336	6.48286	7.21906	7.35755	5.50265	6.57989	6.85895	5.767	6.85813	6.47895	6.63882	7.13665	5.81791	6.43931	7.18073	7.40774	7.31958	7.2306	7.456	5.90642	6.70116	6.61557	6.50409	5.84969	5.86906	7.47463	6.04938	6.85379	7.80533	7.05562	6.25524	6.49552	7.52774	7.47333	5.63145	5.66472	5.89965	7.969	7.86631	7.46125	7.06342	6.44642	5.8204	6.35172	6.27855	5.61421	6.65906	7.76181	6.24794	6.70447	7.6351	8.25179	6.94369	6.69549	7.40947	6.86141	6.31039	6.07982	6.39548	6.32589	6.94365	6.23749	5.30188	5.78365	6.18884	7.19427	6.84689	7.11441	6.21598	7.06948	7.06874	7.04142	7.8874	5.27422	6.47439
CXXC5	3.2636	3.3672	3.0849	3.2405	3.7862	5.0949	4.2358	3.666	3.5012	4.8759	3.2869	4.0203	3.3617	3.2812	4.2068	3.6362	3.2056	3.5174	3.6449	4.9441	4.1725	3.9559	4.2543	1.7324	2.1975	2.5586	1.8598	1.3856	2.4549	3.4046	3.5197	3.2077	3.3024	3.3953	2.2752	3.1454	2.8734	3.6448	3.3045	3.4373	4.17093	5.36789	5.06765	1.98664	3.59101	4.99968	1.67135	4.26679	3.95543	4.18613	2.33484	6.7837	4.16083	3.34551	2.58371	4.42277	3.45193	3.78456	5.58345	3.22257	1.57335	3.28542	3.07707	5.10826	5.1814	2.9857	3.82965	5.92772	3.83099	4.2216	5.10967	1.88446	3.06859	5.64958	4.42318	4.8404	3.64973	3.14794	4.24023	5.05077	4.97545	2.61803	5.87884	4.8122	5.92436	2.948	5.2184	4.31281	4.02677	6.49926	5.7517	2.81609	2.84673	5.33111	6.12866	6.13016	7.04681	5.42876	3.11762	7.32074	4.89243	6.46876	1.85352	1.65868	4.24222	3.37274	4.20503	1.82837	2.96836	6.32172	1.76447	3.36544	5.33211	2.49621	3.72902	1.73799	4.79762	5.14448	2.70874	3.43086	6.97291	3.89752	5.81325	5.23761	4.80764	2.48358	4.69312	3.98759	3.36362	5.35172	3.85404	4.48728	5.9304	4.51078	4.10218	5.3452	4.24382	5.02415	4.80224	5.12969	5.72785	4.83401	5.7788	6.95844	6.80067	4.92585	4.32422	6.67804	6.51868	6.18102	5.96021	5.33055	6.2966	6.98643	6.14763	4.85586	5.4589	4.9893	6.87523	5.06449	6.77034	6.29649	5.26218	5.97324	5.6323	6.83616	4.77781	5.33617
CYB5B	3.7612	3.9843	3.8893	3.9168	3.5566	2.4536	4.3527	3.0315	3.8376	4.9677	3.1155	3.6376	3.9923	2.9468	4.0929	4.0699	4.3855	3.8042	4.25	4.8881	4.2567	4.1197	4.2681	3.5099	3.3731	3.5653	3.632	3.852	3.8974	3.7835	4.0656	1.7603	3.4565	3.5713	3.7795	3.7577	4.0718	3.4296	3.5826	3.4698	4.75172	5.00229	3.98803	2.32013	4.84946	5.51173	1.48881	5.19229	2.97099	4.51667	3.09226	4.72724	5.02746	3.47957	3.62582	4.09537	3.39047	3.46663	4.81528	3.60349	1.44585	5.12559	4.76915	5.33436	4.72485	4.03723	3.47514	5.46242	3.7228	3.96821	5.26414	1.82089	5.06384	4.45224	4.42814	5.16026	2.44794	5.57208	5.1688	4.85707	5.34855	5.00922	4.75926	5.05185	5.55673	4.55205	4.5569	4.47577	3.80945	5.1234	5.26136	4.78573	4.63261	5.24097	5.01086	5.22184	5.36105	5.25035	4.77654	5.03292	4.53745	5.13407	4.94288	5.24031	5.26012	4.45653	5.05268	5.1324	5.33971	5.271	5.27488	5.10733	4.37573	5.10059	4.90586	4.99252	4.251	4.61397	4.93524	4.61224	5.30323	5.46445	5.16298	4.42259	5.23233	5.44919	5.89639	4.51244	4.74978	4.13826	5.63817	5.64914	5.68086	4.78807	4.72247	4.52623	4.63635	4.64251	4.41397	4.43797	6.06452	4.67435	4.81397	5.49416	5.98148	5.20283	5.40371	5.48973	5.17781	4.84763	4.9641	5.00683	4.91161	5.27772	4.92364	4.41966	4.75779	4.7558	5.34408	4.69803	5.44593	4.97552	5.2323	5.30387	5.0829	5.4702	4.96176	4.7716
CYB5R3	4.5112	4.197	3.8477	3.5205	4.255	4.0291	4.0374	3.9556	3.7806	3.7888	3.0933	4.0978	3.8355	4.2601	4.7843	4.6494	3.8384	4.046	4.1406	4.9124	4.4806	4.1111	4.3072	3.3989	3.0983	3.3509	3.4639	2.8707	3.1172	4.0843	3.9032	2.8586	3.0941	3.138	4.174	4.0076	3.6336	3.3996	3.5554	3.5289	7.76167	7.5385	7.20092	5.31305	7.02265	4.74334	4.82813	7.42716	5.93408	5.59079	4.87066	8.22758	7.99003	5.74007	5.65044	7.25262	5.38945	7.50518	7.84105	5.43834	4.82038	7.94441	7.56231	7.19257	7.20892	5.40171	5.87657	7.03893	5.37327	5.34769	4.8582	4.58633	8.20844	8.40001	8.02975	4.98043	5.95085	8.24503	7.76834	7.41935	6.97412	7.98782	8.08562	7.91387	7.56737	8.5576	7.08442	7.32618	6.80684	7.21499	7.22044	7.62784	7.48066	7.86545	6.93473	7.69996	7.42007	7.18186	8.23256	7.02314	7.15572	7.04384	8.12989	8.00117	7.96288	7.28839	7.82451	7.99964	8.2744	7.62687	8.45225	7.83977	8.23935	8.08007	7.85545	8.08742	7.76731	7.32808	8.37001	7.57115	8.81156	8.37845	8.15284	7.21445	7.04814	8.39056	8.10441	7.63158	7.07968	7.23018	8.79599	8.37986	8.69898	7.86774	7.72111	7.13149	7.84075	7.83196	7.38949	8.11158	7.94425	7.94619	8.21015	8.84443	8.63038	7.68623	7.71236	9.27324	7.62477	7.95959	7.92696	7.94616	8.56554	8.21639	8.26493	7.55595	7.50241	7.74656	8.15941	7.8241	8.81109	8.3623	7.8572	9.04567	8.65633	7.97264	6.60272	7.96164
CYBA	6.4335	4.7122	4.3701	4.9208	5.576	6.4999	5.4484	5.8888	6.7963	5.2681	5.7435	5.4881	4.914	5.6535	5.8415	5.608	5.3858	6.2823	5.7052	6.7433	6.4491	6.5132	6.4949	5.4478	5.4468	5.4096	5.9926	5.1193	5.4458	6.2091	6.3064	6.9358	6.2796	6.515	5.5387	5.9292	6.2064	5.8575	5.4085	5.8024	4.82022	5.71368	5.86409	8.98912	6.4213	6.55669	8.51922	6.70793	8.66069	9.3502	8.08091	6.15448	5.05038	8.82226	9.0929	5.53017	8.6897	8.50926	5.93591	8.79856	8.65334	5.30779	4.3544	7.94794	7.2802	8.9163	9.23555	8.16455	8.86622	8.83103	6.74125	8.6278	5.78612	5.61021	5.18319	6.90834	9.01517	5.1279	3.05497	5.11538	7.62474	5.11779	5.25768	4.53092	8.13592	5.03049	5.06149	4.28112	4.82595	8.91065	8.28161	5.06781	4.23716	5.57588	8.40042	6.727	8.68618	5.44912	5.2573	9.14674	4.87756	8.67943	5.33499	5.57822	4.53805	5.00276	5.02405	5.07315	5.69267	8.77935	5.04849	4.90988	5.53866	4.74903	4.07421	4.39549	5.30017	6.3324	4.5921	4.85104	6.24978	4.99283	5.30119	7.28429	7.68059	5.77919	5.2413	5.27597	4.50101	5.19737	3.88101	4.465	6.47927	6.12307	5.0343	5.35807	4.54048	5.6617	6.4522	6.08973	6.69305	5.50316	5.55254	6.74183	6.72615	5.41062	4.87956	6.93134	7.0703	5.61664	5.47322	6.65244	5.71671	7.20128	5.7452	6.94291	5.88972	5.7835	7.36418	5.71325	7.52851	6.49011	5.86847	5.96228	5.8579	8.05148	4.78848	5.78078
CYBB	5.8747	7.3964	6.9193	7.4459	7.1444	4.6697	6.6535	6.6427	4.9058	5.2724	5.6594	7.4624	7.8202	7.241	4.2507	7.3676	7.1689	6.462	7.3301	3.8387	5.7977	5.6173	5.9386	7.2773	7.2858	7.3445	7.7652	7.5039	7.6734	4.949	5.2114	5.433	5.9681	6.0517	7.2158	7.1707	7.2942	6.0919	6.5102	6.3035	1.79838	0.47632	4.68972	6.05127	2.20122	5.39277	5.81678	3.53645	6.3836	8.76681	6.47446	0.113417	0.408014	6.4104	6.50865	3.19464	6.9837	5.84957	2.83383	6.6547	5.11094	3.85538	3.13453	5.28535	4.7803	6.28222	7.67941	5.2318	5.81423	7.49888	4.94793	4.86003	2.65625	2.27053	2.79661	5.59959	4.69902	2.72204	0.889624	1.04436	4.82558	0.894932	1.47094	2.24373	5.48509	2.73225	1.67722	1.81896	2.37851	6.74661	5.92697	3.23465	2.60539	1.98681	6.86527	0.166769	7.18055	1.72614	3.74584	7.58448	1.69891	6.89349	2.12987	1.59142	2.56897	3.92151	4.32519	0.886859	0.0157894	6.24831	0.905721	2.31544	1.11576	1.68155	2.10314	3.6355	2.65534	3.83997	1.09846	0	0	0.467611	0.605785	4.37256	4.95809	0.833496	1.85179	4.45975	1.9797	0	1.76221	2.09994	4.13618	3.48882	4.03483	2.13318	1.99326	1.73852	2.46559	4.15079	2.55179	3.48667	1.76204	1.92761	2.83615	2.3206	0.885423	1.42812	3.8619	1.74385	2.72721	3.86663	2.17165	3.36309	1.87222	4.8672	2.75716	2.03771	3.99936	2.86964	3.57785	3.58044	0.753209	0.479499	0.758988	4.1	0.746039	3.06704
CYBC1	3.2679	3.5896	3.3115	3.0806	3.7422	4.6995	3.5413	3.9994	4.6595	4.9345	4.8831	3.1248	2.6408	3.4024	3.0134	3.0536	3.1666	3.9868	3.1792	5.0229	3.8074	4.0624	4.064	4.3487	4.1381	3.9472	4.0916	3.4286	4.0216	4.0809	4.4792	4.8344	4.3677	4.4302	4.1505	4.4176	4.5625	3.7011	3.5892	3.7611	5.7158	4.86357	5.09419	7.23462	5.05082	5.49359	7.16304	5.30389	6.49078	7.60928	5.401	4.99113	5.02753	5.7793	6.04054	4.48899	5.60404	6.20067	5.0048	5.91235	6.91978	5.00429	4.76468	6.2528	4.92069	5.99879	7.14286	5.88088	5.9716	6.37725	5.64952	7.05727	5.30974	4.72948	4.70458	5.48869	6.5129	5.57769	4.99977	4.22318	5.56142	5.03522	4.5856	5.07357	6.55469	4.91761	4.0476	4.38573	4.07027	7.01493	6.42029	5.90275	4.87512	5.11018	6.43934	5.73326	6.94113	4.22223	5.42704	7.55652	4.29837	7.28911	5.38935	5.056	5.48759	4.36765	5.01621	5.398	5.88812	7.18902	5.70286	5.41441	4.44007	5.62463	5.14678	5.46829	4.87528	4.84849	5.72711	4.67425	5.25076	5.97854	5.41176	5.29675	5.46332	5.9359	5.69284	4.52172	4.76593	4.58181	6.29075	5.78327	5.8365	6.60144	5.10174	4.28226	4.87636	4.35736	4.69781	5.16577	6.24661	4.90541	5.69555	6.11887	7.18268	6.04857	5.64044	6.28193	5.93642	5.44159	5.40112	5.31289	5.17006	5.70629	5.44442	5.15421	4.89165	4.63786	6.20926	5.51648	6.49148	5.55989	5.44233	5.33917	5.28148	6.2116	4.14397	5.20805
CYBRD1	3.7158	3.3221	4.3696	4.2934	3.2779	2.8134	2.4488	2.5911	2.3041	4.2809	2.1975	2.9031	3.6812	3.2825	3.2667	2.7785	4.3632	3.0958	3.5343	3.7298	4.1578	4.0891	4.2001	4.0142	3.9866	3.6682	3.5625	3.7873	3.9763	2.8559	3.2404	2.3897	3.168	3.3075	2.8793	3.1722	2.944	3.1362	3.3537	2.9259	7.94373	6.7004	6.784	3.18335	8.40117	4.36564	4.62145	8.93242	1.92416	4.18633	1.89458	8.89515	9.30574	1.48136	2.10034	6.95644	2.61035	4.68549	7.15312	1.32435	3.83102	7.95059	7.19373	8.77609	6.10577	2.7316	3.71794	8.8661	2.7447	3.68332	3.78702	2.77683	9.07454	8.34333	7.98652	3.31509	2.38717	9.18408	8.15246	6.77874	8.58413	8.43708	8.54397	8.34708	8.90773	8.10246	5.36176	6.82887	6.39227	7.82803	8.8229	8.25517	7.84886	7.82094	7.74863	6.9395	7.14536	6.57167	8.62488	7.07823	6.41582	7.52803	8.33236	8.77447	8.71979	7.3374	7.98268	8.6602	8.57482	8.56072	8.73069	8.57788	8.09185	8.20154	8.4706	7.57089	7.03022	7.65736	8.7664	8.21728	9.65504	8.8672	8.81727	6.70254	8.50004	8.42084	8.69704	7.92332	6.78427	6.70701	8.73854	8.61676	9.13202	7.88698	8.81299	6.87642	7.42755	6.73562	6.47991	8.4042	8.94674	8.06797	7.73661	8.85879	8.56765	7.6978	7.90513	9.71898	7.0388	7.26867	7.47947	8.84749	8.9578	8.8797	8.3456	7.16887	6.85719	7.21744	8.63711	7.96075	9.14395	8.33928	8.80596	9.40333	8.99016	6.99974	5.65647	7.70205
CYC1	4.1361	0.9388	3.8218	3.8818	4.0666	4.3673	4.3278	4.2763	4.1222	4.614	3.69	3.6724	3.6655	4.1654	3.1997	4.241	4.4891	4.3447	3.7428	5.3303	4.0538	4.8106	4.4625	3.4149	3.4679	3.8431	3.5692	2.5467	3.8057	4.1437	4.469	3.8542	3.9793	4.0295	3.1964	3.861	3.5075	3.6447	3.544	3.5081	6.64005	7.45825	6.43737	5.0922	7.84544	6.44008	3.92472	7.93964	4.93077	6.1211	4.23188	6.80968	6.68505	5.63468	5.47632	6.90042	5.46851	5.57919	6.66242	5.77609	3.91709	6.83164	6.94693	7.89279	7.02315	5.38169	5.46449	7.81156	5.51216	5.70217	6.36248	3.81218	7.05126	6.55524	6.20804	6.67176	5.80892	7.17972	6.87085	7.30762	7.84864	6.89698	6.26223	6.61867	8.35697	6.89701	7.47053	6.98126	6.84987	7.44292	7.52348	6.5284	5.91114	7.42264	7.22358	7.55132	6.38242	6.99589	6.87275	7.06745	6.96047	7.20727	6.88832	6.80207	6.64495	6.28195	6.85683	6.88983	7.11227	7.81838	6.86125	6.76887	6.23023	6.90633	6.76499	7.10782	6.50968	6.96814	7.58086	6.52606	6.72024	7.33293	7.04808	6.99918	7.91493	7.37235	7.064	6.51242	6.61504	6.54762	7.41054	7.44089	7.09652	6.28429	6.61974	6.94934	6.83437	7.47723	6.79242	6.2544	7.01894	6.54929	6.67712	7.19363	7.45509	7.02693	6.70077	7.19516	7.17068	7.03213	6.73021	6.62122	6.55475	6.78131	6.58818	6.55993	7.06915	7.22646	7.21784	6.90471	7.05629	6.79253	7.08799	7.07419	7.10994	7.71803	6.21724	6.68663
CYCS	3.9782	3.9121	4.5028	4.5645	4.0558	2.5672	4.5519	4.261	4.3634	5.2621	2.9971	4.5882	4.3972	4.2905	4.259	4.6451	5.1845	4.3697	4.4066	5.493	5.1627	5.0316	5.0958	4.2603	4.3998	4.1824	4.9117	5.2823	4.9018	4.4219	4.7499	1.8362	3.6919	3.6057	5.1367	5.3293	5.1129	4.0913	4.4812	4.2085	4.20055	5.7116	4.88218	1.78398	5.31145	5.70043	1.17578	6.02267	3.34313	3.99734	2.98024	5.03364	5.16135	3.56476	3.91073	5.40188	3.49664	3.37528	5.09829	3.55424	0.79019	5.3513	4.81412	5.78613	5.41763	3.89307	2.95947	5.46653	3.62668	4.66362	5.10542	0.453701	4.60686	4.34828	4.20016	5.9692	2.80227	6.27868	4.82859	6.57985	5.88272	4.67561	4.61565	5.17069	6.13457	6.02309	5.63463	4.77225	4.90735	5.47018	5.41504	5.34738	4.62259	5.77006	5.55325	5.20917	5.73674	5.80757	4.44223	5.31791	5.62588	5.26399	6.74904	4.86685	4.65212	4.1059	5.76871	4.01327	5.99774	5.70811	6.15226	4.11303	4.09752	6.9016	4.02096	4.82745	4.31311	5.41008	4.00366	3.90199	4.4088	5.14299	4.25878	4.90744	5.58394	5.60476	4.50785	4.60816	4.45424	3.89309	6.3194	4.51077	4.70254	4.35011	4.6892	5.44683	4.55962	5.72273	5.15039	3.82142	4.88034	4.41468	4.51943	4.62435	4.66966	4.5431	4.61581	4.68082	5.18772	5.46723	5.47562	5.54018	4.73285	4.60377	4.41414	5.25956	5.07436	5.43421	4.76606	4.86178	4.38621	4.46719	5.08355	4.65696	4.40947	4.44809	4.7834	4.44625
CYFIP1	4.3166	3.9411	4.2197	4.8106	5.0367	4.1682	5.2589	4.0873	3.9554	4.3921	3.4456	4.9765	5.381	5.1284	3.196	5.2688	5.1603	4.5341	5.3058	5.8363	5.1798	5.1463	5.2998	4.1522	3.8237	4.0647	4.4011	4.4235	4.5476	4.3223	4.4078	3.5446	3.9409	4.1154	4.396	4.2735	4.4187	4.526	4.4066	4.3885	6.37311	6.37858	5.82474	3.4215	6.07332	4.57832	2.87675	6.15076	4.1514	4.72902	3.0931	6.35737	6.61241	1.7686	1.81711	5.57593	3.10527	3.46123	5.84918	3.40842	1.00864	6.21312	5.96263	6.18435	6.19533	3.16326	3.87265	6.5127	2.45252	3.77462	4.70462	2.19261	6.5887	6.38848	6.1164	3.91686	3.58854	6.77604	6.42207	6.0369	6.28302	6.67935	6.47246	6.37812	6.45569	6.51397	6.53113	6.00842	5.67342	5.9718	6.3753	6.46246	6.55318	6.68449	5.69561	6.4058	5.88217	6.59543	6.73106	5.94152	6.4125	6.01125	6.85404	6.4867	6.80724	5.98469	6.49375	6.5231	6.48314	5.13295	6.37834	6.81737	6.00245	6.58568	6.91352	5.72027	6.06943	6.17314	6.78691	6.20678	6.6308	6.42297	6.46479	5.62569	6.41581	6.40133	6.45098	6.24849	6.10316	6.25258	6.73172	6.75914	6.89727	6.85696	6.6132	6.57316	6.23279	6.53691	5.95243	6.26154	7.21269	5.905	6.20237	6.86096	7.09845	6.25405	6.02557	7.12322	6.38945	6.2055	6.25316	5.66138	6.3097	6.4562	6.83927	5.97031	5.96428	6.41124	7.01138	6.49474	7.24101	6.46385	6.32269	6.62935	6.55127	6.09367	5.24938	6.50957
CYFIP2	3.8219	5.3617	4.7095	4.9258	5.033	4.8957	4.1111	5.2075	5.3844	5.331	5.2705	4.1151	4.5838	4.6876	4.3061	4.3666	5.1113	4.2941	4.7025	5.4733	4.7936	4.6328	4.705	5.4447	5.1466	5.3831	4.815	4.6801	4.5507	5.0367	5.237	4.2532	5.2904	5.1375	5.5972	5.7399	5.7061	4.655	4.5149	4.6211	4.33005	1.38534	2.2147	4.53948	2.50586	5.86038	4.83371	3.65227	6.4017	6.49733	5.90354	3.33096	3.69717	6.30196	7.19518	2.84216	6.32511	5.78882	3.54405	6.37317	4.64164	2.96756	2.87077	5.32924	2.02316	6.57754	6.09325	5.19531	6.473	6.68572	5.5946	5.08608	3.47628	2.74777	4.11016	5.23406	5.2085	4.09589	4.66918	1.69926	4.82575	2.27459	3.62737	3.87536	5.77148	2.60772	0.865768	4.15723	2.91578	6.39938	5.48321	2.30557	2.58347	1.14504	6.16218	2.4714	7.74142	1.4446	3.48386	7.13056	0.854796	6.63701	3.00462	3.20152	3.85743	2.91136	3.33831	3.22786	3.16565	6.45244	3.40407	4.04622	3.38462	3.96253	4.81728	1.91409	2.60746	4.32536	3.8269	2.5538	4.24331	3.47239	3.93529	3.92554	4.36461	3.4143	4.22585	2.7105	3.38465	1.44489	3.8627	4.51367	3.68443	3.4101	3.35476	1.63306	3.85685	1.86214	0.996252	4.13808	4.27272	3.87915	3.59224	3.81883	4.49715	4.44857	4.51143	4.07432	3.69336	2.49811	2.8517	3.03315	3.55896	2.81127	3.20823	2.29069	2.18402	1.5643	2.26887	3.01684	3.40244	3.645	3.77732	3.11131	3.5254	5.16142	0.591839	2.45126
CYLD	4.5658	5.7587	5.4388	5.4204	6.3737	5.1382	6.0362	6.1949	6.2298	7.2334	6.366	5.9519	6.1477	5.6728	4.9676	5.5513	6.4605	5.8486	5.6886	6.7445	5.9857	5.7983	5.9097	6.2584	6.1743	6.3275	6.6032	6.8741	6.7945	6.2007	6.1415	5.8343	5.86	5.7331	6.6352	6.5235	6.4795	5.5083	5.6744	5.5683	4.18169	4.72346	3.40604	2.87562	3.26004	4.51806	3.61661	3.76346	4.07936	5.81477	3.73403	5.20164	5.02843	3.0606	3.95295	3.71699	3.42366	3.57053	3.72103	3.7289	3.22894	4.07022	3.56362	4.41333	3.80084	4.2588	5.11738	4.69906	3.23786	4.96652	4.57223	3.36583	5.13451	4.61066	3.99395	4.28268	2.19082	5.1169	4.67559	4.32797	4.32393	4.30996	4.58115	4.77203	4.80826	4.33139	4.17074	3.96598	3.77381	5.52586	5.10441	4.15895	4.39096	4.99772	5.06504	5.45041	6.93896	3.98219	4.67356	5.74464	4.14371	5.52485	4.67973	4.54499	4.96528	3.74241	4.55342	4.69865	4.88927	5.79704	5.16036	5.14391	4.03812	5.18265	4.9232	4.04635	3.81094	4.7108	5.58845	3.95041	4.4215	4.92019	4.20993	4.39363	4.27638	4.71683	5.00074	4.14408	3.90698	4.14959	5.22862	4.93134	5.159	4.56179	4.35267	4.29437	4.03597	4.02088	3.02404	4.48992	5.69571	4.17355	4.07718	4.89285	5.50144	4.2271	4.19835	5.04129	4.14627	3.67225	3.97818	4.63238	4.44226	4.59814	4.36145	3.37017	3.76174	4.12687	4.54253	4.86817	4.73236	4.14895	4.74221	4.81811	4.54412	4.5427	4.04492	4.21474
CYP27A1	2.8801	2.9682	1.6475	3.6573	3.5872	3.3421	4.1793	3.4991	3.9487	3.9798	4.0654	4.4491	4.1288	4.1436	3.5023	3.9719	3.8407	3.6816	4.0049	3.9612	3.2298	3.4399	3.4451	3.1559	3.0445	2.8922	3.5137	3.8217	3.852	2.9779	3.2443	3.2871	3.1391	3.3214	2.7587	3.2761	3.4942	3.4811	3.5944	3.3351	5.00371	4.74126	4.6837	3.76868	7.92961	0.720947	3.44778	7.66126	4.84538	6.13224	3.33013	6.68576	6.49481	3.68699	3.66457	5.29043	3.07015	4.43488	5.67263	4.61858	1.2827	5.92852	4.23716	7.4985	4.98358	3.08521	7.11327	7.42611	4.49889	4.76802	0	2.94897	7.08876	5.69624	5.1473	0	4.94508	7.12147	5.55904	5.1461	7.54603	6.85891	6.18033	5.87109	7.8494	5.87624	4.05973	4.23152	4.72247	6.94252	7.71074	6.55363	6.09593	5.69983	6.7004	6.15574	4.69726	4.57453	6.31366	5.88624	4.35431	6.84156	7.09948	7.04319	6.06274	4.48979	5.98238	6.68424	7.39218	7.22224	6.47039	5.85563	5.41139	6.21787	5.31566	6.27365	5.43476	5.7021	6.86511	5.71615	7.25606	6.98238	6.55776	5.22354	7.55008	6.84924	6.34854	5.28068	3.87698	4.29482	6.93804	6.62739	7.13041	5.80988	5.11265	4.5613	4.69813	5.20181	5.28313	6.34975	7.15617	5.67721	6.05848	6.5161	7.06802	6.23865	5.90044	7.65937	7.04878	4.8713	5.01347	5.96259	5.75001	6.26976	6.76271	4.7293	4.41601	4.90202	6.70559	5.9102	6.93486	6.03319	6.54658	6.81845	6.72143	7.55011	3.68937	5.32521
CYP4F3	2.2854	4.4632	3.383	3.2988	4.4023	3.0756	4.2504	4.0739	4.3677	2.1956	5.033	4.5732	4.2151	4.108	2.7929	3.8294	4.592	4.3574	4.0352	2.7224	2.4487	2.0809	1.9481	5.6186	5.5707	5.5141	4.5607	4.5815	4.5733	4.1069	4.2604	5.0357	5.584	5.6035	4.8004	4.7605	5.0001	4.5687	4.5045	4.5293	0	4.88729	0	4.5605	5.98231	0	4.71905	5.73201	4.11154	6.41591	6.59838	4.77024	1.12133	4.79605	5.55084	0	5.2131	4.51975	0	6.02167	3.67823	0	0	5.0342	5.24129	5.52528	7.53533	4.77848	4.87728	6.4371	0	4.44538	0	0	0	0	3.11195	0	0	4.40655	4.78774	0	0	0	6.18887	0	5.47992	0	0	3.4299	5.39566	0	0	4.02972	4.12223	5.76165	0.907718	6.47486	0	3.60451	4.70419	3.55943	0	0	2.37673	1.01441	0	0	0	5.97055	0	1.92688	0	0	0	0	0	2.98086	0	0	0	0	0	0.048811	4.71933	0	0	0.0691265	0	4.19133	0	0	1.80051	0	0	5.2762	0	5.59211	3.78396	0.303148	0.668617	0	0	0	0	0	0.0354968	0.579126	1.68358	0	0	1.96907	0	1.59795	0	0	0	4.11767	0	0.927547	1.05825	0	0	0	0	1.60969	5.95605	0
CYREN	3.226	3.4345	3.42	3.4604	3.1991	3.9449	3.1323	3.3275	3.4376	3.9863	3.1909	3.1821	2.949	3.0936	1.9537	3.0163	3.2086	3.2558	3.4919	4.5767	3.6138	3.5468	3.6063	3.0345	2.9992	3.4031	3.0368	1.898	2.9673	3.8129	3.4511	2.5407	3.1588	2.7742	3.2811	3.4192	3.3336	3.2738	3.0247	2.885	3.75602	3.93436	2.97446	2.86033	3.41465	4.21732	3.36841	3.66852	2.6036	4.32891	2.89144	3.64452	3.85887	2.49815	2.9953	3.07998	3.28135	3.48816	3.53698	3.11081	2.68198	4.09356	3.83895	3.83517	3.45801	3.29592	3.90367	3.96156	2.68468	3.54539	4.09466	3.4061	4.41142	3.78662	3.64979	3.88097	2.66366	4.13528	3.92603	3.25152	3.49563	4.10047	3.40747	3.43681	4.30319	4.11574	3.43733	3.98825	2.75251	4.22858	4.114	3.87594	3.62772	3.85648	3.81733	3.66728	4.50161	3.55607	4.22119	4.60268	3.2759	4.19514	3.95492	4.16055	3.92035	3.7072	3.97817	4.09084	4.14184	4.24314	4.33156	3.8144	3.43607	3.23546	4.02331	4.21308	3.73738	3.25737	4.76266	3.83702	3.79432	4.40881	3.89545	3.32707	3.51505	4.4379	4.27663	3.72108	3.78965	2.97406	4.84187	4.50452	4.38931	3.96156	4.22681	3.81308	4.16379	3.9469	3.48093	3.95409	4.5527	3.59032	3.77572	4.49864	4.71045	4.12357	3.97992	4.53352	4.18661	3.85831	3.99314	3.85237	4.04469	4.20796	4.06105	3.44845	3.89922	4.0655	4.81861	4.04346	4.64062	3.70192	3.76028	4.14569	3.84733	4.54051	2.6749	4.25487
CYSTM1	6.2202	5.5178	6.0163	6.2405	6.8299	5.805	6.5342	6.6398	6.5161	5.4733	6.703	6.626	5.9941	6.7626	6.5098	5.8947	6.5796	6.5622	6.6142	6.4382	6.0484	6.0761	5.9054	6.242	6.1691	6.1448	6.8938	6.0871	6.7396	6.245	6.0846	6.2835	7.1841	6.8134	6.5994	6.7421	6.9854	6.2678	5.9998	6.3439	6.50075	5.13596	6.23013	9.39454	8.3856	5.83857	8.35726	7.80691	8.46159	5.6514	7.90788	6.92661	7.912	7.17169	6.97644	6.54219	7.09884	9.27049	7.32694	6.98954	9.51788	6.6061	6.29581	7.68648	5.51602	6.89753	6.67473	7.64904	7.22138	7.56437	5.04333	8.4698	6.78936	6.74709	6.98471	5.01166	8.57061	7.41064	7.31455	5.59654	7.83181	6.67993	7.70553	7.86675	7.85191	7.32618	4.05609	5.96842	5.97517	7.54208	7.96239	5.79406	7.29968	5.63237	7.30246	5.66833	7.42127	4.91016	5.88847	6.94779	5.07697	7.45363	8.00642	6.33495	7.41959	5.98694	7.19465	6.33799	7.17236	7.82336	6.79086	7.34829	6.88665	7.53239	7.01611	5.84728	6.29553	7.21599	6.64915	6.61052	7.78782	7.12248	7.48142	6.58631	7.81091	6.62075	7.40058	6.68222	5.66314	5.8332	7.39888	7.60994	7.28527	6.43073	6.73128	4.99969	6.81937	5.30222	5.62547	6.52045	7.52229	6.43565	6.74502	7.07073	7.11276	7.07911	7.74413	7.73545	7.98218	6.49598	6.69995	7.09094	6.94629	7.24988	6.84259	6.92223	6.95652	5.14434	6.63137	7.18567	7.32366	6.8042	8.08151	7.83059	7.77897	8.88476	4.35636	5.87187
CYTH1	4.9654	5.8517	5.6816	6.1416	6.2244	6.5325	5.9999	5.7295	6.5533	7.1818	6.5053	5.559	5.6021	5.4873	4.929	5.8576	6.1004	5.7845	5.6093	6.8104	6.2155	6.0877	6.1637	5.7554	5.8102	5.7137	6.0502	6.6334	6.0982	6.3256	6.5161	6.0671	5.6896	5.7621	6.6477	6.7753	6.8597	5.6539	5.8188	5.6689	5.20445	6.17972	4.55201	5.65635	5.83292	6.20694	6.32842	6.01455	7.11725	7.69248	5.33406	6.85038	6.14976	5.74174	7.13254	4.85201	6.03307	6.11834	5.33229	6.34246	5.79636	4.1688	4.1674	6.68098	5.24072	6.65432	7.09669	6.69512	6.30988	7.06164	6.47958	6.1376	5.05252	5.0402	4.65371	5.84457	6.13033	4.64061	4.87591	5.60477	6.34633	4.31951	5.46825	5.92211	7.15975	4.95155	5.81045	4.19136	4.65928	7.49357	7.10637	4.46561	4.21355	5.7519	6.91525	7.27558	8.56336	5.33071	4.58196	7.64088	5.63357	7.68803	5.38874	4.67216	5.6341	4.62137	4.76243	4.53854	4.96817	7.71198	5.12123	5.24309	4.90299	5.06589	4.92254	4.35072	4.34623	5.64838	5.51344	4.27394	6.05567	5.15065	5.38916	5.62081	6.17089	4.68109	5.52852	4.33306	4.20663	6.09695	5.30608	5.42431	6.06767	4.98438	5.09742	5.89446	4.72296	5.53732	4.60838	5.3422	6.19817	4.83222	4.71674	5.11353	6.33203	4.86511	5.05666	5.52041	5.60036	4.82092	4.57746	5.47471	4.88443	5.67298	5.04974	5.01282	4.49985	5.78066	5.84975	5.50909	6.28217	4.62139	5.55591	5.50559	5.44513	6.65219	5.62011	4.69753
CYTH2	4.3781	3.1015	3.632	3.4913	3.8981	4.9292	4.5051	4.1447	4.1743	4.7855	3.3482	4.0445	3.5925	3.8661	3.2591	4.3895	3.281	3.8017	4.0408	5.6389	5.2525	5.1709	5.2464	3.2846	3.4769	3.3608	3.2831	3.0465	3.5497	4.2233	4.0993	2.9427	3.4123	2.9814	3.9546	3.9406	3.9136	3.5792	3.9624	3.5365	5.68668	6.38489	4.40585	3.84184	6.43655	3.02797	3.60816	5.97821	4.00572	4.5964	3.58803	5.72492	5.80331	3.75813	4.52236	4.48828	3.77408	4.16651	5.29319	4.08	2.94343	5.01865	4.47676	5.84648	5.00768	4.14878	4.49395	6.40574	3.66638	4.73632	2.96261	3.60853	5.78959	5.06851	4.61677	2.83192	3.82786	6.04513	5.48655	5.78497	5.65746	5.75512	5.51928	5.89744	6.77177	5.60507	6.11553	5.05484	4.63042	5.8921	6.20993	5.59401	4.96704	6.49831	4.86535	7.04646	5.06654	5.08741	5.17036	5.13864	5.74164	5.95414	6.02397	5.59762	5.67477	4.63857	5.29099	5.44376	6.27867	5.97443	6.1814	6.12574	5.08832	6.07846	5.27512	5.09681	4.75871	5.15889	6.01065	5.17441	5.59662	6.13734	6.00371	4.80935	5.54346	6.17551	5.97921	4.73839	4.76603	4.6647	6.19628	6.226	6.35633	6.28417	5.12725	5.51901	5.11784	5.54784	5.12427	5.51072	6.24201	5.29114	5.40796	6.20096	7.2981	5.87812	5.53945	6.2171	6.05219	5.06626	5.10711	5.9474	5.48757	7.81076	5.45034	4.47666	5.02437	5.57276	7.10942	5.82397	7.48416	5.24485	5.68001	5.86235	5.76825	6.70519	4.93369	4.97865
CYTH3	3.7045	3.8792	1.8829	1.6172	3.9219	4.3776	4.0285	1.8682	2.4559	4.3814	1.4067	3.9847	3.8288	3.6072	2.7609	4.1328	4.7458	2.8901	4.2366	4.7987	4.246	4.3406	4.333	2.9413	2.7789	3.6816	3.0642	2.6245	2.9126	3.9519	4.4316	0.863	1.8018	1.6169	4.228	4.5247	4.3462	2.7684	3.0095	3.2355	5.62241	4.87574	4.42847	0.449489	5.25235	2.1362	1.18173	5.58125	2.17406	2.28965	1.43988	6.41602	6.50076	1.08687	3.32182	4.62432	1.41128	1.17458	5.45426	1.55147	0.413747	4.874	4.65161	5.21637	4.09303	2.37304	1.90541	5.57998	0.49932	2.94096	3.2839	0.485929	5.8012	5.34361	4.97168	0	0.781235	5.76798	5.57268	5.00462	5.48453	5.45473	5.85243	6.14474	5.83572	4.90911	4.21718	5.07235	4.2971	5.03959	5.39417	5.2012	5.49592	5.42879	4.39803	5.2914	5.47456	4.30367	5.15253	4.2678	4.37683	4.89114	5.17996	5.14297	6.30992	4.8619	5.0943	5.37098	5.3729	5.49897	5.51928	6.1261	4.29248	5.39136	5.80051	4.64309	5.06712	5.43109	5.71631	4.89465	6.65239	5.76452	6.06209	4.95193	5.61053	5.41888	6.17915	5.42402	4.82967	4.484	6.03211	6.29624	6.48492	5.2294	5.51829	4.65235	5.11982	4.58512	4.22815	5.70755	6.4375	5.43245	5.15401	6.28296	7.34683	5.62759	5.86541	6.67133	5.00203	4.60805	4.7781	5.84624	5.68119	5.64172	5.17755	4.55265	4.77819	4.80872	5.83263	5.61531	6.20778	5.07231	5.80488	5.77954	5.68724	5.37638	3.96627	5.17627
CYTH4	4.7682	6.0815	5.8409	5.8731	6.0431	5.8077	6.1304	6.5494	6.8514	6.5051	6.763	5.4766	5.3893	5.8271	4.6375	5.7308	5.9919	6.1403	5.8682	5.907	5.4926	5.7819	5.4452	6.9163	7.0214	7.1088	6.9436	6.8305	6.9958	5.7839	5.9176	6.5043	7.1408	7.1662	7.0968	7.0688	7.081	6.1416	6.464	6.1552	3.461	1.34397	3.33989	8.42126	2.66019	2.65137	8.31504	3.6888	7.59225	8.77029	6.25569	1.72412	1.7256	6.45085	6.97987	2.43358	7.3475	6.57682	3.00473	7.19721	7.91712	2.28428	2.02676	5.23282	3.55375	7.50388	8.27196	5.48912	7.9481	7.8285	3.37514	7.65173	1.15302	1.76228	2.20542	3.40706	7.27185	2.23517	1.52928	1.25725	5.0259	0.31514	1.83512	3.41061	6.03101	1.78159	1.61114	0.928414	2.18438	6.77381	5.75571	2.67886	2.15696	2.13837	5.79441	1.95137	7.36675	1.62726	2.577	7.26635	1.38044	6.45373	0.65916	1.23185	2.78237	3.07015	3.02713	0.742093	0	6.57022	1.49325	2.99724	2.06296	2.40845	1.85621	2.10827	2.03259	3.29139	1.20464	0.627114	1.0728	0.544883	1.60386	4.82872	4.38875	0.577579	2.96139	2.57897	0.87005	1.4799	2.07331	3.40844	4.67525	3.06917	3.03327	2.31228	1.48781	2.1127	2.48221	4.10691	3.69649	3.40401	2.73722	2.55299	3.99394	3.30075	2.65984	2.85102	3.1691	2.4897	2.56843	4.95498	2.27783	3.18838	1.90123	4.61447	2.56105	2.27022	3.3999	2.99509	3.60965	3.04769	2.5119	1.87334	1.14905	4.27884	1.17957	2.68545
CYTIP	6.3474	7.8308	7.7861	7.4013	7.3514	6.0319	6.3011	7.6578	7.6244	8.3115	7.7139	7.14	7.4521	7.4705	6.9083	7.24	7.9406	7.6674	7.6581	7.1445	7.2738	7.2683	7.0159	8.034	7.8272	7.8041	8.1812	8.2552	8.2715	8.1437	8.0375	5.9369	7.3768	7.2496	8.7078	8.6275	8.704	7.8841	7.9318	7.7521	1.11336	0.959237	0.263271	5.34702	1.23734	5.04608	5.29924	2.05976	6.51272	5.51268	7.17919	1.21929	0.800989	6.51952	7.01473	0.260099	6.76413	7.53986	2.0805	7.25999	5.19222	0	0	3.98157	2.32513	7.0954	5.29272	3.87332	6.67594	7.19334	5.48159	5.00871	0	0	0	5.03138	6.48281	0.140851	1.21246	1.3069	3.73865	0	2.82821	1.74633	4.30207	0.0197111	0.822262	0	0	5.22324	4.34028	0.618948	0	0	4.29139	0.552824	5.71243	0	0	5.3546	1.08201	5.22109	0	0.0266553	1.43273	0.324055	0	0	0	5.16484	0	1.20523	0.951482	0.887351	0	0	0	2.29468	0	0	1.84418	0	0.87398	2.02186	3.22643	0	2.10081	0.833563	0	0.151162	0	0.564804	2.04324	0	0.371698	1.71614	0	0.924495	0.0487596	0.716554	2.98464	0.409994	2.8505	1.0626	0.435456	1.31333	1.67471	0.79425	0.801165	0.8298	1.57583	2.66363	1.21244	1.30255	0	0.686688	0.459582	0.664286	1.47353	0.333511	1.25491	2.57399	2.13272	1.11866	1.67763	1.40106	0	0.30243
DAD1	7.5592	7.0389	7.3121	7.0315	6.8393	6.891	6.6517	6.3176	6.6844	7.7156	5.9399	7.0387	7.0876	6.7195	7.2202	7.5192	7.3323	7.2849	7.6911	8.4306	7.8438	7.8911	7.8988	6.7759	6.4556	6.591	6.7293	6.7397	7.0445	6.6368	7.13	6.4082	6.6497	6.6195	7.0451	7.1848	7.5488	6.7825	6.9984	6.8443	8.62368	7.83374	7.45627	6.88969	8.26781	7.7432	6.21384	8.1464	6.04801	7.94865	6.25581	8.49361	8.78658	7.46505	7.11995	7.76549	6.77265	7.32722	8.2466	7.39404	6.58483	8.30794	8.45705	8.14764	8.12316	7.12033	7.58937	8.09488	7.01143	7.28399	7.62272	6.5269	8.52802	8.07004	7.90959	7.50638	7.30507	8.99538	8.77676	8.12192	8.001	8.2432	8.59273	8.55025	8.4361	8.16133	7.79481	8.27331	7.2757	8.28627	8.10809	8.05613	8.44156	8.33144	7.80848	8.41425	8.22945	7.83027	8.20672	7.89683	7.83399	7.91528	8.60343	8.64422	8.71105	7.62354	8.17722	8.54113	8.72416	8.29241	8.59025	8.63801	8.3078	8.21913	8.45398	8.46077	7.77006	7.77474	8.70195	8.4188	8.99332	9.01066	9.01724	7.81631	8.15096	8.95254	9.06091	7.89397	7.95017	7.90964	8.87572	9.12664	8.91122	8.94065	8.40191	7.58472	8.31692	7.75813	8.38441	8.16902	8.99214	8.12387	8.2401	9.46998	9.00193	8.75618	8.3448	9.3103	8.85269	8.79431	8.53488	8.30149	8.42288	8.67706	8.56081	8.31985	8.20519	7.91919	9.17311	8.37854	9.12763	8.67667	8.82827	9.12528	8.95455	9.25071	7.78294	8.31087
DAGLB	3.0883	0.8183	1.0625	2.7872	3.2278	3.6779	3.5037	2.8553	3.3656	4.177	2.0503	3.1671	3.1221	2.8474	3.3075	3.3531	3.3923	2.6922	3.1595	4.3097	3.2092	3.3372	3.6543	2.5636	2.744	2.4209	3.451	2.2248	2.8643	3.3481	3.0693	2.7138	2.3864	2.5165	3.13	3.4184	3.3757	2.9244	2.7418	2.8352	4.61577	5.1625	3.63298	3.62092	4.98133	2.45115	3.31329	4.54443	4.6002	5.19425	3.79669	4.94134	4.53805	3.89396	4.12354	3.57675	3.92559	4.36226	4.72167	4.51571	3.13684	3.74978	3.30036	4.48656	4.16815	3.98802	4.90208	5.16005	4.11922	4.83546	2.43876	3.3169	5.4148	3.79817	3.54541	2.58839	4.81189	5.84489	4.77858	4.56354	4.91764	4.36565	4.23961	4.66555	5.73878	4.75124	5.08303	3.80884	3.64212	5.44698	4.90998	4.75982	4.53885	5.268	4.82122	5.72658	5.13332	4.02383	4.80814	5.31567	4.30646	5.02231	5.30356	4.62739	4.52402	4.23701	4.86168	5.53555	5.34455	5.17374	5.08032	4.80644	3.09775	5.2792	4.44019	4.10858	3.58301	4.06811	6.09891	4.29962	4.46734	5.14595	4.53986	3.59196	4.44488	5.61886	5.97624	3.93063	3.48885	4.57416	5.34784	5.51834	5.54445	5.0884	4.48383	4.13699	4.19847	4.63882	4.09096	4.45127	5.2349	4.44698	4.69869	4.8613	5.64902	4.6451	4.28366	5.45145	4.76117	4.16736	3.99509	4.22904	4.16012	4.78369	3.90866	3.67	2.9082	4.31514	4.40167	4.67892	5.42891	3.9502	4.59648	4.64002	4.22995	5.68484	4.8672	4.11922
DAP	4.9195	5.694	5.5413	5.2546	5.2121	5.7541	5.3074	5.5647	5.0087	5.7283	4.5817	5.4267	5.4125	4.7332	6.4047	5.5434	5.474	5.2627	5.6438	6.3889	5.214	5.1964	5.6053	5.3025	5.0195	5.104	5.1116	5.058	4.6465	5.2477	5.301	4.7057	5.1511	5.0865	5.1602	5.3259	5.4346	4.6007	4.9888	4.6084	7.37861	6.05214	5.90936	4.95647	7.25442	6.23046	4.53488	7.56529	5.74448	6.11544	6.0572	7.28399	7.53156	6.09787	6.27957	5.77626	6.01231	6.50702	6.72806	6.00891	4.31933	7.17494	6.78265	7.19173	6.6148	5.88463	6.38911	7.71076	6.45694	6.05964	5.88421	4.71401	8.10217	6.64693	6.71484	6.06424	6.13085	8.20146	7.13973	6.29826	7.34447	7.97438	7.30457	7.09774	7.64342	7.55401	6.21869	6.74731	5.58859	7.14439	7.56108	7.41977	6.88292	6.60302	7.29321	6.56712	6.99369	6.19864	7.59211	6.92595	6.0054	7.13293	7.97305	8.42447	7.56922	6.70111	7.12154	7.98612	7.86163	7.46292	7.95135	7.44148	6.94485	7.91233	7.37713	6.99329	6.48404	6.40372	7.55512	6.67238	7.33386	7.97585	7.12089	6.47839	7.45136	8.16485	7.628	6.95889	6.81851	5.91275	8.33994	7.97689	7.95758	6.36232	7.1654	6.16982	6.96773	6.38741	6.44294	6.74356	8.01795	6.72537	7.00681	7.46706	7.66256	7.28595	6.94137	7.75031	7.05168	7.02625	6.87421	7.24015	7.14472	7.43918	7.03276	6.9729	6.66974	6.34283	7.54699	6.77523	7.5011	7.35363	7.23962	7.54653	7.38091	7.2648	5.30686	6.62143
DAP3	4.2275	4.9379	4.8715	4.7539	4.2077	2.8679	4.3352	4.7531	3.8603	5.5692	3.7925	4.7787	4.6927	4.8023	6.0987	4.737	5.3203	4.4817	4.681	5.5168	4.7509	4.8048	5.0049	5.0132	4.4288	5.0146	5.0793	5.4715	5.0931	5.2084	5.0891	3.236	3.9392	4.0498	5.1609	4.763	4.9465	4.3984	4.3467	4.2478	6.37145	6.52856	5.67152	4.35061	5.43145	6.01044	4.06359	5.9724	4.49701	6.28602	4.63136	6.18585	6.2133	5.2774	5.41958	5.65678	5.1048	5.54463	6.09204	5.52277	3.84201	6.39009	6.05566	6.13706	6.20395	5.44499	5.57893	6.52687	5.07995	6.01785	5.99681	3.85794	6.52521	6.19466	5.98714	5.90537	4.81334	7.07979	6.51016	6.45128	6.1798	6.34367	5.93574	6.12181	6.55591	6.26336	6.29579	6.00588	5.9843	6.60225	6.41174	6.39173	6.13836	6.66572	6.36524	6.83052	7.39879	6.00021	6.5369	6.74358	6.02404	6.5561	6.61902	6.58286	6.36462	6.20074	6.39886	6.0188	6.56285	6.7407	6.23028	6.28498	5.94847	6.37872	6.34141	6.18464	5.8707	6.33387	6.41278	6.24854	6.40422	6.53898	6.28012	6.14088	6.19633	6.6331	6.71446	6.13681	6.32016	6.09834	6.87215	6.57452	6.75478	6.26877	6.36714	6.05335	6.23722	6.16032	5.86637	6.16562	7.37852	6.19594	6.49957	6.62949	6.83388	6.81173	6.67893	6.74163	6.53406	6.42645	6.2522	6.09002	6.18539	6.43004	6.27969	5.8449	5.91782	6.29161	6.58231	6.23239	6.63427	6.10503	6.68153	6.91414	6.79683	6.79915	5.63921	6.07281
DAPK1	4.4737	4.0726	4.5344	3.6769	4.4283	4.5267	4.8424	3.7199	4.1979	4.7714	4.1111	4.8828	4.748	4.2336	2.7464	5.2268	4.7713	4.6939	4.9312	5.4326	5.112	5.1033	5.2125	4.0982	3.3254	3.9267	4.1938	3.8002	3.6994	4.0659	4.4784	2.5216	3.522	3.5231	3.8808	4.0034	4.0233	4.1612	4.2858	3.8495	4.76863	1.24273	4.22191	1.72262	5.13031	0.951517	2.73916	4.72699	3.29255	4.09996	2.64595	1.84243	4.8755	1.31161	1.7803	4.95853	3.18535	3.26784	4.5419	2.23152	1.22788	6.19753	3.58001	4.93147	3.88583	2.55073	3.201	5.25896	3.00898	3.58434	0	2.01156	7.68726	2.88561	3.84829	0	2.41903	7.13529	4.95093	1.50986	4.56987	6.77511	3.47228	4.88044	5.16725	6.45917	2.27743	3.39904	5.01395	5.17346	5.35385	6.62077	4.39503	2.24033	4.50719	1.75565	4.28871	2.49764	7.15375	4.14326	1.5791	5.25387	8.45661	6.73202	4.76086	4.45071	6.12866	7.50247	7.01333	5.13849	7.81928	5.35353	3.00408	7.54653	4.77414	5.85935	3.13472	4.92548	8.04753	4.04433	3.83112	7.29849	4.37728	4.61285	5.33359	7.31342	5.49047	5.1464	3.34919	1.51313	7.42051	5.53135	4.88396	5.46527	4.706	1.53415	5.18082	2.46053	1.44367	4.75178	4.74836	4.71866	2.80367	3.21511	4.94899	4.22969	4.64009	3.80823	4.87748	3.23734	3.34312	5.75874	3.74191	4.92913	3.93005	4.77589	3.19448	2.07889	5.21439	4.76336	5.23249	4.06008	4.54512	2.68573	2.91943	6.83608	0	3.54573
DAPK3	6.5278	4.9889	4.9098	4.7367	5.4558	6.4712	6.0457	5.5688	5.7581	5.5784	4.5705	5.2002	5.1921	4.7172	5.7159	5.8833	5.3318	5.3035	5.715	6.96	6.3191	6.293	6.1632	4.2897	4.1996	4.4921	3.7943	4.1305	3.8314	5.0466	5.3565	4.3236	4.0385	4.2615	5.0597	4.6453	5.0237	4.7463	4.7411	4.6052	7.59105	5.86148	6.46824	4.10193	6.22417	4.23399	3.95455	6.08889	4.80023	5.23003	4.08342	6.70169	7.56695	4.98395	5.06044	6.71764	4.6023	4.68195	6.51125	5.00083	3.39909	5.73159	6.10841	5.86512	5.12624	4.64153	4.85	6.18478	5.30612	4.84042	4.00977	3.77753	6.31472	6.68114	6.57272	4.21806	5.21759	6.47378	6.94647	5.36037	6.01358	6.72911	7.26276	7.53519	6.59901	6.62007	5.46645	7.08624	6.79385	6.04712	6.05127	6.03251	6.72626	5.94754	5.50645	6.86934	6.87872	5.41946	6.46885	5.75811	5.42672	5.79946	6.59873	5.84125	7.10468	6.16914	6.18597	6.58362	6.60874	6.08574	7.01176	7.60113	6.90356	6.84996	7.16146	5.86303	6.54075	6.83198	6.87022	6.95157	7.0406	6.90107	7.10515	6.67046	6.13455	6.49812	7.0627	6.21569	6.74036	6.66283	7.03136	7.58592	6.74159	7.1099	6.85168	5.57397	7.12833	5.77331	5.599	6.38138	7.97471	6.50098	6.68927	7.2503	7.98692	7.17743	6.78796	7.20937	6.09794	6.0806	6.08011	6.54569	6.80562	6.67007	7.03577	5.79374	6.50723	6.11469	7.0153	7.21406	6.80419	6.28136	7.42734	7.62979	7.68395	6.51771	5.33225	6.69395
DAPP1	4.1941	6.2082	5.0409	4.5511	5.7595	3.7932	5.9126	5.3639	4.2541	5.5066	6.163	5.6983	5.8861	5.5669	4.0986	5.5631	5.9739	5.0624	5.6428	3.6836	3.8549	4.5205	4.4687	6.0559	6.1249	6.0443	6.0242	6.1647	6.1777	5.2113	5.5247	5.1753	5.4853	5.3377	6.1732	6.1603	6.1358	5.3642	5.9084	5.4006	3.71277	5.23038	0	3.33281	0	4.66953	3.87405	1.15605	2.32438	6.22081	3.8393	4.54882	1.14275	1.3121	2.4168	0	3.22388	3.03859	0	3.17034	3.4686	0.211507	0.130198	3.94776	4.02086	3.59501	5.39343	4.00413	2.42903	4.43033	4.99159	3.99024	0	0	3.43961	4.58009	0.877427	0.189058	0.918255	4.38357	3.18688	0	0	1.85118	4.25821	0	5.5237	1.55612	0	5.31257	4.78761	0	1.95988	5.10392	5.25056	6.01605	6.45018	5.31947	0	6.29209	5.76533	5.2702	0	0	0.174426	1.63157	0.36511	0	0	5.69424	0	0	0	0	1.60906	0	0	2.79398	0	5.30606	0	0	5.24638	2.30915	3.11889	0	3.77206	0.184145	0.399398	4.49878	0	0	3.24402	0	0.923253	5.57764	0.609239	4.81802	4.43927	1.22218	1.96107	0	0	0	0.23855	0.341907	0	0	2.59627	0	0	1.78222	0	2.70998	0	0.570513	0.960114	5.47879	1.46232	0.751111	2.14943	0.209708	0.756846	0	0	4.17593	5.47732	0.788042
DAXX	5.8907	5.5201	5.721	6.245	6.9708	6.5385	6.9456	6.8248	6.3491	7.711	6.8046	6.8899	6.6394	6.7127	6.3244	6.1799	5.4245	6.3422	5.8415	7.2342	6.6298	6.6625	6.6411	5.2616	5.2405	5.3772	4.4263	5.2904	5.2369	5.4371	5.6337	5.3952	5.3086	5.5366	5.439	5.6505	5.6152	5.1387	5.3835	5.3258	6.67052	6.88175	5.84466	5.22143	6.20734	5.81925	4.93784	6.23568	5.79753	6.97147	5.65997	6.40258	6.63513	6.1271	6.717	5.961	6.00195	5.77412	6.25058	6.29206	4.6993	6.28128	6.4311	6.77808	5.98561	6.18498	6.44345	6.88607	6.078	6.4144	5.86068	5.11117	6.55343	6.3505	6.03659	6.00819	5.30529	7.03615	6.70729	6.43143	6.53316	6.68029	6.42596	6.65205	7.32438	6.40658	6.34147	6.67093	5.95915	7.64198	6.92482	6.29713	6.28178	6.91269	7.00071	6.75331	7.51794	5.9777	6.46724	7.57028	6.24871	7.49048	6.18786	6.56736	6.78875	6.08508	6.38962	6.83729	7.08283	7.62372	7.01782	6.97629	6.33936	6.70114	6.78051	6.50167	6.20837	6.21637	7.10019	6.62528	6.76233	7.41165	6.91251	6.0665	6.485	6.9708	7.12531	5.96528	6.27385	6.07122	7.37622	7.38016	7.20399	6.88596	6.95588	6.04327	6.43966	6.28317	6.24532	6.47126	7.22539	6.58689	6.43598	7.25953	7.81154	6.98301	6.7275	7.35624	6.70531	6.62002	6.55477	6.56778	6.67514	6.91842	6.38215	6.19241	6.87936	6.15678	7.23652	7.31301	7.08551	7.02133	7.19161	7.15116	7.031	6.84528	5.57983	6.67642
DAZAP1	3.9025	3.6022	3.7382	3.5497	4.0124	5.3442	3.3026	2.6391	3.8914	4.5284	2.3099	3.2758	3.3073	3.2503	3.4696	3.8454	3.8127	3.3849	3.9881	5.5759	4.8244	4.8551	4.9137	3.4133	3.5708	3.2689	3.0788	3.1478	3.7115	4.2763	4.7167	3.1424	3.4998	3.4233	4.468	4.5292	4.4898	3.7866	3.6513	3.6055	6.30182	6.48923	5.53176	3.41668	5.34096	5.64688	2.83711	5.84374	4.71596	5.75446	3.99764	6.68277	6.45246	5.04454	5.35342	5.50814	4.88526	5.19881	5.76867	4.96849	2.21914	5.98723	5.79976	6.02053	5.82187	5.00855	4.7488	6.28754	4.90189	5.45855	5.70587	2.49506	6.64355	5.91628	5.32325	5.7716	4.68595	6.7502	6.23415	6.40995	5.84993	5.92744	5.74243	6.13726	6.49638	6.3576	5.95521	5.70492	5.28152	6.50155	6.16137	5.96016	5.45746	6.54469	6.15453	7.02735	7.01659	5.98011	6.16981	6.37107	5.95648	6.6412	7.44682	5.92047	6.39586	5.29189	6.37349	6.10392	6.61422	6.62492	6.64768	6.25335	5.17009	7.1025	6.28338	6.26297	5.31484	5.81994	7.03125	5.45571	6.1387	6.60976	6.23915	5.85809	5.90726	6.60582	6.5276	5.67046	5.81615	5.85824	6.86919	6.53435	6.42647	6.50152	5.78351	5.90902	6.07741	6.00596	5.42231	5.33124	6.93854	5.48517	5.82962	6.30667	7.23939	6.29718	6.24073	6.37718	6.59178	6.15251	6.0793	5.9843	5.83165	6.14273	5.72781	5.49022	5.64381	6.1129	6.425	6.15135	6.49064	5.57201	6.54186	6.73241	6.52994	6.66429	5.47555	5.48075
DAZAP2	5.7725	6.6609	6.4274	6.3773	6.3609	4.7943	5.0694	5.3417	5.6908	5.7544	5.5861	6.2094	6.6169	6.2509	6.4474	6.5869	6.6449	6.1376	6.436	6.4647	6.2405	6.2176	6.3639	6.8484	6.7755	6.8983	7.0074	7.1592	7.118	6.1103	6.2086	6.0045	6.778	6.6807	6.7874	6.6933	6.8228	6.3213	6.4052	6.2205	7.03781	6.82997	6.97706	7.53639	8.04705	5.24646	7.94543	8.01165	7.07809	8.1284	8.02232	6.67335	7.23188	6.86085	7.45971	6.8966	7.45175	7.28438	6.85741	7.5369	7.60126	7.30826	6.9122	7.85441	6.84964	7.94516	8.38601	8.03494	7.70609	7.65679	5.45688	7.74661	8.16522	7.84401	7.64474	5.3245	7.12041	7.76278	7.09237	6.35826	7.88135	7.11129	6.92355	7.0357	8.15511	7.34376	6.90984	7.05847	6.7026	7.74035	8.17121	7.0297	7.19983	7.12072	7.57621	6.70249	7.55885	6.86872	7.66744	8.10086	6.63978	7.94359	7.28589	7.38656	7.08038	6.67025	7.4676	6.93119	7.37052	8.38245	7.30549	7.24037	6.74173	7.56904	7.57513	7.03445	6.99676	7.40863	7.7997	7.40539	7.23436	7.3725	7.41344	7.2794	7.93666	7.30892	7.50911	7.19356	7.06866	6.36938	7.52548	7.46643	7.63543	6.89082	7.90531	6.98317	7.48515	7.14577	6.63995	7.29945	7.51347	7.85451	6.85493	7.4632	7.82874	6.88209	6.99026	7.74436	7.22147	7.10682	7.18084	7.85905	7.75988	8.11475	7.40949	6.74044	7.15787	7.12677	8.26142	7.81859	7.94314	7.27186	7.62179	7.59151	7.43045	8.40521	6.60506	7.36089
DBI	3.6006	3.741	4.1062	4.9422	3.9902	3.8201	3.8379	4.2613	3.1647	4.7975	2.8302	4.4049	3.4117	3.9127	4.1791	4.0028	4.2349	3.4	3.9371	4.3648	4.7111	4.673	4.7167	3.7739	4.0677	3.9068	4.4947	5.065	4.625	4.0647	4.042	3.4315	4.0063	3.6773	3.8398	4.1767	4.2277	3.3456	3.2852	3.1807	6.24205	9.64111	6.70655	4.52413	8.39571	8.51478	3.02309	8.26098	3.06298	6.24206	5.18028	8.88405	6.41772	5.27596	4.52067	6.70946	4.04122	5.73367	7.17958	4.27712	3.73883	7.53847	7.09459	8.51782	8.11073	4.4675	4.8083	8.26746	4.14689	6.2604	8.38991	3.07221	6.7652	6.35822	6.00282	8.34271	4.31529	7.11927	6.57589	8.98241	8.21954	6.57652	6.82513	6.87848	8.6803	7.25466	9.43878	6.08692	5.95262	8.22387	8.2998	6.65278	5.71577	10.1725	7.72782	9.01533	7.59357	9.01037	7.04135	7.70472	8.88881	8.14313	6.98736	6.83919	6.56411	6.54845	7.64737	7.00053	7.49621	8.4324	6.94709	6.44018	6.29258	7.01912	5.92605	7.44927	6.70863	7.2554	7.24678	6.31762	7.38928	7.51506	6.56341	6.92777	8.25428	7.27302	6.80404	7.15794	6.72894	8.07196	7.38163	6.62588	7.55063	7.03971	6.76195	8.29832	6.31803	8.64518	8.21833	6.70168	7.89772	6.28083	7.39797	7.44301	7.31983	7.26193	7.23635	7.93423	7.69232	6.64558	6.79865	6.73936	6.52982	6.75867	6.53471	6.8886	6.4868	9.11113	7.45968	6.33449	7.26255	6.3233	7.04721	6.7496	6.77497	7.8407	9.36732	6.45958
DBN1	5.2049	3.5126	4.7532	4.9337	4.9599	5.8349	5.8881	5.0788	5.2256	5.477	4.7556	5.5364	4.4781	4.7082	3.9048	5.57	5.0387	4.5235	5.137	5.9362	5.2465	5.367	5.292	3.4338	3.5861	3.7209	3.4771	2.752	3.6098	4.8564	4.6876	4.3836	3.9351	3.9542	4.1475	4.1469	4.4516	4.1161	4.0527	4.0384	7.3301	5.07733	6.50738	2.58303	3.52873	2.63901	2.75471	4.27685	3.6044	4.19055	3.28376	6.25313	6.45685	4.34284	4.09689	6.27864	4.44402	4.0332	6.63856	4.31672	2.14163	6.42722	6.44454	4.57448	5.40708	3.91966	3.74948	5.21498	3.52117	4.86852	3.32018	3.14542	6.94673	7.17848	6.89747	2.33762	3.32792	5.66637	6.32357	5.65497	4.70738	7.62987	6.87708	7.09452	5.24401	6.79429	4.72857	7.63189	6.71396	5.16062	4.6012	6.77693	6.87297	5.59203	4.58764	5.9368	6.2644	5.37438	6.6365	4.62154	4.74084	4.77031	6.34812	6.66742	6.78034	6.5064	6.07617	6.07111	6.96491	5.26797	6.50228	6.41849	7.18425	6.08402	6.64809	6.41423	6.75765	6.52943	5.91793	6.64301	6.84996	6.32771	8.11978	6.86604	4.81151	6.65237	6.24939	5.70873	7.1946	5.7799	6.74081	6.86404	6.78777	7.8813	6.80067	5.45721	6.34574	5.74187	5.58573	6.99663	7.07837	6.67124	6.93654	8.37894	8.84431	6.89086	6.57557	7.79298	6.79858	7.29055	6.90408	6.96187	7.81383	7.20868	8.19652	6.34919	7.21373	5.8849	8.03238	7.50575	7.53395	7.42966	6.97167	7.27597	7.00791	6.27164	4.66166	7.89515
DBNL	4.361	4.739	4.4842	4.9799	5.4919	5.6481	5.2482	5.526	5.8238	5.3091	5.7725	4.9361	4.1724	4.6804	4.2257	5.4239	5.8911	4.9699	5.6429	5.6672	5.0691	5.153	4.9955	5.5476	5.3726	5.4829	5.1105	5.1089	5.013	5.414	5.4504	5.6791	5.9698	6.0448	5.829	5.9272	6.255	5.0105	5.1545	5.1821	5.2405	6.33587	4.5307	5.92776	4.71207	4.62906	5.70835	5.21139	6.2464	6.38684	5.49308	6.48438	5.02347	5.43177	5.89948	4.70787	5.49575	5.32333	4.7779	5.66055	5.20503	4.78331	4.77416	5.6089	5.89454	5.53986	6.15383	5.73427	5.81947	5.96936	4.49361	5.99484	4.86691	5.18365	4.71982	4.44471	5.83878	5.4104	5.35958	5.98092	5.56418	4.61398	4.8811	5.16479	6.45719	4.93735	6.54719	4.92044	4.7245	6.37295	6.04959	4.64225	4.73025	6.07242	6.0942	7.02915	6.91923	5.8819	4.99479	7.0017	5.91574	6.42707	4.84044	4.76925	5.64159	4.84824	4.98913	4.9732	5.19252	7.10876	5.23936	5.47753	4.63441	5.43535	5.39288	4.81622	4.87267	5.1958	5.27542	4.45824	5.36628	5.43819	5.43224	5.12369	5.23561	5.26071	5.65824	4.92737	4.77071	5.81704	5.80967	5.6982	6.04328	4.90604	4.88968	6.26804	4.719	6.33161	5.4026	5.44229	6.12526	5.05014	4.89776	5.6625	6.27541	5.32063	5.11876	5.91466	5.50542	4.93021	4.85806	5.20762	5.27824	5.6483	5.1819	4.69811	4.97315	6.26377	5.8801	5.41478	5.83705	5.211	5.30564	5.45459	5.26174	6.50799	6.00696	5.23462
DCAF1	3.5076	4.0679	3.6048	4.0228	3.9081	4.3735	4.1657	2.9664	3.1186	4.9235	2.9887	4.2617	4.2327	4.1957	3.8525	3.8447	4.5521	3.6914	4.059	5.1873	4.2375	4.2267	4.3337	4.0878	3.5525	4.2117	3.5343	3.4804	3.7657	3.9916	4.0349	2.2705	2.8469	3.1347	4.608	4.5242	4.4942	2.9936	3.6293	2.8835	4.31065	4.46252	3.87786	0.675215	3.47956	4.42319	0.559746	3.95609	2.5658	3.18662	1.54131	3.70571	4.39385	0.883108	2.77908	3.83676	1.9905	1.72377	3.46374	2.50886	0.023433	4.46335	4.27823	4.32225	3.87226	2.7766	2.69089	4.70291	2.15421	2.95011	3.93189	0.0436773	5.00395	4.37686	3.98997	4.25493	0.782121	5.23978	4.74939	4.21728	4.34559	4.62175	4.15961	4.07135	4.83131	4.36791	4.50406	4.4462	3.89602	4.68288	4.69542	4.46982	4.23763	4.64783	4.59039	4.14485	6.05639	3.79785	4.63307	5.36151	4.0177	5.111	4.52276	4.19275	4.42879	3.65823	4.43462	4.5565	4.51184	5.37379	4.56619	4.51298	3.73378	5.22346	4.70488	4.29176	3.86715	4.25962	5.24436	3.67114	4.24792	4.71303	4.36097	4.05183	4.22327	4.55326	4.65147	4.10366	4.19292	3.41814	4.68404	4.79006	4.63653	4.48192	4.51277	4.25449	4.16247	4.29689	3.26677	4.14233	4.78541	3.7962	4.45149	4.41844	4.64206	4.1651	4.22136	4.4273	4.52568	4.49779	4.49522	4.05412	4.36502	4.63944	4.20202	3.50234	3.81309	4.06654	4.76589	4.43857	4.61262	4.08664	4.5083	4.59856	4.26049	4.92971	3.62254	4.21205
DCAF11	3.5717	4.7029	3.8047	3.6688	4.0271	4.2915	4.1398	4.14	3.9791	4.6499	4.1393	3.9278	3.7977	3.7519	4.592	4.1103	3.9702	3.7925	3.6505	4.5596	3.7435	3.7088	3.9625	4.0267	3.9553	4.2335	4.2019	3.8807	3.5826	3.9964	4.2073	2.9437	3.4814	3.3778	4.2409	4.2583	4.4613	3.8538	3.6198	3.733	5.208	5.88403	4.77605	4.54858	6.67201	4.98622	4.17265	6.80215	5.21987	6.34772	5.28413	5.60317	5.39322	5.5833	5.87645	4.8922	5.39057	6.66684	4.8854	5.52679	3.95831	5.81148	5.02839	6.77807	4.74768	5.82513	5.60872	6.82354	5.68466	5.70314	5.03579	3.87658	6.48106	5.0998	5.07709	4.81521	5.32259	6.83689	5.61742	5.3612	6.57179	5.71966	4.68813	5.21683	7.02463	5.68739	5.28346	5.02469	4.89378	6.45761	6.6758	5.93678	4.96079	5.94214	6.17806	6.42413	5.71021	5.06633	6.43175	6.20549	4.82084	6.41183	5.78443	5.85805	5.56656	4.96043	6.01695	6.11445	6.62973	6.69737	6.3586	5.56868	4.25943	6.29998	5.5526	5.70863	4.59585	5.27925	7.00046	5.04928	5.00713	6.46403	5.59988	4.98055	6.50615	6.29534	5.86676	5.10319	4.99161	4.39915	6.76642	6.15572	5.84219	5.06327	5.50909	5.18265	5.15502	5.53135	4.85123	5.12618	5.96526	5.61074	4.96041	5.51729	6.34172	5.67181	5.27597	5.64751	5.60045	5.08065	5.16691	5.56376	5.38707	5.85087	5.32566	4.41834	4.73881	5.27906	6.04273	5.26148	5.97637	5.12642	5.58198	5.52575	5.54841	6.52542	4.9716	5.23137
DCAF12	8.0187	11.1714	9.2888	6.986	8.0293	8.1579	7.9611	7.293	5.456	7.9833	5.1776	8.3657	8.1016	8.4991	9.7907	7.0158	8.0109	6.6111	8.1599	7.713	7.7134	7.632	7.688	9.5039	9.456	9.4357	9.0708	8.8392	9.0479	8.0485	8.3596	5.7938	6.3979	5.9243	9.6948	9.747	9.8169	9.2073	9.2375	9.0828	5.06064	5.83167	3.43	5.39809	4.22465	5.10955	5.713	4.40446	6.1157	6.33117	5.53056	5.94627	5.11482	6.63272	5.49667	3.66285	5.14229	9.67427	4.56491	5.11098	5.28859	4.98644	4.27483	4.39316	4.82225	6.28177	7.71857	5.1955	6.19029	6.03086	4.80493	5.37059	5.275	4.7307	4.37396	5.03716	6.68398	5.82256	4.90993	5.31699	4.52716	5.43423	4.34114	4.71661	4.9169	5.02918	5.81737	4.63287	3.34023	4.89069	4.92951	5.55028	4.85953	5.80748	4.30596	6.22794	5.78166	5.60121	5.03963	4.08438	5.57901	4.71255	5.42123	5.42349	5.25417	4.68629	5.21619	5.17659	5.44579	4.88352	5.53385	5.0228	4.10135	5.31422	5.15315	4.98144	4.32968	4.24404	5.39768	4.57095	4.96308	5.64719	4.91844	3.93657	5.02819	5.36228	5.46069	4.56673	4.87714	5.22181	5.73654	5.39357	5.49647	5.10728	4.89605	5.61838	4.52299	5.29889	4.49176	4.75773	5.87929	4.58626	4.63275	5.49146	6.03631	5.12471	4.83513	5.5624	4.93131	4.88311	4.94781	5.0316	4.98419	5.67729	5.06435	4.38067	4.28391	5.41862	5.43739	4.7698	5.42561	5.03228	5.03385	5.03963	4.79307	5.40667	5.74574	4.96836
DCAF16	4.0374	4.2259	4.0853	3.618	4.0431	4.4904	4.6376	4.3144	4.0446	5.4505	4.0037	4.0854	4.0725	3.9111	4.8002	4.2817	4.2301	3.9591	3.5155	5.2388	4.2813	4.2778	4.3198	3.4306	3.2363	4.2106	3.4474	3.1582	3.4819	4.4927	4.3884	3.8387	3.3324	3.6954	4.7597	4.6212	4.6721	3.3933	3.3602	3.4409	5.42562	4.96145	3.69913	0.774314	3.74766	4.11732	0.888462	4.47235	3.11481	4.0819	1.21903	5.09597	5.76727	0.869511	2.77354	4.03555	1.87661	1.54808	3.9239	2.41672	0.244622	5.12937	4.60725	4.52023	3.77213	3.10703	3.4635	5.44725	2.08605	3.50666	4.04683	0.30445	6.37466	5.15331	4.80353	3.504	1.22114	6.79762	5.92856	4.62556	4.52457	5.91343	5.41734	5.70197	4.92365	5.43861	3.99927	4.97081	4.1954	4.91204	4.95575	5.72878	5.47926	5.07503	5.01443	5.09947	6.23742	4.25434	5.93386	5.53019	3.59338	5.20567	6.46462	5.86814	5.88903	4.82993	5.54047	6.43015	6.41533	5.625	6.66424	6.05076	4.65519	6.55234	5.73141	5.66042	4.33906	4.96951	6.82591	4.76153	5.49313	6.45526	5.62834	4.49076	4.69207	6.45584	6.13104	4.75896	4.81835	3.60727	6.8934	6.39455	5.96335	4.44597	5.18274	4.29068	5.05629	4.31719	3.26464	5.14832	6.30966	4.84012	4.96447	5.70589	6.35127	4.86386	4.63985	5.8258	5.32854	4.88601	4.70148	5.13938	5.12107	5.64567	5.07625	3.91336	4.7228	4.64488	6.01599	5.33564	5.4898	4.77621	5.90602	5.9311	5.68018	5.84431	3.4867	5.16107
DCAF5	4.1485	4.1901	4.3919	3.994	3.9527	3.4036	3.5864	4.6591	4.2824	5.3825	3.3224	4.2849	4.0103	2.9648	4.5211	4.4434	4.109	3.894	4.0593	5.6038	4.8033	4.7572	4.7041	3.9111	3.7934	4.0313	3.9503	3.8434	3.8077	4.5153	4.545	3.1883	3.7523	3.8391	4.3435	4.4321	4.4564	3.6326	3.7071	3.8507	5.60924	5.62	4.97051	3.22304	4.79439	4.22848	3.29245	5.05169	4.75606	5.25612	4.35559	6.02783	6.1357	4.02472	4.94158	5.0428	4.39201	4.91364	5.49172	4.37447	2.85892	5.44003	5.26175	5.38904	4.82384	4.98543	4.39989	5.80601	4.4112	5.3835	4.02864	3.03751	6.32538	5.86602	5.25496	3.8231	4.17737	6.47607	6.10597	5.55332	5.30692	5.94207	5.81526	5.9734	5.93839	5.60471	5.4464	5.51177	5.40766	5.86758	5.69776	5.75818	5.44257	5.86215	5.40575	6.59773	6.98421	5.00762	5.97677	6.14341	4.94782	5.94651	5.913	5.84242	6.12642	5.39826	6.00531	6.08838	6.41299	6.22422	5.83472	5.92908	5.08218	6.48352	6.23582	5.65805	5.48751	5.70538	6.7398	5.35493	6.09064	6.38944	6.0864	5.34183	5.4006	6.31584	6.24346	5.16377	5.44622	5.08304	6.74007	6.39275	6.48036	5.98773	5.83608	5.20853	5.29525	5.2703	4.39455	5.9066	6.9412	5.58026	5.6999	6.45383	7.08283	6.21094	6.01351	6.54163	5.96544	5.37146	5.36538	5.72488	5.69815	6.14217	5.63647	4.68513	5.33456	5.3514	6.47416	6.1618	6.39283	5.52488	6.27711	6.25551	6.11212	6.71181	4.93816	5.66549
DCAF6	4.486	7.4359	5.6302	5.4562	4.0089	3.8018	4.6506	4.1879	3.0181	5.2682	2.9944	5.1184	4.954	5.2257	6.345	4.3495	5.0501	3.689	4.8972	5.5741	4.9937	4.7525	4.7382	5.8192	5.6473	5.6319	6.1753	6.121	5.9311	5.953	6.1024	2.5229	4.066	3.5086	5.8954	5.8251	5.8557	5.0275	5.3164	5.1335	5.85804	5.85422	5.43255	3.46049	5.40363	5.13554	3.59176	5.51447	3.90501	4.58689	3.71445	5.9202	6.65856	4.14843	3.49908	5.76577	3.01854	6.53515	5.96804	3.43764	3.1021	5.91759	5.45663	5.33843	5.12706	3.88813	4.56777	5.91233	3.67216	4.39861	5.10396	3.25333	6.10828	5.9083	5.47662	4.64394	3.52457	6.77384	5.93137	5.08332	5.41787	5.85139	5.72797	5.7799	5.84404	5.72839	5.42808	5.39034	5.7557	5.2684	5.81786	5.93289	6.01766	6.23205	4.94963	5.96377	5.95411	5.29269	5.96475	5.39693	5.0994	5.64699	6.47187	6.31707	6.37276	5.83116	6.2156	6.07227	6.43767	5.8745	6.7509	6.44952	5.49422	6.3235	6.6376	5.48423	5.90693	6.30767	6.76762	6.10591	6.14633	6.63167	6.20329	5.30798	5.73345	6.76845	6.89621	5.57363	5.30443	4.85148	6.81211	6.76105	6.43258	5.63148	5.93546	5.35747	5.45495	5.42301	5.19062	6.23198	6.90583	5.8744	5.49079	6.5349	7.15696	6.58913	6.41749	6.57765	5.85926	5.28856	5.55476	5.97941	6.06622	6.3529	5.73586	5.02054	5.34122	5.49293	6.02351	5.89344	6.33432	5.9554	6.21578	6.38605	5.96666	6.65233	4.72697	5.79379
DCAF7	4.7667	4.8646	5.0448	4.9954	5.2461	4.7453	5.1122	4.4223	4.8268	6.175	3.9363	5.2627	5.4468	4.9987	5.6144	5.2721	5.3256	5.1259	5.305	5.9481	5.8599	5.5354	5.5151	4.4076	4.5987	4.4512	4.5533	4.4031	4.5454	5.167	5.1378	4.3369	4.7541	4.7733	5.2565	5.122	5.4678	4.4895	4.7185	4.6527	4.86236	5.21359	4.22898	3.02735	5.52142	5.34934	3.11179	5.62299	3.45889	5.11463	2.92343	4.75865	4.90241	2.89462	3.96183	4.21868	3.19251	3.55566	4.47374	3.55296	2.6367	5.04002	4.70961	5.63105	4.86561	4.00449	4.42779	5.99708	3.32699	4.06872	5.21748	3.11311	5.65161	5.12962	4.76352	5.10381	2.58658	5.45122	5.2504	4.78974	5.67913	5.50499	4.52475	4.45813	6.14141	5.00177	4.81324	5.2116	4.54103	5.99201	6.02599	5.57579	5.30766	5.36233	5.57438	5.12719	6.09095	4.77419	5.2967	5.94799	4.55817	6.01584	5.28326	5.42918	5.14609	4.91826	5.17184	5.3678	5.37661	6.03401	5.25963	5.2433	4.43229	4.97443	5.44637	5.16768	4.86481	5.06236	5.76336	4.6923	4.97434	5.40802	4.97855	4.67711	5.98058	5.3315	5.42794	4.77	5.11887	4.06574	5.65974	5.60844	5.64918	5.45895	5.32935	4.80484	4.8031	4.92532	4.30555	5.15405	5.83032	4.86334	4.80723	5.60601	6.31062	4.89719	4.60501	5.57962	5.53253	5.10589	5.11919	5.0987	5.27909	5.73381	5.17032	4.35599	4.65519	4.69954	5.7137	5.08748	5.74188	5.17286	5.16325	4.94276	4.63527	6.1631	4.43834	5.21689
DCK	3.4112	6.0153	4.6603	4.8488	3.9524	3.0778	4.4922	3.8327	3.4203	6.3356	3.0471	4.0557	4.6838	4.9101	4.7656	3.4123	4.6657	4.4843	4.2786	5.2904	4.6075	4.083	4.7195	5.3263	5.284	5.1607	5.1541	6.1203	5.3471	4.879	4.3464	2.4112	3.9531	3.3116	5.2148	5.2515	5.0601	4.3298	4.6284	4.388	3.75176	4.39947	2.87603	1.55235	2.80652	3.91132	2.62271	3.66138	2.14177	4.89658	2.61198	3.37365	4.26828	1.36544	2.29478	3.12004	2.42864	3.89411	3.33169	2.59194	2.27781	4.07232	3.51744	4.68224	3.39569	4.0138	4.59554	4.61894	2.03883	4.65559	4.23754	2.31393	4.07529	3.30944	3.4312	4.06211	1.43664	4.40785	4.20305	3.77881	4.37314	4.06497	3.41556	3.95042	4.83502	3.00336	3.43991	3.09691	2.78294	5.82759	5.21216	3.88733	4.02169	4.32549	5.50027	3.33975	6.38308	3.8685	3.76701	6.43264	3.53002	5.87202	4.66138	3.966	4.56825	3.72886	3.78982	3.55927	3.86824	5.62551	3.81111	3.83802	3.24761	2.97468	3.54674	3.23318	3.50199	4.36794	3.75893	3.24779	4.2035	3.9988	4.14551	3.45078	4.3504	4.02833	4.59679	3.62628	2.96967	2.53776	4.08518	4.26116	4.24082	3.58786	4.09441	4.04998	3.93087	3.66486	3.39187	3.94854	4.27332	3.88162	3.02864	4.02629	4.05904	3.43286	3.85665	4.32948	3.43602	3.47997	3.67936	4.01706	3.8231	4.02986	3.80252	3.20102	3.21569	3.77401	3.85724	3.52332	3.89568	3.78325	3.00429	3.40305	3.18476	4.25324	3.36448	3.85335
DCP1A	3.9975	4.9128	4.4536	4.7075	4.9128	3.7426	4.8539	3.9001	3.6386	5.5896	3.7231	4.8774	4.5752	4.3482	4.2922	3.9888	5.2913	3.9228	4.3523	5.1525	4.6933	4.5269	4.6701	4.2164	4.3389	4.5799	4.5808	4.5739	4.6282	4.0334	4.0758	3.3285	3.9996	3.7991	4.878	4.5555	4.8363	3.8722	3.7357	3.8562	4.67454	4.4124	3.48885	1.54396	3.62737	3.65604	2.14713	3.92807	2.34433	3.75518	1.81889	4.45915	4.77957	0.720253	2.49986	3.78115	1.57916	2.25709	3.86499	1.70821	1.70874	4.64957	4.18198	3.96969	3.02331	2.60826	3.24965	4.51584	1.65847	2.91673	3.45383	1.47318	5.44207	4.52338	4.17186	3.2582	1.45524	5.51943	4.99142	3.99841	4.04926	4.85917	4.22423	4.50399	4.49438	4.75267	3.60304	4.62693	3.48216	4.42077	4.555	4.78359	4.52679	4.4489	4.16794	4.33589	4.25741	3.52436	4.9729	4.71962	3.31642	4.44891	5.048	4.88407	4.88537	4.19643	4.75281	5.12992	5.22099	4.74298	5.12618	4.7895	3.76482	5.22426	4.99486	4.49374	3.9872	4.19786	5.49327	4.3279	4.61492	5.22105	4.61184	3.61132	4.19857	4.99338	5.20185	4.27439	4.3562	3.05351	5.43311	5.37973	5.16405	4.80698	4.77057	3.97082	4.61711	3.90784	3.17062	4.29016	5.52387	4.34298	4.32438	4.91533	5.55097	4.65278	4.32787	5.02958	4.54501	4.45685	4.513	4.91592	4.79604	4.93601	4.38291	3.72091	3.97858	3.50432	4.91928	4.69763	4.98373	4.33444	4.89616	4.80732	4.54908	4.70932	3.02559	4.52208
DCP2	4.4723	6.3769	5.6583	5.6916	5.5136	4.4841	6.1169	5.7045	4.4362	6.8644	5.9539	5.9614	6.4345	6.0198	5.7478	5.0503	5.9302	5.4872	5.8764	6.0009	5.7282	5.6259	5.6348	6.1258	5.7313	5.8848	6.4408	6.4856	6.4843	5	5.2641	4.5301	5.4061	5.18	5.9787	5.8572	5.8249	5.279	5.4469	5.1603	3.75149	3.89414	2.00189	3.1875	2.5345	3.83762	4.31873	2.88546	2.75036	4.93872	2.69908	4.34345	4.26091	0.808508	1.60987	2.11731	1.55493	3.34746	3.02759	1.61147	3.81945	3.23366	2.41854	3.28755	2.94061	3.00824	4.18829	3.78264	1.28835	3.90402	3.63071	3.87349	4.53214	3.52971	2.77378	3.6145	1.33013	4.94345	4.0634	3.22612	3.26857	4.30395	3.99572	4.31586	3.9281	3.36527	3.06958	2.76801	2.32507	4.40674	3.82679	4.20944	3.74849	3.92034	3.82528	4.24479	5.42827	2.87885	4.18009	4.47699	2.28048	4.37525	4.08259	4.3188	4.4739	3.17825	3.8073	4.45276	4.53698	4.5879	4.86768	4.18331	2.71296	4.5813	3.75855	3.73476	3.01863	3.2206	4.68069	2.83719	4.40324	4.67515	3.78561	2.71633	3.21914	4.26858	4.26667	2.83586	2.6631	2.67879	5.03775	4.1762	4.654	4.21898	3.41549	3.34887	3.01701	2.57042	1.84413	3.75315	5.36436	3.30244	3.62912	4.79642	5.55365	3.78023	3.53614	4.70343	3.89353	3.25353	3.38477	3.81195	3.72711	4.12164	3.74752	2.37478	2.67466	3.07396	4.77184	3.83588	4.60622	3.47677	4.17807	4.46062	4.21215	4.50578	2.8675	3.41213
DCTD	4.0032	4.6186	4.7707	4.8279	3.6608	4.3351	3.7063	2.7669	2.9663	5.6296	2.4419	3.2757	4.0867	4.1182	3.9727	4.7385	4.1724	3.8781	4.3019	5.4912	5.0759	5.0066	4.7286	4.0719	4.1074	4.234	3.8955	3.864	3.5024	4.7855	4.9164	4.0028	3.314	3.5462	4.1464	4.3119	4.1003	3.5296	3.8961	4.5017	6.68136	6.79167	5.72137	3.22371	4.71313	6.07564	2.79258	5.52475	3.82777	5.70205	3.71565	6.81711	6.93387	4.28782	5.10749	5.6845	4.48162	4.40983	6.33807	4.77929	2.0139	6.91278	6.25649	5.89918	6.12947	5.08505	4.9682	6.32952	4.6941	5.09455	6.03571	2.39768	7.41283	6.44546	6.23348	5.71509	3.92924	7.80252	6.82262	6.89272	5.68305	7.22843	6.65338	6.67712	6.19282	6.81152	6.01694	6.36736	5.66588	6.70751	6.06045	7.09974	6.49579	6.98204	6.23285	6.49811	6.53667	6.09189	7.0738	6.79008	6.29695	6.8322	7.32373	7.41938	7.06031	6.06256	6.85185	7.31224	7.47087	6.71377	7.31961	6.6435	6.22176	7.38107	6.91999	6.78435	6.05943	6.21865	7.47186	6.29784	7.11907	7.46379	6.71837	6.01124	5.98717	7.79524	7.3329	6.08482	6.27174	5.59055	7.7645	7.37312	7.29105	6.88896	6.59482	6.46945	6.31421	6.4162	5.94338	6.38817	7.64299	6.48999	6.39628	7.29396	7.73458	6.78359	6.61012	7.67702	6.73938	6.67624	6.48177	6.57404	6.67949	7.20828	6.71555	6.01204	5.78226	6.16819	7.48355	6.51522	7.2781	6.72888	6.85978	7.54712	7.17072	6.91642	5.64027	6.63628
DCTN1	4.5533	4.4695	4.5857	4.1877	5.1159	4.87	5.6873	5.4765	4.6885	5.9533	4.7933	5.5736	4.9138	4.8519	5.3267	5.098	4.6358	4.5031	4.7905	5.5568	4.8241	4.8562	4.7919	4.1912	4.1525	4.154	3.741	3.7614	3.3361	4.5616	4.618	3.6244	3.7116	3.7631	4.6934	4.6179	4.6014	3.8789	4.1971	3.9004	6.81673	6.37712	6.33035	4.46345	6.26575	5.05606	4.11702	6.06206	4.77707	5.51834	4.0825	6.83869	7.1076	5.39583	5.82888	6.5815	4.8931	5.00396	6.59803	5.29781	3.64024	6.73168	6.58832	6.14579	6.04191	5.20752	5.09892	6.50666	5.4011	5.16698	4.66404	4.33949	7.01485	6.89961	6.81924	5.06128	4.67975	7.34757	7.22555	6.22806	6.19437	6.91191	6.76233	6.76164	6.58877	6.80431	6.16808	6.69028	6.25533	6.59744	6.57614	6.92359	6.83484	6.7422	6.06926	6.3531	5.77779	6.28688	7.22157	6.67798	6.0765	6.50834	7.22874	6.78991	7.20176	6.49905	6.94381	7.22176	7.07548	6.4374	7.38705	7.2146	6.66108	7.30678	7.0164	6.8875	6.6785	6.44064	7.59494	6.64612	7.26571	7.25482	7.01095	6.26271	6.37527	7.20431	7.23937	6.53003	6.66999	6.06798	7.48097	7.39629	7.2763	7.09002	6.95918	6.00106	6.51068	6.51665	5.87004	7.20565	7.36664	6.76992	6.59256	7.40974	7.61327	7.03856	6.83051	7.64862	6.5348	6.63114	6.58232	6.77346	7.0886	7.08099	6.99154	6.18997	6.25679	6.32646	7.12129	6.83177	7.16078	6.72958	6.8902	7.40056	7.25349	7.2499	5.73627	7.05987
DCTN2	4.0171	4.7851	4.7519	4.382	4.1529	4.2142	3.9568	3.907	4.073	4.9494	3.5478	4.2561	3.8248	4.0063	5.1748	4.4002	4.4847	4.2528	4.5028	5.2678	4.3232	4.4536	4.4892	3.9517	3.5891	3.9971	4.4443	3.5206	3.7828	4.458	4.4884	3.3818	3.7295	3.7775	4.2148	4.4831	4.0978	3.5535	3.6362	3.7512	6.65162	6.33744	5.43953	4.61029	6.17533	4.57875	4.26371	6.45128	4.92199	5.35048	4.14381	6.3975	6.69249	4.73405	4.75244	5.8081	4.20764	4.79835	6.26841	4.6827	4.29383	6.02965	5.97779	6.13278	5.75275	4.44546	4.91963	5.98957	4.37001	4.94652	4.6562	3.9304	6.35092	6.24414	6.02119	4.60205	5.18515	6.91923	6.62761	6.15812	6.15776	6.39997	6.27377	6.43957	6.66951	6.28298	6.28157	6.12236	5.72929	5.87854	6.29381	6.09341	6.41129	6.59263	5.55546	6.58625	5.71292	6.29051	6.31511	5.82189	5.95912	6.03279	6.41341	6.39995	6.64084	6.04804	6.20492	6.3451	6.66421	6.35244	6.63703	6.60649	5.93359	6.56156	6.71747	5.9348	6.14761	6.11998	6.6249	6.43925	6.63645	6.68737	6.67567	5.59805	6.10862	6.68027	6.73114	5.85082	5.97535	5.72625	6.94034	6.95458	6.57748	6.40386	6.50812	6.17488	6.28476	6.40256	6.02819	6.26092	7.01856	5.99135	6.23741	6.93943	7.16476	6.99377	6.60001	6.98573	6.01542	5.96666	6.00723	6.04528	6.46746	6.40478	6.43648	5.586	5.78306	6.33383	6.66408	6.25542	6.6984	6.17963	6.44818	6.91633	6.79519	6.29238	5.65724	6.11762
DCTN3	3.4753	3.5629	4.0882	2.8534	3.3441	2.9337	3.6796	4.5228	4.283	5.1909	4.1463	3.2698	2.3849	2.3662	3.6419	3.8355	3.4777	3.962	3.5485	5.0392	3.7045	3.5881	3.7021	3.2639	2.9874	3.1055	3.6301	3.2743	2.6476	3.2823	3.0081	2.9029	3.4256	3.4023	2.8019	2.9622	3.3599	2.9275	3.1794	2.8196	5.29143	5.75747	4.43516	3.76408	4.79051	3.77679	3.39538	4.7611	2.95373	5.00327	3.30273	5.74003	5.63622	4.17419	4.17785	4.97158	4.09889	4.94437	5.1151	4.25386	3.26574	5.38297	5.30104	4.89541	4.89429	4.3475	4.52118	5.07913	4.15961	4.53878	3.84023	3.50941	5.82586	5.28388	4.98835	3.7928	4.35966	6.76864	6.00751	5.57171	4.82616	5.58601	5.47233	5.6569	5.20832	5.41198	5.35685	5.20748	4.65602	5.15253	5.13641	5.64711	5.07399	5.8622	4.72113	5.96834	4.74386	5.31291	5.69105	5.12366	5.04905	5.00945	5.72028	6.0973	5.93884	5.27401	5.81677	6.28003	6.4855	5.37752	6.39105	5.8461	5.35206	6.00735	5.57526	5.82677	5.1653	4.99553	6.43579	5.42463	5.87027	6.41792	5.80925	5.00258	4.87553	6.45968	6.22397	5.25709	4.92718	4.92166	6.88369	6.60777	6.33598	5.80419	5.2595	5.00242	5.66388	5.55917	5.46171	5.70032	6.53236	5.33538	5.68342	6.31189	6.60277	6.02499	5.71335	6.39783	5.75261	5.52097	5.43387	5.33006	5.36809	5.467	5.41689	4.57493	5.26612	5.23381	6.16057	5.31458	5.68965	5.55441	5.768	6.16821	6.27634	6.41337	4.64985	5.63824
DCTN4	4.5701	5.8437	5.4248	5.2571	4.0518	3.2901	3.1479	3.4381	3.066	4.5581	3.2762	3.3882	4.5388	3.6526	4.5405	3.6645	5.2102	4.2143	4.6817	5.3798	5.2686	5.0747	5.097	5.3026	4.96	5.4156	5.1178	5.1788	5.1093	4.8568	4.5573	3.8111	4.9458	4.8607	5.2381	5.2524	5.2737	4.8145	4.8943	4.4935	4.71679	5.20202	4.31755	2.61096	4.02473	3.67011	3.3483	4.22134	3.27198	4.04267	3.74654	4.85336	5.26902	1.87037	2.985	4.28861	2.90745	3.64462	4.12084	2.87377	2.72982	5.56327	4.44535	4.17271	4.15071	3.79824	3.64695	4.83557	3.02341	4.23944	3.4921	2.98791	6.17836	4.87821	4.62302	3.29843	2.36453	6.39042	5.16741	4.69398	4.29909	5.49709	4.87043	5.1778	4.62338	5.90554	4.58963	4.74564	4.26739	4.35758	4.81149	5.36561	4.90148	5.16912	3.985	5.14683	4.72404	4.53764	5.76782	4.73845	4.4134	4.70324	6.994	5.87362	5.45449	4.63099	6.15917	5.56585	6.00669	4.87407	6.17789	5.3097	4.40458	6.58305	5.19664	5.28168	4.31513	4.87384	6.08097	4.71435	5.01753	5.45409	4.7616	4.25469	4.61999	5.56829	5.46217	4.6461	4.84507	3.77699	5.98321	5.49147	5.49606	5.30901	4.92771	4.50718	4.61974	4.5887	3.77881	4.68533	6.3152	4.74607	4.74418	5.59679	5.98068	5.26074	5.09728	5.56759	4.97979	4.71791	4.91961	5.15489	5.14791	5.41634	4.92875	4.20482	4.53229	4.71286	5.22186	5.17012	5.26177	4.8562	5.36962	5.49599	5.33429	5.37096	4.22817	5.04659
DCTN5	3.2497	2.6159	3.6112	3.2362	3.2058	3.3281	2.3848	1.8936	1.7556	4.3481	1.2278	2.7228	3.3971	2.7472	3.1066	2.2917	3.3601	3.1154	3.1948	4.3672	4.2758	4.2445	4.1766	3.1356	2.7952	3.4074	2.6938	2.5504	2.6561	3.3781	3.6017	1.9741	2.814	2.7803	2.8933	3.4463	3.2578	2.5055	3.0503	3.3009	3.8322	4.65	3.55039	1.72518	3.79575	4.0929	1.59992	4.38726	1.64347	4.0937	2.09913	3.94188	3.72473	2.16479	2.36886	3.53929	1.99309	2.1136	3.73712	2.25156	1.32491	3.76812	3.47093	4.28782	3.7571	2.51859	3.1809	4.37886	2.26305	2.78963	3.97131	1.69119	4.48068	4.08687	3.80126	3.93716	1.78477	4.36828	4.19515	4.40606	3.97271	3.92787	3.3663	3.37846	4.76165	3.61582	4.25823	3.66979	3.78117	4.73906	4.44711	3.86385	3.9989	4.65617	4.36353	4.19099	3.73841	3.94613	4.11193	4.4987	3.97158	4.22851	3.56804	4.19211	4.07861	3.65695	3.81992	4.1309	4.24477	4.73603	4.17389	4.09671	3.21057	3.47962	3.87783	3.87312	3.69352	4.04133	4.25868	3.23975	3.95345	4.39589	4.02768	3.6275	4.16456	4.09108	4.23099	3.29629	3.43437	2.83812	4.60042	4.46496	4.53005	4.27948	3.8293	3.99364	3.644	4.13012	3.34092	3.96877	4.77128	3.72082	3.54578	4.42223	5.06683	4.05306	3.84064	4.64751	4.07119	3.75378	3.78177	4.01833	3.84243	4.19517	3.67443	3.39649	3.51803	4.03853	4.46462	4.09022	4.18057	3.82904	3.71329	3.62278	3.41384	4.72468	3.66193	4.16978
DCTN6	3.6557	5.3705	4.7518	4.6414	2.35	0	4.1395	3.8752	2.3772	5.3392	2.4361	4.1689	4.2597	4.0355	5.6866	3.1687	4.816	3.7892	4.1236	5.2588	5.0072	5.0948	4.8746	4.3832	4.3435	4.5381	4.8558	5.1969	5.0372	4.8622	4.6908	3.0884	3.9912	3.895	5.1814	4.6	4.8407	3.6515	4.3811	4.0593	5.77854	5.80925	5.26142	1.95008	4.37492	4.45868	1.19583	4.98502	2.16464	3.65413	3.2734	5.9977	6.35677	2.37237	2.87824	5.50208	2.13227	2.94091	5.83375	2.62329	1.62362	5.93326	5.49831	5.10607	5.23552	2.83598	2.76885	5.26979	2.27133	3.74248	4.2845	1.1301	6.09772	5.81939	5.68727	4.23418	2.58152	6.69454	5.95369	5.92484	5.07155	6.15951	5.86589	5.94739	5.12618	5.7334	5.74474	5.332	5.38763	4.70551	5.141	5.43112	5.44414	5.83317	4.80927	6.29568	6.09498	5.46346	6.00454	5.32139	5.04982	4.84066	6.38416	6.18552	6.20424	5.31537	6.21872	5.95531	6.20204	5.69658	6.37876	6.08057	5.53328	6.62732	6.01573	6.01966	5.48777	5.80528	6.56379	5.97461	6.19346	6.23353	5.97499	5.52409	5.07688	6.31093	6.36071	5.63539	5.34734	5.12966	6.41026	6.15286	6.31388	5.41506	5.90239	5.58994	5.94335	5.52413	5.35924	5.46016	6.56749	5.84526	5.72103	6.17574	6.61437	5.84985	5.92833	6.24797	5.5924	5.6785	5.60934	5.92976	5.73833	5.79922	5.59158	5.1693	5.69966	5.48802	6.0309	5.91006	5.83172	5.44423	6.30329	6.47684	6.32487	5.7721	5.03184	5.34967
DDAH2	4.6327	4.0198	3.2883	3.4857	5.0144	5.217	4.9675	4.2853	5.7352	5.557	5.0899	4.9183	4.408	4.8336	5.3833	4.9174	4.8891	4.7279	4.663	5.3597	4.3023	4.3216	4.5953	3.8428	3.8983	4.1231	4.0222	3.0905	4.513	4.3205	4.3402	4.9487	4.5812	4.8538	4.7597	4.9097	4.8399	4.3957	4.4718	4.2569	8.0863	6.97714	6.00722	6.47965	5.29738	2.7685	5.83997	5.51636	6.69079	5.73765	6.2499	8.60725	8.44541	5.78322	5.65507	6.5587	5.50419	5.73489	7.10597	5.40628	6.2404	6.97696	7.28661	5.92329	6.28417	5.37124	5.92694	6.78811	6.05325	6.08596	3.03257	5.96373	7.50432	7.70268	7.05974	2.20441	7.23944	7.49376	8.43008	7.40458	5.78189	8.1807	8.58621	8.7869	6.61924	7.13705	6.66266	7.61338	6.30778	7.01572	6.04731	7.35832	7.26747	7.691	6.25967	8.35378	7.13276	6.573	7.29297	6.46058	6.80482	6.38731	7.48049	7.65166	8.55789	7.05031	7.22552	7.71335	8.30769	6.5838	8.07118	8.33019	8.25443	7.89644	7.90649	6.86619	7.08814	6.69526	7.16343	7.21994	8.93961	8.14019	8.47091	6.41601	5.91294	8.18587	8.57401	6.94189	6.73899	6.63414	8.76535	9.15402	8.92406	7.96855	7.50041	6.83902	7.4691	6.92883	7.02334	7.61027	9.0564	7.04402	7.74184	9.54261	9.79007	8.53079	8.14436	9.64758	7.39959	7.64645	7.52427	7.55503	8.19194	7.88301	8.11958	6.76365	7.23975	7.11262	8.21607	7.81354	8.09251	8.45839	8.58034	9.44105	9.10732	8.13488	6.12022	8.06161
DDB1	4.3306	5.2107	4.444	3.6071	4.4941	4.1605	4.6581	4.7461	3.8688	5.1178	3.1798	4.8041	4.7133	4.3152	4.0905	4.6547	4.6277	4.2843	4.421	5.8654	5.2875	5.2098	5.278	4.3899	4.293	4.2042	4.424	4.0822	4.321	4.5844	4.7536	3.3586	3.7504	3.7444	4.7246	4.788	4.8845	4.1431	4.2216	4.0955	6.68451	6.77878	6.29008	3.56119	6.57025	6.50029	3.12373	6.93475	4.6814	5.48531	3.68328	6.53045	6.76232	4.64002	5.33265	6.39528	4.53037	5.86788	5.88528	4.8953	2.31061	7.67438	6.7027	6.80986	6.59427	5.1332	5.25795	6.92214	4.66325	5.0294	6.09095	2.99082	8.01829	6.95294	6.69837	6.52544	4.42383	7.8587	7.10812	6.51336	6.93523	7.90279	6.50648	6.59001	7.34281	7.87766	6.55962	7.0597	6.45326	6.94273	7.03212	7.61844	6.72785	6.90553	6.80422	6.50212	6.50215	6.59289	8.03079	7.01842	6.43579	6.95483	7.62068	7.68645	6.87699	6.55803	7.6597	7.66206	7.77925	7.1515	7.78289	6.94566	6.35209	7.59093	7.19304	7.53868	6.42543	6.69966	8.19078	6.67715	6.65643	7.63763	6.83413	6.5072	7.00347	7.94637	6.88742	7.01008	6.88578	6.43286	7.9696	7.2606	7.25943	6.73489	7.0133	6.48144	6.73281	6.89215	6.076	6.92818	7.12198	6.78219	6.63014	7.40391	7.7645	6.65632	6.36591	7.26356	7.22723	6.92905	6.6426	6.92805	7.15765	7.27655	7.07081	6.39429	6.73659	6.70414	7.57875	7.17725	7.33357	6.94013	7.09715	7.18839	6.98955	8.31355	6.07445	6.94381
DDIT3	6.3418	5.6001	6.906	7.2032	7.1905	7.2235	7.3377	7.6587	7.6246	8.1297	8.3638	7.8238	6.8823	6.898	6.6673	7.2423	7.1818	6.6545	6.6483	7.1486	6.6122	6.8473	6.5345	6.516	6.2602	6.5905	7.1656	7.0784	7.2206	7.0546	7.0024	6.7516	7.3925	7.2788	6.2585	6.2347	6.7092	6.4041	6.5509	6.5055	5.71182	6.95415	5.555	4.11584	5.0879	4.20804	3.27415	5.2695	4.39071	4.69271	6.67577	6.83036	6.92563	6.05266	5.42215	5.03175	6.94428	7.61771	6.36882	6.45259	3.23904	5.19169	4.56087	5.41602	4.50419	6.59388	4.36431	5.61437	7.08852	7.32667	4.71939	2.73054	6.57363	5.21736	5.24369	4.14473	6.30812	6.85095	5.83041	5.51994	4.81325	7.08519	7.36096	7.7178	5.705	5.33575	4.30513	4.82493	5.35403	5.67508	5.13496	6.10398	4.32627	5.86915	4.87761	6.06759	6.1553	4.30085	5.97571	5.44798	4.3928	5.28601	5.41648	6.52719	6.2119	4.53591	5.86077	6.93436	7.26257	6.13678	7.02875	6.86424	6.78691	6.9387	5.8916	5.46382	5.40573	4.88664	6.98783	4.80788	7.52485	6.99487	7.04105	5.81312	5.23088	6.59109	6.84612	4.21317	4.22293	5.36088	6.8365	7.01723	7.80821	6.81423	5.29286	4.20147	4.98853	4.7972	4.68116	5.70582	7.84357	5.88255	6.36198	6.59564	7.48316	6.40831	6.99179	7.49321	5.54484	4.72712	4.97389	6.57718	4.77769	6.12901	5.29765	4.68279	4.98518	5.02123	6.2528	5.64788	6.3879	5.46855	7.24714	8.106	8.03293	6.03482	4.14532	4.91123
DDIT4	8.2603	8.0376	8.8898	9.134	8.6222	9.3108	8.702	9.2641	9.5496	7.9978	8.9828	8.2152	8.1612	8.004	8.4671	8.694	9.0917	9.3529	8.8166	9.4255	9.7639	9.8661	9.7952	8.423	8.0251	8.3288	8.657	8.541	8.7321	8.6895	8.8004	9.7931	10.0958	10.2199	9.1704	9.2463	9.2903	8.403	8.3495	8.3894	6.4354	9.52915	5.02778	3.72392	5.82472	5.98287	3.01006	5.67305	8.32316	4.03902	7.94549	9.65923	9.01323	8.54754	8.3329	5.49169	8.60734	7.94239	7.32132	8.84755	3.55606	8.8899	6.42366	6.72373	9.0531	8.43548	4.11964	5.76579	8.83827	8.57559	6.74065	3.26251	10.0304	6.45762	6.22984	6.55657	6.91809	10.5183	6.89847	9.1416	6.22448	8.2864	5.15972	4.60681	6.78839	10.2365	9.005	5.94486	5.65817	5.99668	6.97319	7.90674	3.66927	8.65826	6.43763	10.1066	6.90445	8.27225	8.63669	7.73324	9.95192	7.46072	11.0774	8.6423	4.76819	6.39284	10.1728	7.83791	9.02036	7.25972	8.54185	6.89729	5.24858	10.9844	2.87797	8.51797	6.85835	6.51186	10.1949	7.03746	4.74121	8.79496	4.14806	5.34249	6.63452	7.9712	3.7271	7.79893	6.66394	9.65987	7.33997	2.90426	6.7815	5.49167	6.87146	8.5553	7.06714	9.16704	7.62977	7.42427	6.94063	6.91375	6.51799	5.07467	5.44217	6.22573	6.63723	5.98497	6.03383	7.64454	7.789	7.35474	7.17858	8.286	7.26885	5.37659	6.1458	8.816	7.48593	7.26045	9.0829	3.86472	6.96389	5.93859	6.54349	4.68153	9.82255	6.99968
DDOST	5.4318	3.8589	4.5834	4.8561	4.2045	4.9857	4.7778	4.6625	5.294	5.2667	3.9114	4.7604	4.8597	4.8073	4.9534	5.5719	5.1352	5.6333	5.3794	6.4113	6.0557	6.1068	6.2025	4.6656	4.8804	4.7888	4.0844	4.064	4.6915	5.3296	4.9024	4.8305	4.9783	5.2545	4.9814	4.7923	5.1636	4.8548	4.5972	4.8173	7.57865	7.27452	6.70122	5.81395	7.14851	7.15866	4.84688	7.43085	5.98109	7.26347	5.54733	7.57098	7.65978	6.93871	7.01303	6.72584	6.30933	6.2685	6.86235	6.67018	4.56806	8.21285	7.81386	7.47722	7.57022	6.86096	6.7223	7.676	6.57319	6.93092	6.91909	4.6655	8.59954	7.13101	7.18117	7.59508	6.61847	8.90591	8.02008	7.21754	7.60865	8.27866	7.22898	7.2605	7.73606	8.14477	6.78868	7.54987	6.28857	7.72324	7.65118	8.1843	7.30799	7.64243	7.57507	7.21928	7.21609	7.09411	8.35365	7.72274	6.90647	7.63684	8.59006	8.34178	7.7309	7.70443	8.32679	8.50542	8.31841	7.74137	8.24799	7.5955	7.16597	8.10943	7.69863	8.07862	6.85709	6.9991	8.49057	7.16303	7.63624	8.44718	7.5577	7.13503	7.88363	8.72482	7.99942	8.20301	7.98177	6.75319	8.77896	8.2411	7.99673	7.90304	7.56648	6.96563	7.61874	7.25249	7.50241	7.24456	7.85537	7.23788	7.41568	8.12939	8.21533	7.7575	7.50884	8.059	8.27765	8.08495	7.86235	7.47733	7.56911	7.8126	7.86453	7.74186	7.69063	7.25219	8.20995	7.58558	8.27323	8.24345	8.04322	8.03354	7.85861	8.42703	6.76608	7.98752
DDRGK1	5.5816	3.4366	5.1094	4.524	5.2653	5.3848	5.4032	5.9122	5.0292	6.0262	4.842	5.1944	4.2568	4.7061	5.6699	5.5064	4.4503	4.9109	5.1359	6.3609	5.3534	5.562	5.6084	4.5904	4.3613	4.4239	3.6734	3.6649	4.2056	5.2759	5.3627	4.1189	4.6625	4.4335	4.7731	5.0671	4.5905	4.3231	4.4741	4.5514	7.44071	6.72875	5.59107	4.49844	6.86051	4.90713	3.92258	6.73619	5.35159	5.59379	4.54204	7.39081	7.49661	5.6909	5.64639	6.0149	5.00296	5.53496	6.60973	5.44925	3.84385	6.54258	6.35145	7.08805	6.43228	5.10815	5.26291	7.04239	5.42608	5.65437	4.90416	3.64263	6.83634	6.26309	6.41103	5.32332	5.42672	8.07255	7.40166	6.49115	6.94566	6.70722	7.08963	7.40238	7.50362	6.93619	6.62973	6.49527	6.03864	6.82308	7.00834	6.71653	6.60884	7.00537	6.36523	7.77821	7.16558	6.01443	6.70412	6.61914	6.24176	7.07107	7.66362	6.53516	7.22825	6.28854	7.07391	7.10299	7.41547	7.35348	7.60473	7.50376	6.24344	8.23484	7.37469	6.77211	6.2262	6.48644	8.2101	7.1101	7.30298	7.53062	7.16334	5.88566	6.99784	7.33926	7.42295	6.38139	6.29561	6.41763	7.85491	7.73314	7.54315	7.77718	6.98826	6.26996	6.59591	6.61303	6.21166	6.96209	8.22544	6.63028	6.94762	7.40395	7.90285	7.57409	7.45321	7.63461	7.19769	6.57968	6.35038	6.63731	6.57741	7.61231	6.46348	5.72115	6.04075	6.6204	7.68009	7.32336	7.92163	6.24506	8.45476	8.35337	8.261	7.38593	5.60204	6.5534
DDX1	4.734	5.063	5.623	5.0231	5.2957	4.1776	4.6877	4.2908	4.0235	5.5681	3.8164	4.9972	5.5349	4.0434	5.2568	5.1399	5.4399	4.2824	5.0444	6.3733	5.9693	5.5842	5.6412	5.1436	5.3718	5.2158	4.9491	5.7267	4.8394	5.3367	5.1847	3.6461	4.1977	4.1758	5.6734	5.3971	5.5374	5.0618	4.774	4.4934	5.02431	5.2683	5.2776	1.74081	5.24536	5.2112	1.22311	5.37584	0.981463	4.34983	0.639781	4.80272	5.31871	1.61139	1.03613	5.22293	0.936265	2.55303	4.87467	1.91738	1.08992	5.80475	5.35558	5.33697	5.18965	2.0961	3.55395	5.61165	1.10738	2.7625	4.57973	0.511872	6.11835	5.59479	5.39971	4.84507	0.645121	5.92732	5.43717	5.31418	5.45736	5.75487	5.07931	5.00431	5.59179	5.51502	5.52795	5.47726	5.23703	5.3973	5.72279	5.47884	5.3095	5.67773	5.24369	4.66161	4.78895	5.25231	6.00114	5.54522	5.046	5.31461	5.74528	5.68261	5.50716	5.13408	5.85829	5.71828	5.78493	5.54055	5.92069	5.48798	4.96235	5.51428	5.20242	5.74623	5.17604	5.59366	6.44238	5.44672	5.36596	5.90747	5.14281	5.29077	5.52235	5.86893	5.50804	5.32312	5.16622	4.45949	6.09511	5.69761	5.77021	5.60216	5.59378	5.26552	5.28445	5.45799	5.05145	5.54066	5.98334	5.60279	5.4332	6.0063	6.32295	5.12033	4.99158	5.74693	5.60878	5.38871	5.45017	5.6074	5.66255	5.7324	5.52656	5.19331	5.46848	5.47964	6.05308	5.50113	5.75524	5.38642	5.13411	5.40399	5.24579	6.2689	4.70388	5.68508
DDX17	7.0881	7.5393	7.4867	7.1229	7.7783	7.1203	7.2852	7.5933	7.1723	8.31	7.3968	7.6778	8.0355	7.5348	7.0521	7.5829	7.9692	7.3786	7.5411	8.679	8.3862	8.266	8.4471	8.0286	7.9336	7.9094	8.0828	8.478	7.9976	7.9964	8.0167	7.3145	7.8353	7.8907	8.2679	8.2685	8.3917	7.5435	7.6775	7.5607	9.62875	8.81357	7.22154	6.61847	8.18603	7.14396	7.10294	8.46057	7.5346	8.88823	6.6748	9.40762	9.86529	5.58228	7.03406	8.14282	6.43862	6.90639	8.54701	7.00794	6.75324	8.75306	8.60598	8.79785	7.70613	7.4772	8.12111	9.30822	6.18977	7.97951	7.11265	7.19034	9.57763	8.70005	8.22792	6.841	5.85403	10.3072	9.93463	8.38933	8.57385	9.08085	9.1225	9.38791	9.23053	9.05777	8.04215	8.74521	8.42324	9.39522	9.27784	8.96023	9.18005	8.9776	8.97637	9.46463	10.083	8.06848	9.37394	9.78274	7.84993	9.58321	9.69235	9.63083	10.023	8.7787	9.49876	9.9489	9.85106	9.90381	10.2726	10.1773	8.52849	9.94943	9.67628	9.29579	8.45611	9.09744	10.6441	8.36987	9.47385	10.2934	9.37822	8.56363	8.89723	10.0804	9.99301	8.03662	8.30666	7.51249	10.6144	10.2461	9.97427	9.56885	8.97649	8.08599	8.8887	8.29424	7.10958	9.16058	10.7231	8.64107	8.88141	10.1099	10.8781	9.27812	9.23398	9.88396	9.6218	8.48488	8.48	9.07198	8.99063	9.5899	8.79557	7.72673	8.44464	8.25107	9.88439	9.62185	9.80685	8.78762	9.75621	9.60519	9.39116	10.4021	7.35214	8.80828
DDX18	4.1752	5.1666	3.9696	4.6972	5.6344	3.0008	4.4348	4.1177	3.4869	5.7446	4.5025	5.6931	5.8102	5.4064	4.0763	5.0117	5.3549	4.7048	4.8117	5.8592	5.4993	5.4061	5.3915	5.0441	4.8711	5.0728	5.561	5.7152	5.4574	5.1463	5.1172	3.4188	4.6052	4.5514	5.5276	5.4966	5.483	4.2346	4.6617	4.4118	4.89363	4.79462	4.70193	1.98767	3.60671	5.23234	1.90304	4.55162	1.90431	4.61118	2.50035	4.40509	5.09952	1.74665	2.67276	4.71693	2.16431	1.97186	4.28364	2.84552	1.27699	5.54588	4.97156	4.72913	4.4887	3.3137	3.9423	5.19042	2.20933	3.4946	4.97307	1.46681	6.04594	5.24766	5.0089	5.20155	0.73239	6.3781	5.5028	5.06597	4.87259	5.47942	4.67707	5.00401	5.06692	5.47447	4.7929	5.24988	4.72354	5.27344	5.26755	5.24022	5.38107	5.1119	5.17819	4.10336	5.41166	4.60358	5.59871	5.88751	4.65104	5.54398	5.89994	5.33527	5.27142	4.42853	5.57999	5.30334	5.2339	5.5555	5.34427	5.18371	4.58901	5.81444	5.18287	5.14037	4.44184	5.1196	5.4743	4.64003	5.26916	5.47024	5.26441	4.87385	4.86852	5.28789	5.48668	4.72506	4.94374	3.86074	5.59717	5.70656	5.52992	5.05232	5.49097	4.83019	5.34594	4.80486	4.22297	4.82941	5.77525	5.02703	4.80282	5.40282	5.80295	4.88159	4.96129	5.3033	5.31565	5.34416	5.35484	5.41988	5.36403	5.4613	5.00979	4.78567	5.14995	4.64786	5.68551	5.41623	5.174	4.89392	5.38836	5.40748	5.08991	5.67979	4.04338	5.31482
DDX21	6.4815	7.5016	7.1937	7.957	7.8806	6.2897	8.2935	7.9016	6.7458	8.9967	8.3037	8.5531	8.1121	7.9044	7.3224	7.4045	7.7277	7.5429	7.8216	7.8142	7.5856	7.7402	7.5811	7.666	7.5447	7.5688	8.259	8.2171	8.2248	7.1657	7.0724	6.7614	7.6203	7.4761	7.963	7.9214	7.9318	6.9226	7.0353	6.9401	5.41968	5.77469	5.7197	3.14411	3.20284	6.41243	2.79365	4.84383	3.37477	4.90098	3.76456	5.10604	5.60603	3.05814	4.26212	5.25557	4.06526	3.47719	5.02185	4.0691	1.7587	6.0994	5.52187	4.78187	5.34405	4.6618	4.37787	5.01883	3.57126	5.1489	5.89184	2.23011	6.39278	6.08715	5.3878	6.56266	2.03872	6.37944	5.58071	6.85137	5.01267	5.70854	5.09663	5.28914	5.47007	6.15714	6.11501	5.46514	4.3731	5.3554	5.20617	5.54057	5.68829	6.12272	5.74857	4.81692	7.58483	5.77591	5.71737	6.01428	5.98016	5.77891	6.78667	5.05435	5.21266	4.62817	5.91524	4.97027	5.24334	5.81832	5.23968	4.86531	4.8255	7.25242	5.21742	5.57369	4.99144	5.54633	5.27974	4.83331	5.1738	5.46136	5.2663	5.36433	4.98907	5.11237	5.25	5.43679	5.45639	5.06638	5.1953	5.07957	5.13693	5.21376	5.76666	6.02361	5.43007	5.92535	4.65041	4.79649	5.96938	5.30679	5.71744	5.20732	5.42094	5.10869	5.39625	5.30152	5.77069	6.66765	6.44991	6.17071	5.58663	5.69641	5.04359	6.44695	5.82731	5.6449	5.82857	6.21397	5.24296	5.08668	6.27071	5.97636	5.71056	5.28788	4.92906	5.35351
DDX23	4.7759	5.5187	5.582	5.3001	5.3459	5.4155	5.8428	5.64	5.1337	6.6104	5.3809	5.7936	5.1024	4.7701	4.3529	5.563	4.663	5.4414	5.1165	5.9601	5.4265	5.2354	5.3119	4.921	4.6765	5.2737	4.5516	4.9853	4.8521	5.4172	5.5411	4.2723	4.4185	4.4222	5.6029	5.6513	5.3557	4.4138	4.6298	4.2673	6.58362	6.37733	5.5654	4.5718	6.25191	5.59637	4.4423	6.48591	4.55385	6.16387	4.55734	6.01872	6.45846	4.57344	5.31729	5.80153	4.7237	5.26211	5.87334	5.0865	4.13649	6.35876	6.11725	6.58823	6.00961	5.52722	5.51898	6.93487	5.0049	5.60388	5.30165	4.35264	6.57824	6.16254	5.62647	5.66356	3.76694	7.14453	6.86358	6.22402	6.41692	6.61984	6.17679	6.33632	7.17291	6.39283	6.05685	6.53296	5.73397	7.09763	6.75618	6.74567	6.23502	6.6786	6.41318	6.25054	6.60257	5.79097	6.80845	7.12765	6.06166	7.16702	6.64231	6.59078	6.63036	5.86605	6.544	6.71828	6.75257	7.32453	6.76052	6.97792	5.75345	6.76476	6.92945	6.4065	5.88511	6.04406	7.29754	6.11938	6.36731	6.96353	6.63975	5.96789	6.49942	6.97893	6.96557	6.09153	6.19865	5.54161	7.33276	7.27058	7.11145	6.7366	6.76079	5.94297	6.37791	6.16666	5.52643	6.23336	7.10946	6.11049	6.28523	7.03072	7.47351	6.62068	6.40792	7.11523	6.58145	6.23759	6.17605	6.39165	6.44265	6.77037	6.26313	5.27477	5.78197	6.00741	7.05829	6.53724	6.84945	6.07669	6.61246	6.83524	6.5284	7.34314	5.24843	6.30389
DDX24	4.9799	5.4833	5.2815	5.4659	5.4387	5.3119	4.9461	5.64	5.3873	6.6225	5.2815	5.0719	5.1762	5.1231	4.8194	5.3711	5.0925	5.693	5.0665	6.4289	6.0688	6.046	6.0391	5.0089	5.0847	5.1478	5.0682	5.2936	5.706	5.9181	5.9194	3.7823	4.7408	4.7879	5.8096	5.8302	5.8665	4.8464	4.739	4.5416	5.97323	5.55143	6.13872	3.08622	4.8889	5.69919	2.75299	5.64604	5.35674	5.37112	4.79453	6.14243	6.53935	5.67639	6.53876	6.31015	5.25378	4.33461	5.84281	5.66426	2.22751	6.8177	6.03909	6.00052	5.53604	5.61268	4.85832	6.15316	5.40699	5.67965	5.42803	2.74971	7.74674	7.58333	7.05713	5.57946	4.56966	6.98951	6.24247	5.66353	5.97655	7.13899	6.57955	6.25006	6.24817	7.22778	5.58927	6.39286	6.71706	6.47356	6.26473	6.63202	6.44135	6.17357	6.23627	5.67884	6.99821	5.70083	6.9187	7.13113	5.65911	6.58323	7.06166	7.09453	6.2815	5.85793	7.02362	6.71976	7.07307	7.05884	7.28391	6.65453	6.87312	7.66483	6.88756	6.94945	6.6201	6.51154	7.91874	6.93841	6.51716	6.9173	6.70493	6.65333	5.89074	6.97315	6.40445	6.23266	6.24509	5.76989	6.92889	6.64917	6.76112	6.68479	6.88465	5.69323	6.32909	6.24318	5.80327	7.14043	7.09695	6.93397	6.30922	7.30456	7.63989	6.38668	6.27098	7.3077	6.84939	6.81383	6.58253	6.98772	6.9587	7.25978	6.89573	5.77034	6.55544	6.10899	7.73785	7.11571	7.22505	6.81174	7.1101	7.23643	6.80625	7.72257	5.12356	6.89852
DDX27	4.5925	5.1042	4.6168	4.5454	5.1946	4.603	5.2917	5.3946	4.8212	6.7265	5.2179	5.387	5.151	4.8658	4.2986	5.19	4.8805	4.5235	4.8162	5.8091	5.1033	4.9596	4.9948	4.5546	4.6538	4.8579	4.2661	4.0821	4.6169	5.1414	5.2219	3.7487	4.5868	4.53	5.549	5.5315	5.5267	3.9985	4.1344	4.1045	4.99798	4.77084	4.00685	2.3218	4.04244	4.5225	1.60949	4.57674	3.70055	4.01185	3.34744	4.79161	5.35932	4.1962	4.86509	4.4486	3.47249	3.29184	4.05922	4.01931	1.23609	5.186	4.55044	4.6523	4.30484	4.27756	3.5045	5.11975	4.08601	4.74761	4.20372	1.86499	5.763	4.76267	4.14247	4.36919	3.23931	6.3389	5.48729	4.85401	4.58651	5.41469	5.01172	5.30477	5.17737	6.09294	4.55745	4.83211	4.29601	5.48088	4.99353	5.35046	4.81323	5.08418	5.16967	4.52883	5.00053	4.31657	5.58947	5.78011	4.48305	5.36662	6.7185	5.13211	5.21308	4.21052	6.07095	5.43171	5.65641	5.76867	5.76478	5.44399	4.74717	6.43296	5.1759	5.10019	4.28346	4.68516	5.78544	4.39558	5.22001	5.84563	5.19272	4.48315	4.87049	5.45997	5.54092	4.44304	4.46862	3.86056	5.9443	5.93674	5.55114	5.33662	5.03168	4.39594	4.9374	4.80471	4.01569	4.74642	5.92912	4.71711	4.99014	5.54735	6.0807	5.13592	4.80612	5.51202	4.97083	5.1481	4.9919	5.13306	4.97137	5.38928	4.78558	4.58235	4.4737	4.58292	5.68779	5.12601	5.20228	4.63	5.70627	5.82646	5.56975	5.44124	3.67703	4.77992
DDX39A	5.0061	4.1477	4.1601	3.9266	4.8726	5.658	4.8458	4.9911	5.3216	5.4514	4.6192	5.019	4.1242	4.4527	4.868	4.8359	4.7913	4.7312	4.6648	6.0977	5.2778	5.3338	5.2658	3.3869	3.7935	4.1015	4.5413	3.8045	3.785	4.8612	5.0869	4.1408	4.0159	3.8467	4.5343	4.617	4.597	4.2412	4.2329	4.3911	6.71429	6.49258	5.72075	4.30338	5.78096	6.60882	3.62646	6.36393	5.409	6.35166	5.19071	6.14352	6.3769	5.96033	6.24932	5.3642	5.92033	5.92502	6.15751	6.09876	3.41266	5.91564	6.22086	6.92501	5.92865	6.30858	5.45442	6.80199	6.09302	7.0334	6.33421	3.38021	5.60537	5.85223	5.17375	6.95222	5.08011	6.2044	6.54631	6.70167	6.54661	5.73951	6.40574	6.79742	7.51988	5.87291	6.24233	6.32093	4.96433	7.39679	6.87474	5.76726	5.67189	6.59229	6.95044	6.8375	8.38649	6.18081	5.47974	7.41299	5.99631	7.49756	5.872	5.44075	6.31503	5.431	5.91587	5.70032	6.06487	7.6547	5.94242	6.73217	5.99872	6.21802	6.32076	5.9167	5.67812	5.76754	5.5152	5.65861	6.5343	6.09399	6.61141	6.09789	6.13313	6.26315	6.8719	5.507	5.76245	5.83439	6.3743	7.22042	6.83402	6.78565	6.18332	5.94971	6.07775	6.07816	5.97203	5.79948	7.30266	5.57782	6.61077	6.95219	7.80946	6.95633	6.59144	7.14384	6.35286	6.44938	6.25228	5.74161	6.03151	6.44397	6.10743	5.75434	5.85803	6.00212	6.85866	6.48999	6.79789	6.13936	6.68756	6.96381	6.79816	6.49181	5.65526	5.6691
DDX39B	4.8271	4.1991	4.2872	3.7918	4.679	5.2886	4.1463	4.3411	4.6792	5.8925	3.6069	4.198	3.8096	3.8815	4.94	4.2431	5.1654	4.2644	4.5874	6.6821	5.9167	5.9203	5.9375	4.7944	4.6413	4.532	4.9124	4.759	4.6267	5.5784	5.5389	4.5604	4.5643	4.8572	5.5612	5.606	5.7069	4.7605	4.9619	4.6223	8.23806	7.37447	6.43361	5.58095	6.4338	6.20385	5.39877	6.85646	6.23082	7.30315	5.89543	7.44639	8.07691	5.74867	6.67117	6.74804	6.143	6.54285	6.91389	6.26326	4.97638	7.23572	7.18996	7.27733	6.77423	6.71449	6.57423	7.56581	6.20316	7.27403	6.2353	5.19213	7.7883	7.0961	6.61541	6.07115	6.13495	8.64155	8.11818	7.1665	7.16172	7.73639	7.68945	7.83591	7.83333	7.66708	6.72998	7.44698	6.87299	7.80899	7.28716	7.7738	7.29873	7.31228	7.20856	7.76085	8.47567	6.42666	7.73935	7.83996	6.73646	7.8434	8.27095	7.90705	8.09059	7.30673	8.07115	8.0221	8.16187	8.11914	8.11093	8.39529	7.07414	8.28389	7.94132	7.52212	6.78885	7.22674	8.61546	7.13177	7.78871	8.37565	7.89501	7.08478	7.10254	8.3598	8.31737	6.789	7.1626	6.54615	8.60661	8.50211	8.15844	8.02207	7.25934	6.48063	7.53127	7.10478	6.44264	7.23332	8.71529	7.17006	7.56168	8.14579	8.90222	8.38789	7.84098	8.12102	7.77497	7.44128	7.14761	7.28874	7.44536	7.76257	7.35409	6.67799	7.10189	6.84559	8.0463	7.7787	8.04051	7.12764	8.17914	8.13103	8.08852	8.26588	6.00317	7.3255
DDX3X	6.8324	8.0389	7.4792	7.472	7.938	7.0862	7.3829	8.0805	7.0345	8.417	7.8886	7.948	8.1366	7.7939	6.5012	7.7204	8.3423	7.4364	8.2727	8.5855	8.1042	8.0909	8.1028	8.7281	8.6578	8.7212	8.9483	9.0301	8.7898	8.1533	8.0804	6.7872	7.8594	7.7933	9.0521	8.8916	8.9837	7.6712	8.0064	7.7114	7.25881	7.34666	6.79799	4.94062	6.3703	6.58727	5.7895	7.08794	5.19613	6.37591	5.99173	7.42514	7.91751	3.58706	5.06756	6.72513	4.944	5.90207	6.36987	4.77853	5.42166	7.28231	6.85741	7.21932	6.45693	6.04586	6.46307	6.83013	4.87112	6.65847	6.13308	5.76683	8.18096	7.44446	7.10146	6.41334	4.07889	8.43185	7.61903	6.95734	6.68351	7.30518	7.57228	8.12747	7.74191	8.20977	7.20128	7.26211	6.33013	6.80486	7.02084	7.21965	7.15862	7.45835	6.60922	7.55755	7.56728	7.03548	7.6617	7.75218	6.94049	7.674	8.49689	7.54517	7.74859	6.64401	7.6386	7.55815	7.86223	7.35837	8.03942	7.93505	6.84233	8.35316	7.65555	7.09978	6.95085	7.53203	8.12139	6.93686	7.40275	7.81169	7.23771	6.64849	7.00977	7.60254	7.93543	7.05436	6.99282	6.78089	8.16687	7.98693	7.92379	7.37681	7.70489	7.28364	7.21891	7.07382	6.09299	7.08153	8.69263	7.50775	6.82302	7.54302	8.14787	7.52496	7.3616	7.81384	7.0961	7.05309	7.22271	8.62467	7.46177	7.7785	7.10246	6.92888	6.74082	6.77687	7.48096	7.89471	7.72567	6.96167	8.03642	7.9553	7.74755	7.67334	6.95222	7.11834
DDX41	5.0828	4.4854	4.3577	4.3719	4.3461	3.4619	4.7827	4.6529	4.9244	5.4814	4.3505	4.4459	4.3393	4.1932	4.2098	4.7994	3.7546	4.5475	4.5819	5.8177	5.5603	5.4364	5.3712	4.2797	4.2874	4.2368	4.3343	4.3461	4.0865	4.7965	5.0243	3.6491	4.0037	4.459	4.6563	4.4082	4.5621	3.8454	4.2755	4.3142	5.92239	6.47088	4.70306	4.43379	5.28607	5.39071	3.66951	5.50618	5.20558	5.60819	4.96515	6.17189	5.92932	5.88752	5.66135	4.76039	5.5536	5.47893	5.2754	5.71754	3.22623	5.95472	5.65233	5.84855	5.54361	5.49575	5.15742	6.0747	5.89427	5.85932	5.52055	3.50257	6.29088	5.22492	4.90437	5.54235	5.48027	6.54293	6.37527	6.12995	5.70088	6.20154	5.62635	5.95008	6.35293	6.07927	5.86666	5.90547	4.78983	6.20401	5.94595	6.0974	5.36801	6.33142	5.85289	6.53282	6.78056	5.37574	6.09442	6.48587	5.56261	6.12793	6.13764	6.36314	6.14665	5.44776	6.15866	6.4492	6.52126	6.47498	6.3392	6.31162	5.30524	6.2516	5.77624	6.22329	5.13581	5.0208	6.38291	5.07188	5.99599	6.78875	6.06998	5.49993	5.78922	6.86633	6.59797	4.88606	5.10121	4.88066	7.03752	6.99916	6.63382	5.85965	5.58521	5.5214	5.6922	5.88226	5.25793	5.59879	6.70164	5.28475	6.22304	6.80448	7.23915	5.96601	5.74911	6.64932	6.16551	5.96915	5.61991	5.67012	5.7202	6.04633	5.97371	5.18996	5.51412	5.82253	6.66336	5.7245	6.2946	5.79951	6.23061	6.32214	6.22869	6.84386	5.01782	5.85076
DDX42	4.5716	5.2123	5.1194	4.2156	5.0812	4.5271	4.7642	4.6462	4.8648	5.9137	4.2795	5.0355	4.9546	4.2706	4.9366	5.289	5.3526	4.5919	5.0255	6.7426	5.6646	5.504	5.7081	5.0218	4.945	5.2287	5.2982	4.6629	4.856	5.3868	5.4782	3.3428	4.423	4.4589	5.5476	5.5692	5.478	4.413	4.8969	4.8765	6.85412	6.70117	6.08342	3.60844	6.00491	5.88612	3.96331	6.3675	5.0644	5.45994	4.46839	6.77781	7.04579	3.67259	4.72858	6.28407	3.9951	4.28749	6.26034	4.37938	3.21521	6.93956	6.49916	6.54334	6.00461	4.7136	5.11546	6.97083	4.27404	5.20408	5.73242	3.93058	7.70666	7.16146	6.63786	5.79515	3.80181	7.79854	6.93968	6.33202	6.52708	7.22134	6.75319	6.90697	7.20568	7.17312	6.54635	6.79934	6.45369	6.82931	6.9132	7.06229	6.66424	7.00366	6.56484	7.3469	8.07886	6.25712	7.42551	7.3104	6.09478	7.25176	7.57357	7.27988	7.0497	6.34956	7.18189	7.48759	7.6633	7.55307	7.84355	7.27204	6.40837	7.7702	7.22534	6.99397	6.42596	6.89144	8.00394	6.56801	7.01442	7.71842	6.78278	6.46494	6.58558	7.50223	7.22867	6.30526	6.56625	6.10582	7.90598	7.27695	7.44431	6.74821	6.98778	6.24729	6.57804	6.45518	5.36901	6.87181	7.8965	6.80454	6.74074	7.58274	8.26296	6.90617	6.91718	7.63602	7.01829	6.61997	6.42979	6.99939	6.93333	7.4253	6.76892	6.04477	6.47957	6.44594	7.79744	7.25534	7.54625	6.64648	7.44198	7.44679	7.20717	7.88964	5.73854	6.88831
DDX46	4.544	5.021	4.3062	3.8311	4.9979	4.2728	4.7902	4.2322	4.2867	6.5036	5.1286	4.8477	5.2213	4.849	4.9396	4.773	4.837	4.0995	4.4604	6.1807	4.9575	4.7767	4.8825	5.0285	4.709	5.093	4.8697	4.8969	4.8495	5.0257	5.0452	2.4956	3.8034	3.8599	5.1444	5.2388	5.1001	4.0578	4.5689	4.1307	5.46581	5.15371	4.54098	2.52769	4.60919	4.47535	2.06659	4.50597	3.55815	4.5144	2.65314	5.24853	5.73631	2.75124	3.9801	4.54918	2.82438	3.09739	4.70605	3.50209	2.06173	5.40865	5.08874	5.06164	4.83528	3.7787	4.01161	5.57165	3.29712	4.14674	4.40625	2.52406	5.68946	5.173	4.80025	4.93264	2.0909	6.09216	5.66972	4.94457	5.22162	5.41096	5.23408	5.46862	5.52232	5.32494	5.07037	5.34839	4.42963	5.38871	5.53118	5.38014	5.44648	5.34012	5.2022	5.46728	6.20283	5.03539	5.67472	5.81705	4.49493	5.74079	5.83338	5.2677	5.77136	5.16973	5.71737	5.45668	5.51183	5.86551	5.83802	5.81345	4.76047	6.08964	5.90147	5.23127	4.67232	5.41948	6.10811	4.98019	5.39023	5.55796	5.21057	4.81296	5.40347	5.59823	5.81532	5.34871	5.43097	4.35799	5.91795	5.79868	5.83628	5.22455	5.64433	5.10294	5.30318	5.22932	4.04915	5.29346	6.54194	5.09593	5.23501	5.81285	6.29618	5.26277	5.21369	5.80755	5.32418	5.05389	5.05747	5.22513	5.50786	5.69603	5.35606	4.33596	4.89349	5.02166	5.83228	5.38345	5.61761	4.92285	5.84594	5.95128	5.69429	5.90493	4.36618	5.36096
DDX5	6.9343	7.8965	7.4016	7.3299	8.3642	7.6978	7.9726	8.0758	6.9564	9.27	8.4281	8.4782	8.2704	8.0859	7.2414	7.4929	8.244	7.4331	8.0003	8.805	8.2396	8.1796	8.3243	8.6527	8.5368	8.6099	8.6354	9.0854	8.822	8.1291	8.1138	7.3425	7.8446	7.6596	8.8057	8.7607	8.7825	7.498	7.7705	7.5438	9.02496	8.29219	8.39874	6.5128	7.54855	7.4339	6.92347	8.22575	7.42259	8.58698	6.64864	8.51619	9.5927	5.57108	7.15194	8.87345	6.56199	7.23629	8.99782	7.079	6.40685	8.48886	8.63226	8.754	8.05162	7.70049	7.70959	8.92102	6.55194	8.14629	7.09429	6.38774	9.07362	8.50258	8.58022	7.29118	5.98843	9.19699	9.18914	8.51116	8.59257	8.09089	8.54732	8.96232	8.90974	8.96952	8.0651	8.57281	8.66478	9.56082	9.16666	8.37869	9.10667	8.83148	8.7972	9.11394	10.2259	7.79352	8.6226	9.39598	8.32284	9.85197	9.74075	8.42915	9.54344	8.49626	8.99777	8.5193	8.6383	9.52548	9.07017	9.56828	8.31937	9.5017	9.00264	8.7387	8.45791	9.26216	9.23196	8.98532	8.50996	8.82481	8.40865	8.96493	8.82621	9.00733	9.18591	8.58542	8.62148	7.36953	9.25661	9.11512	9.23268	9.93675	8.94572	8.17242	8.92625	8.37042	7.90442	8.47555	9.82856	9.16122	8.77705	9.56134	10.4568	9.23918	9.10338	9.16615	9.30193	8.65851	8.81766	9.62478	8.74369	9.12753	8.87022	8.42758	8.77566	8.15896	9.36407	9.49109	9.46803	8.88186	9.03871	8.59358	8.33043	9.58036	7.29202	8.90844
DDX50	4.643	6.0801	5.7751	5.8882	5.4708	4.2356	5.0133	6.0059	4.776	7.2387	4.8617	6.153	5.8784	5.9538	5.6959	4.5757	5.847	5.3046	5.4181	6.5118	5.8272	5.9521	5.8374	5.4438	5.8782	5.849	6.3008	6.3443	6.0788	5.6329	5.6737	4.6045	5.1698	4.9927	5.8557	5.7417	5.7451	4.6579	5.2954	4.7297	5.93881	5.46386	4.9962	2.40326	4.0244	5.19915	2.02337	4.46946	2.58514	5.24651	2.7736	5.43737	6.04348	2.67828	2.76437	5.22403	2.22923	3.99545	5.31186	2.59431	1.72461	6.0699	5.57741	4.72948	4.90303	3.34765	4.35136	5.27108	2.57144	4.72198	5.22676	1.76402	6.55755	5.98197	5.62054	4.73788	1.65682	6.91906	6.25473	5.37809	4.81423	6.31302	5.89579	5.93084	5.23922	5.78985	5.13783	5.75243	5.23245	5.61499	5.23996	6.01547	5.96766	5.89392	5.22432	5.53909	5.85886	5.03519	6.32174	5.77781	4.93948	5.5702	6.50628	6.17307	6.16648	5.47661	6.09427	6.16054	6.30515	5.89974	6.4222	6.17299	5.59336	6.8189	6.35268	5.66101	5.5104	5.66452	6.64461	5.9556	6.10063	6.46069	5.94774	5.40024	5.05717	6.40521	6.57692	5.46862	5.65264	5.05314	6.59704	6.66478	6.31681	5.9438	6.08447	5.14245	5.80047	5.44318	4.98807	5.90101	6.99736	5.8698	5.87747	6.55172	6.65533	6.31108	6.16056	6.55966	5.93144	5.94286	5.96953	5.91596	6.14545	6.32544	5.94253	5.19927	5.60676	5.39643	6.33802	5.94847	6.08906	6.03246	6.27239	6.75276	6.50762	6.17789	4.69695	6.02731
DDX54	3.8166	3.2777	3.5511	2.8281	3.6125	4.0548	4.3712	4.2314	4.0314	4.9076	3.2561	4.152	3.5082	3.3336	4.6077	4.1898	3.4699	3.2743	3.6636	4.694	3.9335	3.9404	3.892	2.0961	2.2561	2.3398	2.332	1.8163	3.1945	3.5829	3.85	3.203	2.7839	2.745	3.4924	3.554	3.2513	2.6898	2.8092	2.7968	5.204	5.20885	4.38319	2.69069	4.63943	4.6843	2.04678	4.85248	3.58906	4.69806	2.89719	4.65366	5.19799	4.14401	4.90193	4.38213	3.93478	3.64836	4.52146	4.4676	1.27233	5.50025	5.19986	5.17333	4.89024	4.2978	4.23178	5.53072	4.38069	4.32343	4.61201	1.3306	5.93905	5.20639	4.84306	4.80352	3.40626	6.21701	5.62075	5.35847	5.25464	5.73204	4.7692	5.06321	5.72721	5.61652	5.14911	5.53201	4.40426	5.44369	5.27932	5.56693	5.01872	5.44234	5.3336	5.06606	5.43666	4.86017	5.55244	5.63943	4.66424	5.58553	5.64524	5.4119	5.39711	4.7369	5.49141	5.5116	5.63589	5.79276	5.67522	5.50845	4.49554	6.25111	5.76239	5.32457	4.58285	4.86908	6.33694	5.12639	4.87464	5.60985	5.09281	4.79711	5.21332	5.83325	5.60081	5.14775	5.35753	4.43417	6.01424	6.01504	5.4677	5.0417	5.31499	5.03911	5.34472	5.36216	4.63263	5.01715	5.69604	5.20859	5.06905	5.57124	6.08134	5.2504	5.15731	5.51879	6.10353	5.39694	5.09453	5.14237	5.41203	5.64753	5.08298	4.37743	5.00663	5.02062	5.71565	5.52415	5.63808	5.03043	5.67182	5.82451	5.70138	7.05879	4.22676	5.36657
DDX59	2.3668	3.352	3.4846	3.2959	2.004	1.3768	1.8855	1.4511	1.4584	2.7939	1.9739	2.4093	3.1767	2.3086	2.4816	3.1005	3.317	2.3773	3.0732	3.5851	2.5448	2.9305	3.1831	3.4934	3.5125	3.5363	3.063	4.0672	3.674	3.094	3.041	1.0457	2.3101	2.9094	3.9271	3.6271	3.7419	2.6166	3.0205	2.5513	4.47795	4.52362	3.26507	3.32608	3.4147	3.73504	3.64607	3.72605	1.2947	4.12541	2.35842	3.96606	5.20088	0	0.985537	3.50346	1.4139	3.41485	3.94977	1.82119	3.45217	4.15256	4.06775	3.74016	3.3418	2.75589	3.69243	4.39278	1.40551	3.39119	3.86926	2.90543	5.31127	4.20953	4.05641	3.48034	0.502434	5.78602	5.09652	3.55113	4.00278	4.45662	4.06042	4.53082	3.94202	3.69791	3.5899	3.79175	3.48809	4.1986	4.20286	4.58862	4.54862	4.70996	3.89807	4.11304	3.89643	3.89507	4.66732	4.78327	3.29228	4.38657	4.81696	5.03592	5.12815	3.96254	4.51806	4.97239	4.96658	4.50483	5.11276	5.17161	3.97622	4.9157	4.36409	4.03178	3.85809	4.00999	5.32829	4.03466	4.7689	5.4364	4.70868	3.87247	4.01179	5.3343	5.57563	3.97315	3.88593	3.08705	5.5677	5.71756	5.43469	4.31077	4.24314	3.88917	4.29414	4.04861	3.27548	4.28031	5.97106	4.51914	4.42594	4.59634	5.26098	4.33391	4.54819	5.06984	4.63087	4.2834	4.42044	4.86616	4.47228	4.79674	4.09589	3.41336	4.06006	4.41535	5.06828	4.64157	4.73273	4.35361	4.64193	4.98668	4.8083	4.92726	3.19179	4.24811
DDX6	4.8893	6.8753	5.949	5.8437	5.2125	4.9201	4.7964	4.6722	4.611	6.6846	4.7651	5.17	5.8788	5.8443	5.9073	5.1404	5.9797	5.3399	5.721	6.5447	5.9117	5.9874	6.0153	6.5362	6.5348	6.5851	6.5958	6.6847	6.5712	6.1767	6.4702	4.421	5.602	5.553	6.8266	6.7889	6.7022	5.7665	5.9992	5.7433	5.76608	5.76887	4.9457	4.14766	5.02005	5.45978	4.80617	5.29749	4.61002	5.95596	4.33418	5.81767	6.28068	3.56416	5.23327	5.02149	4.33883	4.61905	5.00506	4.52303	4.24693	6.08487	5.36624	5.30121	5.01585	5.48217	5.47003	5.80668	4.41676	6.09052	4.88153	4.66958	7.18938	5.91547	5.36018	5.25654	3.48659	7.15422	6.22587	5.63756	5.46877	6.5348	5.84619	6.20245	5.81021	6.48524	5.45694	5.7619	5.15212	6.15536	6.0669	6.32321	5.95658	6.06891	6.00132	5.85187	6.88203	5.66279	6.5254	6.79211	5.3811	6.22076	7.16256	6.80928	6.3194	5.49749	6.3342	6.83279	6.82157	6.48166	6.98452	6.29217	5.28873	6.55276	6.13466	6.12132	5.36854	5.76044	6.72229	5.2753	6.26749	7.03633	6.08077	5.28874	5.63432	6.57054	6.37014	5.6961	5.45529	4.46583	6.9803	6.48221	6.41227	6.01382	6.16404	5.51807	5.5605	5.48226	4.67535	5.63507	6.91777	5.75347	5.25905	6.54123	6.82002	6.08199	5.69327	6.48331	5.85427	5.90551	5.94286	6.23193	6.17958	6.35104	5.87819	4.77978	5.41046	5.49339	6.45467	5.86287	6.09567	5.91537	6.3546	6.38522	6.06056	6.05783	5.21461	6.08404
DDX60L	4.3261	6.3368	5.9517	6.2533	7.5699	5.5006	7.1913	6.4594	6.0688	6.3376	7.444	7.3003	7.7538	7.4701	4.3121	6.9266	8.0149	5.8124	7.205	6.0373	5.7254	5.769	5.682	7.4818	7.2772	7.4135	7.7193	8.0349	7.7766	6.7215	6.6273	5.8001	6.5541	6.4495	7.8924	7.8405	7.7994	6.7162	6.7919	6.6236	3.60564	2.64491	2.69641	4.16263	4.09002	3.52493	5.17457	4.48505	4.20634	6.40099	5.51434	4.53008	4.93211	1.86378	2.99997	2.92014	3.11979	3.99097	3.13684	3.09874	4.40448	3.17837	2.72964	4.03971	2.6212	4.40688	4.59561	4.74629	3.55894	4.37575	1.29075	4.77198	4.08203	3.26491	2.94405	1.64618	2.68759	4.14554	3.89913	2.42643	3.90029	3.29048	3.58233	4.28639	4.48969	3.07495	1.76272	3.21223	2.01395	3.79841	4.80004	3.33142	2.91866	3.47172	4.11366	3.50767	5.05961	2.61232	3.99823	5.1356	1.99972	5.01963	3.83116	4.32596	4.90734	3.27469	3.63302	4.37497	4.49386	5.05959	4.71806	4.53826	3.13727	4.15223	3.83553	3.39534	3.00201	3.61827	4.52534	2.60758	4.02972	4.07894	3.48078	3.54943	4.21064	4.4217	4.96164	2.77268	2.95144	1.51483	4.45617	4.76555	4.95066	3.90831	3.04684	2.08059	3.15276	2.4993	1.63126	4.17058	5.95813	3.25285	3.00493	5.11758	6.47225	3.58268	3.52288	5.05182	3.54767	2.80735	2.71736	4.14066	4.1324	4.73472	4.17943	3.28884	3.07854	3.08417	4.99938	3.9525	4.63242	3.69319	3.89196	3.98982	3.79947	5.01167	3.85578	3.5324
DECR1	3.0414	4.2471	4.1425	3.7161	2.9731	2.6338	4.1654	4.2923	2.8292	5.2596	2.9561	4.1693	3.1861	3.9336	4.8068	3.6471	3.9475	3.9277	3.4127	3.9545	3.7413	3.5289	3.7473	4.2349	4.1286	4.2458	4.2913	4.8148	4.4621	3.7898	3.6246	3.2119	3.4347	3.4431	4.2339	4.2715	4.1479	3.4253	3.6567	3.538	4.90117	5.59203	4.61005	5.03105	6.81218	4.95927	5.18765	6.82308	3.87908	6.17478	4.27308	5.62649	5.07743	4.08978	4.0228	4.6633	4.06662	4.60895	4.93038	4.66168	4.96974	5.54333	4.51751	6.35474	5.13938	4.51587	5.51251	6.59544	4.30682	4.5939	4.66943	4.71271	5.79461	5.12224	4.66091	4.91921	4.05763	6.21384	5.07732	5.33823	6.66804	5.82521	5.03805	4.85613	6.82349	5.10081	5.43306	4.17272	4.72034	6.18352	6.69315	5.50045	4.47943	5.76791	5.99362	6.15271	5.34497	5.08305	5.71356	6.05675	5.31907	6.25311	6.35985	6.27126	5.32395	4.93559	5.73117	5.95253	6.23158	6.5882	6.29495	5.2011	4.53285	5.68912	5.03574	5.60781	5.01672	5.80146	6.08257	4.99752	5.384	6.04599	5.01796	5.03075	6.86504	6.24072	5.6675	5.04594	4.44467	4.32301	6.17943	5.6036	6.01353	5.13008	4.70944	5.10999	4.81646	5.65365	5.33211	5.38807	6.56286	4.98071	5.43915	6.10866	7.0659	5.49961	5.2012	6.1105	5.29169	5.06657	5.06303	5.30937	5.05845	5.61491	5.4333	4.69634	4.76063	5.39259	5.79046	4.79623	5.67064	5.31177	5.1793	5.68841	5.18413	6.04142	4.6963	5.07484
DEDD	4.1373	5.0962	3.8932	4.2503	4.2763	2.5413	4.3246	4.0479	3.1145	5.0002	4.0751	3.9797	3.9065	4.1697	3.6929	4.3541	4.1495	3.7316	4.1644	4.7826	4.3843	4.2236	3.9818	4.5409	4.3329	4.0351	3.3878	4.4788	4.0363	4.2077	4.2959	2.8688	3.987	4.3554	4.7515	4.7497	4.894	3.8702	4.0347	3.8619	5.51767	5.49561	4.80716	4.78419	5.03646	3.94653	4.7206	5.19736	4.33664	5.36428	5.18018	5.61076	5.88337	4.80424	5.07291	4.98234	4.27911	4.87528	5.18536	4.86691	4.47053	5.08028	4.77827	5.25427	4.6558	4.81946	4.90138	5.45255	5.08062	4.9462	3.65792	4.26039	5.85031	5.4254	4.7687	3.74314	4.99581	6.28729	5.44456	5.16463	5.26699	5.51886	5.44	5.78671	6.0403	5.63726	5.13919	5.15487	4.96629	5.3809	5.47367	5.3375	4.94298	5.63763	5.05295	6.13687	6.04857	4.64901	5.71228	5.44373	4.9988	5.55926	6.01883	5.51371	5.77947	4.80818	5.44525	5.73634	6.25305	6.01188	5.98928	5.71002	4.90839	6.14154	5.59086	5.21853	4.99046	5.41958	6.39312	5.37049	5.64601	6.19682	5.69445	4.94188	5.18528	6.01943	6.19936	5.07049	4.8839	4.71454	6.43806	6.1945	6.02197	5.65458	5.33089	4.8245	5.26465	5.09973	4.71088	5.48649	6.39547	5.56045	5.30393	6.17235	6.67113	5.75279	5.76579	6.19678	5.47992	5.06486	5.20004	5.65261	5.32931	5.55456	5.23305	4.76268	4.95943	4.96236	5.79846	5.81982	6.00882	5.18867	5.80657	5.94356	5.98349	5.90151	4.58763	5.21815
DEDD2	4.8672	4.4018	4.1305	4.644	4.1834	5.0087	4.7292	4.6877	5.474	5.0577	4.6435	4.1886	3.5494	4.1652	4.5058	4.2234	4.2655	4.8382	4.3269	5.6056	4.9598	4.9581	4.8231	4.1403	4.1578	3.8644	4.031	3.6778	3.9656	4.6514	4.7529	5.0048	4.0934	4.4354	4.1519	4.6024	4.737	4.2899	4.3222	4.4609	5.08089	5.89002	3.80103	6.74604	5.82235	3.51764	6.84519	5.78786	6.62231	7.26658	6.90292	5.42382	5.3676	7.62559	7.37038	4.57103	7.44423	7.90535	4.81319	7.58509	6.45629	4.80454	4.13796	5.55957	4.62093	7.5063	7.06143	5.93098	7.86862	7.39573	4.04156	6.76803	5.7713	4.45108	4.44096	3.63235	7.88478	6.34009	5.39097	5.39814	5.53402	5.38805	4.91613	5.26627	6.30449	5.63281	5.33991	4.82102	4.31302	6.55325	6.04102	5.02441	4.54413	5.34396	5.52569	6.23246	5.77886	4.79397	5.55576	6.04182	5.42861	6.16039	6.04041	5.53176	5.19862	4.19782	5.20793	5.86357	6.05465	6.34336	5.92143	5.45634	4.12	5.92173	5.32527	4.67574	4.13716	4.90422	6.46017	5.16741	5.4202	6.28616	5.71489	4.93787	5.34696	5.87324	6.00277	4.63298	4.15548	5.27405	6.31138	6.4903	6.06702	6.75185	5.12517	5.23093	5.14295	4.98326	4.73933	5.0694	5.89442	5.32334	4.94346	5.58415	6.62496	5.43974	5.43371	5.25708	6.01971	4.65066	4.78347	5.5566	4.9323	5.85262	4.88484	4.17976	4.13839	5.18085	5.39124	5.5468	6.04068	4.9925	5.84841	5.94331	5.70807	6.87205	5.48039	4.84198
DEF6	4.8187	5.3233	4.8176	4.556	4.868	5.5456	4.86	6.0068	6.3956	6.8266	5.9823	4.4482	4.2684	4.4437	5.605	4.5422	4.6641	5.3352	4.6058	5.9271	5.0551	4.8755	4.8508	5.1345	4.8699	5.1571	5.0998	4.2078	4.7169	5.6208	6.0546	5.0929	4.7536	5.0053	5.4272	5.5766	5.7028	4.6643	4.9668	4.9501	2.5707	6.27982	2.25868	6.1312	3.21986	5.04072	6.26179	4.24025	6.55108	7.31731	6.22275	4.839	2.34212	6.82814	7.08642	1.11056	6.63797	6.12177	3.45856	7.02539	5.6427	2.44443	1.82261	5.71044	4.81133	6.69138	6.71251	5.88905	6.89877	6.75303	4.93963	6.0283	2.52365	2.18358	2.05686	4.98566	6.53942	3.46738	3.21492	4.99096	5.32783	2.13629	1.90495	2.79619	6.31331	2.75405	5.33877	0.968435	2.05657	7.23245	6.05929	2.37671	1.66437	5.72441	6.45995	6.78322	7.58693	4.78826	2.16943	7.27942	4.65144	7.09269	1.81634	2.50754	3.19719	3.04958	3.2723	2.56156	3.5213	6.84529	2.32368	3.50067	1.81236	2.88833	2.34665	2.62635	1.46289	3.89682	2.81499	0.854472	1.23744	2.59436	2.02345	4.89521	5.02534	3.16659	3.65734	2.27309	1.37458	4.35652	3.51468	3.96896	5.5626	2.66855	2.33319	4.90373	1.955	4.88343	3.62535	3.16102	4.14401	2.30024	2.73893	3.24237	4.30786	3.02897	2.80576	2.33847	3.47371	2.58144	2.39435	3.23601	2.00069	4.01919	2.02352	2.74912	2.4665	5.36923	4.79729	2.99653	4.75622	2.63735	3.20786	2.18324	1.84761	4.66656	4.56856	2.6403
DEGS1	5.0673	5.447	5.4984	5.036	4.731	5.6896	4.8365	4.1374	3.8028	6.192	4.6785	4.0852	5.505	4.9419	5.2092	4.8543	5.895	4.7127	5.0935	6.5625	6.3687	6.3099	6.3358	4.9259	4.8213	4.8417	5.3494	5.4885	5.2836	4.8717	4.8721	3.5119	4.8577	4.8149	5.0672	4.9134	5.3453	4.6625	4.9485	4.9197	6.19439	7.53436	6.56584	4.76907	4.6531	4.67873	4.81098	5.62949	4.43092	6.07422	4.56416	7.07088	6.39187	4.3107	4.59372	6.14089	4.78428	4.48116	6.4366	4.64532	4.55734	6.21697	6.24956	5.64615	5.69146	4.21905	5.79653	5.23538	4.04419	5.42122	4.66298	4.64555	6.64215	6.55717	6.4666	4.49769	3.76856	6.40439	6.05531	7.01877	5.65078	6.2973	6.3341	6.42642	5.94963	6.34364	8.10917	6.31379	6.28054	6.14004	6.07777	5.69404	6.28051	8.60648	5.77895	7.12721	6.80358	7.72124	6.20687	6.24347	7.31323	6.15068	6.25018	6.19321	6.42054	6.18642	6.48531	5.5719	6.14512	6.20557	5.87302	6.05648	6.42064	6.23743	6.72511	6.33758	6.26043	6.4424	6.27505	6.35881	6.54264	6.37747	6.38397	6.18748	5.4208	5.85682	5.75723	6.42703	6.03187	6.23116	6.08967	6.21865	6.73847	6.08304	6.91731	7.70712	6.37026	7.77209	7.03435	6.20293	6.45464	6.38693	6.51831	6.89309	7.03522	6.41842	5.88654	7.4227	6.32437	6.65086	6.46951	6.68547	6.7916	6.44488	6.55096	6.43527	6.6071	7.99085	6.98019	6.57577	6.65486	6.6217	6.67934	6.85432	6.46018	6.20122	7.02709	6.51386
DEK	4.9837	7.2387	6.359	6.0473	7.2281	7.1239	7.4379	7.0905	6.5906	8.6565	7.2078	7.4957	7.1233	7.1118	7.1764	6.7618	6.4255	5.6127	6.2916	6.4589	6.0722	6.0347	6.1233	6.2819	6.1194	6.2721	6.6508	6.9233	6.605	6.8192	6.7313	5.0359	5.0617	5.0254	6.4968	6.3495	6.5019	5.4509	5.7161	5.5307	6.58771	6.48857	5.71754	3.28584	6.19785	6.6329	3.8556	6.08126	4.01385	6.09623	3.96632	6.7705	7.34385	2.25848	3.13298	5.95592	2.87498	4.48822	6.18172	2.84702	3.11056	6.19649	5.99099	6.28224	5.61207	4.44452	4.94586	6.62941	2.82075	5.75147	6.76861	3.01476	6.74269	6.50831	6.07753	6.2558	1.80624	7.3797	6.81625	6.0942	6.21797	6.08101	6.68497	7.03643	6.67659	6.02148	5.96422	6.30967	5.48668	6.34447	6.56644	6.51389	6.84998	6.54539	6.16557	6.58599	8.4062	6.16074	6.65067	6.73746	5.81634	6.74927	6.94649	6.32896	7.22205	6.0029	6.4973	6.359	6.59748	6.8239	6.78917	7.01919	6.02404	6.81161	7.26072	5.77987	6.10242	6.77597	7.13119	6.56102	7.06353	6.81517	6.99532	5.76904	6.21848	6.70255	7.46364	6.16554	6.27137	5.51861	7.11045	7.2183	6.98803	6.67317	6.97779	6.25162	6.61339	5.99403	5.74588	6.24914	7.57413	6.35177	6.13985	6.66077	7.18863	6.82626	6.85091	6.96584	6.17122	5.98097	6.25124	6.46635	6.73565	6.7943	6.48753	5.24473	5.65563	5.89563	6.42474	6.57014	6.85258	5.9351	7.07523	7.30747	6.95859	6.44792	5.96763	6.2035
DENND10	1.9802	3.8678	3.7433	2.8937	2.5894	3.0597	1.6494	1.6881	2.9051	4.0775	2.4352	1.6961	3.065	2.3158	1.7894	2.3975	3.4555	2.7537	2.5277	3.3765	3.1141	2.6158	2.5146	4.1949	4.1698	4.3676	4.3509	4.6692	4.2389	2.7547	2.5285	3.725	4.2336	4.2149	3.6754	3.608	3.6764	4.0524	4.7377	4.2833	3.97932	4.56295	2.95017	3.60784	4.08729	2.18069	4.30358	4.12082	2.41978	4.98945	2.79536	5.12764	4.20758	0.70403	1.96753	2.71769	2.30088	2.95707	3.64717	2.15178	4.12952	4.3755	3.53884	3.98227	3.71568	2.95501	4.59461	4.69217	2.28301	3.48952	2.17411	4.14309	4.86387	3.63909	2.94871	2.38436	2.31204	5.39786	4.38616	3.79953	3.46329	4.53171	3.89551	3.95785	4.52967	4.4663	5.65609	3.67606	2.84056	3.80672	4.51624	4.33536	3.68983	5.0028	3.54288	5.54648	4.50774	5.31658	4.70987	4.09159	4.57301	4.0985	4.28908	4.8838	4.55608	3.51846	4.35674	4.71147	5.30021	4.39784	4.84429	4.19221	3.58965	4.34013	4.49155	4.34611	3.28672	3.63123	5.25003	3.86075	4.58325	5.42281	4.2195	3.18928	4.05156	5.31166	4.98044	3.54405	3.51359	4.5866	5.43773	4.9455	5.05488	4.0633	4.1526	5.42636	3.81849	4.34997	4.5831	4.00561	5.51639	3.93904	3.74857	4.80073	5.39618	4.29679	3.79566	5.17656	3.78291	3.66464	3.57077	4.26815	4.11702	4.65777	4.10137	3.24267	3.03835	4.6062	4.77201	3.82369	4.69228	3.82081	4.28162	4.71036	4.41055	4.55243	4.71597	3.99093
DENND11	4.2058	4.519	3.3508	3.5443	4.62	4.8685	4.339	3.3789	3.6018	5.6567	3.662	4.3402	5.2058	4.7009	4.5045	4.4523	5.6119	4.4172	4.944	5.531	5.2947	5.1587	5.19	4.3009	4.303	4.0322	4.9187	4.9457	5.0027	4.959	5.1402	3.2489	3.8301	4.1055	5.3638	5.3299	5.3682	4.6937	4.6037	4.5718	4.46388	5.52838	3.57672	0.0649988	4.18366	4.7434	0.455311	4.83125	3.21472	3.90601	1.65561	5.57262	5.14328	0.497395	2.52767	3.83121	1.13144	1.94096	4.08915	2.04416	0.339188	4.21702	3.9781	5.17738	3.71775	3.20198	3.21208	5.6433	1.65501	3.79467	5.18842	0.498782	4.46165	4.44803	3.92741	3.42085	0.0137938	5.25124	4.79224	4.39927	5.12869	3.91317	4.56249	4.73442	5.38699	4.32472	4.99318	4.14331	3.91161	5.56001	5.89355	3.90052	3.9559	4.99241	5.30239	5.94818	6.37044	4.8405	4.65895	6.2246	4.20392	5.82111	3.84225	3.99585	5.14329	3.91417	4.58082	4.37819	4.55091	6.46366	5.05381	5.24465	3.69624	4.89823	5.02136	4.14157	4.11072	5.14281	5.28206	3.86578	4.97262	4.97559	4.60799	4.31654	5.16172	4.43229	5.13444	4.32055	3.92398	3.69539	5.18633	4.65709	5.28936	3.78579	4.83331	5.56163	4.14303	4.79216	3.33652	4.5273	5.66178	4.10696	4.2791	4.52858	5.39388	4.08778	4.27257	4.99891	4.38203	2.94371	3.39825	4.65832	4.47921	5.40354	3.73786	3.09455	3.36952	4.60482	5.0312	5.04217	5.496	3.67623	4.78236	4.45547	4.25632	5.94135	4.16452	4.30515
DENND1C	3.4961	2.7554	3.3285	2.4157	3.3099	3.9198	4.0527	3.7841	3.8911	4.309	3.3645	3.7156	3.4603	3.5985	3.8911	3.7402	3.0806	3.3324	3.7957	4.1386	3.4774	3.6099	3.2899	3.39	3.4111	3.5447	3.0765	1.462	3.0794	3.9351	4.1102	3.4633	3.194	3.4582	3.8008	3.9616	3.7788	3.0276	3.2071	3.0837	2.26827	3.0823	1.80098	5.04729	4.87564	5.22627	5.01218	5.02395	6.79816	7.12847	5.66742	2.94094	1.18456	7.26258	7.84008	1.4039	6.89056	6.56695	3.60774	6.99297	4.59907	1.21164	1.03714	6.27832	3.57021	7.11702	6.19154	6.01202	7.19805	7.18778	5.34009	5.0959	1.60299	0.370811	0.667246	4.90148	6.23382	1.94131	1.49146	2.90842	5.55891	0.315435	2.02269	1.42703	6.45786	1.11098	3.45183	0.236423	1.4139	7.46133	6.36943	0.906607	1.13588	3.31919	6.72282	4.17603	7.17648	2.92512	0.445507	7.28149	3.09663	7.19999	1.34859	1.06641	2.443	1.58604	1.39084	0	0.795052	7.27138	0.682583	2.01444	0.849126	1.25613	1.31545	0.017189	0.190241	3.93394	0	0	0.979988	0.163499	1.68128	4.64186	5.08316	0.917949	3.46337	1.71518	0.268624	3.12039	1.87983	2.51733	4.14155	2.27491	1.49125	3.4157	0.828338	2.9481	2.19921	2.59692	3.67019	1.70263	1.02052	2.32947	3.0424	2.3125	1.76833	1.4718	3.8139	1.81192	1.60455	3.08017	1.94583	3.40283	1.49909	2.66007	2.05107	3.29329	3.53199	2.59683	3.26983	2.04411	2.72621	0.265954	0.998018	4.52891	2.79098	1.86921
DENND2D	3.2483	3.5961	3.655	3.8341	4.3757	3.6879	3.4238	3.3416	4.0267	5.0052	3.825	3.4433	3.4832	3.133	4.2701	3.6842	4.2062	3.5082	3.3395	4.9698	4.0821	3.8056	3.8849	3.8332	3.8029	4.0077	4.3079	3.8554	4.1645	4.663	4.7886	3.0387	3.4025	3.2161	4.9636	4.9743	5.2396	3.8799	3.9543	3.8533	1.98151	5.73547	1.60196	4.01382	4.398	4.43994	3.54184	5.33058	5.37758	6.75887	4.9143	4.48595	1.41754	5.77507	6.54419	1.67974	5.75028	5.87144	3.46299	5.95973	3.62937	2.78932	0.660773	5.88709	4.63052	6.52668	5.84633	6.12221	6.09134	6.55924	5.02316	4.16631	1.51969	1.64987	0.826259	3.99557	3.64933	2.23658	1.44706	5.30396	5.64878	2.9979	2.52086	2.34061	6.31096	2.06448	5.13213	0.654209	1.10876	7.50803	6.03438	3.07577	1.29294	5.61459	6.09452	5.65108	6.6457	4.77667	1.70951	6.7278	5.42777	7.02791	1.95851	3.6018	1.83136	1.71068	2.5844	2.06967	3.76557	6.3538	3.44123	1.73936	1.74968	2.07449	1.48449	2.38303	2.12886	3.44416	1.67788	0	3.06948	2.09072	1.54796	3.99796	5.34602	3.98033	2.86291	0.624007	0.0646991	3.67709	2.64355	2.3913	4.79215	2.50012	2.0496	4.76226	0.648329	4.26346	4.14093	2.83301	3.815	1.56945	2.47726	2.31321	3.17892	1.90629	1.97254	3.23812	4.79897	2.64848	1.99556	2.5929	2.08137	4.52203	2.35143	2.99083	2.20623	4.74722	4.33905	2.50202	4.63639	1.36682	3.7055	2.63736	1.80301	6.15179	4.82189	1.91405
DENND3	3.9344	4.8819	4.5726	5.3205	5.7162	5.4242	5.2497	5.5004	6.0737	5.8995	5.9785	5.0547	5.0355	4.9362	4.5223	5.2296	5.9117	5.4469	5.1891	5.8968	5.7175	5.8256	5.834	6.2407	6.2153	6.3123	6.3235	6.0092	6.0492	5.4758	5.506	5.659	6.4137	6.4402	6.8084	6.8168	6.8904	5.8721	5.9192	5.8611	6.14788	3.63429	4.51308	6.6971	3.95852	2.58883	7.03909	4.48749	7.78383	7.77897	7.29689	5.84847	6.20821	6.37636	7.2417	4.71657	7.13137	6.69641	5.90086	6.97481	6.69944	4.91376	4.60672	5.49617	4.19351	7.24392	7.21112	5.493	7.30302	7.85267	5.35363	7.10142	5.31452	6.21478	5.45006	3.98163	7.43943	5.53898	5.43453	3.78657	5.1769	3.50535	5.63418	5.82568	5.6768	4.28432	2.68836	3.83339	5.16114	6.24588	6.04612	3.68061	5.2221	4.73949	5.94996	5.3371	7.56583	4.21446	4.67138	6.98453	3.44599	6.46124	5.47838	3.96747	5.69917	4.91189	5.71601	5.30068	5.49469	6.90858	5.56265	5.59093	5.16294	5.68467	5.09093	3.96583	5.96612	6.26394	5.8831	5.46171	6.01307	5.33502	5.43337	5.11798	5.26017	4.61928	5.62645	5.262	4.05323	4.48609	5.48928	5.66956	5.69544	4.37628	5.4512	4.09823	6.11743	4.7437	3.7917	6.35829	7.34086	5.36384	5.19585	5.82883	6.06501	6.11084	6.14792	6.38852	4.82221	4.71994	5.26315	5.94061	6.36483	5.78361	5.56012	4.9286	4.81814	4.12145	5.60211	5.9478	6.51632	4.54219	6.29801	6.56546	6.46486	5.38595	2.16559	5.71973
DENND4B	3.4666	3.7333	3.2665	3.656	4.6248	4.6161	4.0525	4.166	5.3212	4.6791	4.6335	3.7083	3.9809	3.9709	2.7859	3.8859	4.6542	3.8473	4.0434	5.3076	4.3733	4.4079	4.5603	4.2029	4.1923	4.0831	4.0216	3.3095	4.2374	4.7167	4.54	4.4795	4.4554	4.4647	4.8975	5.1231	5.2286	4.1942	3.8833	4.0321	6.0196	5.34679	5.01486	4.6963	4.48593	4.9493	4.59582	5.23953	5.87513	6.56298	5.15348	5.83703	6.20299	4.71449	6.25857	4.95311	5.88077	5.78416	5.45034	5.9073	4.43484	5.89539	5.75736	6.20829	4.99695	6.44934	5.82517	6.3264	5.96732	6.8488	5.05034	4.57965	5.68839	5.24041	4.55085	5.04832	5.00801	6.86445	6.40304	5.29279	5.67708	6.03978	5.77754	6.40649	6.54918	6.13906	4.61728	5.6085	4.78446	7.07331	6.36857	5.68041	5.34672	5.24871	6.24546	5.81256	7.22082	4.61965	5.75476	7.26192	4.53387	7.14569	6.13903	5.63078	6.47366	5.23729	6.09235	5.99012	6.43203	6.89501	6.21775	6.16984	5.21756	6.45914	5.60306	6.22512	4.95704	5.38793	6.19161	4.5312	5.88552	6.60602	6.15653	5.59756	5.60873	6.29615	6.12412	4.94352	5.11774	4.63028	7.1887	6.58013	6.46026	6.92717	5.49172	4.78748	5.3105	4.91334	4.56536	5.65304	6.98001	5.00844	5.77874	6.52017	7.2829	6.42251	5.96924	6.41909	5.93141	5.72287	5.41605	5.65117	5.57226	5.92645	5.678	5.51095	5.0257	4.72785	6.40367	6.1101	6.28675	5.35937	6.43955	6.49763	6.43475	5.99855	3.99045	5.26741
DENND4C	4.1441	4.4587	4.4453	4.259	3.935	4.3463	3.1669	3.6503	3.4505	6.0933	3.6257	4.0321	4.9789	3.787	4.5839	3.6349	4.6925	3.8282	4.0767	5.9522	5.3638	5.2956	5.2582	4.7923	4.1312	4.67	4.4441	4.6817	4.9298	4.4152	4.6198	2.908	4.063	3.8046	4.8922	4.9826	4.8511	3.7446	4.019	4.149	4.74191	4.8228	3.62903	0	4.05725	3.96258	0	4.50676	1.03584	2.54879	0.624431	4.78898	5.34476	0	0.787135	3.77405	0.462695	0.738463	3.74398	0.100174	0	4.78479	4.19542	4.36371	3.69122	2.11307	1.53982	4.89697	0.149063	2.53774	3.88414	0	5.39977	4.43534	4.1613	3.56733	0	5.68955	4.91985	3.72316	4.52822	4.84707	4.75344	5.02604	4.83304	4.64358	4.00951	4.25668	3.71299	4.12883	5.1049	4.49487	4.40477	4.69519	4.00344	4.8448	4.87401	4.30761	5.20865	4.64339	3.8185	4.61861	5.13608	4.58389	5.24983	4.65132	4.97551	5.2329	5.09474	4.48795	5.23021	5.20763	3.98839	4.65448	4.84287	4.18342	3.87491	4.57413	5.54782	4.32706	4.8995	5.06237	4.54868	3.626	4.90095	4.82588	5.28417	4.46817	4.19623	3.75137	5.4063	5.41829	5.23747	4.00621	4.92636	4.47371	4.23183	4.10549	3.23469	4.70341	5.97164	4.42174	3.98145	4.87175	5.20646	4.11948	4.45792	5.07995	4.58177	3.83074	4.10908	4.86561	4.80869	5.16001	4.80515	3.23234	4.03332	3.90091	4.54648	4.71452	5.00277	4.42242	4.99436	5.08213	4.85142	5.20544	3.8941	4.62266
DENND5A	5.6601	6.8249	6.7388	7.1905	7.3131	6.3394	7.2139	7.0678	7.4658	6.5614	7.3316	7.0583	6.9793	6.8164	5.1389	7.1414	7.6441	6.469	7.0281	6.6893	6.6896	6.4324	6.6539	7.3654	7.253	7.4529	7.581	7.2031	7.5296	6.1298	6.2282	7.2033	7.368	7.2645	7.7092	7.7897	7.764	6.6196	6.7855	6.5789	5.64666	3.65806	4.76769	4.83791	1.43417	2.71237	5.56499	2.54788	5.15357	5.60946	4.98591	5.40966	6.0544	3.66676	4.7539	4.97222	5.14272	5.11433	5.37686	4.83752	5.00724	4.80682	5.08719	3.51757	3.77797	5.10111	5.6255	3.72017	5.12345	5.82074	3.86034	5.53166	5.45423	5.65769	5.2418	2.96326	4.63221	5.61769	5.73281	3.84863	3.4929	5.32494	5.65898	5.70768	3.79368	5.07424	2.60646	5.17742	4.81795	4.45515	3.95873	5.08349	5.49441	4.21304	3.8096	4.61058	5.99356	3.68835	5.05503	4.4447	3.18361	4.28759	5.46724	4.8392	5.89469	4.98552	5.11209	4.90897	5.27818	4.70789	5.19841	5.76508	4.9026	5.77378	5.93133	4.58494	5.3273	5.47463	5.54862	5.20429	5.95145	5.43614	5.46018	4.72593	3.91639	5.3575	5.96807	4.95458	5.07843	4.04016	5.81628	6.11611	5.93379	5.225	5.71959	3.80525	5.2854	4.13963	4.05935	5.25049	6.5503	5.36762	5.05122	5.85688	6.17612	5.73765	5.68673	6.13686	5.09175	5.38166	5.40845	5.52932	5.63575	5.30585	5.48368	4.90277	5.3062	3.76736	5.58773	6.09743	5.71506	5.51432	5.99329	6.19258	5.99131	5.33716	2.67617	5.48728
DENND6A	3.7956	4.1267	4.6743	3.472	4.1899	3.2031	4.959	4.4603	4.1851	5.4518	4.0965	5.1792	4.4916	4.7219	4.2341	4.5105	4.936	3.6291	4.4611	5.2995	4.5961	4.2401	4.5716	4.4875	3.7449	4.0437	4.8483	4.3788	4.7173	4.3637	4.3623	3.661	3.316	3.0196	4.4328	4.3236	4.4803	3.4231	3.5237	3.7786	4.78969	4.99241	3.78487	1.95338	3.38051	2.09689	2.50549	4.04612	3.3583	3.99416	2.49551	5.33354	5.6581	1.00719	2.59431	3.96836	2.09734	2.92418	4.1737	2.0027	1.85636	4.61587	4.21784	4.20315	3.78704	3.37968	3.43487	4.37986	2.27577	3.77933	2.29549	2.0951	5.90614	5.13212	4.6152	2.47337	1.62985	5.64606	5.13894	4.27856	4.16867	4.95626	4.59291	4.95446	4.67172	4.29794	3.97019	4.37198	4.08366	4.3741	4.72329	4.80317	4.59229	4.57496	4.1266	5.54689	5.6258	4.1969	5.35637	5.17161	3.77497	5.08339	5.569	5.31334	5.695	4.55562	5.31157	5.54136	5.58239	5.47671	6.15583	5.52464	4.27689	5.12398	5.02279	4.84666	4.33741	4.68577	6.45464	4.67711	5.01743	5.72099	4.83487	4.18129	4.30856	5.65735	5.7042	4.46081	4.64625	4.12858	5.92746	5.30687	5.37903	4.63487	5.01112	4.17215	4.76276	4.27216	3.36321	4.95328	6.18995	5.06416	4.73845	5.26275	6.01256	4.80608	4.72574	5.85927	4.67317	4.23143	4.40839	5.22341	4.9717	5.13742	5.01928	3.60789	4.02114	4.53258	5.10717	5.04617	5.38758	4.38131	5.37715	5.52347	5.30872	4.95902	3.82226	4.3808
DENR	5.0693	5.6238	5.3604	5.2363	5.7524	4.2195	4.76	5.2019	4.1088	7.0435	4.43	5.3511	5.8808	5.2568	5.8872	4.8026	5.5039	5.1303	5.3807	6.5726	6.0414	5.7649	5.9681	5.4086	5.3252	5.5368	5.4767	5.485	5.6199	5.4825	5.7474	4.0268	4.8622	4.9943	5.5297	5.6265	5.4746	4.9125	5.0314	4.8381	5.59969	6.04173	5.051	2.07817	4.80324	5.68498	2.817	5.22067	2.27549	5.08095	2.87806	5.80735	5.71727	2.12803	2.52832	4.77407	2.25827	3.73214	5.36266	2.97172	2.672	5.65775	5.11882	5.40968	5.46901	3.73862	4.32383	5.77974	2.48437	4.55102	5.4407	2.5363	5.68919	5.14687	4.82729	5.39218	0.987728	6.25532	5.61559	5.90108	5.29145	5.91258	5.28703	5.30042	5.8039	4.75559	5.78644	5.13924	4.75491	5.87272	5.65188	5.74278	5.67495	6.27722	5.51686	6.28904	5.98324	5.78344	5.6817	5.85396	5.80191	5.89838	5.90177	6.26041	6.06384	5.15216	5.39608	5.93236	6.09141	6.01744	6.19141	5.8301	5.03672	5.3796	5.59629	5.30793	4.99813	5.26173	5.41752	5.07379	5.75162	6.1407	5.7788	4.88232	5.44029	6.12054	6.2328	4.96919	5.13666	4.78256	6.2329	5.97927	6.43763	5.67833	5.40591	5.45549	4.9178	5.41231	5.20858	5.60072	6.74232	5.37756	5.52429	6.36833	7.11582	5.61731	5.60056	6.37024	5.98563	5.67884	5.62165	5.61196	5.66064	5.96756	5.59997	4.94239	4.97328	5.58868	6.04088	5.42827	6.11235	5.6431	5.42397	5.82999	5.58819	6.15561	5.60934	5.59398
DEPP1	5.8315	3.2714	3.7986	2.9211	3.7701	3.8147	4.0498	4.7983	4.5071	5.2405	4.1898	3.9948	3.8821	3.7192	4.5897	4.3665	4.1222	6.5084	4.046	6.4662	6.6391	6.725	6.6431	4.2086	3.619	3.5606	3.7812	2.7022	3.447	4.4025	4.3605	4.4942	5.1813	5.131	3.8891	4.1062	2.6244	4.43	4.7359	4.7387	8.98221	6.53574	5.7481	1.74107	6.06506	3.59982	1.35019	6.18177	1.70394	4.02571	1.81041	9.47976	10.1573	1.54476	1.72383	7.28843	1.97073	4.71033	9.20538	5.37488	0.421555	6.74013	5.55181	5.81387	4.72552	3.01916	2.99278	6.28959	2.88992	5.19548	2.32558	0.718011	9.65519	7.41585	8.40571	1.20634	1.48692	7.11936	8.32699	4.78827	6.48849	6.61528	9.52694	9.29295	6.12233	7.56223	3.57016	4.75216	6.31735	6.04875	6.95744	9.38305	8.1886	6.2376	5.65876	7.70288	9.85234	4.89283	10.3602	6.95297	5.55096	7.78322	9.61555	6.51846	8.15233	7.2754	9.09707	7.2334	7.59052	9.14286	7.74689	9.38356	8.66828	9.60619	9.34907	6.36626	8.64922	8.41135	10.6862	9.08284	8.88506	6.40189	9.26027	7.68862	7.47154	7.01817	8.44723	8.55198	9.20647	8.87617	7.44782	8.41271	8.54329	9.77584	7.80505	5.06562	8.58764	6.55324	4.38069	8.91631	9.12243	9.01966	9.86123	6.88069	9.9255	10.0191	10.4243	7.15902	9.10988	8.93931	8.42917	10.2392	8.00966	7.02095	8.19204	7.44822	8.20256	5.64391	5.61916	9.67947	8.32914	5.50024	11.4683	9.30683	9.81672	6.51005	5.49826	5.51856
DERA	4.4491	2.9676	3.034	4.1222	3.9717	4.1477	3.463	2.6963	2.3787	3.4031	1.547	3.1686	4.3286	4.414	4.7859	3.628	4.0176	3.9975	4.3481	5.2296	4.9201	4.6482	4.7447	4.2882	4.0253	4.6258	3.7202	3.445	4.7179	4.6312	4.1764	2.283	3.9454	3.8897	3.8567	4.2321	4.049	3.9057	3.8997	3.9234	5.23055	6.16926	4.82021	3.6225	6.96173	4.91059	3.47456	6.78967	1.84206	4.51143	2.10772	5.57487	5.37353	1.14607	1.83915	4.93643	2.22548	2.88454	4.91885	2.32229	3.29381	4.15487	4.38491	6.33247	5.22252	2.93774	3.87384	6.63784	2.13748	3.44335	4.60691	3.24075	4.58066	5.27522	4.75989	4.73639	2.16497	4.72151	4.97818	5.29669	6.66247	4.03673	5.00672	4.92657	6.95321	3.31584	5.66499	4.426	4.67444	5.60731	6.79088	4.2643	5.22689	5.87572	5.5652	5.7535	5.04422	5.43923	4.24093	5.75076	5.59085	6.27001	4.77142	4.29986	5.49399	4.79252	4.47159	4.38863	4.75106	6.42415	4.28849	5.13609	4.78087	4.11016	5.14212	3.78854	5.01938	5.5353	4.05718	5.28586	5.66982	4.35722	5.49655	4.83433	6.53939	4.68858	5.63266	4.25181	4.66627	4.8492	4.53518	5.35394	6.05198	4.80445	5.1625	5.58979	4.89539	5.52806	5.20592	5.21416	6.20451	4.83548	5.03311	5.74129	6.64014	5.36393	4.90871	5.9283	4.88626	4.7708	4.80983	5.12764	5.17893	5.58292	5.36199	4.66439	4.681	5.6372	5.28588	4.99123	5.52552	4.68571	5.23572	5.83422	5.24716	5.34436	4.91958	5.11346
DERL1	3.8787	4.4988	4.1648	3.4566	3.2196	3.6783	2.8777	2.5518	2.7782	4.8811	2.4959	2.9798	3.9205	3.3643	3.817	3.4035	4.627	3.6107	4.1051	5.024	4.7366	4.6541	4.6557	3.6345	4.2534	4.0244	4.5723	3.8252	4.2505	4.3906	3.9675	2.0241	3.0434	3.4677	4.2748	4.5882	4.2378	3.3422	3.7751	3.8681	4.69409	4.6234	4.15849	2.5291	4.71921	4.01552	2.60293	5.24584	3.1464	4.65479	2.80852	4.42599	4.98571	3.35154	3.761	3.98298	3.17129	3.94627	4.19792	3.01407	2.35579	4.83861	4.57662	5.03599	4.29122	4.00121	3.87658	5.224	3.21053	4.27213	3.52309	1.99518	5.74616	4.71937	4.51943	4.38947	2.7064	6.11989	5.07965	4.44974	5.04976	5.19288	4.29257	4.68203	5.60298	5.65735	4.38584	4.47913	3.8425	5.26854	5.40973	4.9662	5.30781	4.79206	5.0619	4.3209	5.7542	3.95554	5.06948	5.3318	4.22542	5.31115	6.09586	5.81726	4.95637	4.37712	5.04097	5.35057	5.43951	5.54836	5.52982	5.06988	4.18601	5.43759	4.96595	4.58682	4.34874	4.58308	5.65035	4.30566	4.85902	5.47745	4.69539	4.24439	5.20726	5.46528	5.24029	4.68085	4.59548	3.66914	5.45621	5.37511	5.17347	5.07694	5.31741	4.37445	4.68038	4.35235	4.05428	4.8163	5.29564	4.80774	4.58428	5.14474	5.54428	4.75541	4.67169	5.29392	5.14945	4.85024	5.0133	5.28098	4.72714	5.23073	4.51274	4.26984	4.33523	4.08071	5.14542	5.06824	5.0773	4.89404	5.4106	5.10783	4.75365	5.30965	3.59222	4.82418
DERL2	2.6626	3.1396	1.9525	2.712	2.7162	3.2613	0.7077	2.5234	1.2014	4.0554	1.1218	2.0432	2.9843	2.6761	2.0862	2.6712	3.4802	2.7419	3.2594	4.3107	3.5211	3.4914	3.5848	2.4392	3.0148	2.8816	2.8405	2.9445	3.0012	2.645	3.3669	0.9867	2.5661	2.374	3.6867	3.3039	3.262	1.7064	3.0987	2.5095	4.59159	4.40974	3.75544	3.18409	4.54015	3.66766	3.04257	4.82458	2.50818	4.45474	2.75699	4.47517	4.64494	2.82516	2.65192	3.64534	2.44415	3.51675	3.91654	2.62351	2.96845	4.66574	4.42056	4.81833	4.03031	3.05315	3.75553	4.83067	2.87786	3.68361	3.40578	2.57349	5.33331	4.26289	3.76528	3.82487	2.64583	5.51259	4.85334	4.35554	4.66126	4.52403	4.14858	4.54344	5.32643	4.54883	4.03959	4.56193	3.46646	5.03156	4.99988	4.34979	4.13775	4.59757	4.5322	4.52595	4.4168	4.03927	4.87952	5.0011	3.71564	4.96264	4.68477	4.97653	4.82832	4.01707	4.8059	5.082	5.21279	5.37264	5.21881	4.6986	3.76618	4.71395	4.52996	4.98504	3.82929	4.29373	5.58936	3.94061	4.84181	5.49913	4.60962	4.13151	4.56609	5.1795	5.05725	4.13994	3.89509	3.01777	5.61519	5.50064	5.12407	5.2085	4.699	3.90907	4.49028	3.9457	3.99218	4.33205	5.40972	4.38308	4.37575	5.60871	6.35283	4.80383	4.40023	5.37533	5.20125	4.89305	4.67663	4.80019	4.56848	5.071	4.65236	4.22399	4.39568	3.98366	5.51079	4.91231	5.21381	4.63971	4.79399	4.78486	4.73484	5.5105	3.36689	4.72464
DES	4.4646	1.9791	4.2294	4.427	3.617	4.1173	4.3027	5.6046	5.4749	5.0359	3.654	1.6538	2.0236	2.4435	2.9233	2.8511	2.3064	2.0998	2.066	5.4813	5.9584	6.0385	6.0216	3.718	2.7882	3.1778	4.0937	3.7911	3.101	3.6512	3.936	4.1993	4.0354	3.9447	2.064	2.1998	2.2151	3.5711	3.7571	3.7491	12.4067	7.63437	12.3715	1.46438	7.6457	2.10695	1.01052	7.39211	1.182	1.58627	2.98499	9.10282	10.5311	2.82439	2.07186	12.8523	3.1479	5.90199	13.5399	8.56594	0.815701	7.38383	11.4006	8.11696	8.67081	1.82605	0.907774	8.08712	2.72367	2.57063	0.447198	0.421632	7.35255	11.8805	12.341	2.7376	1.68775	7.59276	11.7424	7.61221	9.39522	4.80342	11.2754	10.9504	8.09047	9.06507	5.20977	11.1029	13.3611	8.28732	8.28491	6.51438	12.1859	6.91479	6.96731	6.22688	7.56771	9.17994	6.67994	8.31436	7.12807	7.5803	8.18592	5.01991	10.7036	11.7293	8.04786	6.21386	6.16297	8.99022	9.24629	11.3102	11.3163	7.8189	11.9216	5.53421	12.4707	12.9122	6.67441	11.7944	11.0487	7.91252	11.6609	12.0967	8.52336	6.5852	10.6464	10.3795	11.8183	9.84604	7.46615	10.7637	9.75436	10.2521	11.1236	9.18542	11.6424	10.3376	9.80589	10.6876	9.44706	11.7862	10.0241	10.3856	10.3265	11.7463	11.6509	10.0949	9.88355	10.4944	10.0299	10.9924	10.9006	9.21297	11.0667	10.8033	10.8888	6.36422	4.70426	12.3354	8.86123	9.29082	10.2757	9.29616	10.3142	9.88159	2.91317	11.4553
DFFA	3.0879	3.1976	3.4937	3.2797	3.5316	3.942	3.7772	3.6543	3.4135	4.2773	2.9804	3.4839	3.7271	3.3463	3.6357	3.4202	3.6329	3.465	3.4206	5.0021	4.3448	4.1465	4.2643	2.8766	2.5795	3.5301	2.7398	1.9793	2.756	3.6121	3.6809	2.4737	2.8398	2.6964	3.3319	3.4135	3.4888	3.0063	3.0282	2.9821	4.50684	4.46454	3.5797	0.95368	2.96716	4.08811	0.298185	3.4023	1.41083	3.10209	0.786549	3.94083	4.25344	1.54792	1.86224	3.70935	1.21183	1.90148	4.16739	1.89987	0	4.82602	4.07218	3.64379	3.71354	1.84429	2.50334	3.93415	1.49928	2.15723	3.9563	0.356278	4.71623	3.914	3.80859	3.70402	1.16526	5.15322	4.43907	4.45649	3.60228	5.06469	3.78683	3.98505	4.15947	4.45276	3.81394	4.36973	3.84679	4.4163	3.99555	4.92157	4.27971	4.5902	3.82887	4.40623	4.05598	3.7653	4.76055	4.09609	3.63086	4.19737	4.80916	4.76573	4.50178	3.98081	4.57013	4.93197	5.11087	4.36373	5.12556	4.385	3.718	4.39013	4.12811	4.62947	3.91921	3.83651	5.05935	4.0343	4.48813	5.38395	4.65811	3.64114	3.97939	5.26327	4.79297	4.1804	4.30809	3.48065	5.47639	4.92003	4.77357	5.07645	4.44984	3.79102	3.90935	3.86395	3.58524	4.21532	5.00708	3.91537	4.0617	4.74642	5.11773	4.69304	4.35999	4.70452	4.56156	4.53005	4.5456	4.36463	4.38933	4.58282	4.26675	3.71106	3.73506	3.75638	4.32852	4.23342	4.45344	4.01039	4.33077	4.53397	4.38607	4.65907	3.38867	4.29007
DGAT2	3.5022	5.2719	3.661	4.0938	5.436	4.6272	5.1301	5.1332	5.6706	4.0102	6.2643	5.0362	4.6247	5.0391	2.5301	4.6361	5.6919	4.4241	5.3468	1.9561	3.8476	3.9037	3.4264	5.8204	5.6688	5.6834	5.385	5.2072	5.3936	4.7228	4.8433	5.7604	6.338	6.3427	5.47	5.6132	5.7159	4.7621	4.7465	4.7136	0	2.74048	3.49375	6.26392	1.63089	0.895075	6.9855	2.62284	5.15097	5.44076	4.9219	3.823	0	2.83642	4.14709	1.76588	3.90803	3.53719	0	3.97633	6.45502	0	0	2.33802	1.39979	4.10309	6.53756	2.5921	4.57329	4.18172	1.14149	6.14849	0.32038	0	0	1.6209	6.32685	0.0678006	0.510458	3.28539	0.870846	0	0	0	3.64078	0	4.69318	0	0	1.67	0.675315	0	0	3.45635	1.91627	3.8804	1.47135	4.21613	0.116717	1.63399	4.27758	3.58661	0	0.528168	0	0	0	0.674595	1.55862	1.48651	0.800796	0	0	0	0	0.967404	1.38241	1.77242	0.952755	0	0	0.411852	0	1.56751	1.0628	0	0	0	0	0.805585	0.324584	0.553475	0	0	0	4.4988	0	3.13604	2.84887	0	0	0	0	0	0.330865	0	0	0	0.804417	0	0	2.61482	0	0	0	1.77845	0	3.0793	0	0	0	0	0	0	0	1.16373	1.69028	0
DGCR2	3.8172	4.1791	3.0523	3.3186	4.2566	4.4884	4.3146	3.756	4.2363	4.5779	3.2415	4.2049	3.8076	3.9206	4.2942	4.2946	3.8065	3.4735	4.323	5.2095	4.1948	4.2362	4.358	3.5079	3.614	3.4724	2.7285	1.7904	3.3577	3.4797	4.1221	3.3781	3.081	3.0081	2.9251	3.3615	3.4329	3.2816	2.9367	3.446	6.19179	6.51732	5.29113	5.37126	6.34626	3.81872	5.64249	6.36073	4.6111	6.14374	4.0859	6.5503	6.4795	3.63167	4.50906	5.5393	4.00827	3.96457	5.62353	4.44059	5.33584	6.28105	5.85719	6.22568	5.75472	4.48664	6.63975	6.62151	4.06843	4.74626	3.51331	5.36682	6.98955	6.03331	5.99274	3.89107	4.88908	6.91282	6.34106	6.06069	6.27707	6.85746	5.80386	6.20006	6.64525	6.62189	6.16092	6.23008	5.77897	6.2289	6.48404	6.46679	5.60967	6.87655	5.80557	6.88647	5.70917	6.1399	7.02394	6.2666	6.11828	6.2798	6.76741	6.74872	6.7493	5.85222	6.77021	6.85113	6.86746	6.44137	6.94239	6.54216	5.26038	6.2789	6.36922	6.557	5.51795	5.73866	7.58066	6.09195	6.52712	7.20448	6.45278	5.81715	6.36878	7.01767	6.716	5.8267	5.85415	5.62661	7.45543	7.07127	6.75556	6.17261	6.38365	6.09913	6.09018	6.37323	5.65654	6.05659	6.25869	6.45073	5.68585	6.93488	7.75447	6.35041	6.04162	7.13057	6.26723	5.73419	5.60989	6.40265	6.43882	6.62675	6.07583	5.07748	5.69376	6.32021	6.70771	6.50647	6.72661	6.22184	6.18981	6.1464	6.0543	6.95269	5.5963	6.38971
DGCR8	2.2141	3.6034	3.0918	3.212	3.1294	3.793	3.8217	1.9102	2.438	4.0873	2.3462	3.3677	3.514	3.3561	2.0454	4.1864	3.5477	2.1059	3.2922	4.3356	3.6026	3.4109	3.2673	2.7495	2.8064	2.7746	3.0256	4.0663	2.6976	3.4067	3.444	1.8859	0.85	1.5592	3.694	3.626	3.6947	2.424	3.0183	2.653	5.44959	5.28441	4.15942	1.15377	4.72518	3.64238	0.71948	5.02884	1.85254	4.06551	0.800854	4.72195	5.34354	1.05619	2.14237	4.50665	2.00107	2.12806	3.46047	1.86978	0	5.16344	5.34261	4.98813	4.19189	2.53836	2.82559	5.4589	2.24131	2.78538	3.15936	0.439353	5.51429	4.91084	4.43385	3.48749	0.768191	5.5959	5.56	4.62666	5.0803	4.98983	4.39875	4.98397	5.63344	5.35192	4.85252	5.57828	4.40882	5.12567	5.02326	5.11738	5.01721	5.52895	4.707	5.26944	4.60669	4.38276	5.31957	5.06287	4.39044	5.29657	5.63913	4.99724	5.72014	4.84308	5.37897	5.36643	5.55048	5.6674	5.56434	6.06124	4.17868	4.71575	5.18489	5.28726	4.38678	4.96363	5.92442	4.30073	4.51675	5.61521	5.05826	4.74789	5.04683	5.48285	5.07685	4.44754	4.96689	3.48847	6.10798	6.01996	5.59556	5.82707	5.58774	4.70455	5.32556	4.72431	3.90345	4.8309	5.76546	4.54483	4.89588	5.80955	6.63035	5.07266	4.08675	5.19155	5.18065	4.76057	4.55158	4.89624	4.88227	5.31503	4.90041	4.13802	4.71793	4.38632	5.7878	5.58665	5.36603	4.9923	4.95482	4.9639	4.69941	5.84034	3.67202	5.25126
DGKA	2.5276	3.9274	3.1422	3.2618	3.7758	4.4891	2.8672	3.3298	3.8332	4.7063	3.3694	3.0862	3.0844	2.9814	3.7789	3.1692	3.9829	2.3226	3.1962	4.4292	3.8312	3.5939	3.7059	3.9627	3.97	3.9935	3.7451	3.7134	3.7913	5.0118	5.2577	2.2476	2.9616	3.0012	5.1889	5.228	5.3379	3.4585	3.6273	3.2531	4.49387	7.01991	3.35018	4.1406	7.20715	3.50518	3.88951	6.93438	5.8548	5.96694	5.3363	6.32683	4.23266	5.49149	6.58271	3.15343	5.16023	5.02898	4.24578	6.18507	3.49713	4.05282	3.94816	7.1397	5.74209	5.63924	5.65078	6.80461	5.72308	6.03525	3.6662	3.77803	4.41327	4.17143	3.79707	2.65721	5.73421	4.3181	4.22547	6.11455	6.68233	4.10273	4.47547	4.44018	7.64255	4.73189	6.4162	4.10642	3.49145	7.64258	6.81383	4.00995	3.81987	6.73067	6.90116	7.63616	8.41719	5.46374	4.11747	7.70001	5.68482	7.60597	4.44724	3.65409	4.61775	4.19393	4.63208	3.632	4.61602	7.91502	3.96093	4.38395	3.93024	4.97041	4.55318	4.47166	3.88102	5.17557	4.28741	4.24042	4.49581	4.45806	4.49686	4.68329	6.06505	4.44141	4.69582	3.9117	4.03298	5.50929	4.51323	4.40129	6.06039	4.05871	4.55889	5.76417	3.80905	5.76088	4.55159	4.54647	5.66267	3.6794	4.55242	5.41702	5.63175	4.52553	4.03967	5.32298	3.96986	3.91503	3.74135	4.39926	4.37463	4.72503	4.33329	3.94986	4.11761	5.95616	5.62098	5.02147	5.2629	4.18593	4.83779	5.01551	4.90486	4.4433	5.69453	4.14309
DGKD	3.2533	3.4307	2.6975	2.8179	3.8683	4.3672	3.3712	3.6092	3.842	4.3968	3.2574	3.3715	3.1063	3.3853	3.8842	3.1639	3.6772	2.8229	3.2436	5.0468	4.2814	4.1212	4.296	3.7803	3.5102	3.6258	3.3941	3.1238	3.3064	4.1006	4.434	3.2078	3.1079	3.1911	4.4281	4.373	4.6541	3.7046	4.0017	3.6535	5.17198	2.95493	4.77069	4.91623	6.18181	3.71828	5.71728	6.353	6.54302	5.68664	4.91669	4.05044	5.40513	4.49704	6.00104	4.16993	4.70973	5.1688	4.7047	5.11379	5.48903	4.92824	4.21866	6.18777	2.84493	5.79548	5.48124	6.55442	5.12055	6.29188	5.08026	5.56088	6.61149	4.97198	4.11613	5.49881	5.1259	6.00343	4.82737	2.9293	6.26232	4.94727	4.8558	5.28986	6.94105	6.08732	2.61723	4.22788	4.81899	6.07029	6.52014	5.13148	4.36106	2.91457	5.80002	4.42835	7.49296	2.5947	5.2542	6.10463	2.60827	6.53495	6.85452	4.8309	5.08138	4.17337	5.44476	5.52295	5.70592	6.96476	6.10464	5.40274	4.31861	6.48328	4.53644	5.54398	4.00589	5.33719	6.13434	3.6145	4.88118	6.28145	4.78807	5.04288	5.95813	5.80154	5.18607	4.44675	4.16149	3.06831	6.48152	5.13534	4.77603	4.69594	4.35189	3.26233	4.24657	3.40738	2.87698	4.30017	5.68891	4.28549	4.82449	5.2391	6.25952	5.07072	4.95839	4.4974	4.39463	4.29543	4.6821	5.0238	4.61635	4.29603	4.20356	4.41108	4.35198	2.70771	5.0263	5.33409	4.65375	4.46146	5.21219	4.83425	5.07581	4.67054	1.53129	4.28912
DGLUCY	2.313	3.716	2.5327	2.6078	3.3945	3.0425	2.9947	3.0856	3.6545	3.9603	3.8215	2.1907	2.0534	2.7672	2.8796	2.1837	3.2542	2.9583	2.704	3.5296	3.0773	2.8802	2.8309	4.31	4.3707	4.4016	3.5872	3.5018	3.4771	2.5913	3.0874	2.9857	3.5204	3.3236	3.9436	3.924	3.7705	3.3172	3.3857	3.2267	5.67937	5.90877	4.81108	4.63516	5.61607	4.58042	4.39073	5.38211	4.32098	7.00937	4.95924	5.46824	5.85638	4.89423	5.64061	5.26525	5.34783	5.09267	5.6975	5.79898	2.6494	5.60674	5.26333	5.57349	5.2048	5.76044	5.95544	6.60589	5.58898	6.27677	4.69433	4.52289	5.49213	4.96633	5.07744	4.50874	4.94761	5.65617	5.63362	4.9285	5.55376	5.66749	5.29278	5.70897	6.21906	5.53303	5.2655	5.57306	5.83385	6.46486	6.00092	5.37369	5.07372	5.91047	5.3427	6.66934	5.77176	5.10908	5.46722	6.24861	4.33971	6.4584	5.61683	5.68835	5.93773	5.58531	5.39072	5.8016	5.90493	6.07076	5.73713	5.74002	4.7961	5.47371	5.62984	5.3932	5.51949	5.74268	5.97548	5.28085	5.6873	5.79097	5.60067	6.04308	6.02532	5.86989	6.30254	4.8191	5.56773	4.53778	5.9195	6.06301	6.61849	5.99044	5.19751	5.21187	4.91448	5.38527	4.86051	5.56125	6.41889	5.55229	5.15199	6.05633	6.82597	5.33702	5.63049	5.72487	6.18221	4.90241	4.76044	5.79037	4.81879	6.12417	5.34016	5.09621	5.68779	5.07364	5.97276	5.92873	6.3479	5.13138	5.80518	5.11263	5.20779	7.26183	4.58145	5.20809
DGUOK	3.846	4.5133	4.2369	4.9843	4.3339	5.1615	4.1684	3.3232	4.2185	5.5177	3.7603	4.8328	4.1694	4.8748	4.7692	4.3861	4.6025	4.0295	4.1584	4.6412	4.6314	4.5007	4.3184	4.3677	4.1077	3.557	4.1396	3.725	4.3198	4.7277	4.258	3.8409	3.9963	3.5715	4.7922	4.9286	4.9229	3.7046	4.2726	3.395	6.22993	6.28984	5.20381	4.61514	5.68169	5.69539	4.33435	5.84965	4.74603	5.99384	4.84631	6.35417	6.78537	5.02698	5.40104	5.31932	4.7655	5.13852	5.78263	5.359	4.35739	6.30653	5.96599	5.87413	5.88913	5.30459	5.42962	6.35016	5.03805	5.5637	5.99479	4.22612	6.75429	6.09584	5.5962	5.24813	5.58827	7.3741	6.75817	6.06764	5.80624	6.65135	6.34911	6.46003	6.28874	6.25726	5.50883	6.00067	5.09297	6.21583	6.14262	6.27949	5.72485	6.15813	5.90152	6.54789	6.71341	5.57281	6.56474	6.60348	5.3701	6.26858	7.00126	6.78531	6.58845	5.77212	6.73082	6.70717	6.94711	6.56199	6.95237	6.60174	5.95779	6.9923	6.60502	6.38226	5.60637	5.73345	7.15907	6.16735	6.65042	7.09697	6.48253	5.81363	5.96409	7.22521	6.92178	5.99402	5.77228	5.70238	7.24972	7.28212	6.85359	6.28032	6.1247	5.52061	6.52111	5.99196	5.82847	5.99664	7.30299	5.88161	6.40961	7.10441	7.37175	6.66526	6.3626	6.90351	6.34049	6.16641	6.01292	6.07634	6.21384	6.41841	6.1544	5.73204	6.0099	5.85783	6.82873	6.18535	6.53524	5.96154	6.58709	6.90005	6.67872	7.04495	5.04515	6.03346
DHDDS	2.9623	3.1693	2.7188	2.4062	3.4736	3.1334	3.0056	3.0638	2.9635	4.3291	2.6908	3.2123	2.5365	3.0319	3.4015	3.3031	3.3968	2.7072	3.3542	4.5703	3.2521	3.5075	3.323	2.8631	2.6686	2.9484	3.3821	3.1719	3.3009	3.2251	3.5144	2.0792	2.6047	2.5887	3.375	3.6501	3.5849	2.9288	2.7317	2.7678	4.70934	5.33836	4.56321	2.62527	5.26352	4.38773	2.14523	5.62105	2.13147	4.3863	2.06305	4.88588	4.6311	2.67554	2.6917	4.33459	2.69929	2.50537	3.89776	2.81733	1.93366	4.78815	4.69879	5.41021	4.56869	3.09262	3.75473	5.6507	2.86883	3.18006	3.67066	1.91796	5.0779	4.7174	4.49719	4.37009	2.82029	5.1201	5.01318	5.33929	5.33803	4.42704	4.16103	4.32885	5.95507	4.53164	4.89924	4.59584	4.28104	5.11159	5.30782	4.53317	4.65589	5.48025	5.07467	5.41927	5.00595	4.57937	4.97221	5.6057	4.81309	5.46415	4.69914	4.54766	4.77844	4.46342	4.94689	4.95365	4.77405	5.87124	5.04163	5.09403	4.34749	4.9269	4.85367	4.6075	4.31849	4.59545	5.36053	4.12028	4.54235	4.91093	4.41302	4.58285	5.09372	4.93327	5.00033	4.47201	4.52655	4.11068	5.47735	5.22929	5.24207	4.80526	4.83146	4.67034	4.60085	5.07851	4.12397	4.8585	5.28026	4.67034	4.66836	5.12438	5.84272	4.5099	4.45936	5.18866	4.89532	4.76776	4.58894	4.59585	4.75048	5.2167	4.82071	4.43228	4.5182	4.95954	5.58845	4.9071	5.21205	4.70176	4.43046	4.70684	4.54102	5.21617	4.56948	4.81099
DHRS3	5.9329	4.7106	5.432	4.695	3.8129	4.4396	6.1056	6.2142	6.0609	5.7507	6.0766	5.7353	4.6566	5.2391	6.1476	5.6611	4.7989	5.9368	5.6731	6.8827	6.4659	6.4444	6.4436	4.5938	4.7448	4.5704	5.198	4.3036	4.2051	6.1055	5.632	5.7495	5.2449	5.9307	4.5084	4.7294	5.0328	5.5381	5.2834	5.3054	7.06683	7.84538	6.2172	2.26881	7.57046	1.10308	1.04484	7.08583	5.40834	3.91377	3.58055	8.30034	6.63478	5.6272	5.06114	5.32949	4.94913	4.42	6.94326	4.69369	1.6039	5.44613	4.75378	7.08395	7.60786	4.41715	3.49304	6.96438	5.11782	5.36034	1.32247	1.39644	6.52635	7.01795	5.80912	0.124052	4.67981	5.58704	6.79696	6.7322	6.74741	6.68052	8.42312	7.58171	7.21829	4.0218	6.76171	3.98678	5.031	6.31583	7.07404	5.77627	5.08485	7.10912	5.97277	8.76577	6.37972	5.9895	5.57536	5.45076	6.1741	6.69439	4.52787	6.9867	6.56721	5.41933	6.01331	6.12309	6.27095	6.87449	5.95041	6.68943	7.34754	6.03566	7.15413	6.18012	7.25551	6.03333	5.81203	5.24488	7.35973	5.78047	5.48121	5.82842	6.72476	6.59097	6.57972	5.26585	4.46771	7.40724	7.10863	7.16672	8.80827	6.90741	5.45916	6.90581	5.14864	6.41334	6.25507	7.04784	8.11219	6.57969	8.24952	7.63185	8.44378	7.50229	6.81731	8.97673	7.0834	6.50309	6.06564	6.25214	6.66921	7.15052	7.1276	5.7345	5.10132	6.49911	7.42535	6.26701	8.12294	6.54807	7.8242	8.78008	8.47414	7.70533	6.00637	5.41949
DHRS7	6.8097	6.332	6.4395	6.2768	6.6478	4.4372	6.3587	6.469	6.581	7.7017	6.4063	6.6412	6.8466	6.5275	6.4058	6.4031	6.5226	6.1838	6.484	7.2753	6.9886	6.798	6.9405	6.3256	6.2576	6.3067	6.888	6.7254	6.235	5.9308	5.8287	6.5805	6.0168	6.0566	6.2536	6.3778	6.302	5.7697	5.9531	5.6787	6.19907	5.09217	5.46311	6.69502	8.01472	5.40716	7.04929	8.57752	5.25502	6.94395	5.57806	5.26733	6.22966	5.72758	5.46306	5.43458	5.71864	6.68232	5.49248	6.03076	6.83312	6.10801	5.81421	8.04353	5.38815	6.13248	7.23638	7.59632	5.84095	6.71187	5.54294	6.70474	6.42314	5.52408	5.64081	4.76686	5.3545	6.93506	6.11591	4.7696	8.74693	6.06365	5.85295	6.01477	8.30208	6.16698	4.90746	5.77204	4.83461	7.11675	8.20736	5.52636	5.59044	5.63458	7.3985	5.50858	5.65917	5.21122	6.1034	6.88807	5.25157	7.19105	6.88627	6.24618	6.08545	5.43502	6.37408	6.53408	6.62564	7.73156	6.62861	6.13967	5.49692	6.70364	5.9396	6.22504	5.34317	6.21032	6.91398	6.02051	6.46945	6.65778	6.47593	5.19874	8.01925	6.42938	6.29956	5.94311	5.51153	5.22552	6.70769	6.58886	6.16362	6.25577	6.20684	4.8106	5.83658	5.156	5.26573	6.05428	6.0009	6.06816	5.84487	6.25788	6.11098	5.77202	6.01022	6.19617	5.58406	5.54412	5.72688	6.05511	5.8898	5.97954	5.59662	5.20973	5.50842	4.98899	6.33458	5.98088	6.43973	5.75826	5.93226	6.20004	6.07093	5.66423	4.93823	5.89892
DHTKD1	3.163	3.5918	3.5002	3.5059	3.432	3.5574	2.8925	3.5799	2.7795	4.9957	3.6356	3.5719	3.5987	3.5696	4.4679	3.2128	3.4862	3.689	3.7572	4.4107	4.2433	4.1978	4.3108	3.946	3.9462	3.7725	4.0317	3.6334	3.693	3.4504	3.5	3.0534	3.3999	3.3318	3.7253	3.9399	4.0645	3.5745	3.5955	3.4484	3.93643	4.11469	3.41074	2.66612	3.5129	4.86053	3.41039	3.53051	2.84856	3.81446	2.22783	3.88099	4.03173	1.20745	2.31136	3.60014	1.48922	1.88283	3.18113	2.79	2.55674	4.41686	3.61527	3.61806	3.32726	2.60343	3.44571	4.1021	1.5517	2.90151	4.65102	3.60592	5.27023	3.75382	3.65898	4.20338	2.19552	5.73546	4.56679	3.16817	3.54334	4.43513	3.54933	3.96378	4.08901	4.27439	3.61953	3.16473	3.4099	4.20362	4.41674	4.7328	3.61967	4.25166	3.90946	4.69469	4.97353	4.05649	5.2188	4.56442	3.23084	4.37408	4.59242	4.48578	4.29217	4.06983	5.34843	5.08436	5.53398	4.46158	5.45366	4.34063	2.96378	4.98009	4.14956	4.78179	3.42762	3.8881	5.96787	3.97519	3.70018	5.40727	4.02377	3.35368	4.11106	4.90475	4.60123	4.18298	3.58056	3.06198	5.74025	4.87182	4.51437	3.43148	4.28705	3.71988	3.84537	3.77633	3.18419	4.30863	4.998	4.40931	3.75745	3.80261	4.66284	4.10709	3.92974	4.31203	4.11635	3.84223	3.84836	4.39504	4.19506	4.77573	3.9213	3.01987	3.62754	3.59729	4.56137	4.19325	4.70283	3.38603	4.18975	3.82485	3.70664	4.1367	4.20643	3.97115
DHX15	5.7269	5.47	5.5058	5.3734	6.438	4.9467	5.7979	5.3081	6.1243	7.0679	6.0761	6.7177	6.3434	6.5061	4.7827	6.2471	6.1199	5.3711	6.0589	7.3215	6.3449	6.2536	6.4027	5.6665	5.3479	5.6476	5.779	6.2219	6.0444	5.7709	5.9178	3.7605	4.7568	4.6266	6.0805	6.1955	5.9841	5.266	5.2709	5.0627	7.3182	7.26577	6.33672	3.89367	6.54985	6.97291	4.00779	7.04361	4.29107	6.15971	3.90074	7.08047	7.62633	2.63415	4.12537	6.20069	3.72619	4.23312	6.32106	4.13351	3.36129	7.1448	6.80376	7.05503	6.50732	5.05658	5.5086	7.60639	3.54198	5.87386	6.77947	3.60621	7.61155	6.9356	6.40846	6.89671	2.44975	8.18279	7.69489	7.07925	7.16129	7.5167	7.32466	7.57135	7.47341	7.36605	7.02905	7.10753	6.15645	7.21457	7.41396	7.19505	7.16176	7.29389	7.04723	7.40552	8.42377	6.72703	7.36547	7.67419	6.93059	7.50075	8.04906	7.19078	7.5863	6.84882	7.7163	7.26305	7.48545	7.81631	7.67272	7.5324	6.68785	8.10177	7.6008	7.1334	6.66336	7.18561	7.94382	6.62482	7.28842	7.57881	7.09742	6.55827	7.10549	7.56632	7.79091	6.74924	6.95378	6.45914	7.99104	7.79729	7.62625	7.5222	7.06525	6.95258	6.96951	6.81618	6.1503	7.15827	8.40358	6.64754	7.12063	7.48485	8.19242	7.15646	7.17299	7.55343	7.44126	6.96793	6.91063	6.99946	6.9873	7.47547	6.93075	6.64511	6.59733	6.75459	7.69295	7.2582	7.41968	6.81904	7.60244	7.57836	7.33034	7.88916	6.42446	6.86265
DHX16	3.9267	3.7958	3.9559	3.1841	4.4497	4.6221	4.6315	4.7011	4.1378	5.2166	4.1541	4.1379	3.7719	3.9619	2.6125	4.0942	4.2803	4.1493	4.4814	5.3532	4.4505	4.5022	4.4701	3.8925	3.832	3.9201	3.8394	3.9799	3.789	4.5581	4.5482	3.6219	3.9815	3.7575	4.4401	4.6393	4.5553	3.6354	3.5827	3.8322	6.05279	6.11834	4.68203	4.38107	6.59566	4.77096	4.13597	6.60001	4.69045	5.86031	4.68111	5.59986	6.09983	4.37222	5.13346	4.87679	4.60445	4.52998	5.11744	5.03651	3.54471	5.45451	5.29565	6.43015	5.29364	5.31366	5.04923	6.76788	4.69747	5.26857	4.43228	4.08257	5.87697	5.47888	5.17671	4.83774	4.0906	6.5572	6.32091	5.38366	6.38245	5.50329	5.60353	5.95628	7.30718	5.75247	5.84204	5.70576	5.10025	6.58187	6.62774	5.80566	5.59983	6.14771	6.25384	6.29345	6.69864	5.23287	5.68938	6.30362	5.42958	6.64417	6.11948	5.74931	6.13837	5.21913	6.1096	6.25322	6.30796	7.13912	6.11176	6.20225	5.15406	6.16391	5.94613	5.70985	5.32435	5.41371	6.53103	5.3243	6.01112	6.60843	6.19999	5.29804	6.30509	6.62025	6.57149	5.25545	5.43962	5.42793	6.76794	6.74728	6.69299	5.59854	6.03143	5.43618	5.70443	5.81492	4.85587	5.9816	6.81558	5.47899	6.16225	6.3478	6.88305	5.71434	5.53531	6.58999	6.54683	5.9453	5.68864	5.60439	5.6151	6.27913	5.74623	4.81995	5.27148	5.61831	6.7935	5.87264	6.68132	5.51162	6.47804	6.30256	6.17093	7.27894	4.99029	5.71248
DHX32	4.1282	3.3739	3.2816	3.0932	3.5179	2.1876	3.3502	3.1713	2.8838	4.3062	1.6755	3.7579	4.5124	3.7793	3.7404	4.053	4.807	3.8279	4.2261	5.6823	5.0316	4.8813	5.0022	4.026	3.6563	4.0847	3.3937	2.9003	3.461	3.979	4.2552	3.1691	4.0097	4.0737	3.6447	3.3718	3.1335	4.1812	3.9575	3.7701	4.12781	5.32393	3.93562	1.17836	4.73068	3.41102	0.689128	4.94329	1.20606	2.56866	1.26859	4.8506	4.10297	1.12894	0.599623	3.6224	0.748915	1.64502	4.04414	0.936878	0	4.99427	3.49708	4.59564	4.40371	1.1635	2.40109	5.16562	1.00848	2.08577	3.81375	0	5.58725	4.38934	4.04585	2.88121	1.21478	5.54855	4.117	4.81295	4.72993	5.41599	3.72115	3.77558	5.16949	4.69897	5.69723	3.93646	3.77808	4.18834	4.9192	5.0825	4.00771	5.18824	3.97688	5.82597	4.88903	5.12821	5.37397	4.55545	5.38841	4.58064	4.87306	5.70559	4.21254	3.55098	4.72176	5.40598	5.69981	4.96368	5.50321	4.43012	3.29389	5.08208	4.60495	4.68238	3.82683	4.52886	5.79322	4.08433	3.91954	5.34956	4.01623	3.85463	4.96591	5.94207	4.64048	4.14913	3.83024	4.68031	5.78919	4.62763	4.84165	4.3515	4.44355	5.59204	3.78548	4.8933	4.58703	4.12546	5.19031	3.9398	4.12522	4.75491	6.01791	4.77998	4.47209	4.60822	5.02419	4.32132	4.13987	4.43172	4.28171	5.01294	4.23457	3.45705	3.61807	5.27621	4.9592	4.3289	5.25031	4.27557	4.46204	4.34663	4.09634	5.1549	4.84537	3.76031
DHX34	3.4025	3.9698	3.5283	3.8074	4.8886	4.7046	4.0063	4.7491	5.5796	4.3222	5.3195	4.3773	3.8695	3.7732	2.3288	4.1344	4.9179	4.5078	4.0668	4.6259	4.1071	3.977	3.9027	4.6835	4.5738	4.7291	3.8075	3.2969	3.7341	3.9988	4.1664	4.7817	4.8341	4.9198	5.0228	5.0354	5.0768	4.3945	4.1445	4.459	4.53684	4.42062	2.78869	5.39977	2.48048	2.51675	5.36115	3.06655	5.71794	5.59524	5.94449	4.43581	4.7945	5.50901	6.31569	2.96064	5.97808	5.99514	3.15373	6.70787	5.05872	3.86949	3.56661	3.3062	3.23441	6.42538	5.79847	3.98892	6.72303	6.89492	2.54151	5.5018	3.84468	3.1223	2.29831	2.38359	6.39404	5.38942	4.87658	4.85561	2.86987	4.58618	4.19933	4.78142	3.78295	4.02368	3.53788	3.5235	2.8704	4.47249	3.7119	4.35405	3.71093	4.44193	3.6083	4.42205	4.01947	3.38523	4.03242	4.38107	3.59304	4.1739	4.80201	4.37116	4.82099	3.43482	4.12289	5.03903	5.1341	3.99358	5.27092	4.81451	3.45463	5.18884	4.23589	4.04365	2.85946	2.97666	4.96937	2.77778	4.22975	5.3162	4.29489	3.19504	3.39491	5.51771	5.23403	2.69859	3.07349	2.71163	5.94722	5.70138	4.97139	5.56921	3.16908	3.38102	3.34025	3.43268	3.0813	3.60778	5.84657	2.58682	4.35299	5.01714	5.99272	4.74362	4.41232	4.99133	4.77459	4.36675	3.88346	3.93472	3.85927	4.584	3.85484	3.83847	3.20794	3.47904	4.53712	4.05954	4.56821	3.99174	4.79206	5.13267	5.05669	5.55888	2.82208	3.70898
DHX36	3.4237	4.2292	3.9406	3.9068	4.8299	4.7392	3.9519	4.0337	3.635	5.984	3.7658	4.0472	4.9794	4.5157	4.0475	4.0148	4.9312	3.6438	4.2488	5.7833	5.1341	4.9749	4.9096	4.4999	4.2781	4.4255	4.6789	4.9927	4.7673	4.6949	4.7135	2.9837	3.7732	3.8685	4.9839	4.828	5.085	3.6721	3.9368	3.8728	4.78448	4.71975	4.31077	1.67676	3.52807	4.19176	2.26199	4.35964	2.77663	3.96163	2.05109	4.74617	5.24096	0.652652	2.39957	4.21552	1.81842	2.40146	4.11497	1.85037	1.84002	5.22742	4.76608	4.4588	4.24636	3.05006	3.3238	4.82267	1.46155	3.72091	3.88157	1.47077	6.11419	5.35217	4.80175	4.0348	0.250596	5.98774	5.19375	4.71356	4.61175	5.1672	4.89502	5.12451	4.70278	5.49722	4.62289	4.85193	4.16843	4.9143	4.84474	5.07828	5.09544	5.0344	4.73074	4.537	5.96785	4.59219	5.59015	5.56067	4.31379	5.03232	5.93292	5.31414	5.44374	4.75031	5.59922	5.23577	5.3474	5.41927	5.60783	5.21752	4.37957	5.86514	5.33286	5.03141	4.44922	4.95146	6.00739	4.72406	4.93128	5.16672	4.52202	4.51758	4.60742	5.38259	5.40705	4.78016	4.95006	3.70485	5.5622	5.34082	5.45165	4.72259	5.25016	4.64435	4.84989	4.68386	3.96867	4.98324	6.21597	4.80419	4.97716	5.22324	5.9139	4.67633	4.54339	5.44371	4.91665	4.68177	4.79219	5.09214	5.16403	5.27209	4.97029	4.2662	4.76288	4.80991	5.82715	5.15888	5.23611	4.75715	5.30991	5.4416	5.18644	5.55018	3.95834	4.956
DHX38	4.5258	4.3178	4.5419	4.3216	4.7464	4.9775	4.9257	5.087	4.9333	5.0437	4.0614	4.8763	4.7534	4.5196	4.3189	5.0197	4.9851	4.3109	4.7101	6.0921	5.1055	5.2077	5.1166	4.5377	4.4645	4.3662	4.8414	4.2035	4.4338	5.0341	5.3867	3.7889	4.0834	4.2524	4.9767	5.2536	5.1963	4.0876	4.407	4.2542	5.99518	5.63935	5.12922	3.13893	5.69795	4.86591	3.27107	5.74107	3.85909	4.96213	3.50748	5.45436	6.12322	3.05138	4.4901	5.19926	3.96035	3.99222	5.04729	4.10261	2.64774	5.97097	5.79168	6.04898	5.16694	4.83769	4.31267	6.09754	4.17008	4.99646	4.65878	2.98433	6.55677	5.93769	5.38	4.91732	2.74663	6.86328	6.53954	5.60588	5.98167	6.04052	5.72165	5.97486	6.6716	6.36732	5.48919	5.97221	5.20649	6.15194	6.24086	6.20479	5.63942	5.87907	5.85535	5.91798	6.60387	5.249	6.53929	6.60987	5.24556	6.51686	6.5254	5.86086	6.28345	5.51297	6.41087	6.43739	6.39949	6.85738	6.47955	6.59444	5.34692	6.81858	6.38642	5.90016	5.26527	5.6791	7.33893	5.38602	5.79846	6.51176	5.73593	5.63748	5.82333	6.64831	6.34003	5.77617	5.8325	4.76946	6.89926	6.68982	6.28842	5.76876	6.12736	5.33905	5.98304	5.82871	4.72753	5.72528	6.6955	5.77031	6.08886	6.33787	6.72537	5.93022	5.69228	6.39182	5.8526	5.66332	5.51665	5.84665	5.93749	6.09005	5.83403	4.99658	5.35174	5.37935	6.44923	6.07427	6.14826	5.46327	6.2253	6.16651	6.04787	6.56181	4.44568	5.84638
DHX40	4.3173	5.4172	5.072	4.6607	5.015	3.9865	4.4995	5.2127	3.8534	5.9689	5.1618	5.4868	5.3966	5.0489	4.7043	4.6765	5.0738	4.6206	4.9483	5.5128	5.3611	5.4023	5.3624	5.1142	5.176	5.2628	5.715	5.6181	5.6045	4.7523	5.1792	3.9463	4.6288	4.6453	5.2964	5.1692	5.4008	4.7405	4.7253	4.5673	5.39156	5.06123	3.99872	2.42949	3.74247	3.45356	3.09079	3.9181	2.65134	4.07769	3.00689	5.12853	5.63845	2.19527	2.80991	4.40066	2.70421	4.37149	4.65039	2.74767	2.28682	5.4072	4.25281	3.81666	4.24913	3.62261	3.92105	4.56057	3.18335	4.09886	3.62435	3.05637	6.41207	5.25891	5.01485	3.04978	1.79833	6.27676	5.24718	4.40803	4.18376	5.61483	4.92952	4.98028	4.3185	5.38334	4.64618	4.45755	4.1442	4.4844	4.74099	5.79803	5.37153	5.30242	4.22411	5.13433	5.06481	4.73463	5.98326	4.8817	4.43183	4.92082	6.47146	5.88254	5.45289	4.85705	5.5436	6.1908	6.12451	5.00523	6.45211	5.69433	4.65168	6.39824	5.78907	5.19294	4.66134	5.04443	6.49689	5.18181	5.51545	5.73875	5.02127	4.13622	4.62294	5.9507	5.79466	5.10334	4.93533	4.14745	6.08962	5.75508	5.69689	5.47301	5.34692	4.81385	5.07893	4.88001	4.19538	5.2421	6.04383	5.0985	4.80843	5.65444	6.48028	5.54161	5.33055	5.65685	5.21711	4.62679	4.88454	5.15129	5.34193	5.87821	5.12221	3.84089	4.23992	4.79885	5.40712	4.94723	5.75019	4.98001	5.32684	5.37271	5.18876	6.29674	3.98796	5.10698
DHX8	3.3427	4.2466	3.8638	3.4558	3.8739	3.7293	4.6098	4.4928	4.0837	5.1227	3.291	4.6301	4.2238	4.2492	3.3005	4.4873	3.971	3.5465	4.2263	4.7999	4.0106	4.0829	3.7097	3.7723	3.9609	4.0454	4.5928	4.2478	4.2197	3.7681	4.0235	2.9974	3.2494	3.4411	4.3331	4.1943	4.3267	3.2431	3.5341	3.3669	4.46288	4.80674	3.73237	3.61434	4.16808	4.01296	3.88597	4.51203	3.44182	4.49384	3.2735	4.39045	4.3858	3.22	3.92631	4.00988	3.29136	2.79285	3.68375	3.5384	3.05399	4.46455	4.38387	4.52035	4.31348	3.61026	4.13171	4.66757	3.72377	3.52099	3.51603	3.55264	4.92411	4.73016	4.24996	3.83488	3.32245	4.89864	5.04007	4.4389	4.5542	4.35174	4.20773	4.12015	5.0606	4.3966	4.69038	4.55621	3.71918	4.85652	4.87472	4.4607	4.52412	4.91656	4.5166	4.48413	4.01661	4.50747	4.59956	4.96353	4.6123	4.9386	4.57412	4.30731	4.62334	4.15482	4.65738	4.32358	4.56537	5.03333	4.3984	4.7779	4.01892	4.50979	4.9243	4.17075	4.22719	4.24235	4.86895	4.30396	4.50213	4.63032	4.53414	4.1894	4.55353	4.53848	4.88264	4.13975	4.38866	4.07852	4.83743	5.22894	5.07068	4.74723	4.90439	4.72727	4.53708	4.77575	3.94714	4.57731	5.1414	4.31931	4.41288	4.99339	5.35237	4.39723	4.19631	5.20642	4.63776	4.57654	4.45325	4.56048	4.84385	5.11131	4.89738	3.78558	4.13273	4.47281	5.06092	4.75562	4.80188	4.69316	4.42648	4.82918	4.45508	5.20581	4.24624	4.65994
DHX9	5.4443	6.1533	5.7433	5.9484	6.0338	4.9075	5.8324	5.5137	5.3781	6.4059	5.2672	6.3133	6.2752	5.8762	5.6431	6.1294	6.5128	5.8984	6.4874	7.3816	6.7666	6.6999	6.7097	5.9603	6.0477	6.2262	6.5622	6.7544	6.5053	6.364	6.3826	4.4281	5.605	5.5365	6.6981	6.6041	6.5051	5.3848	5.5271	5.2106	6.56844	6.50469	6.1459	4.20965	5.55709	6.38516	4.20929	6.07292	4.3896	5.951	4.56652	6.51193	7.04465	4.11514	4.94619	5.92718	4.70789	4.83942	5.81746	5.01862	3.98614	7.22505	6.83999	6.45077	6.27318	5.39742	5.4221	6.57235	4.52391	5.996	5.8761	3.76685	7.18003	6.57143	6.21093	6.51372	3.29467	7.63302	7.26631	6.48122	6.42673	7.27283	6.70301	6.93859	6.99789	7.30252	6.58113	7.12514	5.94203	6.92321	6.53913	7.13527	6.72449	6.68394	6.62906	6.37274	7.57933	6.17347	7.01917	7.09216	6.11625	6.92807	7.39807	7.05264	6.88751	6.403	7.28382	7.18136	7.19841	7.05379	7.1579	6.96575	6.35802	7.41041	7.08831	7.04616	6.2417	6.4699	7.63445	6.19336	6.72067	7.20967	6.67341	6.2758	6.41319	7.43772	7.15089	6.41118	6.74144	5.79568	7.53833	7.34992	7.15325	7.15015	6.89551	6.41706	6.49579	6.50889	5.72422	6.68037	7.69707	6.2199	6.62288	7.35747	7.45112	6.86088	6.57771	7.242	7.08855	7.06337	6.9035	6.49317	7.01381	7.09822	6.78574	6.08832	6.56086	6.41105	7.26694	6.77121	6.99915	6.84238	7.08674	7.33063	6.99881	7.53563	5.73547	6.97263
DIAPH1	5.881	7.2338	6.3298	6.3165	7.3908	5.8848	7.485	7.4098	5.8783	7.981	7.2922	7.8971	7.8819	7.4301	6.1737	7.2004	7.1176	6.6932	7.292	7.1799	6.8937	6.848	6.9078	7.2045	7.187	7.1797	6.768	6.8414	6.7729	6.8439	6.7753	5.915	6.6885	6.6631	7.5506	7.5458	7.5228	6.6057	6.8266	6.5575	5.58672	6.30956	4.5943	5.22185	6.42114	5.75701	5.59547	6.1333	6.87716	6.44738	6.31586	6.72675	6.12021	6.46123	7.62826	4.37834	6.37822	5.81247	4.80038	6.639	4.88315	5.10447	5.2286	6.10547	5.34687	6.89714	5.75259	6.33417	6.80215	6.80036	5.5887	5.49196	5.59021	5.64152	5.18148	5.93193	5.9273	5.54591	5.88402	6.64782	6.10723	5.29388	5.99138	5.90903	6.55216	5.22081	6.49127	5.22819	3.75357	6.5208	6.43996	5.12345	5.72853	6.31263	6.34916	6.81435	7.1825	6.69977	5.31814	6.51089	6.5879	6.48184	5.51243	4.81061	6.11491	5.15194	5.33139	5.03033	5.06489	6.63293	5.01144	5.79099	5.15323	5.36481	5.80995	4.62163	4.72469	5.48636	5.31888	5.00676	5.75942	5.20667	5.51811	5.18021	5.78767	5.1321	5.64791	5.02379	5.01618	6.32472	5.57069	6.00601	5.97213	5.0374	6.03517	6.46012	5.42929	6.11731	5.34238	5.13039	6.11301	5.29368	5.59771	5.45698	6.18777	5.12086	5.19903	5.73018	5.882	5.42503	5.47709	5.34115	5.79101	6.02866	5.52644	5.09314	4.96492	6.14127	5.98725	5.6299	6.22657	5.04775	5.87033	6.36589	6.08339	6.70812	6.40352	5.14297
DICER1	3.6725	5.0245	4.1553	4.5245	4.649	4.003	4.1745	4.2265	3.7336	5.3843	3.8819	4.7177	5.4017	4.5993	4.2213	4.5067	5.2279	4.2074	4.7766	5.728	5.5148	5.4515	5.5062	5.4336	5.2539	5.2603	5.201	5.4567	5.2558	4.804	4.6065	3.4754	4.5458	4.2691	5.3048	5.1853	5.0461	4.5579	4.8816	4.4678	4.96328	4.99456	3.82955	2.94756	3.66223	3.82323	3.84149	4.05469	2.83028	4.35437	2.72665	5.4004	5.54245	0	1.37448	3.64833	1.61015	2.21579	3.80045	1.71405	3.55623	4.46769	4.41578	4.24357	3.60336	2.55125	3.48686	4.79868	1.60489	3.19006	3.50012	3.7337	5.49692	5.03672	4.37658	3.49843	1.88924	5.89611	5.60552	4.71139	4.37497	4.66789	5.08218	5.21263	4.55075	4.44268	4.58606	4.72808	3.84306	4.44072	4.9174	4.46361	4.77747	4.95658	4.38628	5.56667	6.10687	4.56462	5.08573	5.21754	4.30062	4.87058	5.02302	4.83642	5.8741	4.34191	5.03945	5.08783	5.00173	5.2301	5.2812	5.62111	4.26765	5.11004	5.25914	4.80598	4.32889	4.84056	5.9094	4.04298	5.37532	5.55873	5.02948	4.24174	4.56009	5.12279	5.54228	4.22159	4.43918	3.83448	5.81343	5.45081	5.55804	5.1118	4.94401	4.72159	4.70761	4.57919	3.13282	5.1568	6.4323	4.44812	5.0917	5.20502	5.88914	4.45336	4.5134	5.35831	4.90839	4.34289	4.3957	4.67689	4.66834	5.18318	4.4865	3.86726	4.03767	4.35946	5.52889	5.04329	5.31132	4.25944	5.28439	5.27367	4.97153	5.4871	3.75608	4.56268
DIDO1	3.4173	4.1802	3.4027	3.0818	3.8143	4.1944	3.5889	3.2129	3.8676	4.6651	3.066	3.5255	3.8614	3.5566	3.1552	3.7031	3.9269	3.0513	3.7257	4.9731	4.1789	4.1164	4.0822	3.6407	3.685	3.609	3.7233	3.1786	3.8041	4.4107	4.398	2.8986	3.1048	3.2185	4.3349	4.3469	4.4472	3.4803	3.6706	3.5375	5.94239	5.44777	4.40955	2.61762	5.33154	4.28458	3.07907	5.48556	4.82289	5.47553	2.786	5.65844	6.20569	2.80771	3.94365	4.73448	2.83083	3.05198	5.10664	3.48385	2.4738	5.34212	5.16886	5.70042	4.49699	3.80548	4.45567	6.07877	3.15883	4.31776	4.25278	3.20754	6.42009	5.74748	5.31389	4.21281	3.32777	6.39981	5.99615	5.03628	5.67994	5.69223	5.5164	5.85048	6.38615	5.60192	5.22662	5.56808	4.96797	6.24749	6.06937	5.45652	5.54526	5.93675	5.68072	6.13408	6.92362	5.09087	6.01791	6.32644	4.80366	6.38491	5.57675	5.60744	6.1516	5.24752	5.85021	5.78712	6.21931	6.4992	6.17977	6.31708	4.89709	5.99686	6.18441	5.7219	5.09083	5.52746	6.9666	5.22864	5.87479	6.55742	6.03695	5.06261	5.63511	6.26062	6.08693	4.94967	5.00243	4.61815	6.80886	6.48126	6.33107	5.93073	5.73074	5.28746	5.50795	5.3391	4.3701	5.69026	6.72113	5.31631	5.10797	6.27888	6.88439	5.98337	5.57257	6.26021	6.01753	5.2868	5.28069	5.46619	5.6393	6.06026	5.46627	4.61836	5.20915	5.37298	6.14074	6.04445	6.18347	5.33699	5.98246	5.59195	5.40435	6.74689	4.39594	5.74862
DIP2A	2.9984	3.1524	2.5396	2.3493	3.0818	4.0267	2.7981	3.1489	3.3656	4.5558	3.1085	2.785	2.8455	2.9623	3.4688	3.0147	3.1553	2.7082	2.9766	5.4016	4.3223	3.9208	3.9769	3.6532	3.6954	3.5921	3.8523	3.5011	3.5281	4.9209	4.9612	2.8175	2.9691	2.9658	5.1329	5.1832	5.2797	3.1521	3.2511	3.0633	5.39194	5.60994	3.46416	1.40682	4.81247	2.8643	1.58433	4.91311	3.29999	4.39236	2.75455	5.58708	5.79244	2.35011	4.14738	3.79603	3.26054	4.17718	4.4937	2.71946	1.31303	4.66238	4.26285	5.00167	3.90296	5.12218	3.28976	5.45168	3.74028	4.67025	3.29916	2.18737	5.46141	4.78673	3.87394	3.01191	2.18469	6.37929	5.73103	5.26997	4.925	5.06955	5.25857	5.53866	5.42501	5.15081	4.56262	4.58963	4.09212	5.41209	5.71837	4.97356	4.7217	5.20853	4.86596	6.09484	5.92545	4.44765	5.03051	5.16979	4.41936	5.4434	5.60988	5.01271	5.87592	4.4676	5.19263	5.89114	6.01633	5.88359	6.03904	5.93866	4.46465	5.60081	5.07811	5.05545	4.1874	4.71675	6.15292	4.04933	5.58588	6.21143	5.22307	4.21015	5.04063	5.87637	5.82253	4.04947	4.20171	4.14595	6.33747	5.8575	5.90988	5.5216	4.66766	4.6163	4.33096	4.55534	3.54003	5.13959	7.12466	3.98418	4.79779	5.74831	6.51848	5.7676	5.36439	6.00576	5.18657	4.45989	4.30907	4.84143	4.79629	5.49487	4.68398	3.92893	4.10027	4.44239	5.62112	5.41195	5.68297	4.60653	5.54842	5.81944	5.51385	6.52438	4.32984	4.61222
DIP2B	4.2662	5.1901	4.7014	4.8945	5.373	5.1454	4.535	4.8202	4.6028	5.0278	4.8246	5.0446	5.498	4.9921	3.7719	5.265	5.9679	4.6965	5.4202	5.7954	5.3603	5.2148	5.255	5.4366	5.3383	5.4426	5.13	5.1396	5.2043	4.8388	5.0211	3.8712	4.6222	4.7143	5.7021	5.6183	5.664	4.9229	4.8639	4.7954	3.6067	5.24804	2.97758	2.88772	3.79017	4.00993	3.83005	4.08811	2.71482	4.0971	2.98071	5.16516	3.98828	1.55223	2.34293	3.09114	2.70915	2.39137	3.41035	1.99896	3.24855	3.99215	3.04123	4.04788	3.39035	3.23542	3.62064	4.24453	2.70141	4.00207	3.62658	3.18501	4.5902	3.41173	2.99436	3.37953	2.00259	4.90708	3.79981	4.87676	3.92064	4.57841	3.90408	4.06316	4.55171	4.01837	4.48723	3.21759	2.75387	4.17633	4.45116	4.3733	3.43843	5.27973	3.9714	5.21216	5.19054	4.62321	4.70047	4.82755	4.1778	4.52232	4.80672	4.44353	4.03029	3.35492	3.76546	4.46466	4.31122	4.49453	4.59027	4.39102	3.19246	5.20857	3.78066	3.84926	3.05039	3.96857	5.05141	3.0315	4.01867	4.28013	3.48423	3.00788	4.08981	4.48188	4.18062	3.40544	3.40588	3.92511	4.67121	3.90039	4.50791	3.85334	3.75787	4.53386	3.34276	4.53578	3.20545	3.62616	5.199	3.19686	3.31988	3.98595	5.00428	3.83576	3.65555	4.66921	3.33159	2.91738	3.06622	3.7192	3.69474	4.05861	3.71959	2.85552	2.66016	4.3796	3.95056	3.31613	4.07243	3.44688	3.7568	4.20277	3.87247	3.92197	4.70535	3.414
DIS3	3.1152	3.4205	3.9028	3.5989	4.2722	3.8911	4.1807	3.2536	3.3829	5.8581	3.4943	4.1857	4.4166	4.2731	3.5565	3.5856	4.2977	3.4291	4.001	4.8201	4.2423	4.2352	4.2216	4.1687	3.719	3.7262	4.1771	4.2914	4.2884	4.1582	4.2232	1.9962	3.2906	2.9968	4.3172	4.1316	4.3323	3.2472	3.4294	3.0797	3.75564	3.81172	2.91081	0.619834	2.4315	3.99874	0.954791	3.20318	0.58807	3.22021	0.400457	3.76017	3.8934	0	0.569353	3.09468	0	0.299248	2.74224	0	0.346296	3.87622	3.29715	3.44966	3.1476	1.09137	2.36936	3.96101	0	1.98649	3.73546	0.318226	4.83105	3.96917	3.52876	3.6219	0	4.83852	4.09034	4.05832	3.44829	3.83833	3.59783	3.85865	3.89326	3.75412	3.70027	3.31867	2.93202	3.99722	3.91912	3.75309	3.68416	4.04178	3.65831	4.71614	4.8373	3.80926	4.28214	4.49185	3.55665	4.22172	4.22654	3.8762	4.15016	3.14872	3.99247	4.1198	4.42373	4.38906	4.46355	4.10125	2.92765	4.36946	4.10382	3.81637	3.1667	3.76445	5.09626	3.22282	3.63424	4.14311	3.40335	3.25289	3.6295	4.05299	4.3297	3.44606	3.14828	3.27256	4.73234	4.49864	4.40469	3.72137	3.95825	3.78646	3.59215	3.52386	2.49827	3.87152	5.13067	3.83786	3.57707	4.14626	5.20079	3.90024	3.74319	4.36591	3.93331	3.65182	3.66269	4.24146	3.91948	4.29213	3.74687	3.01022	3.37673	3.6615	4.29668	4.16118	4.18803	3.48828	4.31416	4.1648	3.95753	4.3218	3.60656	3.67457
DKC1	3.4929	4.6608	4.7702	3.931	4.9255	4.224	4.4094	3.1078	3.7123	5.9068	3.3328	4.7572	4.2025	4.244	5.4142	4.7659	4.7258	3.8025	4.5139	5.6642	4.8941	5.0925	4.6529	4.5731	4.3368	4.5062	4.6377	4.7506	4.4815	4.8129	4.8988	2.4995	3.7132	3.3044	5.2465	4.9392	4.9143	3.9727	4.4985	3.8537	4.59093	5.14029	3.95331	1.92355	2.82186	5.36503	1.53042	4.07004	1.98016	3.81896	1.67177	4.44502	4.85085	1.88469	2.64656	3.83442	2.13078	2.36475	3.85794	2.72952	1.00224	5.13036	4.66214	4.355	4.65649	3.00103	3.44892	4.94181	2.40179	3.21493	5.12928	1.15288	5.40608	4.58447	4.05332	5.34667	1.28805	5.73792	5.23357	5.8431	4.46072	5.29341	4.27173	4.60844	5.03742	4.96725	5.12798	4.99546	3.54181	5.29267	4.60441	5.1147	4.28998	5.61758	5.1772	4.87214	5.90832	4.76339	5.41532	5.63352	4.70493	5.34548	5.29132	5.3263	5.00748	3.95267	4.98801	5.30492	5.46562	6.33865	5.30226	4.92177	3.87293	5.40925	4.83873	4.9934	3.90321	4.32166	5.43445	3.95938	4.75614	5.75326	4.84934	4.29434	4.33506	5.51403	5.26245	4.26389	4.5295	4.10692	5.85205	5.49304	5.12741	5.24612	4.795	4.82411	4.51172	5.0247	4.02431	4.02096	5.71471	4.27709	4.63141	5.26426	5.79399	4.77101	4.409	5.03337	5.07249	4.99113	4.68248	4.44215	4.46943	4.72251	4.45488	4.3953	4.44665	4.92085	5.25491	4.78232	4.90008	4.32422	5.06377	5.18533	4.94588	5.55193	4.34977	4.6283
DLD	3.8066	5.3098	4.758	4.9385	4.0991	2.9912	4.7537	3.6255	3.6165	6.3018	4.5882	5.4454	5.1433	4.8428	5.3535	4.5128	5.1133	5.0065	4.9093	5.5272	4.7721	4.7752	5.0358	4.9034	4.8198	4.7319	4.9724	5.1969	5.1481	4.6365	4.2789	3.0793	4.0508	3.5408	4.8762	4.7646	4.9878	4.1752	4.3122	4.0014	5.17394	5.39498	6.07058	3.40471	5.77619	5.76122	3.35077	6.14035	3.14741	4.80266	3.34731	5.02826	5.06545	1.85497	2.47765	5.9898	2.18429	3.60608	5.43613	2.44161	3.14432	5.86538	5.35554	5.84143	5.49175	2.93846	4.24154	6.26158	2.02218	4.04064	5.47122	2.98601	5.72981	5.48931	5.14	5.42732	2.16349	5.71269	5.00329	5.25384	6.05182	5.13199	4.79503	4.98946	6.34508	5.66593	5.57314	5.45113	6.04552	5.77524	5.89176	5.21376	5.10114	5.54023	5.75782	5.42402	5.60467	5.59448	5.57512	5.71234	5.40125	5.75569	6.16686	5.15305	5.2487	5.39828	5.7817	4.88673	5.14435	6.07248	5.36254	5.17674	4.69488	5.90447	5.34528	5.0814	5.23961	6.38616	5.39675	5.27185	5.03257	4.96741	5.01247	5.82463	6.29343	5.26325	5.50087	5.5449	5.70662	4.86239	5.34185	5.37038	5.54561	5.52604	5.57695	5.48894	5.32337	5.58985	5.12339	5.38411	5.98431	5.31614	5.08465	5.33748	5.93418	5.36387	5.08063	5.57403	5.60181	5.27488	5.38004	5.402	5.47371	5.35622	5.34563	5.307	5.51946	5.51485	5.21012	5.62047	5.43003	5.25904	5.0381	5.07719	4.87594	5.86746	4.87241	5.60368
DLG1	2.9795	4.0608	3.6322	2.7701	3.1926	3.6037	2.5214	2.6077	2.4352	4.671	1.845	2.9525	3.4597	2.5923	3.8217	2.7035	3.7823	2.5331	3.409	5.2935	4.3458	4.1132	4.3518	3.868	3.4801	3.7537	3.602	4.2679	4.3107	3.9642	4.2664	1.5829	2.4644	2.5559	4.0427	3.8213	3.9011	2.7971	3.1773	2.8849	4.82613	5.8727	4.18174	0.0025029	4.94634	3.81801	0.590644	5.12889	1.71484	3.38585	0.68823	5.71792	5.09749	0.343965	1.78222	4.37606	0.859237	1.41258	4.38294	1.15366	0.134185	5.00646	4.55409	5.18898	4.65479	2.24937	2.72672	5.54096	0.858115	2.95431	3.63035	0.128283	5.51987	4.67697	4.67258	3.65009	0	5.71558	5.19075	5.33883	5.11603	5.25208	4.95054	4.94092	5.6271	5.17344	5.72183	4.73415	3.99676	4.91066	5.46954	4.97711	5.00287	5.8421	4.75193	6.35338	5.56496	5.59783	5.42065	5.3052	4.97981	5.15393	5.33134	5.05617	5.31044	4.33961	5.09936	5.27308	5.36993	5.41846	5.18361	4.91128	4.26086	4.93947	4.91985	4.94152	4.26804	5.11204	5.70723	4.71052	5.40261	5.47343	4.79261	4.42112	5.33002	5.25054	5.36887	4.6116	4.69136	4.35616	5.80017	5.53362	5.68904	4.51074	5.05358	5.51411	4.64239	5.13092	4.29523	4.48834	6.09844	4.60885	4.42566	5.32149	5.87281	4.83133	4.75519	5.61914	4.63215	4.36825	4.50454	5.00466	5.16418	5.49309	4.93513	3.90869	4.24466	5.24948	5.69766	5.02046	5.37328	4.51257	5.16869	5.39855	5.03903	5.1882	5.20508	4.60588
DLGAP4	4.3654	3.3145	4.1177	3.5324	3.7195	4.4951	3.7321	3.75	3.6768	4.2242	2.5869	3.5559	3.5368	3.765	4.3222	3.7315	4.1874	3.8507	4.1503	5.4862	4.4808	4.4135	4.4248	3.3993	2.8356	2.7582	2.7357	3.5447	2.6921	3.5718	3.5908	3.5093	3.4585	2.9669	3.6094	3.9993	3.6275	3.0163	3.5407	3.4296	6.40006	5.61612	5.43147	3.16449	4.93022	3.77774	2.91063	5.18577	4.68878	4.57165	4.0107	6.56244	6.68042	4.33807	4.72231	5.58445	4.00336	3.81923	5.78446	4.26439	2.60476	5.64698	5.71836	5.17368	5.07343	4.23787	4.02935	5.39273	4.31206	4.63214	3.81167	3.141	6.75454	6.11486	5.84897	2.90574	4.27411	6.2402	6.19206	5.46018	5.00576	6.24741	6.47491	6.53056	5.71044	6.25365	5.32718	5.81664	5.37287	5.66021	5.46794	5.79565	5.87723	5.94608	5.03343	6.05421	6.6926	5.10249	5.93017	5.33179	5.17098	5.6986	7.10051	5.86093	6.73013	5.73071	6.10803	5.99683	6.47041	5.75445	6.34311	6.37918	6.13712	7.18852	6.35994	5.40554	5.99825	5.99244	6.26871	5.54895	6.596	6.26065	6.84162	5.58808	5.20927	6.25433	6.07961	5.26508	5.76057	5.37867	6.52671	6.50842	6.49909	6.57521	6.22084	5.19295	5.74864	5.17655	4.90183	5.86367	6.53221	5.7539	5.76645	6.58029	7.31618	6.14931	5.95498	6.86651	5.98543	5.92477	5.90803	5.75437	6.1927	6.13027	6.26482	5.38649	5.55477	5.07535	6.1577	6.22183	6.37609	6.51027	5.79679	6.47169	6.32869	6.66103	4.62858	6.10531
DLST	4.8031	4.6014	5.5423	4.7655	4.7874	5.5381	5.3115	5.3145	5.286	5.9217	4.7559	5.6136	4.8891	4.8343	5.4715	5.6216	5.7146	4.7822	6.0675	6.4546	5.7401	5.7291	5.7505	5.1014	5.0184	5.02	5.9083	5.4165	5.0453	5.2411	5.7853	4.8845	4.8302	4.6797	5.6462	5.6543	5.5631	4.6912	5.1606	4.8416	7.18652	7.22305	6.39962	4.39491	7.1782	5.95617	4.233	7.37088	5.47693	6.10265	4.76859	7.11519	7.14608	4.82842	6.10795	6.67813	5.13524	5.35395	6.33288	5.34237	3.84119	6.53856	6.26454	7.14988	6.2872	5.54523	5.53529	7.37922	5.34128	5.9882	6.07665	3.9659	7.34143	7.13466	6.59943	6.0776	5.01107	7.47503	7.27492	6.75056	7.33229	6.70438	6.8329	6.94064	7.75364	6.70069	6.45159	6.42801	6.49043	7.15238	7.20949	6.69479	6.78089	7.04754	6.94935	7.36236	7.38275	6.45214	6.99902	7.29779	6.4526	7.25897	7.41013	6.88011	7.16122	6.52566	7.01485	7.10792	7.26252	7.61129	7.30549	7.25703	6.36377	7.39916	7.10108	6.54851	6.61304	7.11977	7.65425	6.68661	7.22964	7.20006	6.94592	6.56423	7.28771	7.20559	7.24242	6.15606	6.03162	6.1579	7.5472	7.45741	7.44333	7.2845	6.941	6.51288	6.78312	6.86804	6.05618	6.97326	7.87973	6.86997	6.8315	7.56288	8.14314	7.18259	6.93942	7.80088	6.99285	6.67691	6.65415	6.97221	7.10361	7.59478	6.74365	6.24723	6.27963	6.66615	7.76372	7.10556	7.66058	6.7503	7.53134	7.62935	7.43435	7.5965	6.13111	6.85144
DMTF1	3.8344	4.3437	4.0243	3.6742	4.2271	4.6022	3.2835	3.3025	3.1844	5.9471	4.2423	3.6839	3.8824	3.6148	3.8935	3.0215	4.2503	3.204	3.4872	5.6543	4.7236	4.6906	4.8981	4.0797	4.2693	4.497	4.3621	4.6817	4.6471	4.9207	4.9069	3.0934	3.74	3.2719	5.2269	5.0679	4.9612	3.848	4.2799	3.7437	6.78178	6.41596	4.83725	2.21027	5.20614	4.85551	3.01713	5.86437	4.07203	5.24496	2.9987	6.7846	7.35678	1.33073	3.41072	5.31061	2.64613	3.58377	6.21915	2.98217	2.53705	6.22038	5.86108	6.08353	5.07934	4.1398	4.26766	6.67808	2.49501	5.0754	4.83842	2.92644	7.01636	6.16281	5.78255	4.56374	1.26885	7.58012	7.1377	5.77776	5.97647	6.69519	6.76617	6.93334	6.58187	6.27095	5.3977	6.08338	5.76754	6.50068	6.5368	6.45202	6.60324	6.47124	6.02345	6.85814	7.4387	5.27725	6.71567	6.82405	5.25039	6.84282	7.1215	6.94205	7.49004	6.36667	7.06355	7.23974	7.3644	7.02645	7.66064	7.67629	6.10148	6.99319	6.91735	6.66719	5.87529	6.53164	7.59782	5.83066	6.97755	7.58958	6.73346	5.78045	6.17995	7.52724	7.48412	5.6135	5.5619	4.87095	7.94737	7.50932	7.57183	6.97103	6.0604	5.39264	6.07705	5.60796	4.46663	6.67212	8.25581	6.06807	6.3829	7.45793	8.46176	6.99939	7.00883	7.61382	6.79701	5.95042	5.93196	6.3359	6.44195	6.87359	6.37308	5.11972	5.51916	5.77178	7.22535	6.76995	7.12899	6.18544	6.77642	7.00304	6.70549	7.35672	4.53563	6.20073
DMTN	6.1353	9.4116	7.3316	4.7364	6.6116	7.6986	7.1232	7.1705	4.9978	8.0393	6.1298	7.2094	6.0525	7.105	7.6074	6.305	5.4501	4.619	6.0775	5.4261	5.4696	5.4786	5.4127	7.8727	7.8097	7.9461	6.9926	7.1206	7.0659	7.0518	7.1536	4.2249	3.7974	3.6356	7.944	8.0254	8.0171	7.9047	7.9889	7.9488	4.59421	4.69667	5.02159	6.45761	4.51583	0	5.57047	3.98917	8.65455	7.38966	7.86477	4.42221	4.87529	8.68303	8.16095	5.31201	7.4886	11.7201	6.04278	7.06414	5.99008	2.56396	3.04393	3.6019	4.35028	8.78994	8.47899	4.93689	8.22127	7.13231	0	6.01164	2.81199	4.15018	4.28153	0	8.80531	2.56565	4.24318	4.34809	3.38619	1.47113	3.63211	4.60949	4.00849	1.723	3.7816	4.86074	5.32518	3.75348	4.26532	2.20142	4.52524	5.06169	3.4748	5.2158	3.32543	4.04021	1.73027	3.43351	4.04668	3.91642	2.44512	1.82293	4.79462	2.89804	2.65924	2.07347	1.74569	3.94011	2.94133	5.14137	3.93645	2.61843	4.25217	1.06958	3.60693	5.12476	2.12185	4.36622	4.82475	3.42751	4.50408	4.88527	4.58239	2.26889	5.59195	3.28244	4.94818	3.70803	3.15007	5.197	5.51384	4.32215	4.64338	4.63727	4.46101	4.47149	3.96496	4.83966	4.61205	4.79985	3.91311	5.60598	5.99041	3.8516	5.19835	5.02224	5.60632	4.16234	4.43985	4.587	4.91648	5.16854	4.90053	3.94181	5.40281	4.29339	4.72576	6.02409	5.5926	3.87437	5.17404	4.82287	4.79186	6.63199	3.41448	3.72877
DNAJA1	7.6823	8.6993	8.3517	8.5747	8.9571	7.7263	8.6062	8.5007	8.0893	10.1337	8.387	9.1563	9.0463	8.9985	8.08	8.2874	8.5559	8.0663	9.0192	9.1262	9.0648	9.0782	9.0815	8.5753	8.6569	8.7596	8.6942	9.2071	8.8001	8.0824	8.1627	7.3013	7.7954	7.8824	8.8157	8.7122	8.7221	7.7035	8.4145	7.7663	6.90611	6.10105	6.56272	5.43958	5.83855	7.06256	5.30299	6.40969	5.20922	7.17947	5.52602	7.06047	7.37452	5.68834	5.3782	6.8766	5.25084	6.36444	7.0062	5.43043	5.23832	7.45527	6.83382	6.27042	6.49137	6.27133	6.03084	6.62066	5.58346	7.20229	6.81191	5.45849	7.26043	6.90792	6.2636	6.85122	5.15013	8.46167	7.82357	7.55002	6.28955	8.15373	6.94489	7.00136	6.7955	8.2316	6.51469	7.38736	6.15085	7.66778	6.32811	7.40385	6.98018	7.09359	6.36326	6.07593	6.93128	6.0547	7.11387	6.42894	6.78995	6.72009	8.4306	8.17921	7.47067	6.34365	7.47521	7.70301	8.04133	6.59724	7.53286	6.88174	6.86997	7.14182	6.18251	7.40675	6.61055	6.75238	6.94915	6.541	7.64399	8.29549	7.65131	6.86286	6.40492	7.84423	7.46759	6.68942	6.74378	5.75707	7.90783	7.50992	7.67904	9.70327	7.12162	6.13512	6.53273	6.20278	6.97185	7.15549	8.03992	6.56267	6.8535	8.13617	8.50027	7.53402	6.7851	8.36996	8.13673	8.25474	8.08433	7.74974	7.2251	7.1858	7.34172	7.34729	6.63298	6.21158	7.1943	7.20844	7.28251	7.6634	7.30395	7.5761	6.79478	8.3087	6.06206	7.60468
DNAJA2	5.5614	6.4776	6.1891	6.2913	6.5685	4.6021	6.232	6.594	4.8022	7.7312	6.1972	6.6913	6.3163	6.3226	6.0689	5.5099	6.4058	5.9829	6.4523	6.7004	6.3142	6.2289	6.2882	6.5092	6.468	6.5052	6.7452	7.3554	6.6296	6.0635	6.0633	5.1025	5.7811	5.8139	6.8626	6.8492	6.6785	5.5806	6.2123	5.8423	6.01403	6.02046	5.55485	4.41508	5.60386	5.76498	4.89557	5.92885	4.0665	5.67707	4.2012	6.2176	6.31165	3.53501	3.76341	5.66082	3.81066	5.49407	5.45662	3.76634	4.34675	6.00002	5.5152	5.93939	5.35672	4.80921	5.02497	6.18862	3.68774	5.56603	5.49956	4.2516	6.81771	6.12481	5.98358	5.43268	3.50186	7.07518	6.29923	6.22681	6.00541	6.44104	5.79753	6.07138	6.23162	6.35665	6.16389	6.02736	5.80877	6.12191	5.99103	6.02318	6.07057	6.23877	5.74039	6.43093	7.28152	5.93362	6.369	6.20282	5.92803	6.17759	6.7452	6.63667	6.42693	5.54152	6.20003	6.51974	6.82263	6.3475	6.73287	6.26054	5.6252	6.77688	6.0042	6.1013	5.75769	6.24899	6.86092	6.12104	6.25664	6.65153	6.19228	5.71869	5.91258	6.47248	6.28146	5.5472	5.71343	5.22623	6.87304	6.48914	6.51181	6.48537	6.17745	5.79085	5.83078	5.87313	5.38923	5.9731	6.90273	5.9677	5.69016	6.59549	7.46997	6.03728	5.79019	6.72344	6.32417	5.84868	5.93065	6.10108	6.01071	6.31453	5.84857	5.31764	5.67786	5.59926	6.29032	6.28254	6.42082	5.94318	6.41347	6.50919	6.11205	6.85051	5.71441	6.00388
DNAJA4	5.1822	6.4252	6.0796	5.0754	5.0402	5.6905	4.4906	5.7862	5.6871	7.1131	4.7554	5.6537	5.5751	4.647	5.7328	5.3076	5.4495	5.9568	5.6107	7.3606	7.1999	7.1264	7.2531	6.0148	5.7532	5.7667	5.8661	5.7749	5.9123	5.632	5.6012	4.8615	5.3747	5.4916	6.2267	6.1885	6.0316	5.8335	6.0282	5.9584	3.88796	6.06272	4.8382	0.445093	3.82727	0.673354	1.04371	5.02254	6.28377	3.4932	3.95679	5.21322	4.72134	4.54589	5.35558	4.40477	4.05909	5.79662	4.58776	4.75387	0.290001	3.84073	3.64326	5.12362	4.80614	5.71298	3.58326	5.37007	5.58943	6.22758	1.8717	0.661433	4.95497	3.86343	3.82643	2.13465	4.96598	4.81555	4.60841	6.13407	4.5873	4.31498	3.86108	3.70621	5.3791	3.87868	5.39665	3.85864	3.93572	5.83652	4.65255	4.38245	5.26491	5.43321	4.6537	5.59422	4.69684	5.1897	3.90882	5.25272	5.41984	5.22971	5.07464	4.69965	4.51016	3.09521	3.78464	4.34595	4.80789	5.58574	4.65805	4.69484	3.96978	4.11597	3.76101	4.25173	3.56377	4.95678	4.37457	3.18463	4.29794	4.83966	4.22367	4.17872	4.95517	5.01433	4.85771	2.93044	3.33344	3.42217	5.19649	5.23758	5.49992	7.11692	3.60874	5.14661	3.37827	4.67046	3.87522	4.65314	5.99895	3.4435	3.56817	5.04371	5.95718	5.18488	4.69791	5.04823	6.60076	4.80435	4.58566	4.46186	3.86784	6.00431	3.75025	3.82917	3.95787	5.06802	5.83206	4.99438	5.78603	3.98306	5.44124	4.93359	4.53818	7.48188	4.3031	4.06316
DNAJB1	9.0579	7.5414	9.1044	8.4974	9.0182	9.1544	9.3136	9.481	9.569	9.7555	9.4688	9.031	8.6684	8.538	9.3983	9.1343	8.669	9.7877	8.9487	10.0799	10.07	10.0919	10.1103	8.0799	7.9794	8.0065	8.5689	8.326	8.5076	8.1558	8.2552	8.4797	8.8608	8.9766	8.71	8.6293	8.8843	8.9886	9.058	9.0986	5.24825	8.84037	5.0107	4.12497	4.79694	3.23073	4.37252	5.17352	8.71654	5.06561	7.48795	9.45655	6.20239	9.02818	8.67363	5.57676	8.40901	8.03807	6.44358	8.34402	3.82047	5.37626	4.96088	5.23273	5.86706	9.73194	4.98535	5.33064	9.12677	10.047	4.45899	4.27569	5.75423	4.70037	4.46484	3.24192	8.46588	7.06042	7.98399	9.30516	4.94393	5.62383	5.75934	5.67272	5.55737	5.78168	7.71499	5.47945	5.30237	6.04443	5.08301	5.38184	4.35144	8.88206	4.72271	10.1899	5.27305	6.52924	5.77263	4.75147	7.78895	5.02883	5.45185	6.4308	6.42628	4.56705	5.44507	6.43673	7.57424	5.56201	6.18949	5.45235	4.93234	4.92339	4.0945	5.54352	4.73112	5.02509	6.27077	4.74281	7.31762	8.84287	7.08416	5.59807	5.17368	6.27413	6.45498	4.75817	4.32136	7.35033	7.3943	7.06162	7.72306	8.51087	5.4499	7.52889	4.83517	6.8614	6.38878	5.38176	9.11665	5.92183	4.84194	6.0802	6.7915	6.17474	5.97888	8.02737	6.45391	5.40507	5.606	7.25488	5.26742	5.57402	5.16129	5.51052	4.97319	7.48107	5.35216	6.17154	5.52857	5.46931	6.65216	6.01307	6.05269	6.40739	8.67239	5.94512
DNAJB11	4.7484	4.5986	4.8229	4.6589	4.8828	3.0473	4.4072	3.3207	3.8487	3.9761	3.6574	4.7436	5.1944	4.5277	4.9947	4.5894	5.0891	4.2697	4.6764	5.6455	5.5368	5.4587	5.4422	4.9407	4.6341	4.3008	4.8093	4.8612	5.0318	4.3662	4.2201	3.4107	3.6192	3.7612	4.6694	4.76	4.7436	4.0829	4.1876	4.0174	4.07927	4.08145	3.85952	2.32291	4.40368	4.07916	1.64767	4.9017	2.76788	3.79433	2.77097	3.71985	4.04395	2.56323	2.36679	3.61219	2.23688	2.83181	3.94971	2.50888	1.60979	4.56885	4.44628	4.55149	4.22576	3.07758	2.96485	4.43177	2.64765	3.85159	3.2575	1.17969	4.20045	3.91198	3.85276	4.8532	2.5444	4.73917	4.58648	4.78752	4.72183	3.68025	3.75161	3.94402	5.02977	4.01492	4.27122	4.21005	3.12703	4.71563	4.79785	3.85098	4.14524	4.14392	4.47392	3.78855	5.19374	3.71491	3.80452	4.46699	4.05394	4.58057	4.15673	3.68767	4.19897	3.71008	4.37459	3.66253	3.8042	4.78302	3.97198	3.97426	3.73254	4.20849	3.75462	4.42696	3.85238	3.75032	4.04575	3.47797	4.24957	4.36624	4.32646	4.14532	4.58995	4.03595	4.2211	4.57837	4.48608	3.19725	3.97923	4.42336	4.20335	5.57965	4.30555	3.99671	4.18966	4.14336	3.72959	3.75148	4.40834	4.00077	4.19721	4.62432	4.88906	4.0882	3.82134	4.44993	5.20864	5.16109	4.94482	4.19603	4.05137	4.30339	4.31496	4.74337	4.58709	4.19835	4.86435	4.31559	4.22804	4.46734	4.76378	4.55119	4.22655	4.56236	3.63928	4.15899
DNAJB12	3.7796	4.5971	3.9407	3.3915	3.974	4.2775	4.0567	3.644	3.9826	4.8851	3.6547	3.8086	3.8957	3.6243	3.7018	3.7714	4.0755	3.8252	3.9595	4.5424	3.9438	4.1791	4.0401	4.0504	3.811	3.9702	3.3852	4.0611	3.5688	3.8122	3.5803	3.1435	3.8286	3.8203	4.2086	4.1683	4.3668	3.5748	3.5907	3.638	5.0741	5.13164	4.70456	4.32732	5.31364	3.53277	4.22703	5.29245	3.47181	5.17231	3.78282	5.19835	5.48481	3.99572	4.34653	4.77037	4.04075	4.41154	4.7965	4.04266	3.51508	5.22465	4.56694	5.14834	4.52252	3.99892	5.12325	5.38226	4.34487	4.17413	3.18781	3.51698	5.95937	5.28128	5.01797	3.62085	3.90851	6.19156	5.45536	5.17794	5.15245	5.29698	4.79291	5.05826	5.96518	5.91492	5.10033	4.79742	4.67282	5.04892	5.46908	4.99184	4.86252	5.49882	4.64135	5.36577	4.59157	4.68419	5.39575	5.07608	4.72147	5.50642	6.0937	5.4925	5.56289	4.64265	5.49627	5.58238	5.79638	5.59383	5.80228	5.74148	4.72953	5.98585	5.44691	5.34332	4.98111	4.93998	5.85319	5.27874	5.09298	5.75918	5.3815	4.78405	5.13534	5.69738	5.56197	5.00213	4.71835	4.05309	6.11886	5.84497	5.70763	5.04378	5.16465	4.74897	5.15639	5.2448	4.56319	5.17801	5.8064	5.27562	5.09603	5.86564	6.45194	5.45472	5.30195	6.11527	5.18755	5.05355	4.91709	5.51348	5.27998	5.75446	5.01091	4.42185	4.77498	5.20534	6.00451	5.51479	5.8501	5.11472	5.60314	5.6897	5.55341	5.74018	3.93073	5.02588
DNAJB14	2.5481	3.4083	3.0332	2.9978	3.1283	3.3657	3.2492	3.7583	2.91	5.4646	2.9406	3.3175	4.2597	3.2816	3.8746	2.8465	4.2809	2.8329	3.3828	5.1657	4.4799	4.2677	4.3608	3.8253	3.9345	4.0993	4.6014	4.582	4.5296	4.0235	4.1524	2.2341	3.1849	3.0463	4.5864	4.4417	4.2641	2.9614	3.4939	3.0431	4.54514	4.43667	3.69778	1.38578	3.77034	3.81316	2.56621	4.42169	1.93078	4.5566	1.22333	4.55195	5.03945	0	0.614792	3.48018	0.820798	2.57251	3.87545	0.587502	2.47065	4.45341	3.8847	4.57414	3.51965	2.68743	3.7102	4.88084	0.192027	3.55184	3.73207	2.17762	5.12742	4.63471	4.09418	3.5294	0	5.34194	4.8234	4.20622	4.44989	4.59225	4.67445	4.89791	4.80133	4.14504	4.05576	4.20284	3.7036	4.82503	4.9486	4.23055	4.71296	4.44679	4.4294	4.75705	5.74467	3.947	4.77883	5.17699	3.64906	4.9964	4.40811	4.86808	5.2442	4.08863	4.61905	4.78964	4.94182	5.25132	5.04972	4.96784	3.99527	4.78545	5.11064	4.40273	4.0254	4.77351	5.44438	4.23713	4.80415	5.02625	4.80026	3.95868	4.49386	4.95504	5.29977	4.14702	4.28377	3.1011	5.33246	5.02389	5.28649	4.76629	4.69214	4.19777	4.45636	3.93951	2.96141	4.67548	5.62324	4.46903	4.09805	5.14473	5.69031	4.21038	4.26114	5.22581	4.5561	4.21738	4.41629	4.47579	4.78815	4.88739	4.59393	3.65331	3.69118	3.81082	5.0608	4.51721	4.71936	4.07349	4.60292	4.88229	4.29821	4.92536	3.16731	4.12547
DNAJB2	4.9001	4.6971	3.7803	3.3765	4.2499	5.0833	4.3759	4.3971	4.7459	5.1642	3.6957	4.2571	3.5586	3.8893	4.1671	4.2304	4.1172	4.3357	4.1594	5.6542	5.1243	5.4019	5.2842	4.4306	4.1132	4.3889	3.8345	4.2294	3.9787	4.6785	4.6031	3.9273	3.4506	3.6227	4.8293	4.7319	5.0547	4.5702	4.3919	4.6778	6.36755	6.45688	4.6956	3.62622	5.29338	4.007	2.8515	5.49273	5.51077	5.25288	4.96454	6.8744	6.54285	5.92955	5.91043	5.40572	5.14723	7.44082	5.65849	5.26308	2.76659	6.00979	5.7653	5.66736	5.39526	5.86099	5.20142	5.95066	6.08386	5.617	4.13151	3.78305	6.4626	5.73563	5.14709	3.72275	5.71935	6.97448	6.73234	6.42413	5.27389	6.30701	6.14344	6.58641	6.14206	6.41918	6.27356	6.14971	5.40451	6.32142	5.87773	6.14529	5.63321	6.67874	5.37457	6.55857	5.15521	5.68877	6.14804	6.03368	5.59945	6.03062	6.71584	6.19919	6.5684	5.47833	6.21442	6.72381	7.11623	6.44085	6.89274	6.56143	5.76485	6.75896	5.81746	6.46596	5.53725	5.19401	7.06686	5.47468	7.05	7.69755	7.27936	5.34054	5.48764	6.88691	6.85702	5.08475	5.5331	5.66851	7.55446	7.32245	6.97225	7.89794	6.18538	5.5898	5.79258	6.09674	5.6786	6.24323	7.23047	5.78487	5.87654	7.16936	7.4695	6.8904	6.35602	7.34057	6.30595	5.99942	5.96803	5.96971	6.12751	6.40147	5.89354	4.7036	5.38306	5.94212	6.72113	6.44314	6.53432	6.19041	6.67381	7.26729	7.17937	7.2272	5.66196	6.09252
DNAJB6	4.5225	4.4812	5.0133	4.7363	4.8515	4.683	5.0529	5.0152	5.1507	6.2266	5.042	5.0816	4.9714	4.5438	5.1636	4.771	5.1104	5.2856	4.9112	6.6016	6.0311	5.8983	5.9552	4.9869	5.1134	5.1008	5.5331	5.4435	5.5668	5.1065	5.0655	4.4466	5.0254	5.0497	5.3782	5.4404	5.5937	4.9461	5.2466	5.2288	6.02434	5.5688	4.7408	3.84085	4.2128	3.64521	4.36644	4.44904	3.56191	4.29068	2.97034	5.49608	5.5328	2.46959	3.07737	5.03246	2.8988	3.90088	5.5032	2.96584	4.19375	4.98814	4.67948	4.57579	4.71629	3.76952	4.05724	4.7348	2.84865	4.29495	3.39456	3.8664	5.20602	5.25256	5.31346	3.59363	2.32533	5.87616	5.41634	5.42028	4.49824	5.4285	5.3513	5.36892	4.97778	5.44616	5.53689	5.22231	5.39413	5.07851	4.63745	5.08276	5.88806	5.9155	4.19042	5.71643	5.52015	4.79242	5.11932	4.65673	5.69083	5.03264	5.77541	5.25149	5.4628	4.73139	5.21858	5.2002	5.27732	5.13818	5.50844	5.35648	4.9721	5.27214	5.54719	4.76766	5.10396	5.43172	5.48278	5.4666	5.71923	5.75577	5.81965	4.84564	4.53768	5.23764	5.60541	5.1153	4.8578	4.79081	5.81952	5.66566	5.65125	6.81131	5.43003	5.05521	5.03423	5.32923	4.99219	5.10085	5.88388	5.37179	4.82937	5.53289	6.33802	6.09438	5.89241	5.75624	5.25995	5.133	5.30217	5.01284	5.21772	5.16513	5.06574	4.44596	4.20158	4.96706	4.67203	5.86073	5.68315	5.07286	5.4891	5.69366	5.3957	5.27449	4.83249	4.84153
DNAJB9	5.6552	5.9784	6.6307	6.6498	6.3143	4.9754	6.4944	6.4657	5.9065	7.0555	6.2666	6.5421	6.5387	6.3621	6.0253	7.3316	7.0638	6.7319	6.9862	6.9797	6.9568	7.0274	6.7845	6.7586	6.4652	6.6695	7.7601	7.8481	7.7926	5.9722	6.116	5.6478	6.2549	6.0558	6.8392	6.9043	6.7396	6.2314	6.5819	6.2691	5.21837	4.68753	4.06539	2.21473	4.30839	4.01481	2.19798	4.85841	2.18196	4.39446	3.45505	4.80749	5.42171	1.46932	2.17483	4.24192	2.74186	4.55571	5.12729	2.53291	2.34428	5.72369	5.32691	4.94918	4.14207	3.51789	3.50857	5.0826	3.72827	4.9955	3.69115	1.31863	6.40784	5.38594	5.007	4.66509	1.10225	7.13349	5.52481	4.88741	4.90225	5.88346	4.72998	4.91705	4.85167	6.36059	3.98514	5.05691	4.31437	5.09473	4.94728	5.53698	5.85408	4.64863	4.40913	4.16087	5.26757	3.81378	5.03138	4.58846	4.12442	4.86438	6.61007	5.98981	5.10924	4.50664	6.01445	5.55254	6.07219	5.0568	6.2998	4.67932	4.61154	6.72093	4.67943	5.28369	4.85961	4.69226	5.71196	4.95456	5.64552	6.13194	5.25821	4.32169	4.94131	5.91957	5.29589	5.46875	5.73729	3.74228	6.15104	5.3085	5.38535	6.3535	5.27233	3.95891	4.66351	4.19392	4.74922	4.90503	5.57772	5.23556	4.74948	5.9248	6.06546	5.7039	5.00915	5.56588	6.02439	6.86017	6.66092	6.25922	5.31305	6.15815	5.20617	5.70019	5.53016	4.4828	6.11051	5.67164	5.51024	6.32765	6.87391	6.17995	5.99475	5.08745	3.61207	5.06321
DNAJC1	4.8772	5.5507	5.5959	5.9004	5.9164	4.6805	5.8686	6.3467	5.3255	7.3173	5.9314	5.9014	6.2455	6.0078	5.4054	5.3784	5.5541	5.1764	5.5005	6.4773	5.9864	5.9087	5.7302	5.2945	4.8746	5.1666	5.1166	5.5237	5.8564	5.728	5.4843	3.3644	5.1213	4.9607	6.0288	5.5584	5.9576	4.4736	5.0131	4.7932	5.00695	4.94575	4.58374	2.12458	5.1369	4.09754	1.61801	5.04113	3.92678	4.75988	3.11166	5.52915	5.3717	3.86328	3.17402	4.78478	2.99113	4.20513	5.34987	2.88296	1.48858	4.64195	4.54315	5.2238	4.67135	3.62078	3.42874	5.26988	3.19685	5.16438	3.70949	1.60009	5.36725	5.37301	5.03543	4.465	2.98729	6.21516	5.37708	4.73458	4.97552	4.86351	5.25957	5.1903	5.19265	5.15029	4.45699	4.6666	4.88547	4.89947	5.28675	4.77063	5.2797	5.36954	4.42561	5.34608	5.41054	4.03699	5.05738	4.97462	5.01374	5.34523	5.66205	4.8062	5.23903	4.71962	5.39315	5.38558	5.41207	5.35151	5.87181	5.19147	5.14243	5.75604	5.16792	5.01063	4.98451	5.22763	5.91689	5.30867	5.71915	5.81656	5.53187	4.57235	5.32946	5.2996	5.67175	4.74527	4.73002	4.70711	5.95801	5.65713	5.8343	5.6725	5.4128	4.62912	4.90836	4.64122	4.63153	5.188	6.22875	4.8026	5.40564	6.12285	6.09734	5.66506	5.67078	6.04431	4.97005	5.30561	5.21971	5.28888	5.20357	5.63452	5.07012	4.61975	4.57863	5.05402	6.39153	5.3256	6.14162	5.21905	5.9027	6.29005	6.11022	4.93495	3.99256	4.9658
DNAJC13	4.2718	5.2267	4.6106	4.5841	4.3423	4.394	4.4126	4.3125	3.5149	5.3274	3.5122	4.5692	5.6333	4.4653	4.6488	4.3808	5.5104	3.8303	4.891	6.2713	5.5243	5.5388	5.6309	4.8394	4.8625	4.9664	5.4454	5.4102	5.167	4.9136	5.1476	2.7992	3.9327	3.7384	5.0802	4.9614	5.1355	4.3368	4.3908	4.2421	5.11003	4.48435	4.58298	1.67755	4.17896	4.50367	2.67464	4.41754	3.08213	3.33985	1.99571	4.742	5.31586	1.78936	2.55487	4.64551	1.85823	2.13714	4.62041	2.07275	2.40046	5.06374	4.92403	4.54119	4.37746	2.39479	2.87153	5.0866	1.74774	2.78476	3.92447	2.41223	5.37646	5.09423	4.76677	3.9062	1.22164	5.72912	5.30417	4.07084	4.70162	4.91126	5.12482	5.08656	4.81215	4.53905	4.06898	4.75213	4.31463	4.73523	4.97901	4.95329	5.29088	4.74691	4.46196	4.50687	5.1952	4.4217	5.15963	5.05569	3.91779	4.89328	5.29247	5.2615	5.78264	5.01826	5.1069	5.25502	5.67191	4.95642	5.45766	5.40137	4.54021	5.42869	5.41567	4.71306	4.86378	5.08361	5.63962	5.00154	5.35616	5.23017	5.06474	4.4683	4.78849	5.47249	5.50659	4.62924	4.91045	3.68511	5.62288	5.512	5.53165	5.22989	5.22117	4.40809	4.66795	4.41866	3.82621	5.30062	5.93808	5.01049	4.58663	5.36048	5.96821	5.01029	4.8487	5.65231	4.60309	4.50312	4.4624	4.89559	5.29333	5.11958	5.21037	4.31974	4.36683	4.284	5.06923	4.99065	5.23976	4.85222	4.84842	5.38844	5.04909	5.24984	3.75793	5.35671
DNAJC14	3.2958	2.7657	2.5069	3.1082	3.5929	3.5374	3.8213	2.9393	2.9523	2.9011	2.9828	3.6082	3.7866	4.0628	2.5119	3.4877	4.5683	3.1446	3.6417	4.4349	3.7344	3.7657	3.5987	3.1647	3.3343	3.3541	3.8587	3.2924	3.9181	3.8263	3.6632	2.7614	2.4891	2.784	3.5237	3.1664	3.6656	2.9011	3.2054	3.2154	4.15549	4.0353	3.70218	2.3844	4.40464	4.00557	2.65816	4.50986	2.19268	3.96356	2.35781	3.55463	3.79476	1.03194	2.59425	3.58565	1.87177	2.90883	3.69093	2.13918	2.26957	4.50001	4.37387	4.5746	3.65811	2.75632	3.71278	4.46604	2.41204	3.26901	4.00346	3.00489	5.11537	4.45664	4.39046	3.89465	2.34748	4.51908	4.30193	3.63164	4.45337	3.91951	2.98095	2.8585	5.0681	4.5053	3.94988	4.66771	3.75647	5.10839	4.91513	4.40544	4.24068	4.49281	4.51703	3.49915	4.16928	3.95472	4.85514	5.36647	3.79779	5.08179	4.42647	4.3407	3.97538	3.9809	4.28253	4.2752	3.99063	5.08529	4.1505	4.07089	3.07469	4.11478	4.3394	4.17758	3.47239	3.99512	4.50945	3.88105	3.65699	4.43011	3.98954	3.93479	4.60675	4.4212	4.27471	4.19973	4.49325	3.56911	4.29298	4.42164	4.4662	4.91865	5.00278	4.02346	4.56218	4.19268	3.65161	4.00352	4.57592	4.31337	3.73591	4.4916	4.60423	3.99019	3.66123	4.49869	4.47816	4.33077	4.33869	4.65629	4.45711	4.82575	4.3781	3.83994	4.08376	3.83995	4.79816	4.36597	4.81036	4.43924	3.86746	4.06067	3.73496	4.92871	3.51102	4.64294
DNAJC2	3.3569	4.0863	3.6871	3.6725	3.9591	3.8802	3.7789	3.4464	2.4728	6.3613	3.6174	4.8351	4.3159	4.3365	4.6036	3.6475	4.1975	3.4849	3.6882	5.7337	4.0326	4.1297	3.8906	3.7765	4.2769	3.8923	4.7489	4.4275	4.3148	4.7626	4.5125	1.9194	3.038	3.0888	4.038	4.5064	4.0888	3.3909	3.7015	3.2133	4.80865	4.84722	4.0015	1.43334	3.64557	4.48302	0.320629	4.30897	1.50266	3.71604	1.12274	3.97817	4.64365	1.11054	1.49403	3.65496	1.13885	1.69615	4.19489	1.70961	0	4.84801	4.38553	4.18673	4.12569	2.36139	2.60465	4.89436	0.956675	3.01508	4.2636	0.201329	5.49296	4.70741	4.22009	4.42756	0.200242	5.95237	5.07371	5.08345	4.35313	5.27989	4.35915	4.44502	5.04112	4.61872	4.5653	4.63313	3.58701	4.86563	4.76802	4.90142	4.66528	5.13142	4.71684	4.52928	5.08447	3.85018	4.85372	5.06914	4.29731	4.94382	5.13851	5.14912	5.05207	4.10215	5.15407	5.14275	5.40043	5.29582	5.42429	4.83895	4.14362	5.45169	4.82435	4.98263	4.29162	4.26075	5.21546	4.06002	4.76732	5.68021	4.96469	4.20632	4.52534	5.53349	5.32466	4.23737	4.1902	3.30588	5.97357	5.57691	5.33938	5.19923	4.61902	4.2386	4.49156	4.37954	3.50676	4.46967	5.90894	3.86696	4.76576	5.50231	6.19785	5.0011	4.76275	5.08435	5.09266	4.83873	4.71777	4.43713	4.40447	4.88098	4.48175	4.21513	4.2851	4.37516	5.54803	4.82261	4.82391	4.41884	4.90871	4.95197	4.60365	5.37914	3.29359	4.52899
DNAJC21	3.0151	3.7072	3.8293	3.4534	3.7518	4.2692	3.9348	4.0493	3.2931	5.5513	3.8798	4.3898	4.1838	3.978	4.9882	4.4225	3.8376	3.2511	3.6779	4.8955	3.9131	3.948	3.9383	3.5563	3.381	3.5386	3.8836	3.8775	3.6932	3.888	4.0701	1.704	2.8724	2.7538	4.1638	4.0887	3.9981	2.7926	3.2722	2.8807	4.85028	4.95382	3.92374	0.589557	3.48686	3.91877	0.385093	3.70283	1.35126	3.32644	0.922418	4.993	4.7997	0.0637328	1.44479	4.13688	0.873958	1.87909	4.4066	1.17949	0	4.17202	3.9482	3.81113	4.11757	2.02387	2.40591	4.34762	0.754895	3.01387	3.76335	0.247117	4.41421	4.76889	4.2675	3.80275	0	5.14806	4.8681	4.93378	4.03287	4.4755	5.10388	4.75906	4.20784	4.03101	4.21833	4.28925	3.98364	4.32666	4.40968	4.1076	4.80182	5.22791	4.06551	4.88114	4.5936	4.29736	4.42265	4.34432	4.31274	4.3625	4.42864	4.35364	4.9164	3.94335	4.35393	4.69366	4.90206	4.5642	5.04057	4.84889	4.71115	5.07924	4.98823	4.19137	4.20933	4.46313	4.90922	4.42508	5.48986	5.0386	4.72825	3.78792	4.32145	4.50153	5.00127	4.20343	4.17988	3.8533	5.14902	5.00174	5.31169	5.23596	4.77217	4.41994	4.13833	4.42933	3.77258	4.76515	6.14089	4.33322	4.4991	5.89069	5.88466	5.3767	4.62977	6.44719	4.19489	4.64509	4.68932	4.53143	5.34829	5.02428	5.20049	3.41231	3.65846	4.50798	4.86214	4.73806	5.08968	5.03182	5.04442	6.17208	5.62289	4.36201	3.69185	4.98299
DNAJC3	5.7872	6.6249	6.7715	6.6889	6.5853	5.3061	6.6961	5.7476	5.3482	7.8039	5.7689	7.056	7.2109	6.5871	6.0779	6.4778	7.0534	6.275	6.7863	6.9381	6.8615	6.7813	6.9803	6.7078	6.6653	6.6354	6.7998	7.069	7.1004	5.9924	5.684	4.5356	5.4337	5.5647	6.6795	6.56	6.4562	6.0268	6.126	5.9771	4.88233	4.48713	4.72218	3.85604	4.98989	4.26935	5.07273	5.14987	3.3939	4.52975	3.46269	4.72253	5.15791	2.71434	2.89064	4.29325	2.92588	3.78728	4.58584	3.11613	4.68976	5.50184	5.1748	4.99869	4.51222	3.52188	4.84288	5.13323	2.62656	4.34753	3.67462	4.16414	5.53513	5.30857	5.06464	4.4974	2.41894	5.88959	5.29553	4.79826	5.08653	5.1854	4.88041	4.91368	5.40306	4.99803	4.46351	4.93661	3.93704	4.82306	5.19877	4.75387	5.20002	4.78276	4.63083	4.19419	5.02504	4.23275	5.01707	4.63131	4.2642	4.73101	4.72457	5.07692	5.13312	4.62153	5.36229	4.87969	5.01847	5.11295	4.9947	4.84817	4.64992	5.13247	5.11637	5.10994	4.93125	4.95741	5.47262	4.81644	5.34148	5.25349	5.34317	4.27986	5.0685	5.0395	5.16801	5.3561	5.33233	3.70571	5.28866	5.10767	5.2973	5.49159	5.53917	4.52184	4.88607	4.40166	3.94772	4.75735	5.38559	5.1167	4.77961	5.71539	5.50391	5.04048	4.88705	5.91841	5.50228	5.68136	5.42695	5.40722	5.6099	5.85149	5.33935	5.14431	4.98996	4.52162	5.74727	5.11582	5.72496	5.52402	5.64694	5.70928	5.25015	5.55593	3.5801	5.12414
DNAJC5	5.9703	5.4869	5.8642	5.275	6.4757	6.5851	6.4382	5.7414	6.7972	5.3385	6.299	6.4524	5.4225	6.1319	5.7922	6.5641	6.5963	5.726	5.8862	7.5339	6.2886	6.1926	6.1998	6.3634	6.3596	6.4809	5.6817	5.1513	5.5834	6.0827	6.5419	7.2445	6.8784	6.8402	6.5543	6.8007	6.8558	7.1063	6.9717	7.1707	5.42577	6.3093	4.90834	5.7391	6.71359	4.32656	6.0257	6.54591	6.48066	6.40308	4.87786	6.6751	5.46596	4.88598	5.48894	5.11298	5.20176	5.014	5.19167	4.94453	5.73123	4.88792	5.06399	6.47463	5.15532	5.20985	6.31184	6.40972	5.36904	5.43832	4.14367	5.86777	5.35258	4.96036	4.91449	4.39586	5.74475	5.38937	5.27063	5.891	6.42329	5.15636	4.57164	5.13571	6.90216	5.30009	5.76714	5.41486	4.95401	6.22516	6.57459	4.71214	4.90008	5.89423	5.9264	7.46505	6.36492	5.98871	5.33866	6.27678	5.92273	6.2772	5.01289	4.88013	5.55472	4.77666	4.81661	4.82077	5.32468	6.64197	5.06705	5.1635	4.03129	5.40463	5.32169	5.09876	4.8272	5.49961	5.23722	4.74078	4.9879	5.46375	5.39084	5.14691	6.17251	5.2453	5.1602	4.85473	4.96934	5.9242	5.86542	5.67371	5.62227	5.55374	5.51907	6.42084	4.98959	5.55329	5.62336	5.06732	5.68502	5.02554	4.54712	5.13361	6.13467	5.45502	5.14254	5.18101	5.57715	4.77876	4.80258	5.24366	5.02494	5.13038	4.47923	4.87682	4.90405	5.57231	4.83868	5.42004	5.37679	4.56494	5.22202	5.12094	4.96376	6.22633	5.76402	5.40818
DNAJC7	4.0128	4.2121	4.2668	4.3202	4.4673	4.379	4.2208	4.1335	3.9231	6.1019	3.8578	4.8372	4.5683	4.3988	3.9445	4.4487	4.3804	4.0195	4.1629	5.8616	5.1229	5.1807	5.2228	4.3456	4.3155	4.4608	4.5541	4.7163	4.6893	4.7743	4.6242	3.3207	3.8216	3.6175	4.6995	4.8843	4.5985	3.8556	4.2424	4.173	5.03946	5.37167	4.39345	3.56504	4.54019	4.8425	3.06758	4.78063	4.14467	5.22339	3.53287	5.30352	5.01718	4.33445	4.02316	4.51657	3.80238	4.13738	4.66585	4.23328	2.54392	5.19537	4.66767	5.04712	4.83005	3.87144	4.35609	5.33388	3.82836	4.55509	4.39821	2.57072	5.73751	4.83392	4.28937	4.91807	3.87861	6.16315	5.32196	5.3682	4.96966	5.57052	5.18921	5.2027	5.50662	5.21936	5.36784	4.70647	4.40672	5.38527	5.18163	5.34522	4.73947	5.58671	5.1368	5.48769	5.68591	5.00639	5.61815	5.52022	5.07682	5.3282	5.44331	5.58379	5.25263	4.64942	5.60337	5.64393	5.98564	5.61017	5.894	5.45847	4.65211	5.73729	5.17991	5.27242	4.7175	4.95102	5.98429	4.67602	5.20136	6.045	4.89074	4.69759	5.13625	5.88045	5.62209	4.77682	4.51515	4.74875	6.31801	5.81221	5.6433	5.49545	4.84569	5.02668	4.69545	5.16487	4.60491	5.22728	6.37174	4.73644	5.0701	5.66241	6.33007	5.29979	5.23136	5.83169	5.26661	4.93853	4.97143	4.96847	4.89743	5.33893	4.72051	4.3897	4.54818	5.14686	5.52066	4.95022	5.2681	4.6905	5.46651	5.53395	5.33116	5.73382	5.17892	4.81402
DNAJC8	5.1833	5.664	6.1435	6.6265	7.1558	4.784	6.8741	6.8801	6.2415	7.648	6.6501	7.0888	6.6772	6.2866	6.0065	6.4172	5.9729	5.272	5.9229	6.5893	5.5952	5.5361	5.4088	5.6527	5.6597	5.5859	6.1557	6.2119	5.824	5.6854	5.8343	5.3102	5.2384	5.228	5.9537	5.7121	5.7452	5.0837	5.3754	5.1234	7.13839	6.75413	6.39236	4.61453	6.01776	6.68529	3.88884	6.44461	4.09335	6.48734	4.95014	6.94441	7.50163	4.9279	4.99945	6.80894	4.56676	5.40263	6.92626	5.12417	3.82082	7.41413	7.34865	6.71379	6.64074	5.11415	5.64123	6.89199	4.58637	6.27173	6.65278	3.86154	7.30527	6.98519	6.95826	6.77639	4.44652	7.96829	7.59714	6.84805	6.61464	7.52609	7.16384	7.31563	7.20128	7.42462	6.60801	7.35575	6.48383	7.06879	6.75543	7.26603	7.40428	7.20982	6.75714	6.63302	7.26084	6.27281	7.46606	7.14366	6.35869	7.02699	7.53202	7.5269	7.44788	6.90893	7.52668	7.45704	7.7107	7.33713	7.69354	7.35605	7.07582	7.75098	7.57945	7.44904	6.84385	6.88815	7.76333	7.35362	7.42583	7.81671	7.42793	6.65538	6.69266	7.633	7.75381	7.05421	7.15836	6.00966	7.94566	7.87795	7.61865	7.44524	7.48947	6.4456	7.23867	6.73149	6.52941	6.92433	8.13657	6.95749	7.09861	7.67706	7.7358	7.50312	7.42385	7.85959	7.12581	7.178	7.18982	7.16397	7.35329	7.25603	7.49964	6.48556	6.90182	6.53697	7.65351	7.23588	7.45719	7.1556	7.64268	8.11305	8.04257	7.16593	5.95541	7.28949
DNASE2	4.2981	4.9774	4.6944	4.7954	4.1156	3.8596	3.5105	3.7505	3.2478	4.942	2.9906	3.6215	3.8155	3.5726	3.5944	3.4924	4.1724	3.8513	3.9198	4.8289	4.3007	4.6593	4.6961	3.6379	2.7799	4.0214	3.5542	3.8881	3.2014	3.7998	3.88	3.013	3.3465	3.5134	3.7254	3.615	3.9176	3.7454	3.6375	3.3451	4.91787	4.61727	4.44285	3.02792	4.43338	3.90186	3.18364	4.25687	3.78875	4.71846	3.45989	4.93791	5.38557	4.49198	4.23036	4.84574	4.37335	5.72481	5.06324	4.23783	2.65176	5.01408	4.45602	4.80798	4.7012	4.44852	5.09447	4.95709	4.55562	4.61037	3.87517	3.81188	5.74829	5.2141	5.18176	3.99595	4.35455	5.76769	5.18618	3.6842	4.60136	5.55532	4.9176	5.00325	4.91045	5.19749	4.23407	4.38263	4.85193	5.49654	5.44262	5.39029	4.66211	5.01219	5.01362	4.75709	4.06237	4.32002	5.70497	5.6177	4.53952	5.45388	5.44891	5.62074	5.42804	4.81175	5.41524	5.67319	6.16183	5.51074	5.85806	5.57785	4.66823	5.07944	5.66875	4.93611	5.118	4.92706	6.64791	5.53423	5.80809	5.81754	5.66232	4.78933	4.71921	5.7229	5.6251	5.14868	4.69066	4.02834	5.957	5.59008	5.82323	4.69589	5.47097	4.27424	4.49725	4.78382	4.44296	5.18927	5.12401	5.62425	4.59043	5.65829	6.08704	4.98151	4.78928	6.26058	4.90117	4.18571	4.26631	5.33442	5.04751	5.64715	5.4504	4.68932	4.49238	4.6732	5.65555	5.24625	5.89002	5.04501	5.13981	5.3237	5.30673	6.30302	3.83372	4.90263
DNM1L	4.26	4.2093	4.6744	3.8614	4.1825	3.8736	3.6536	3.6423	3.3426	6.0554	3.0028	4.8771	4.6461	3.9724	3.9749	3.7611	5.0998	3.721	4.1827	5.9204	5.3104	5.2672	5.3925	4.0515	4.4484	4.4547	4.5393	4.8155	4.9565	4.6333	5.1847	2.714	3.439	3.4767	4.7484	5.3975	4.8754	3.9075	4.1336	4.3014	5.04119	4.99296	4.71204	1.58872	3.55137	4.57901	1.02298	4.25111	2.04191	4.11699	1.85051	4.93304	5.53098	1.09942	2.11152	4.83521	1.50955	2.21767	4.80136	1.87068	0.715637	5.2952	5.11497	4.44041	4.42557	2.56649	3.20311	4.95292	1.44065	3.37965	4.47188	0.341158	5.58794	5.17382	4.89346	4.38604	0.716268	5.93944	5.69109	5.15632	4.60446	5.38801	5.21346	5.35906	4.988	4.89274	4.89325	5.25337	4.90093	4.62383	4.63858	4.90346	5.36532	5.14909	4.50462	5.29407	6.08873	4.7381	5.23505	5.28159	4.6312	4.97638	5.77424	5.50531	5.89963	5.31169	5.62699	5.2866	5.59516	5.31813	5.78588	5.86866	4.97821	5.75157	5.73249	5.36292	4.80295	5.47397	5.91542	4.78273	5.14927	5.48977	5.0933	4.95005	4.67777	5.59427	5.66463	5.0726	5.26354	4.10169	5.89242	5.90336	5.52379	4.90546	5.32984	4.88259	5.19971	4.99182	4.04625	5.21815	6.25345	5.14782	5.27038	5.54361	6.05595	5.04757	5.17605	5.53252	5.6306	5.27621	5.29497	5.19031	5.33855	5.3023	5.13028	4.6934	5.14411	4.61785	5.37172	5.49256	5.35377	4.81216	5.6135	5.63443	5.33191	5.78297	4.11673	5.22825
DNM2	5.3983	5.1915	5.5332	5.631	6.1807	5.6816	5.9863	6.1638	6.5445	5.9828	6.2822	5.7208	5.5829	5.4055	4.9215	5.7891	6.1408	5.7351	5.6925	6.3256	5.8012	5.8211	5.9021	5.7539	5.7532	5.7637	5.8063	5.8598	5.9356	5.9771	6.0081	5.5889	6.1613	6.1465	6.3826	6.5101	6.6121	5.489	5.6299	5.5557	6.16512	6.47559	5.36545	6.12071	8.33607	5.11733	6.10986	8.0624	7.1026	6.89014	6.36135	6.64921	6.15475	6.67963	7.14017	5.39046	6.78367	6.4018	5.53127	7.00594	5.80562	5.77084	5.5121	7.81766	5.85584	6.8736	6.46608	7.71162	6.87508	6.98935	5.04407	6.12963	6.04335	5.96011	5.52622	5.48156	6.6283	6.13826	6.03693	6.02734	7.49495	5.99266	5.91138	6.11833	8.27998	6.10096	6.54114	5.7554	5.42792	7.13889	7.86241	5.69095	5.53093	6.328	6.78993	7.56263	7.67604	6.34975	5.97605	7.28924	6.13333	7.48608	5.79555	5.56467	6.25346	5.52	6.10395	5.83756	6.14621	7.7239	6.19243	6.23902	5.63927	6.23974	6.1181	6.02682	5.81725	6.19436	6.75281	5.63276	6.19238	6.15821	6.13685	6.04158	7.68181	6.18054	6.30185	5.65551	5.71304	5.78163	6.69941	6.56977	6.63577	5.90909	5.89497	6.45679	5.78323	6.26343	5.47	6.12894	6.71195	5.88478	6.23237	6.51073	7.03464	5.99647	5.80152	6.62835	6.511	5.97752	5.70694	6.00651	6.13908	6.77021	6.10392	5.56759	5.64095	6.13419	7.02451	6.21803	6.82141	5.84494	6.53976	6.56255	6.43122	7.36916	6.06106	5.83279
DNMBP	3.4545	3.6758	3.7183	3.5301	3.9969	3.9549	4.0245	3.9689	3.1778	4.5914	3.5871	4.3312	3.9262	3.8239	4.4304	4.0323	4.3488	3.8295	4.0678	5.0073	4.8229	4.655	4.7621	3.6592	3.8036	3.9666	3.2152	3.6236	4.3995	3.8581	3.5576	3.0808	3.407	3.3603	4.1375	4.3481	4.2719	2.9821	3.2145	2.6609	4.54083	5.73834	3.73262	1.9548	5.52524	3.16439	1.76606	5.48149	2.9872	1.79566	3.14056	5.21014	4.47597	0.98627	2.54755	3.33048	1.27642	1.11003	4.04911	1.71421	0.547304	4.60275	4.11014	5.05199	3.95331	2.56367	1.84959	5.99395	2.61063	3.08703	3.727	1.30317	5.04933	5.05576	3.66733	3.0981	2.4686	5.12109	4.36796	5.1817	5.14053	3.97507	3.70029	3.17556	5.57205	5.09474	5.35707	4.14014	3.07183	4.84377	5.65275	4.31094	3.83867	5.63518	4.5459	5.45127	4.3401	4.3734	4.73588	4.50234	4.9857	4.99078	5.72029	4.3752	4.50693	4.10849	4.60949	4.55022	4.70416	5.10167	4.4328	4.26808	4.46708	5.64704	4.46264	4.53127	4.34365	4.43943	4.99337	4.21105	4.77188	4.78868	4.25428	3.86717	5.49878	5.28859	4.90856	3.84567	4.00331	4.98931	5.04476	4.87834	5.33188	4.47399	4.34916	4.97562	4.08519	5.0837	3.93611	4.74181	5.47278	3.9553	4.36629	5.08171	5.43802	4.51622	4.50703	5.54328	4.74122	4.34854	4.35797	4.34684	5.35655	5.11037	4.76283	3.86664	4.37451	5.38985	5.20843	4.69715	4.91086	5.5526	4.61118	4.83638	4.40792	5.68003	4.42419	4.69295
DNMT1	4.0328	5.7062	4.9337	4.8054	5.3231	4.9825	5.3263	5.6279	4.2655	6.6193	4.9033	5.5513	4.9272	5.4295	6.2423	5.1723	4.7997	4.0244	4.8962	5.7294	5.1129	5.0331	5.0333	4.8082	4.9865	5.0025	5.2309	5.4426	5.2383	5.8285	5.751	2.4599	3.7866	3.8705	4.8251	4.6325	4.9566	3.7896	3.9735	3.7918	4.82506	4.64501	4.06665	1.20079	2.68426	5.52086	1.1236	3.88451	3.48115	4.52177	2.58678	4.29259	4.32884	3.11845	4.31573	3.98339	3.35738	3.25882	4.30969	3.75563	0.507107	4.93531	4.92168	4.81495	4.6958	4.29927	3.43263	4.95345	3.64117	4.26462	5.05033	0.764781	4.78265	4.69894	3.95292	5.7661	1.84916	4.8399	5.03797	4.58689	4.75055	4.50245	4.50447	4.52215	5.09357	4.86188	4.23676	5.09335	3.72933	5.63856	5.09175	4.73954	4.22679	4.85178	5.20698	4.46906	6.34593	4.56294	4.78683	5.89762	4.35837	5.62141	4.38759	3.62656	4.83768	4.63207	5.20915	4.17626	4.57161	5.63616	4.47486	4.57818	4.24152	4.98754	4.75986	4.82865	4.1942	4.47954	4.74994	4.0374	4.63839	4.70289	4.45951	4.65342	4.48977	4.49887	4.64758	4.63945	4.99621	3.8767	5.20895	5.00868	5.06116	4.81297	5.10203	4.46466	4.69979	4.44634	4.16796	4.50297	5.74117	3.96982	4.87182	5.30288	5.49508	4.88855	4.34376	5.26731	4.91402	4.99713	4.70697	4.52734	4.94486	5.37822	4.90772	4.49259	4.53406	4.16437	5.74715	4.97971	5.36845	4.61623	5.03408	5.26173	5.05403	5.59187	4.49135	4.92097
DNTTIP1	4.4137	4.4647	3.4863	4.4669	5.1591	4.743	5.2803	5.1671	5.4299	5.5817	5.1516	4.8916	4.5417	5.5411	5.2707	4.0654	4.5378	5.3777	4.6397	6.0375	5.0168	5.1467	5.168	5.003	5.2019	4.9824	5.2557	5.3095	4.5042	4.8822	4.864	4.8277	4.7477	4.9278	4.6104	4.8859	4.6973	4.4537	4.5511	4.945	5.94208	5.31733	5.47811	6.21152	5.2744	4.2898	5.79988	5.33541	4.71553	5.76547	5.92763	5.24092	6.0538	5.14587	4.74689	5.52782	5.2711	6.01099	5.25554	5.23051	5.78394	5.52038	5.42782	5.51107	4.92912	5.36061	6.03289	5.43142	5.30257	5.79066	4.07855	5.95478	5.84462	6.01458	5.74106	4.31924	5.99904	5.99918	5.95436	5.19453	5.55617	5.67956	5.485	5.72152	5.77596	5.83707	5.15746	5.54581	5.64099	5.71695	5.35459	5.28025	5.4863	5.40954	5.24056	5.4656	5.55967	4.88277	5.60121	5.40054	4.96839	5.43768	5.58109	5.7879	6.02831	5.39848	5.87721	5.67019	6.01427	5.78275	5.92671	6.04814	5.52596	6.06556	6.32817	5.66299	5.61926	5.43022	6.19128	6.13728	5.53224	6.03159	6.06229	5.72216	5.26697	5.82721	5.98342	5.02091	5.23624	4.82298	6.42177	6.47613	5.91949	5.92225	5.72476	4.94698	6.15282	5.45999	5.065	5.75033	6.13073	5.51775	5.51915	6.30874	6.68255	6.24539	5.72721	6.14325	5.71544	5.40352	5.42305	5.58805	5.52409	5.66245	5.76626	5.03895	5.49997	5.17448	6.22642	6.09213	5.87653	5.55957	5.82299	6.08378	5.98912	6.70358	4.34276	5.74823
DNTTIP2	5.1316	6.3135	6.217	6.4737	6.775	4.9247	6.5244	6.856	5.4822	6.8659	6.9757	7.2765	7.1842	6.7623	5.5047	6.3852	6.948	6.0015	6.6777	6.0292	5.9058	5.8727	5.8758	6.8892	7.0065	6.9918	7.0995	7.2758	7.186	6.3504	6.4659	6.4875	6.7804	6.8228	7.1967	7.136	7.1259	6.087	6.5112	6.2247	4.24564	4.51003	4.48066	3.19337	3.70905	4.24909	2.74711	4.05387	2.4904	4.27117	2.4952	3.77628	4.15983	2.36244	2.01934	4.28954	1.62704	3.27905	3.90902	2.32398	2.54803	4.64759	4.28337	4.32226	4.14049	2.80128	3.36288	4.56768	1.87326	4.14458	3.8988	2.08209	5.26374	4.74196	4.4246	4.28486	1.72939	5.14522	4.54322	4.65906	4.20566	4.36954	3.9776	4.31044	4.5703	4.64446	4.52284	4.53736	4.09316	3.98718	4.38942	4.32347	4.44991	4.83668	4.66521	4.08778	4.55412	4.27711	4.98828	5.10452	4.41279	4.67567	5.06517	4.45361	4.30084	3.96036	4.68519	4.74935	4.72173	5.05236	4.69564	4.30643	3.78446	4.85072	4.52042	4.52128	3.98766	4.56355	5.26225	4.55788	4.32391	4.99047	4.23061	4.36886	4.3481	4.64598	5.02248	4.04489	3.88354	3.42565	5.0424	5.29248	4.88615	4.53195	4.86751	4.53057	4.59194	4.3789	3.68455	4.42587	5.18858	4.64818	4.17744	4.67467	5.32136	4.46416	4.25835	4.72124	4.57315	4.363	4.49224	5.13226	4.45791	4.73013	4.57074	4.38601	4.4462	4.2412	5.06544	4.90702	4.62602	4.10929	4.41443	4.60859	4.26777	5.16689	3.6518	4.58568
DOCK11	4.0713	6.0266	5.5453	5.8089	5.8114	3.9493	4.8097	5.7241	4.2294	5.7196	4.9535	5.0708	5.6327	5.7773	4.7311	4.5773	6.0667	5.0514	5.424	5.2462	5.5854	4.9225	5.3073	6.2707	6.1607	6.1667	6.6794	6.6647	6.7802	5.754	5.8641	3.8291	5.3115	5.3705	6.3098	6.3085	6.1386	5.25	5.7868	5.4795	3.37445	2.06945	4.59997	3.62027	1.10178	3.66379	3.92895	2.22411	3.46728	5.47288	3.56894	3.78593	4.29906	2.08466	3.32768	4.33023	3.13494	4.39783	4.14062	3.24343	4.15134	2.28325	3.19515	4.03148	2.7335	4.44033	4.74102	3.92257	2.75467	5.22199	3.38533	4.2018	1.93811	4.44796	3.87565	3.40463	1.10494	2.52361	3.7237	2.13196	3.60627	1.58367	4.70946	3.99853	4.99614	1.51428	1.44691	2.65147	3.833	4.99783	4.42953	1.65797	4.83718	3.27813	4.44644	1.99199	5.70042	2.6865	1.94524	5.26866	2.22481	5.22291	1.95311	1.05434	4.29391	3.28408	3.00233	1.46495	2.11531	4.919	1.42861	3.71233	4.12874	2.25859	4.07721	0.415501	4.35953	4.5272	1.98853	3.77103	5.21671	2.17374	4.33998	3.70593	3.60408	1.71756	3.84345	3.52097	2.82709	2.70903	2.6206	3.78559	4.96105	3.74062	4.475	2.71135	3.31035	2.85176	2.68777	5.08035	5.03745	4.31698	3.77229	4.36955	3.81019	3.7398	4.5186	5.36148	3.25583	3.64922	3.85319	4.34565	4.8745	3.9849	4.52257	3.71103	3.42053	2.71742	3.5041	4.40165	4.19113	3.77781	3.94844	4.97239	4.60282	2.89681	1.15001	3.98679
DOCK2	4.0769	5.7857	5.4253	5.0969	5.2265	4.998	5.2491	5.6841	5.434	6.4344	5.6054	5.286	5.0978	5.1211	4.0447	4.7794	5.5595	5.0388	5.0353	5.7155	5.1776	4.9252	5.0142	6.1213	6.0038	6.0746	5.7831	5.822	5.8823	5.1516	5.0404	4.7928	5.5706	5.5634	6.1538	6.0578	6.0671	5.2051	5.2751	5.1554	2.55851	1.05473	2.66779	5.30006	1.89885	6.15812	5.63712	3.34253	6.52535	6.66299	6.19111	1.98668	1.7043	5.78154	6.6996	2.33807	6.28042	6.0951	2.48858	6.47362	4.88308	2.12942	1.70043	5.31783	3.51603	6.46676	6.09419	5.23534	6.28191	6.97281	6.16974	5.47302	1.45846	1.27211	1.59984	6.1695	5.77982	1.70463	1.6078	0.913596	5.00991	0	2.34718	2.25655	5.54339	1.7294	1.17662	0.269884	1.99307	6.4876	5.64164	1.63542	0.926888	1.25279	6.11445	1.59374	7.11878	1.27979	2.13268	7.03453	1.60323	6.62957	1.21538	0.504282	2.07128	2.45884	2.32985	0	0	6.4166	0.0478257	1.83657	1.45644	1.44384	1.0854	1.19769	1.51433	4.13266	1.06203	0.684442	1.0082	0.376738	1.48058	4.06484	4.60185	0.218652	2.37887	2.97135	0.972064	1.00824	0.700404	2.19643	3.49224	2.08761	2.91104	2.29903	0.911631	1.81063	2.06232	3.30634	3.54948	2.38378	0.570642	1.50444	2.4237	2.18096	1.52049	1.47934	2.19339	1.65056	1.7457	3.19324	2.39784	2.5851	1.42672	3.47425	1.7805	1.64182	3.00478	2.45975	3.3997	2.20184	2.65702	1.25847	1.5612	3.42366	0.40188	2.27162
DOCK5	4.4263	5.6791	5.171	5.3158	5.5638	4.25	4.559	5.1061	5.2036	5.1769	5.4611	4.9869	5.512	5.2093	4.1414	4.9631	5.8899	5.1278	5.3779	5.5848	5.5504	5.3641	5.5251	6.4729	6.4458	6.3534	6.1893	6.0395	6.2427	5.3082	5.2059	4.7408	5.9846	5.8749	6.2874	6.502	6.2879	5.4381	5.6464	5.5082	3.74399	3.32334	3.42306	3.92822	5.7174	0	4.75143	5.99459	4.32647	5.05186	5.3462	5.34206	4.42481	2.87669	4.15651	3.1452	4.21491	4.46347	3.70497	4.24619	3.8382	3.6185	2.71591	5.17516	2.97098	5.19483	5.26506	5.65623	5.08577	5.41156	0	5.00533	4.14275	3.37218	2.71432	0	4.08146	4.56515	3.24409	3.19375	5.39743	3.41169	3.2935	3.07698	5.9356	3.75864	2.75325	1.62847	2.84371	3.9659	5.42227	4.44214	3.2917	4.00987	4.41235	4.73778	3.38754	2.39316	4.15945	3.69451	3.07492	4.75367	4.5246	3.52042	3.64901	2.37355	3.84507	4.7608	4.73813	5.30498	5.1523	3.92794	2.97197	3.83149	3.19027	4.0872	2.79389	3.86212	5.39871	2.00001	4.33771	4.4305	3.30981	3.40447	5.26883	4.3296	3.28239	3.23184	1.98822	3.21402	4.90098	3.36871	4.70711	2.89961	2.75836	3.12742	2.09325	2.75866	1.79866	4.00703	4.40221	4.00189	2.91635	3.5864	5.86954	2.82082	3.39402	4.65003	4.27167	2.05191	2.42186	4.78744	3.10454	4.27604	3.18294	3.1885	2.96921	3.24677	4.37134	3.94258	4.62583	3.06522	4.34656	3.41443	2.84606	5.47523	2.49243	3.20186
DOCK8	4.9142	6.7852	6.044	5.87	6.9249	5.1319	6.5043	6.5334	6.5263	7.2653	6.7602	6.5084	6.6612	6.7279	4.8703	6.3718	6.9009	5.9639	6.2985	6.054	5.6995	5.2779	5.5634	7.1901	7.1119	7.1343	6.4004	6.4749	6.4608	6.3112	6.2468	6.0165	6.4462	6.3016	7.065	7.0648	7.1349	6.1781	6.2543	6.1959	2.52898	2.13542	2.08859	4.04405	1.6717	4.79774	5.03575	3.39827	4.65509	6.09492	4.92718	1.71484	2.28157	3.99185	5.44673	1.74858	4.6681	4.25316	1.54188	5.17483	4.34903	1.35313	1.3154	4.9006	3.31848	5.34144	5.6774	5.03818	4.81509	5.46752	4.44846	4.99135	1.68478	2.3136	2.23086	5.04157	3.57924	1.83318	1.46354	1.68218	4.47401	0	2.09994	1.81821	4.73662	1.52619	1.53024	0.627737	1.43825	6.04178	5.71191	1.33044	1.12276	3.53926	5.73802	3.22112	6.11937	2.82996	1.43725	6.75415	2.22441	6.7608	1.34086	0.381415	2.61323	2.2723	2.60943	0.904512	1.76203	5.98117	2.11619	2.18236	1.44393	2.33788	1.04233	1.15531	1.33288	3.57553	2.48729	1.17136	2.9445	2.91597	2.1248	3.08265	4.01877	2.56592	3.50309	2.67158	1.63861	0.699178	2.78841	2.63772	3.72729	1.47251	2.72373	2.56536	2.10355	2.79335	1.76531	2.92095	3.32074	2.52606	1.42533	3.12812	3.63996	1.62032	1.90031	3.21823	2.19875	1.27281	1.74087	3.55559	2.37479	3.13292	1.83332	2.89308	2.12724	2.43079	2.79341	2.35059	3.01753	2.33012	2.74037	2.02934	1.94415	3.41958	1.75349	2.13893
DOK2	4.8039	3.8486	5.1047	3.5106	3.355	4.6011	3.579	5.1171	5.6242	5.5426	4.5733	0.72	2.9292	3.3638	4.8919	4.4471	2.3791	5.1034	3.3762	5.5167	4.847	5.2162	5.1004	3.3991	3.2724	3.5838	3.9246	3.5981	3.7418	4.1665	4.6573	4.6513	4.061	4.4724	4.0004	4.2951	4.1924	3.7233	3.6939	4.0319	2.88152	1.12649	3.75852	6.84965	2.42356	3.96493	5.39427	3.65177	7.26097	8.22666	6.28298	1.26366	1.08978	8.02959	8.08305	3.10355	7.7058	7.18985	2.94751	7.64029	4.68513	2.39028	2.67257	4.36146	4.14473	7.95534	7.3251	4.41909	8.1717	7.97485	4.0003	5.23961	1.03721	2.24021	2.38506	2.76175	7.10435	2.01919	2.52007	1.78671	4.24586	0	1.84573	2.2948	4.556	1.35458	1.3627	0.702421	2.55923	6.03806	4.52387	1.7897	1.64717	2.21033	4.96838	1.50668	5.09994	1.34905	2.24878	4.90548	2.4064	5.13517	0.962303	0.404025	2.78585	3.37079	2.291	0	0	5.16704	0	1.70369	1.68793	2.00313	1.39803	1.73514	3.13418	3.01856	1.35829	0.947509	1.24239	1.01403	2.10599	4.6689	3.95032	0.613315	2.28776	3.84631	0.860035	0.854721	1.25558	3.26637	4.01498	3.23106	3.31472	2.25881	2.25037	2.2352	2.99384	3.72299	3.49152	3.25044	1.43892	1.44285	3.50695	2.35157	1.69098	2.45367	2.73583	2.71449	3.23423	3.47687	2.49518	2.56961	2.05994	4.55801	2.5735	2.14628	3.10209	2.78418	2.28803	3.10953	2.14664	1.27795	1.02096	3.33088	1.32239	2.88773
DOK3	3.1208	3.8159	3.3171	3.8759	4.1356	4.3198	3.6946	4.4366	5.5592	2.9745	4.644	3.3817	2.7386	2.7644	3.76	3.8759	4.1384	3.5818	2.9921	3.574	3.0986	3.2483	3.282	4.4579	4.3629	4.173	4.0402	3.5662	3.6408	3.2684	3.3709	5.5311	5.2273	5.228	3.8843	4.1926	3.9406	3.5675	3.2395	3.4578	2.40196	2.26914	3.47669	8.57492	1.54741	6.02811	8.68984	2.83822	7.11663	7.61578	7.29329	1.91082	1.36154	6.83858	7.08532	2.46187	7.38519	7.12697	2.34192	7.47783	8.25061	1.93149	1.92184	6.10795	3.99606	6.82829	8.13004	5.14289	7.52138	7.36296	5.98231	8.34552	1.639	2.3024	1.74522	5.69699	7.55905	1.6505	1.01932	1.93112	4.77237	1.11209	1.15084	1.25581	6.09888	1.43809	2.28278	0.771225	2.19166	6.61553	5.60541	1.57948	1.79022	2.76469	6.10957	1.46821	6.98263	2.11119	2.4125	7.83757	1.98983	7.35524	0.921906	1.97315	1.51039	2.61285	2.23484	0.922036	1.87798	6.61442	1.51309	2.14043	1.52464	1.18989	1.13639	2.0203	2.27795	3.46032	0.888138	0.135581	1.2197	1.41584	1.96884	4.49151	4.53423	0.919928	1.22783	2.64204	0.795761	1.295	1.39639	2.11917	3.26289	2.89971	2.18637	2.00984	1.43713	2.03253	2.25174	3.20519	1.70801	2.86579	1.93429	2.09823	3.39976	2.42446	2.80398	2.31732	2.95239	2.14362	1.92568	5.02352	2.17137	2.83049	1.74774	4.76986	2.38686	2.25217	3.01629	2.51902	3.47946	2.4602	2.16253	1.57152	1.56461	3.04515	1.5868	2.29943
DOT1L	4.158	4.3206	3.8413	3.4866	4.5592	5.6089	4.4688	4.2421	5.0235	4.5377	4.2924	4.1095	4.2373	3.8872	3.594	4.2578	4.5107	3.6975	4.1844	5.9211	4.6138	4.7422	4.7133	3.8191	3.7529	4.0435	3.6967	3.5896	3.2286	3.8533	4.2553	4.2377	4.0491	4.0321	4.921	4.9985	5.0986	3.7602	3.9442	3.6617	4.24938	4.655	3.50014	2.13821	6.09418	4.51216	1.52624	5.94515	4.55677	3.86352	2.76842	4.66329	3.93564	3.26135	3.71939	3.35427	3.75525	3.04838	3.61389	3.07928	1.25954	4.46861	4.54808	5.78659	3.79108	3.12534	2.97358	5.42389	4.0799	3.55229	4.69341	0.823057	4.96443	3.57791	3.50267	4.23974	3.3801	4.13492	4.05816	4.23346	5.7196	4.13934	3.90112	4.10939	6.19306	5.00041	4.79304	4.59376	2.92278	5.187	5.88401	3.947	3.717	4.5905	5.02745	5.7109	5.81364	3.9153	4.60905	5.33084	4.28169	5.46296	5.23044	3.80144	4.47663	3.67112	4.35802	4.03033	4.36779	5.71597	4.22279	4.42527	3.03295	5.2082	4.31598	4.92906	3.6107	4.33961	5.12341	3.15084	3.35379	4.58223	4.15103	4.08511	5.26019	4.67148	3.7726	4.05188	4.36807	4.79758	5.17321	4.35092	4.04206	4.1538	4.35018	4.60374	4.3062	4.4048	3.60804	2.98415	4.7912	3.44387	3.97301	4.57229	5.46219	3.95579	3.04346	3.89291	4.62674	4.04276	3.77336	4.16761	4.00395	4.28091	4.09646	4.00098	4.06317	4.12054	4.69235	4.89902	4.68869	3.71851	4.40486	4.14481	4.05457	4.99296	4.27056	4.24825
DPEP2	2.2708	4.113	1.8681	3.2634	3.5634	2.5605	3.6898	4.0989	3.797	3.9587	3.9414	2.9795	3.1167	3.7164	0.01	3.4636	3.883	3.1245	3.7734	0.9305	1.8661	0.9622	2.1891	4.4884	4.5646	4.6973	4.2398	4.4733	4.3094	3.0165	3.6947	3.162	3.8744	3.7712	3.8827	4.0084	3.9844	3.7569	3.7243	3.6152	1.31097	0.203641	0.595182	5.50377	1.86055	0	6.27133	2.73698	4.16771	7.56034	4.84294	0.579457	1.01371	4.93241	5.32781	1.739	5.78764	5.17522	2.20755	5.86267	4.97965	0	0	4.73948	1.79495	5.95073	7.23991	4.17163	5.71193	5.71048	1.48546	7.0615	0.389489	1.03352	1.71321	0	5.6031	0.284014	1.60075	0.129221	4.14942	0	1.01215	1.47091	5.26571	0	0	0	1.804	5.70709	5.30267	0	0	0.686322	5.15369	0.541847	5.81678	0.0521228	0.275306	5.82486	0	5.78553	0	0	1.2352	1.94078	1.17466	0	0	6.71298	0	1.73405	1.06847	0	0.546105	0	0.85691	3.1955	0	0.78183	3.38757	0.775503	2.54053	2.76719	3.83973	0	2.61076	0.960091	0	0	0.473023	2.22414	3.41912	0.549707	1.37831	1.20439	0.871844	1.24764	0.386548	3.07955	2.16682	2.35107	0.594083	0.914119	2.09701	1.11127	1.32953	2.52055	0	0.0913221	0	3.41742	1.67495	1.53864	1.55191	1.61711	0.883558	0.670365	2.7313	1.63661	2.79586	2.20437	1.41213	0	0	2.04757	0	1.14887
DPM1	4.9063	6.424	6.4116	5.7682	5.4421	3.002	5.9068	5.6242	4.8259	7.4075	5.6162	6.4239	6.3887	5.9426	5.7562	5.7299	6.6194	5.2211	6.3112	6.8041	6.3198	6.0177	6.2949	6.1738	5.9912	6.2019	6.2933	6.7254	6.7026	5.9521	6.2264	4.8503	5.789	5.6968	6.6271	6.391	6.2286	5.5336	5.5334	5.2854	4.68766	4.88813	4.09387	2.3465	4.08068	4.38079	2.09655	4.40362	1.08835	4.09873	1.57063	4.75306	5.18136	1.2024	1.2306	4.16186	0.803261	2.26641	4.27706	0.951423	2.20058	4.81284	4.51019	4.38674	4.34786	1.38509	3.27903	4.73161	0.642482	3.17952	4.2724	1.81975	5.32518	4.72311	4.40156	4.29313	0.103679	5.64713	5.22315	4.88438	4.46701	4.70839	4.71373	4.99519	4.83384	4.80627	4.46639	4.48328	4.15353	4.72122	4.85472	4.49702	4.60798	4.91833	4.53799	5.0337	5.60699	4.39125	4.88462	4.80924	4.31229	4.74431	5.20795	5.306	5.24001	4.27661	5.28194	5.12543	5.50505	4.99049	5.33973	5.0256	4.2841	5.28749	5.0369	4.84639	4.22039	4.69273	5.57577	4.85131	5.22016	5.41334	5.08266	4.32206	4.55127	5.35186	5.50693	4.3419	3.97183	3.99651	5.60937	5.63022	5.48912	4.93173	4.80916	4.54832	4.74293	4.5309	4.42226	4.93322	5.67396	4.64031	4.4331	5.47773	5.77047	5.0464	5.04057	5.48444	4.89567	4.67127	4.76173	4.8868	4.66094	4.732	4.57142	4.03011	4.42824	4.45143	5.27258	4.89731	5.07499	4.58265	5.2906	5.20217	5.12113	5.10738	4.10296	4.6675
DPM2	4.097	5.8022	4.0504	2.1457	3.5517	4.5062	4.002	3.5705	2.311	4.4032	3.1046	3.9824	3.1006	3.9766	5.1047	3.4771	3.4315	2.1156	3.806	4.6521	3.2843	3.3867	3.2912	4.3948	4.248	4.4922	4.1364	3.6212	3.8597	4.6783	4.6069	2.4771	1.2709	2.904	4.9096	5.2092	5.5124	3.8594	3.6345	3.922	5.55816	5.75897	4.13843	4.03244	5.13193	4.64582	2.96043	5.31318	5.18963	5.67721	5.2116	5.8926	5.33207	6.35982	5.63079	4.68206	5.16067	9.04162	4.80595	4.99247	3.08073	5.30853	5.34957	5.40815	5.2192	5.42093	5.34028	5.53959	5.88144	5.17501	4.4895	2.86057	5.76742	4.80223	4.57334	4.7832	5.69297	5.87883	5.87586	5.9736	5.19265	5.64608	4.9185	5.00335	5.81634	5.10511	5.27242	5.30306	4.03339	5.66582	5.43279	5.51566	4.97539	5.93891	5.15351	6.36874	6.05488	4.65963	5.38285	5.28583	5.19167	5.61307	5.7476	5.93595	5.69177	5.02123	5.57184	5.99557	5.76185	5.78568	5.96147	5.41653	4.93393	5.48158	5.4265	5.65486	4.80498	4.53181	5.7022	4.63749	5.70205	6.07405	5.58471	5.02226	5.36325	6.31408	6.0166	4.87759	5.28907	5.33182	6.28331	6.27514	5.92285	5.92863	5.20729	4.76896	5.2931	5.35361	4.92924	4.91429	5.93375	4.88257	5.82795	6.40179	6.89643	5.76107	5.33003	6.3962	6.15079	5.67027	5.32818	5.11799	5.12111	5.8139	5.60602	5.08066	5.16688	5.37357	6.39774	5.34056	6.19219	5.56649	5.7187	6.16375	5.99492	6.98603	4.81295	5.30241
DPY30	2.9259	3.4032	3.4417	3.4247	3.4374	0.6288	3.6522	2.4578	2.9823	4.7027	3.2374	4.1283	3.1412	3.6922	3.2526	4.0957	3.0677	3.1378	3.8774	3.6127	3.6673	3.157	3.5573	3.4365	3.2733	3.3726	4.0215	3.5656	4.5756	3.0146	3.082	2.0015	2.4549	2.9781	3.4531	2.9654	3.0093	2.5473	3.25	2.5411	5.34637	5.87368	4.14342	2.68315	5.17353	4.57854	1.91163	4.58902	0.74431	4.21692	2.23069	5.62469	5.97154	2.50302	1.67639	4.69408	2.09391	3.65071	5.35169	2.46228	1.89258	4.88012	4.46076	4.72561	5.06942	2.67698	3.48458	5.51565	1.74408	4.13294	4.64177	1.64147	5.41612	4.68744	4.46528	4.30522	1.82768	6.26414	5.56837	5.47382	4.87939	5.86248	5.51313	5.51722	5.07773	4.89387	5.75975	4.5359	4.64495	5.1719	5.215	5.42949	5.18144	6.0332	4.71017	5.97526	5.05376	5.0679	5.14266	4.99863	5.19564	4.99187	5.78501	6.14495	5.88353	4.66068	5.25785	6.11831	6.30909	5.38146	6.26043	5.71495	5.01322	5.61424	5.28752	5.11306	4.79675	5.06537	5.72585	5.29554	5.99198	6.50605	5.73418	4.36562	5.2866	6.33807	6.17628	4.588	4.29921	4.97507	6.398	6.2764	6.21118	5.4258	4.81335	5.17733	4.76389	5.28264	5.41635	5.30251	6.51285	4.94651	5.28153	6.11655	6.68157	5.85417	5.55167	6.24043	6.083	5.22487	5.14894	5.06933	5.109	5.88965	5.11602	4.35671	4.59015	5.28028	5.59228	4.96522	5.90045	5.07205	5.70063	5.92487	5.84394	7.10036	5.15203	4.76051
DPYD	2.9219	4.7177	4.579	4.203	4.7105	1.8892	4.1287	4.4994	4.2889	5.4112	4.6443	4.5732	5.1699	4.913	3.8874	4.177	5.4068	3.8467	4.6061	4.7639	4.1611	4.1976	3.9498	5.5301	5.3107	5.4818	5.5252	5.5966	5.4307	4.4479	4.0207	4.093	4.7288	4.6114	5.5258	5.4094	5.4511	4.4925	4.5251	4.3134	4.6086	4.74346	4.81744	4.47098	3.41002	3.52626	5.52654	4.16018	4.87512	5.50601	4.4828	5.45041	5.79638	2.78865	3.46747	4.02307	3.66316	4.62283	4.55905	3.9287	4.23248	4.66371	4.29628	4.04946	4.64583	4.63711	4.96815	4.45985	3.2913	4.95413	2.51781	5.3257	5.51249	4.72115	4.34229	0	3.67763	6.1637	5.59312	4.57764	4.40514	5.69022	5.51889	5.54778	4.36733	5.33889	4.21164	4.46988	3.80197	4.34773	4.82648	5.12841	4.74276	5.40265	3.92326	4.78399	4.69809	3.89146	5.62008	3.78258	4.33016	4.52696	5.45139	5.76759	5.73255	4.73895	5.68662	5.27529	5.42604	4.49444	5.30485	5.32635	4.9722	5.1577	5.31982	4.60215	4.50368	4.73491	5.54963	4.89878	5.93269	5.38481	4.73407	4.08675	4.76047	5.06407	5.56909	5.02324	4.27635	4.47618	5.81613	5.96297	6.17887	4.91073	5.78053	4.99465	4.49062	4.22007	4.34221	5.27258	6.40324	4.42135	4.89599	5.17958	5.3799	4.58036	4.96184	6.14712	4.55563	4.7851	4.92694	5.03986	5.25612	5.14008	4.64498	4.52114	4.08027	4.42492	5.25272	4.44562	5.17994	4.63427	5.11727	5.98964	5.42591	4.60232	3.67779	4.58682
DPYSL2	7.2615	6.5574	6.8819	6.7226	7.2425	5.954	7.4623	7.3941	7.5252	7.1187	5.1312	6.1564	7.0851	6.5435	6.7338	6.988	7.127	6.9745	6.6537	8.2702	7.996	7.8921	7.9605	6.1296	6.0924	5.9994	6.1585	6.2209	6.5656	5.9999	5.65	5.6754	6.4596	6.5554	5.8025	5.9133	5.9001	6.7298	6.8359	6.7366	6.76026	4.4629	6.77379	2.45073	4.42362	1.52837	2.18067	4.91281	2.03444	4.74341	1.29947	6.61849	6.79739	2.29015	2.18701	6.09014	2.59199	2.77989	7.01476	3.15839	0.167103	6.26692	5.6483	4.8704	4.87072	2.83855	3.97013	5.71974	2.25469	3.04784	2.09256	1.81495	6.48552	6.24832	6.05818	2.34618	1.17327	7.36419	6.50201	5.36868	5.1402	6.40026	6.06258	5.96068	5.34102	6.41513	3.59003	5.07761	5.89716	5.58253	5.95035	6.41663	5.95779	5.4629	5.24696	4.95796	7.00035	4.79475	7.27258	5.45494	4.54526	5.98727	6.75666	7.27548	6.77575	5.92949	6.5847	7.15415	7.14749	5.90802	7.61916	6.70899	5.8115	6.70201	6.12622	6.6925	5.84651	6.63541	7.28713	6.20179	7.19817	6.88902	6.10558	6.47137	5.68783	6.78872	6.66526	5.69689	5.07792	5.06789	7.16872	6.37538	6.93485	6.53984	6.30871	4.79281	6.12546	5.22448	5.13103	6.96801	7.0471	6.70529	5.82887	6.26703	7.08137	6.01289	6.43686	7.21556	5.94684	5.75749	5.84276	6.98108	6.47887	6.15982	6.21259	5.92431	5.03845	5.08084	6.00297	6.0706	6.4074	5.70777	6.37165	6.54539	6.23392	6.07626	3.52059	5.88478
DR1	3.251	4.7009	3.9846	3.6627	4.7298	3.0204	4.2313	3.5095	3.4955	5.8569	3.8968	4.1418	4.699	4.1578	4.6888	3.3	4.6582	3.8811	4.3025	5.2644	4.4737	4.5499	4.6425	4.5655	4.4653	4.2533	5.1987	5.0772	5.0478	4.101	3.9683	3.303	3.7036	3.8718	4.5901	4.6966	4.6775	3.9967	4.4638	3.6998	4.10338	5.1391	3.01593	2.25687	3.63653	3.56436	2.88449	3.72242	2.61882	4.31565	2.831	4.24832	4.25574	0.974239	2.21378	2.95198	2.0756	2.71522	3.61011	2.15828	2.94978	3.97776	3.70139	3.97608	4.066	3.17995	3.63503	4.38073	1.87229	4.00999	3.7527	2.78467	4.25269	4.0936	3.85786	3.33502	1.60395	4.33584	4.16768	4.51674	3.91547	4.25505	3.64696	3.76184	4.28227	3.62326	4.48573	3.90234	2.99621	4.44009	4.29542	3.85035	4.40788	5.0501	3.98902	4.59511	5.22748	4.08278	4.02994	4.54169	4.09836	4.38331	4.11136	3.9759	4.41347	3.80766	3.72811	3.80733	4.09746	4.50752	3.69354	4.07589	3.45306	3.34706	4.34375	3.78031	3.44146	3.8132	4.18878	3.97596	4.38072	4.29196	4.27398	3.45579	3.99642	3.91656	4.42483	3.65252	3.82609	3.68255	4.25111	4.3164	4.68116	4.14812	4.16653	4.22792	3.76274	3.98577	3.31351	3.84925	4.51256	3.74291	3.48408	4.59938	4.97307	3.91981	3.71475	4.48111	4.06575	3.94573	4.13779	4.0901	4.24943	4.48159	4.10877	3.26672	3.50858	4.32278	4.53071	3.91295	4.39466	3.94773	3.6285	3.8437	3.55869	4.39593	3.83224	3.83814
DRAM1	5.1358	5.3125	6.0957	5.8016	5.7024	4.0414	5.9181	5.728	4.2174	5.4653	5.6711	6.0471	5.6865	5.7971	4.9455	5.3335	6.1158	4.918	5.4272	5.6516	6.2251	6.4111	6.5123	5.0784	5.255	4.958	6.0387	6.1731	5.9038	5.3009	4.79	3.9644	4.7779	4.9895	5.934	5.6776	5.542	5.1147	5.1663	4.7177	4.69867	2.93416	4.12911	3.44594	2.21226	4.64114	3.91374	2.87248	2.59122	4.4491	1.79973	3.99285	4.03895	1.34117	0.953283	3.98038	1.09193	1.85373	4.77131	0.979273	4.91797	4.09159	3.96584	3.59716	3.89706	1.46844	5.06375	3.65378	0.950206	2.85087	4.34508	3.21958	4.45429	4.41678	4.01708	4.19471	1.6878	4.58006	4.32489	3.00062	3.54291	3.38886	4.33966	4.28275	3.94665	3.92306	3.37682	4.32947	3.37095	4.60254	3.60082	3.86519	4.33518	3.57911	3.69428	3.81486	6.20088	3.20019	4.3684	4.05536	2.75819	4.38367	4.17141	3.85973	4.71144	3.76705	4.18464	3.61055	3.9561	4.5599	3.6017	4.36305	3.62153	4.06067	4.46776	3.85631	4.04728	4.40693	3.93656	3.63021	4.60105	4.2954	4.44692	4.28342	3.79589	3.5358	4.53082	3.9422	3.99768	2.94232	4.32629	4.53466	4.79326	5.20995	5.10228	4.00281	3.82928	3.08473	3.39311	4.33903	5.12607	4.04514	4.46975	4.34892	5.5569	4.6498	4.32235	5.45388	4.30912	4.46127	4.36141	4.51709	4.13266	4.63332	3.91869	4.88719	3.5511	3.54329	4.98342	4.60588	4.93875	3.77407	4.58532	4.74342	4.4036	4.58013	2.9675	3.88587
DRAM2	3.483	4.2202	4.2404	4.3588	2.0523	2.5449	3.0596	1.7162	2.4657	3.5485	2.2403	2.8501	2.7994	3.1448	4.3244	2.8159	3.6371	4.1646	3.594	4.6573	4.1597	4.059	4.3311	3.8674	3.701	4.0122	3.7594	4.8953	3.9752	2.9273	3.1492	2.2681	2.7186	2.7716	3.5543	4.0329	3.726	3.3063	3.6122	3.4173	5.69169	5.72381	4.11943	3.67408	5.74893	5.54519	3.26838	5.56346	4.0411	6.04133	3.58451	5.36425	5.40301	3.30474	3.16661	4.48874	3.55111	5.16102	5.36848	4.0151	3.25696	5.06191	4.29761	6.36182	4.97267	4.18238	4.78824	6.48454	3.42926	5.63051	6.30055	3.22706	5.27028	5.04763	4.4769	4.69868	3.72377	6.39623	5.43082	4.49111	6.04058	5.44288	5.4924	5.60534	6.65165	5.09399	4.75038	4.59986	4.46457	7.03282	6.78462	5.63452	5.03318	5.53263	6.6504	6.0646	8.45196	4.64395	5.3321	7.78704	4.54774	7.18456	5.62201	5.85045	5.62598	4.83768	5.42506	6.08272	6.45989	7.02429	6.11965	5.37652	4.62752	5.35901	5.54469	5.2214	5.07138	6.25623	6.49255	5.78713	5.99339	6.25292	5.63387	4.94381	6.16818	6.40311	6.02402	4.65282	4.44712	4.5236	6.11269	5.87771	6.03757	5.84651	5.20797	4.76252	5.07593	4.70456	4.81596	5.55385	7.10011	5.38635	5.24711	6.05836	6.63357	5.84186	5.83036	6.29663	5.8409	4.72487	4.85318	5.43945	5.23616	6.06596	5.06692	4.47054	4.21957	4.65485	5.90694	5.22055	6.15916	4.93543	5.9841	6.14892	5.88654	7.03141	4.27343	4.95264
DRAP1	6.1953	6.0322	6.1764	6.0736	5.9759	6.6718	7.0077	6.5285	6.4578	6.713	5.9763	6.6209	5.1391	5.6616	6.2481	6.6697	5.732	6.0258	6.2772	6.9886	5.6242	5.8124	5.6179	5.3877	5.0275	5.4066	5.0801	5.0426	5.4359	5.5977	5.6137	4.6671	5.1599	5.3194	5.4825	5.6423	5.684	4.9842	5.5695	5.0327	7.70471	7.60529	6.8903	6.45167	6.33507	7.35484	5.65352	6.54733	6.27829	8.07706	6.67548	7.83769	7.49501	7.15927	7.00945	7.31071	7.21118	7.47456	7.52269	7.13019	5.57249	7.48838	7.7655	7.21668	7.00414	6.94787	7.00775	7.08317	6.99891	7.26417	7.13174	5.51417	7.2582	7.49023	7.14021	7.05725	7.68536	7.6079	7.76615	8.31206	6.92667	7.81401	7.86039	7.93002	7.52942	7.76815	7.2288	8.02346	7.28582	7.6409	6.83472	7.22776	7.3088	7.89302	7.09152	8.2296	8.0704	7.13601	7.38088	7.13485	7.74009	7.48476	7.12384	7.26107	7.49031	6.82755	7.49331	7.31933	7.74313	7.69643	7.8566	7.61882	7.69923	7.60844	7.60189	7.36602	7.17458	7.14029	7.74533	7.40032	7.97713	8.3256	8.15384	7.59012	6.91568	7.86964	7.69831	7.2313	7.51499	7.63497	8.13703	8.06911	7.91247	7.39934	7.37247	6.71987	7.31719	7.33613	7.50821	7.30768	8.04594	7.23053	7.76513	8.47888	8.42804	7.70654	7.62432	8.34755	7.5316	7.88124	7.54912	7.43437	7.69299	7.52099	7.6368	7.18717	7.67028	7.29647	8.21907	7.93753	7.86601	7.64894	8.11791	8.5286	8.49343	7.53782	7.10104	7.54553
DRG1	5.136	4.8789	5.3033	5.2135	5.6733	2.5723	5.0808	5.1253	5.1954	6.4253	5.2457	6.0174	5.5614	4.9954	6.0179	5.66	5.5363	5.5275	5.621	6.4565	5.8247	5.8664	5.774	4.9035	4.8423	5.1098	4.5444	4.5062	5.4598	5.1365	5.3853	4.4178	4.8565	4.7325	4.8196	5.4154	5.3536	5.3276	5.1567	4.7944	5.89356	5.82701	5.23217	3.71461	5.11152	5.46684	2.82599	5.40995	2.58591	5.29105	3.36059	5.70022	5.89597	4.2321	3.58839	5.34204	3.56933	4.3808	5.33358	4.03781	2.86798	5.95309	5.5361	5.46561	5.47083	3.61798	4.37898	5.68871	3.87589	4.65208	5.19602	2.44506	6.90025	5.75651	5.61698	5.5604	3.38131	6.92659	6.24444	6.01319	5.5393	6.34313	5.89436	5.88203	5.86738	5.77046	5.60596	5.7338	5.31821	5.85457	5.6655	6.13688	5.79053	6.16949	5.52626	5.99289	5.48101	5.61453	6.51139	5.66061	5.66759	5.73307	6.57922	6.41634	6.09964	5.50673	6.31255	6.67041	6.66053	5.94451	6.72859	6.22362	5.37493	6.67618	6.10728	6.21908	5.35641	5.68765	7.16511	6.15013	6.12995	6.77068	6.242	5.34486	5.68093	6.58155	6.58639	5.71878	5.67292	5.209	6.74858	6.68288	6.27065	6.34038	5.86359	5.37257	5.68554	5.67989	5.69914	5.95838	6.96014	6.0286	5.87355	6.5473	7.09543	6.26027	6.03705	6.38299	6.3672	6.03983	6.06418	5.89173	5.88247	6.24641	5.96731	5.3158	5.70286	5.73661	6.44411	6.12918	6.47565	5.87785	6.40635	6.47185	6.40125	6.63557	5.15881	5.93316
DROSHA	2.9127	4.041	3.386	3.6607	3.0257	3.1279	2.0598	3.1854	1.6104	4.6073	0.718	2.228	3.3335	2.5822	3.1859	2.7249	3.7604	2.3154	3.7902	4.6291	3.7689	3.8533	3.7517	3.1819	2.7912	2.6502	3.514	3.0371	2.8901	3.6875	3.7798	0.2101	2.221	2.0486	3.5486	3.6456	3.6834	2.3149	2.9819	2.8933	5.05852	4.63903	3.93315	0.849042	4.47193	4.17138	0.500922	4.32411	1.80527	3.49275	1.453	4.66032	5.78232	2.08902	2.93138	4.29241	2.06098	1.63019	4.26469	2.31393	0.304831	5.10172	4.71586	4.65686	4.21013	3.05789	2.61025	4.73185	2.22339	3.13018	3.83884	0.212844	5.38095	4.31039	4.23992	4.04007	0.542097	6.06024	5.88734	4.41522	4.87372	5.22361	4.73322	4.78212	5.00634	5.09978	4.14056	4.97847	4.00979	5.19215	5.15348	5.44969	5.2777	5.04223	4.62653	4.61667	5.85057	4.25587	5.6022	5.4978	4.42353	5.52583	6.18891	5.65694	5.59258	5.00033	5.64206	6.17184	5.63607	5.24689	5.93351	5.62549	4.39106	6.03953	5.81274	4.97928	4.22027	4.759	6.37123	4.72463	5.12341	5.95632	4.96581	4.4869	4.78831	6.40488	6.04284	4.54243	4.97554	3.25132	6.24706	5.98681	5.65169	6.22915	4.94123	4.27208	4.93969	4.53482	3.87087	4.99096	6.28796	4.74786	4.8993	5.52622	6.69292	6.01414	5.50726	5.71735	5.41103	4.776	4.74834	4.70751	4.93235	5.21688	5.00357	3.93348	4.17108	4.17143	4.92319	4.93144	5.27536	4.86467	5.16048	5.15432	4.94397	6.01645	3.61166	5.09648
DSTN	5.8513	5.5005	5.6837	5.6705	6.0882	3.7684	5.8045	4.6697	5.4147	7.2465	5.3992	6.6558	6.5783	6.4468	6.3077	5.7567	6.6226	6.2897	6.8443	6.7606	6.745	6.8398	6.8932	5.9315	5.9494	5.9215	5.6108	6.1362	5.8036	6.2322	6.5707	5.3793	5.6825	5.7979	5.7151	5.8818	5.7764	5.8396	5.7437	6.0648	9.06398	7.88599	9.12226	2.33373	6.85765	4.17362	2.5057	7.03315	2.87796	4.82033	3.07937	8.3698	9.6787	3.57244	4.08055	9.72803	3.04552	4.7179	9.63528	3.95855	2.18476	8.21014	8.95432	7.01692	7.6206	4.88117	3.93122	7.60037	3.43264	4.53869	3.89228	2.6535	8.4894	9.78153	10.2166	2.83722	2.54029	8.83465	9.29614	7.72046	7.40591	8.26704	9.56183	9.36832	7.24279	7.93684	7.97029	8.8766	9.4513	7.08543	7.72361	7.90664	9.90889	8.22715	6.6786	8.03401	7.44709	8.22329	8.31831	7.15504	7.67787	7.14659	8.00506	8.52241	9.42351	9.26208	8.91863	8.24879	8.67662	7.96559	8.73738	9.41105	9.46164	8.0502	9.59847	8.18686	9.75112	9.95054	8.4325	10.0124	9.79016	8.82632	9.47163	9.0945	7.66085	8.67565	9.64875	9.38078	9.17928	7.77583	9.19734	9.47875	9.15167	8.99996	9.61889	7.97473	9.44675	8.34726	8.56031	9.06274	9.65133	10.1495	8.65299	9.2238	8.73617	9.72338	10.2528	9.38488	8.51606	8.69781	9.25451	9.07291	9.58435	8.68446	9.25185	8.62027	9.27685	7.97065	8.29976	9.41147	8.65809	8.86038	9.3101	9.24097	9.52552	8.50373	7.77806	9.15004
DTNBP1	2.9136	3.7571	3.8496	3.438	3.3931	3.9678	2.693	3.5624	3.6418	4.437	3.1699	3.0449	3.2227	2.8136	4.3212	3.6378	3.6572	3.045	2.9465	4.4223	3.697	3.2855	3.267	3.2904	3.6149	3.8102	3.9968	4.2245	3.8624	3.7983	3.8287	2.6623	3.236	2.846	3.7234	4.0817	3.8892	2.9453	3.3331	2.8863	4.67321	4.57407	4.46976	3.80875	4.35582	3.6249	3.13001	4.35351	3.77182	4.88862	3.66711	5.09892	5.23307	4.08458	3.54179	4.61984	3.97245	4.27598	5.0993	3.82438	3.13977	3.80989	3.67699	4.72683	4.00304	4.02397	3.83232	5.24689	3.93397	4.67624	3.94221	2.46392	4.47574	4.47189	4.52928	3.68287	3.23029	4.65206	5.14301	4.19449	4.5599	4.43513	5.37918	5.19133	5.25614	3.77389	3.98517	3.87449	4.83155	5.25888	5.07594	4.35333	4.71706	4.65899	4.61606	4.73836	6.28314	3.41124	4.1635	5.28382	3.97049	5.4644	4.44524	4.41572	5.29623	3.4955	4.12257	4.47558	4.91713	5.37442	5.25952	5.38533	4.58345	4.99681	5.03713	3.67949	4.3216	4.61983	5.20246	5.07763	5.73526	5.03561	5.6596	4.48977	4.71342	4.61053	5.50094	3.59707	3.6187	3.36237	5.16533	5.42822	5.50619	5.03757	4.65585	4.04979	4.34335	4.25632	3.68399	4.89175	5.80741	4.59431	5.102	5.27748	5.89873	4.78116	5.26405	5.64096	4.55612	3.90259	4.17112	4.2022	4.46409	4.82707	4.83496	3.68237	3.1837	4.27667	5.00199	4.64529	5.30044	4.23358	5.16517	5.85736	5.67529	5.29754	3.17477	4.27608
DTX2	2.7125	1.0261	2.7693	3.0777	2.8951	3.3685	3.0232	1.2648	3.1625	0.1711	2.1628	2.1104	2.0409	2.8203	0	1.7929	2.3442	1.6033	1.7986	1.4787	2.8476	2.7201	2.7981	3.3411	3.3087	3.4015	3.0195	1.6712	2.8817	3.2543	2.9345	4.7413	4.2696	4.352	2.6677	3.1028	2.7452	4.3629	4.4896	4.5922	5.15343	6.63876	3.48541	4.71138	4.91887	2.80302	4.42939	4.96911	4.33778	5.25305	4.26973	7.59729	5.51655	4.49301	4.71935	3.69093	4.63967	4.33166	3.98241	4.94898	3.86501	3.52969	3.84262	4.91243	5.4393	4.48122	5.25126	5.77271	5.11477	4.47923	3.42841	4.32021	4.23602	3.72002	3.74342	3.30297	5.10324	5.18595	5.3111	5.7098	4.74206	4.11359	4.40352	5.01788	5.61057	3.96553	7.17893	3.60961	4.10066	5.51432	5.2571	3.82816	4.07047	6.53851	4.8234	8.62407	5.27593	5.7226	3.83809	5.18079	6.14792	5.23134	3.99838	4.20965	5.26033	4.16308	4.25648	5.03121	5.28729	5.38885	4.92892	5.53824	3.82329	4.6364	4.96596	3.83531	4.14735	4.06544	5.01888	4.50743	4.86876	5.39723	5.29623	4.26548	5.1401	5.3291	6.02453	3.70479	2.98593	5.79603	5.68698	6.10988	6.33527	4.72693	4.33769	6.63618	4.18962	5.41348	5.8874	4.78076	5.87239	4.57721	4.81698	5.38079	6.23588	4.79609	5.08753	5.44372	5.03554	4.11924	4.05801	4.85419	4.21821	6.04854	4.36769	4.08449	4.14379	6.20829	5.54321	4.90576	5.86882	4.50968	5.18596	5.71932	5.53338	6.58438	6.59351	4.05663
DTX3L	4.253	6.4519	5.2779	5.6161	5.4161	4.2063	4.74	4.5515	4.005	5.5533	4.5904	4.8119	5.8166	5.0234	4.9239	4.9702	6.1333	4.8687	5.4942	4.9111	5.3231	5.092	5.3288	6.2354	6.2264	6.263	5.1881	5.388	5.9538	5.6067	5.4858	4.3648	5.3662	5.5374	5.9328	5.8822	5.8971	4.9501	5.2713	4.8948	5.294	4.3837	4.13989	3.53162	4.59106	5.50792	4.13564	4.79515	3.06263	6.6667	4.14437	4.28223	4.81981	2.70445	3.03827	3.76677	3.40089	3.42956	4.51863	3.40923	3.58457	4.18358	3.80593	4.84032	4.38992	3.98823	4.8884	5.1096	2.77059	3.76692	4.32995	4.04659	4.70393	4.52055	3.80109	4.81615	1.76376	4.9045	4.42341	3.88285	4.71619	3.92363	4.78141	4.47398	5.04826	3.49109	3.56627	4.17711	3.83659	5.3617	5.22824	4.51088	4.83767	5.08573	4.70169	5.33081	5.17257	3.679	4.69388	5.39953	3.71384	5.42126	3.88727	4.82749	4.96324	3.88855	3.97005	4.9108	4.61615	5.22507	4.41025	4.76693	3.64954	4.61145	5.20539	4.43513	4.13896	4.276	4.50979	3.77472	4.44687	4.67231	4.32954	4.25205	4.93388	4.61609	5.40157	3.61696	4.32101	2.71576	5.0884	5.42885	5.41653	5.93465	4.23951	4.13386	3.86472	3.55736	3.09798	4.416	6.11215	3.92879	4.65539	4.59617	5.9978	5.61697	5.34642	4.595	5.05482	4.52631	4.77707	4.45428	4.23907	4.55425	4.50366	4.23525	4.53569	3.90034	4.80515	5.28454	4.952	3.90051	4.73201	4.10618	4.44424	5.02897	4.54229	4.22807
DUSP1	9.9448	9.9481	9.0239	9.234	11.1851	10.9974	11.259	11.3496	12.0051	10.477	11.8088	10.6826	10.6006	10.7353	8.7678	11.088	11.1242	10.8314	10.7611	10.4519	10.0443	10.0214	10.0927	10.7237	10.6715	10.7064	10.4877	9.5726	10.475	9.5972	9.8054	10.7479	10.8229	10.9026	10.4671	10.6112	10.8781	10.1747	10.0897	10.1835	8.41871	11.4401	8.7789	8.84588	7.5607	1.76885	9.11971	8.15051	10.3056	7.52156	10.4522	11.4478	11.0354	9.49683	9.94263	8.92313	10.2321	9.24585	8.78413	11.1913	9.25507	8.52716	8.41853	7.65881	9.101	11.0057	7.97826	8.49558	10.7794	10.6377	2.37235	9.47419	10.662	10.0081	10.403	1.77312	10.8563	10.7888	9.99695	10.4837	7.16578	9.63619	9.89698	9.68167	8.03543	10.395	10.7839	6.33799	9.66779	6.8712	7.23819	9.04387	8.71881	9.71952	6.31678	10.7374	9.83823	9.24548	8.46849	8.0657	11.0405	7.70734	11.0755	10.8418	9.83488	8.96146	10.4717	9.9641	11.1782	8.19136	11.202	9.93201	8.85278	8.36886	7.69798	9.25223	9.02021	8.20613	9.431	11.0206	8.24746	10.8447	8.47898	9.44444	7.95171	10.0297	8.31776	10.0572	7.82104	10.241	11.397	8.29675	10.4511	7.59786	8.34928	11.0509	8.76231	10.7004	9.05081	10.645	8.98801	11.1543	8.39842	8.91757	8.82768	8.46324	9.02157	9.38226	9.76221	9.3616	9.47159	12.6044	9.41824	10.648	9.56637	10.1351	9.49182	10.7595	9.46064	11.1065	10.6893	7.15447	10.0605	9.70827	9.768	7.6224	10.1139	7.00028
DUSP11	2.6731	3.8075	4.2682	3.8053	2.5174	3.8801	1.8587	1.658	2.2821	5.0587	1.4018	1.6609	2.7586	2.7062	2.6511	2.6546	3.9952	3.1656	2.6399	4.6206	4.0352	3.7829	3.9013	3.7179	3.1568	3.2926	3.3726	2.9919	3.8685	3.5987	3.2956	1.4621	2.9463	2.6529	4.1246	3.8834	4.0241	2.9076	3.5547	3.1258	5.1999	5.83431	3.4043	2.49803	4.08394	4.32925	2.98242	4.30245	1.62852	4.34267	2.27096	5.36877	5.38664	1.45009	2.3947	3.86874	2.181	2.9464	4.33945	2.42835	2.4894	4.88473	4.31131	4.43983	4.74816	3.23625	3.73222	4.92011	1.98839	3.83033	4.18184	2.9761	5.36603	4.55635	4.43309	3.89538	1.17621	6.34888	5.88177	5.32483	4.21212	5.23061	4.96529	5.62445	4.63279	4.44063	5.4103	4.66421	3.5289	5.04739	4.72004	5.21316	4.87184	5.73978	4.51669	6.22368	3.99393	5.03543	5.3007	4.8544	5.21943	4.81972	5.33764	5.53645	5.80123	4.62138	5.15893	5.79218	5.53039	4.89991	6.12889	5.72075	4.49652	5.3703	5.24275	4.96122	4.32389	4.30968	5.54605	5.06075	5.64997	5.89707	5.25149	3.74664	4.53144	5.6476	6.39694	4.66492	4.64793	4.38776	6.41317	6.65267	6.05862	5.6079	5.05789	5.37303	5.12892	4.95786	4.81243	5.41502	6.82186	5.04622	4.51123	5.61404	6.4365	5.71193	5.67211	5.53292	5.59197	4.33744	4.75094	5.41042	4.62387	5.27939	4.671	4.20852	4.5456	5.25772	5.46482	4.96537	5.772	4.49953	6.35218	5.48242	5.41338	6.51888	4.72129	4.30979
DUSP12	3.3288	3.895	4.0549	2.0236	2.7256	0.2943	3.2091	2.271	2.9854	5.7713	1.5328	2.9148	2.7351	1.4097	4.4042	3.0001	3.6925	2.5989	3.429	5.2876	4.2963	4.1053	4.3483	1.9058	3.5484	3.4488	3.7205	3.9382	3.1552	4.1734	4.1193	0.3132	2.7587	3.6186	3.813	3.8461	3.9298	3.0742	3.1302	3.3811	5.16354	4.80287	4.44551	2.05381	4.08198	4.49388	1.98084	4.43564	2.40345	4.55496	2.01617	4.83639	5.62267	1.7929	2.55997	4.50852	1.82077	3.04594	4.79213	2.07414	1.10404	4.92323	5.03583	4.99986	4.21753	3.19377	3.52026	5.16964	2.59427	3.99097	4.09035	1.06872	5.76217	4.92138	4.87157	4.5105	1.92823	5.96101	5.61095	4.8962	4.68614	5.11867	5.07679	5.21681	5.12295	5.13093	4.47466	5.17859	4.32712	5.19487	5.08707	4.72014	4.99865	4.95544	4.85923	4.84338	5.55347	4.27789	5.56141	5.57306	4.18904	5.25785	5.30613	5.30951	5.53052	4.83749	5.23109	5.55133	5.56301	5.68909	5.5831	5.50918	4.48341	5.42528	5.26099	5.12836	4.66032	5.062	6.0585	5.23288	5.62627	5.81179	5.40059	4.71149	4.88937	5.87652	5.87793	4.54328	4.72853	3.772	5.97934	6.2103	5.87965	5.54888	5.57506	4.62057	5.37482	4.84744	4.53226	5.28831	6.44151	5.23304	5.2316	5.85085	6.55189	5.5576	5.45209	5.963	5.31278	5.06732	5.23917	4.88815	4.95856	5.26467	4.97978	4.38366	4.99937	4.7006	5.79439	5.12802	5.39753	4.95591	5.46837	5.67101	5.37343	5.21288	3.49854	5.37068
DUSP16	4.9071	5.7657	5.7753	6.1809	5.5446	4.3594	4.5646	4.5449	4.2295	5.3806	4.8464	4.9426	5.6054	5.188	4.2838	5.3143	5.8771	3.9407	5.695	4.8148	5.9456	5.8757	5.9075	5.6799	5.5426	5.7498	5.2429	4.9363	5.0751	6.1362	6.1027	4.4303	5.3978	5.4495	6.5632	6.5406	6.5875	5.1888	5.5483	5.0842	4.55671	4.96154	2.66699	1.68059	4.32664	4.23451	2.40531	4.86611	2.99628	2.83557	2.52084	5.85806	4.90091	1.88954	3.86432	3.89935	2.01013	2.02828	3.26025	2.90001	2.74119	3.97522	3.62427	4.49979	3.79033	2.8212	3.36632	5.15209	2.47626	3.346	4.67325	2.59086	5.2103	3.81739	3.86683	3.29361	1.92585	5.63761	5.06844	5.16656	4.4935	4.85366	4.44441	5.06495	4.93729	4.70507	5.7577	4.57538	2.84498	4.7853	5.12416	3.90068	4.71774	5.01629	4.53467	6.13932	4.63473	4.79516	4.67473	4.38323	4.83354	4.8978	5.26598	4.05819	4.70108	3.71018	4.80724	4.62031	4.56839	5.57048	4.50159	4.66127	3.8177	5.75054	5.11841	3.70229	3.20982	4.47611	5.59369	4.2487	4.57507	4.63549	4.43802	3.5344	4.9454	4.4968	4.64774	3.92666	4.18536	3.90432	4.76861	5.24507	4.97452	4.47069	4.63087	5.11285	4.93534	4.44618	4.14305	3.5748	5.51229	3.78084	3.62995	4.31665	5.35837	4.99105	4.82892	4.67952	4.13334	3.34594	3.54658	4.59453	4.15027	4.3374	4.11731	3.8242	3.72299	4.75086	4.24865	4.99479	4.36191	3.78777	5.40107	5.06477	4.79059	4.77116	5.00774	3.77549
DUSP2	5.2672	4.9837	4.3714	4.2409	6.4935	7.3515	6.1237	6.2572	7.8779	6.7742	6.6231	5.7957	5.427	6.1705	6.2331	6.153	6.6121	7.0005	6.1492	6.4845	6.2627	6.2302	6.5443	5.5732	5.6152	5.5785	6.587	6.146	6.6045	6.219	6.1137	6.9214	6.5097	6.5749	6.1341	6.4392	6.916	5.9987	5.583	6.1003	2.15369	2.52998	2.72053	1.83646	0.76081	8.16518	0.593697	2.52376	7.63963	4.19239	6.38887	4.78144	3.47143	7.49167	9.41791	2.07615	8.44219	6.44564	3.65571	8.08302	1.86882	0.814531	0.411973	5.09797	2.90419	8.81232	2.76535	3.41907	8.04762	8.28637	8.2131	1.69682	2.99315	1.86979	1.80018	7.33035	6.99324	4.06836	3.79569	4.25021	3.96924	1.34954	4.3241	3.9717	5.16973	6.73666	2.93601	0.732826	2.67155	5.21176	4.38473	3.17249	1.29312	3.69791	4.92743	3.93093	6.93285	2.09447	2.82753	6.70726	3.71012	6.10683	7.03897	4.58309	4.62361	2.5838	3.23185	1.97819	3.92332	6.42706	3.17814	4.98299	3.71128	2.64321	3.19712	1.24309	1.05769	2.93005	1.8385	3.35073	3.41962	2.96056	4.50284	4.24773	3.38683	3.38177	6.02481	1.40227	0.595057	1.87031	3.18469	4.54252	5.28239	1.07197	1.55601	4.25487	1.61323	3.70536	1.93373	3.82839	6.10438	2.6562	3.30543	3.02344	5.77713	3.33195	3.13771	3.64938	2.41608	3.70942	2.22059	6.37579	3.87824	3.20388	3.52748	4.22308	3.2423	2.91377	3.10415	4.38292	2.90901	2.59486	4.86329	2.30006	3.45178	2.7986	2.58516	3.22457
DUSP22	3.2524	4.3983	3.7703	3.6786	3.0095	4.0709	3.0113	3.4203	3.5858	3.8796	3.1044	3.0558	2.7612	3.1184	3.4856	3.7046	3.087	3.4309	3.7342	4.6366	4.1521	4.111	4.1697	3.91	4.0533	4.0525	4.3613	3.7192	3.9683	3.8979	4.1006	3.2677	3.5819	3.2544	4.2735	4.1683	4.1783	3.6102	3.806	3.7462	6.26772	6.06501	5.26202	4.49633	4.76592	5.47579	4.84776	4.79033	4.70678	5.77671	3.73735	6.12218	6.16352	3.45802	4.4457	5.43909	3.6238	4.43926	5.81733	4.32513	4.8169	4.75212	4.77776	5.90868	4.76954	4.53071	5.20138	5.75229	3.83113	4.99503	6.40694	4.83591	4.66183	5.51334	5.41102	5.73137	3.8941	6.01251	5.81225	5.6937	5.19574	4.65773	5.60125	5.77995	6.27492	5.08129	5.42025	4.65443	5.21699	6.36059	6.1697	4.98152	6.2131	6.35636	5.45785	6.64207	6.94978	4.97381	4.73235	6.77889	5.31209	6.29941	5.72497	4.48994	6.07214	4.9675	5.24348	5.27668	5.22909	6.54305	5.47261	6.18065	4.91217	5.89883	5.72969	4.72602	5.25269	5.61212	5.32075	5.3621	6.34234	5.81264	6.09637	4.9682	5.52099	5.1573	6.15844	4.70704	4.31045	5.30463	5.84142	6.21327	6.14721	6.54599	5.52632	5.43129	5.23469	5.56743	4.9649	5.54683	6.72463	5.23115	5.74078	5.49345	6.62886	6.22706	6.17206	6.0209	5.52934	5.32578	5.5674	5.42631	5.29461	5.77101	5.42209	4.68454	4.61562	5.82808	5.15305	5.67901	6.27483	5.28519	6.1461	6.24624	5.977	5.66816	5.44734	4.74524
DUSP3	5.2202	4.5885	4.8472	4.9556	4.6081	5.6145	4.2646	4.4438	4.959	4.7573	4.8028	4.9267	5.1258	4.0844	5.0694	5.2179	5.3647	4.9183	5.1076	6.6131	6.2931	5.9336	6.0961	4.9584	4.8275	4.7991	5.973	5.6569	6.0886	5.3186	5.4528	5.0101	5.1909	5.1255	5.5626	4.9033	5.0183	5.1859	5.4909	5.1842	6.17003	5.84047	6.90455	3.94181	6.11526	3.01548	3.22037	6.16777	4.1204	5.36212	3.2505	6.16477	6.68619	3.04406	3.16909	6.95382	3.70468	3.62678	6.70266	3.31813	2.79862	5.03163	5.74164	6.07863	5.12944	3.51158	4.20765	6.06788	3.23524	4.42316	2.93632	3.07825	5.24379	6.86844	6.70658	2.24252	3.49762	5.55598	6.45409	5.65108	5.93214	5.21765	6.25754	6.63308	6.40479	5.24216	5.07848	6.0154	6.28638	5.49899	6.08037	4.4106	6.87038	5.77659	5.22742	5.98405	5.50296	5.35915	4.67008	5.03338	5.35065	5.47575	5.04511	5.12273	6.48679	5.22334	5.2298	4.95094	5.32563	6.01619	5.09442	6.15792	6.45559	6.37753	6.08393	4.70409	6.79179	6.96951	4.63463	5.90428	6.73499	5.7481	6.6713	6.16199	5.78269	4.88189	6.03124	5.86693	5.74541	4.87794	5.48846	6.4407	6.35261	6.26974	6.72734	5.69041	6.24279	5.56232	5.51945	6.20662	6.98433	6.16692	5.69291	6.43594	7.03043	6.06406	6.24542	6.79605	5.8462	5.90699	6.21473	6.26627	6.34799	6.09482	6.29587	5.95474	5.8699	5.37669	6.03949	6.62913	6.29653	6.07829	6.62498	6.64422	6.69069	5.62875	4.13849	6.20973
DUSP5	8.0195	7.5343	7.3748	7.3831	8.4139	6.9221	8.4814	7.7481	7.6697	7.5978	6.6386	8.7538	8.6497	8.7071	7.139	8.6112	8.5229	8.065	8.7161	9.2014	8.4627	8.2829	8.3981	7.8145	7.7004	7.8632	8.6512	7.9671	8.5263	7.5255	7.5835	8.0592	8.0655	7.9796	7.924	8.2615	8.0434	8.4492	8.8567	8.504	5.49486	5.37483	4.77303	0	5.93261	6.2086	0	6.21352	4.43536	4.55941	3.08938	9.3126	6.61142	4.06143	5.89345	5.17781	4.68246	2.78348	4.89037	4.87031	0	2.37296	3.11972	6.06016	5.18789	5.71223	3.31516	6.56577	4.04214	5.29288	6.24028	0	3.56405	4.05466	3.97942	5.62883	3.49239	2.91123	4.88483	5.20126	4.67662	2.00925	5.89773	6.17919	5.54079	4.73821	7.22115	2.90414	3.92629	5.21102	4.86195	5.2416	4.59202	4.1021	5.07186	9.01218	6.47783	5.83463	3.22462	4.25128	8.12573	4.45017	6.36398	3.30233	6.8802	2.97967	2.57387	1.60549	2.46546	5.08808	3.15957	5.58784	4.66393	3.35632	4.15865	1.44318	4.78098	3.35423	1.28522	4.57238	5.16028	2.62673	4.75483	5.78875	4.42029	2.16173	6.35951	3.28089	3.25234	7.69717	1.95651	4.04224	5.62173	4.36851	3.31298	7.89519	3.48336	5.03113	5.48217	5.5404	5.67382	5.12632	5.10193	4.06695	4.82249	4.76287	4.83022	4.55961	3.4398	4.65181	4.6292	6.06653	4.3128	3.00874	4.2177	5.6972	4.73105	5.90674	2.5799	4.91776	3.03258	4.11635	4.21718	3.53948	3.95653	2.15472	8.54626	3.75325
DUSP6	6.0973	7.0219	5.8661	4.9181	6.0004	4.0312	6.1349	4.1251	4.904	4.5956	4.8982	5.3096	6.2571	6.4202	4.0165	5.8631	6.7319	5.8751	6.0489	6.7119	6.4087	5.9185	6.5111	7.2289	7.253	7.2194	7.1381	7.2167	7.2436	5.7706	6.602	5.1565	5.8609	5.8173	6.7982	6.7513	6.8708	6.2121	6.2729	6.0608	5.46682	4.4756	4.8694	4.49277	3.62121	0	3.92029	4.42871	3.6171	6.91926	2.49049	3.38275	3.29799	1.19565	2.62719	4.8917	3.02251	2.61744	4.60998	2.95025	2.71087	3.60815	4.23324	5.49216	4.22229	3.69161	5.84481	4.53584	3.02545	3.82373	0	3.65564	3.86103	4.33245	4.05156	0	4.0866	3.42871	3.87233	3.80731	4.25633	0.929601	2.90697	3.73643	4.7142	3.11503	2.68117	3.59487	4.58595	4.83097	4.62814	2.49697	4.02901	3.21571	4.4796	3.65563	5.59033	3.93994	3.68163	4.81392	3.61716	4.98103	3.56646	3.46045	3.68167	4.40585	3.86391	2.50182	1.99389	4.92303	2.26439	5.05634	2.52036	2.75056	4.39998	3.06563	4.58058	4.91208	2.4792	4.89701	3.22339	2.2824	3.78125	5.28447	4.9793	2.28962	4.84815	3.99815	3.45903	3.92665	2.89085	4.52132	4.79996	5.26996	5.0101	4.21235	4.57183	3.04194	3.64023	4.94989	5.27515	4.88005	4.41283	4.99728	5.79058	5.34826	4.69508	3.23517	5.32966	4.32908	4.72125	5.95615	3.93871	5.26236	4.26479	6.02896	4.19074	3.85834	5.32789	4.68795	5.2261	4.8705	3.65812	1.70679	1.89694	4.43836	4.78212	4.47006
DVL1	3.9844	3.1412	2.3608	2.6887	3.4316	4.8704	4.6166	3.6281	3.6265	4.5785	2.7841	4.4455	3.3732	3.4609	4.0731	4.0543	3.3933	3.1914	4.0103	5.4721	4.3573	4.2404	4.4179	1.7791	2.6015	1.1851	3.0374	0.4366	1.5058	4.0936	3.7624	2.8384	2.9443	2.9476	3.3538	3.5149	3.8637	3.1739	3.1545	3.4477	6.8427	7.19977	5.50763	2.37866	6.50629	3.18727	1.75329	6.17378	3.69982	4.82824	2.69413	7.24737	7.09613	3.06463	4.42996	5.75518	3.5929	3.97664	6.31179	4.61147	1.64914	6.1199	6.15981	6.15425	5.72337	4.36281	4.12008	6.53934	3.8343	4.88959	3.75916	1.635	6.58391	6.15087	5.52014	3.01925	3.56176	7.38677	6.91452	7.18295	6.00525	6.82138	6.38451	7.01852	6.97786	6.90871	6.84089	6.46866	5.77845	6.21959	6.22028	6.14644	5.81041	6.80849	5.59697	8.02987	6.38095	6.17478	6.36867	6.10817	6.28062	6.017	6.9267	6.14783	7.22556	5.66735	6.41915	6.74732	7.09712	6.37518	7.16802	7.1317	5.7705	6.88523	6.47018	6.4368	5.90305	6.01255	7.45963	6.17031	6.82786	7.41389	7.13176	5.83807	5.99624	7.33701	7.23586	5.62296	6.08866	6.69056	7.80839	7.74025	7.21873	6.84606	6.28801	6.48685	6.29774	6.55415	6.04773	6.20033	7.38056	5.9461	6.49481	7.19925	7.6803	7.06775	6.81183	6.98414	7.0485	6.46794	6.15222	6.46173	6.24929	6.75186	6.09656	5.55586	6.01917	6.47256	6.72027	6.96442	7.11477	6.14842	7.1847	7.23834	7.20568	7.91155	6.03564	6.22348
DVL3	4.9707	4.6669	4.8605	4.4699	4.6546	5.1468	4.7387	4.8191	5.0336	4.9251	3.9297	4.3952	4.3293	4.2294	4.2788	5.0158	4.5755	4.3756	4.8197	5.9157	5.0057	5.1965	5.2083	3.893	4.1786	4.3276	4.2981	3.5097	3.906	4.6442	4.6484	4.0056	4.1826	4.2773	4.7581	4.7112	4.6537	4.2427	4.3994	4.3237	7.01155	6.66438	6.32127	3.86861	5.82423	4.22676	3.67869	6.02307	5.33519	5.02195	4.33608	6.58772	6.94217	4.28934	4.87285	5.85006	4.38849	4.63208	6.01993	4.69898	3.31861	6.57435	6.21359	6.18368	5.55068	4.88801	4.49753	6.40119	4.58786	5.31479	4.00257	3.22243	7.0181	6.54847	6.03419	3.82438	4.31691	7.56033	6.78932	6.14371	6.16906	7.38936	6.80388	6.98117	6.86081	7.07713	6.3224	6.62095	6.52561	6.15311	6.19273	6.75251	6.59151	6.70272	5.86549	6.85393	7.25124	5.76575	7.09985	6.3419	5.67849	6.47094	6.88996	6.80049	7.03475	6.5199	6.95508	6.85605	7.22312	6.8927	7.39431	7.22152	6.42933	7.39295	7.22832	6.6409	6.26495	6.49895	7.414	6.1474	6.88124	7.57896	7.18061	6.41121	6.09005	7.23242	6.94039	6.27115	6.64842	5.58958	7.83265	7.41488	7.07054	6.61472	6.51059	5.96071	6.28128	6.16967	5.33166	6.59183	7.64239	6.36009	6.93723	7.35841	8.09237	6.66996	6.39441	7.22335	6.60131	6.47965	6.31138	6.58637	6.82904	7.15623	6.96688	5.87548	6.40505	6.02894	7.39517	7.26248	7.27643	6.57579	7.28516	7.34971	7.28844	7.23645	5.33334	6.65518
DYNC1H1	5.4627	5.2084	5.1289	4.6498	6.4908	5.7524	5.9679	5.3939	5.1513	6.2522	4.7501	5.7713	6.1527	5.6669	4.6701	6.1506	5.8666	5.521	5.916	6.786	6.4223	6.3341	6.4165	5.3306	5.0824	5.1094	5.0805	4.9974	5.06	5.6865	5.7624	3.9743	4.8257	4.3877	6.0518	5.9509	6.0084	4.9782	5.101	5.0145	5.33694	5.07598	5.27178	1.69264	5.00816	3.93127	1.43776	5.15911	3.64713	4.0572	2.24454	5.04659	5.49862	2.81149	4.21167	5.50363	2.82743	2.38658	5.3671	2.88565	0.534078	5.6532	5.26805	5.1982	4.898	3.48626	3.01803	5.50712	3.3243	3.33022	3.31201	1.61374	6.11425	5.66518	5.5433	3.95877	2.47478	6.29011	5.63282	4.56526	5.2854	5.81009	5.28754	5.20266	5.48606	5.99961	4.94432	5.47827	5.19228	5.34746	5.836	5.66476	5.87522	5.50662	5.05679	5.11581	5.16632	5.10727	5.99998	5.6493	5.03708	5.43452	6.0513	5.74439	5.49351	5.04247	5.43935	6.13897	6.084	5.5062	5.85972	5.4048	4.90722	5.92739	5.61272	5.39165	5.44218	5.63488	6.25174	5.37861	5.6112	6.2059	5.62141	5.16364	5.47289	6.19662	5.5407	5.43875	5.63598	4.9679	6.48579	5.77641	5.76828	5.6282	5.9547	5.04552	5.11432	5.31851	4.58174	5.96969	5.98063	5.48436	4.84938	5.6335	6.1769	5.3596	5.26189	5.99716	5.33206	5.11915	5.21664	5.25745	5.60772	5.64344	5.47519	4.83726	4.83601	4.86089	5.72237	5.62019	5.79563	5.48388	5.50134	5.57886	5.25778	6.12226	4.65927	5.83227
DYNC1I2	5.2371	5.6369	5.4875	5.4271	6.0532	4.8375	5.4466	5.4313	5.1129	7.434	4.6703	6.4431	6.6166	6.2367	6.1361	5.8273	5.5423	5.4389	5.6259	6.5693	6.0467	6.0744	6.0177	5.2506	5.0453	5.4047	5.561	5.6854	5.7316	5.7234	5.8367	4.3207	4.9243	4.6306	5.2194	5.2451	5.456	4.8627	5.1951	4.6601	5.76688	5.66078	5.08047	2.76244	4.89496	4.42712	2.14439	5.23723	2.24156	4.53768	2.18929	5.68477	6.39958	1.9478	2.3116	5.54536	2.31252	3.30626	5.54951	2.72601	1.91113	5.97584	5.89878	5.27707	5.51636	2.95603	3.63439	5.49652	1.8239	3.87236	4.31514	1.91161	6.55606	6.34805	5.98466	4.28157	1.82304	6.74752	6.28651	5.72944	5.3915	6.48236	6.07637	5.84589	5.33828	6.02203	5.83226	5.82063	5.53056	5.54571	5.51933	6.31405	6.33824	6.05955	5.04752	5.25963	4.68459	5.75995	6.25008	5.29181	5.79621	5.49346	6.84762	6.26549	6.24492	5.92512	6.06645	6.42252	6.3105	5.42993	6.3183	6.16975	5.95006	6.31537	6.34749	5.76985	5.9959	6.00507	6.67995	6.08262	6.31076	6.30974	6.08294	5.31468	5.5779	6.31233	6.44867	5.77925	5.9247	5.07176	6.48073	6.5622	6.39295	6.62055	6.25003	5.81269	5.7623	5.82592	5.53088	6.34058	6.58348	5.58067	5.82206	6.48628	6.73053	6.49304	6.29557	6.45698	5.8809	5.97001	6.07981	5.71604	6.28531	6.11345	6.36225	5.42037	5.78167	5.84098	6.22637	5.85861	6.40941	6.22447	5.91294	6.49874	6.13045	6.12524	5.30492	6.35481
DYNC1LI1	3.5472	4.2158	2.7007	3.0655	4.19	3.0921	3.299	3.1844	3.3634	5.3815	3.4123	4.3714	4.407	3.8863	4.3252	3.8198	4.457	3.8763	3.8583	4.6641	4.439	4.6535	4.4498	4.2378	4.0772	4.0607	4.1123	4.5311	4.5467	3.745	4.1146	2.6808	3.415	3.7692	3.9289	4.125	4.1798	3.72	3.7086	3.5042	4.28048	4.53322	3.71035	3.24858	3.37647	3.16765	3.76283	3.79319	2.35809	4.60208	2.46793	3.7762	4.31863	2.41374	2.23463	3.78669	2.5999	3.28002	3.80542	2.78439	3.45688	4.4332	4.09547	3.71233	3.47091	3.08373	4.22107	4.11596	2.42568	3.80639	2.69808	3.84693	4.58321	4.47639	4.08658	3.2185	2.35882	5.15989	4.60218	3.94129	3.81164	4.50749	4.29202	4.48775	4.10714	3.97963	3.93483	4.01173	3.73595	4.15588	4.07437	3.12612	3.18521	3.44152	3.92735	3.6413	4.03764	3.65829	4.37974	4.33551	4.11019	4.04198	4.7118	4.35355	4.62347	3.88971	4.72322	4.34327	4.96896	4.22433	4.71444	4.40053	3.87786	4.59763	4.37843	4.23998	4.01107	4.27955	4.96479	4.22608	4.63894	4.85472	4.50802	3.91899	3.79403	4.81066	4.8605	3.94986	3.64112	3.14059	4.88613	4.94178	4.72232	4.21605	4.42435	4.09552	4.31568	4.1164	3.64981	4.52814	5.31734	4.37502	4.25655	4.70475	5.10231	4.31374	4.28143	5.05823	4.39841	4.4326	4.63578	4.58224	4.60692	4.47631	4.62136	3.82754	4.09294	3.99121	4.2878	4.35426	4.50925	4.11269	4.32328	4.74783	4.5663	4.73465	3.20713	4.37969
DYNC1LI2	4.8633	4.5116	4.3631	4.2091	5.8897	3.546	4.5705	5.37	3.8756	5.6526	4.0018	5.5557	5.957	5.5282	4.4471	5.6581	5.4514	5.013	5.611	6.7511	5.9469	6.0699	6.0824	5.2396	5.4094	5.37	4.8373	4.6927	4.7786	5.3587	5.8307	3.6139	4.8734	5.0771	5.7304	5.8222	5.4519	5.1336	5.2602	4.8434	6.51388	6.02546	6.0485	1.77847	6.26107	3.90718	3.16857	6.34996	3.38456	4.14812	3.13526	6.23547	6.91009	1.58483	2.70445	6.09598	2.4243	3.15168	6.11871	2.62691	2.72043	6.23149	6.22951	6.23847	5.50922	3.57664	3.9298	6.64809	2.02118	4.33108	3.45534	2.57657	6.47428	6.35138	5.98042	3.91667	1.32267	6.93035	6.62401	5.61182	6.37769	6.41732	6.47666	6.35525	7.03027	6.3917	6.09768	6.48669	5.69751	5.80369	6.55646	6.4087	6.60453	6.39776	5.7314	6.07966	6.7628	5.93088	6.50318	6.11023	5.61687	6.19044	6.85837	6.32538	6.80034	6.23484	6.37525	6.34658	6.18308	6.76146	6.44575	6.77729	5.99721	6.53925	6.85106	5.98401	6.29017	6.70927	6.93583	6.01547	6.68237	6.56135	6.27371	5.85761	6.14265	6.27645	6.77423	6.43466	6.33552	5.29083	6.71979	6.75559	6.8824	6.23553	6.71094	5.93688	6.20516	5.96338	5.1185	6.50761	7.40565	6.16404	6.33811	6.35654	6.86171	6.39537	6.46768	6.72059	6.12178	5.98991	6.2841	6.31703	6.42616	6.67219	6.23437	5.45476	5.67086	5.72347	6.4278	6.49635	6.66394	6.18886	6.30917	6.84874	6.42965	6.51388	5.3301	6.48434
DYNLL1	4.9391	5.6167	5.1902	5.754	5.1686	4.2069	5.8191	5.2859	5.6395	6.3299	5.3879	5.4897	5.2855	5.3187	5.7015	5.1938	5.6786	5.4289	5.5144	6.5225	5.9164	5.9859	6.0885	4.9612	4.9948	5.142	5.3853	4.9544	5.1806	5.4659	5.186	4.7297	5.0615	5.1023	5.2213	5.2164	5.1653	4.893	5.3366	5.0146	7.93274	9.10289	6.74834	5.42542	7.54583	6.63149	4.20417	7.45569	4.36235	6.82783	4.47787	8.49083	8.18079	5.47176	4.78393	7.60881	5.16346	7.61778	8.07095	5.45634	4.19182	7.94782	7.87392	7.38673	7.88403	5.50289	6.47622	7.57565	5.05508	5.98854	6.31269	4.30886	7.78307	7.64089	7.65713	6.68935	4.77768	8.55471	8.08175	9.57312	7.31908	8.34796	7.90192	7.90465	7.60892	7.61847	9.13661	7.87208	7.48732	8.014	7.6771	7.87071	7.43694	9.4843	7.051	8.86496	6.56748	8.80912	7.87777	7.16127	9.80972	7.46556	7.87089	8.53467	8.24113	7.7616	7.8421	8.53731	8.78398	7.31538	8.29611	8.01066	7.80302	6.98945	7.00236	8.01598	7.94059	7.32708	7.4175	7.40092	8.58793	9.13331	8.37757	7.15862	7.51166	8.76323	8.26846	6.85348	6.81623	7.58482	8.92774	8.61246	8.7039	8.89974	7.84793	8.48862	7.16433	8.81414	8.6289	7.61219	8.81105	7.78242	7.55899	8.80497	8.42539	8.29832	8.27468	8.90644	8.71408	8.25036	8.08374	7.98067	7.70108	7.95089	7.67871	7.95557	8.18366	8.79247	7.93043	7.94954	7.81956	8.13803	7.93372	8.04068	7.85763	9.53262	8.75066	8.22796
DYNLL2	5.0684	5.7443	5.3457	4.8266	5.9783	5.4195	5.8219	5.6771	4.1489	6.5558	5.6367	5.9239	5.788	5.7678	6.1385	5.5786	5.1858	4.4281	5.6143	6.0228	5.4057	5.3645	5.36	5.1374	5.1576	5.1957	5.0088	4.7346	4.9012	5.4601	5.385	4.2134	4.3412	4.047	5.5113	5.4174	5.5411	4.8827	4.7962	4.6962	5.30913	5.54052	5.28326	3.00565	5.37542	4.28139	2.70373	5.73941	3.63769	4.92702	3.67081	5.45362	5.4297	4.11641	4.55352	5.48565	3.91373	5.01984	5.46266	4.18806	2.23703	5.42127	5.15854	5.53028	4.95339	4.50264	4.39579	5.88324	4.28062	4.2686	3.87609	2.63779	5.86078	5.50383	5.27117	4.10272	3.69773	5.88833	5.88735	5.2895	5.72517	5.96476	5.3966	5.3009	6.18993	5.79893	5.30666	6.01283	5.58685	5.72113	5.77739	5.52444	5.14084	5.90528	5.63065	5.39688	6.07212	5.13011	6.0503	6.00094	5.6357	5.8462	5.77	5.85201	5.42428	5.17465	5.57205	6.14285	5.97568	5.9507	5.72649	5.5758	5.37034	5.12895	5.38298	5.77276	5.29512	5.56377	5.73168	4.86509	5.98301	6.49111	5.86154	5.49185	5.8838	5.85432	5.95161	5.30292	5.35795	4.89564	6.36931	5.9264	6.13809	5.98863	5.76441	4.98087	5.06954	5.20974	4.35915	5.62739	6.31642	5.33939	5.35205	6.11673	6.19699	5.36411	5.32637	6.18085	5.65387	5.5417	5.62073	5.55237	5.64241	5.7466	5.58289	4.75616	4.81308	4.89594	6.03487	5.42427	5.64271	5.26129	5.78633	5.98711	5.4812	6.14383	5.10128	6.07344
DYNLT1	4.681	5.1735	5.0503	5.6803	4.4447	4.0428	4.3906	4.814	4.1099	5.9639	4.1604	4.8004	4.3305	4.889	5.4049	4.4007	5.133	4.3497	4.8625	5.6513	5.435	5.604	5.5705	5.5843	5.6353	5.6621	5.6693	6.2777	6.2535	5.3092	5.2745	4.6119	5.1909	5.1578	5.917	5.9317	5.7038	4.628	4.8953	4.7336	5.96656	5.87812	5.01935	5.18602	6.48341	4.15038	4.71342	6.67894	5.55788	6.3352	4.79351	6.06879	6.15013	3.53857	4.8804	5.23661	3.90329	4.97707	5.73917	4.0315	5.17627	5.4577	5.65423	6.45124	5.77404	4.74058	5.05502	6.18835	4.27892	5.52115	3.87634	5.15152	5.87879	5.87404	5.53829	3.67007	5.23727	6.09255	6.00184	5.77119	6.32854	6.17994	5.93356	6.29472	6.67013	5.8632	5.86237	5.36803	5.25477	5.82417	6.04372	5.44264	5.76744	6.11396	5.50988	6.87658	7.23441	5.48874	5.5944	5.66689	5.43033	6.07717	5.91117	6.27274	6.22113	5.3726	5.92418	5.98737	6.55224	6.68724	6.51481	6.13625	5.72677	5.91836	5.87947	5.64248	5.46403	5.86581	6.07049	5.63414	6.08826	6.71547	5.98242	5.55232	6.0921	6.41854	5.93758	5.36975	5.29962	5.53642	6.67872	6.32315	6.31654	5.95419	5.48556	5.64719	5.72086	5.71614	5.79768	5.49839	6.6452	5.43157	5.87343	6.60198	7.30318	6.34042	5.99716	6.39081	6.39736	5.67419	5.66397	5.98898	5.77315	6.0532	5.77629	5.45754	5.88929	5.45115	6.30499	6.07906	6.30758	5.8315	6.25034	6.26077	6.21908	7.28734	5.52744	5.61345
DYNLT3	4.9815	4.2976	5.3659	4.3754	5.0858	4.0138	4.5587	5.304	5.166	6.5056	4.5755	5.7562	6.0803	5.3567	6.6216	4.6903	5.785	5.7491	5.2878	6.6477	6.0753	5.9537	6.1565	5.3995	5.2114	5.6358	5.4666	6.0025	5.8199	5.4519	5.666	3.8877	5.1746	4.902	5.8255	5.5732	5.5552	4.7694	5.2357	5.0126	5.77696	6.64896	4.99714	0.395856	4.47001	3.19282	0.655902	4.84898	1.45426	3.95998	2.22557	6.38699	6.52649	0.98067	2.18831	5.2264	1.10314	2.42636	5.80321	1.98079	0.541704	5.52837	5.16885	4.38571	4.52498	2.65029	2.78178	4.95264	0.90962	3.78335	3.58799	0.516002	6.16419	6.19577	5.89164	2.80863	0.296049	6.19217	5.85853	6.9062	4.53726	5.62699	5.94014	6.03439	4.8218	5.4422	6.08467	5.1823	4.91222	4.63618	5.3406	5.18449	6.47099	6.55874	4.32384	6.00351	5.75521	6.44688	5.26917	4.9771	5.93632	4.77914	6.28168	5.8652	6.29884	4.80548	5.54436	5.53966	5.98403	5.12036	6.05362	5.77742	5.51909	5.97914	5.69784	5.17563	5.09704	5.80754	5.59454	5.66653	6.37378	6.05901	6.17065	4.90859	4.68801	5.57087	6.11269	5.62379	4.94897	4.91629	5.91685	6.00229	6.24179	5.46448	6.08857	5.95791	5.65352	6.26993	5.32556	5.65661	6.70392	5.73788	5.6397	6.10704	7.10726	5.99962	5.94945	6.65223	5.13052	5.94885	6.14976	5.98569	6.14589	6.20844	5.6937	4.83181	4.98942	6.28802	5.96803	5.78934	6.22383	6.18843	6.12596	6.71064	6.20467	5.29341	6.00736	5.68223
DYSF	3.7464	5.437	3.7772	4.4121	5.2983	4.8277	5.256	6.4758	6.7364	4.9877	6.9896	5.0406	4.6335	5.0323	3.4491	5.1084	5.337	5.7754	4.9674	4.8041	3.9936	4.1242	3.9932	6.7704	6.7096	6.6893	5.514	5.4689	5.7449	4.2875	4.63	6.3619	7.0086	6.9514	6.1804	6.1897	6.3334	5.3215	5.2773	5.2817	4.02511	1.72417	4.02281	7.9328	1.50877	0	7.92405	2.05248	8.07936	6.68757	6.73665	3.08198	3.82267	6.16354	6.59372	4.3114	5.85004	7.12582	5.5735	6.37657	7.73967	2.64299	2.98653	2.77884	3.63623	5.95073	6.83833	3.07647	6.13149	6.29803	0	7.64861	2.75839	4.20471	3.1776	0	6.82884	2.71634	4.1396	0.816077	3.01979	1.40769	3.91586	4.526	3.05381	1.36253	0.353332	2.03533	4.08591	3.38185	2.80138	3.54325	3.66237	2.19139	2.93114	2.16604	3.86847	2.26151	2.52447	3.11757	1.25196	3.25855	2.62781	1.34765	4.11269	3.65789	2.91438	0.55275	1.63655	3.38494	1.15154	4.1108	3.63563	3.82493	4.64443	1.38458	4.73048	4.78022	2.10381	2.95016	3.45132	2.77216	2.55019	4.69384	3.16042	2.26983	4.44141	4.08511	3.65788	3.25235	3.16421	4.10729	4.08201	4.18071	3.60887	1.8131	3.66001	2.49016	2.94245	4.41854	3.89369	3.8871	3.70916	4.15389	4.27429	3.3853	4.20206	2.98116	2.96092	3.30451	3.08176	5.05876	2.84552	2.68429	2.78576	4.94764	3.60499	1.77453	3.25652	2.72102	3.26342	3.57181	3.1998	2.18317	1.92101	3.23742	1.51978	2.55793
E2F4	3.5699	4.4752	3.6998	3.7514	3.9631	4.3768	3.9205	3.6575	4.2376	4.4477	3.7027	3.4628	3.2574	3.3192	4.367	3.9083	4.3067	3.4551	3.9432	5.4626	4.0772	4.1174	4.1598	4.1032	4.0593	4.0281	4.0903	4.2014	4.3764	4.3093	4.1711	3.9038	3.6825	3.5309	4.3845	4.4599	4.6858	3.8593	3.8992	3.7005	6.41521	6.53614	5.93306	5.06825	6.08254	5.94128	4.78249	6.60241	4.92098	6.51918	4.65669	6.09144	6.58303	5.01563	5.57489	6.01469	5.21423	6.74892	5.98837	5.77928	4.58004	6.50496	6.64061	6.6918	6.02728	5.76271	6.06582	6.74529	5.4288	6.00636	5.58043	4.26737	6.24402	6.23719	5.90869	5.9701	5.46866	6.86026	6.89143	6.74861	6.53845	6.32559	5.9855	6.50866	7.25024	6.61127	6.31119	6.72677	5.74406	6.99321	6.71354	6.18381	5.97091	6.65541	6.60599	6.54156	7.02485	5.82449	6.49549	6.95651	6.01512	6.8872	6.15282	6.142	6.76789	6.01793	6.70343	6.2434	6.62113	7.21476	6.54908	6.62183	5.82284	6.70164	6.6309	6.97392	5.93424	6.20582	6.73786	6.06658	6.26288	7.06397	6.69148	6.27317	6.32783	6.77909	6.67563	6.07293	6.24579	5.52447	7.22531	7.1543	6.60647	6.89153	6.75291	6.03061	6.64333	6.38295	5.88567	6.03181	6.99868	6.12008	6.52705	7.12445	7.51837	6.62678	6.37606	7.01194	6.83043	6.82712	6.58305	6.48362	6.43214	6.45733	6.35819	6.2895	6.46173	6.18665	7.13307	6.85947	6.87145	6.31679	6.69537	6.64561	6.55832	6.83287	5.38663	6.54958
EAPP	4.2281	5.0407	4.4979	4.4956	4.8035	3.7969	4.9471	4.7506	3.9963	5.9788	3.3164	4.7314	5.0802	4.4526	5.4069	4.199	4.5366	4.4116	4.4561	5.3161	4.7431	4.7671	4.9043	4.4153	4.7074	4.2269	4.5135	4.5949	4.9938	4.7134	5.391	3.7117	4.3328	4.329	4.6899	4.9473	4.8119	4.7711	4.2506	4.0679	6.20769	6.00001	5.3481	4.74732	7.22484	4.53419	4.60751	6.75609	3.55546	5.9894	4.19071	5.87639	6.50441	3.55755	3.95879	5.5165	3.36612	4.8276	5.58833	4.1416	4.14949	6.54496	5.75508	6.69745	5.60442	4.08047	5.62806	6.99577	4.04113	5.10803	4.46217	4.22018	7.44931	6.28766	6.09819	4.3756	4.2459	7.19375	6.34662	5.38823	6.76239	6.77665	6.10846	6.15178	6.99977	6.86767	6.07768	5.87481	5.58444	6.26766	7.12098	6.343	5.91187	6.3032	6.23513	5.93154	5.71324	5.67358	7.1387	6.92669	5.5645	6.7634	7.36645	6.95656	6.45515	5.8309	7.02823	6.66637	6.97381	7.15294	7.00251	6.58661	5.88147	7.16743	6.69151	6.40466	5.65968	6.42352	7.54588	6.6699	6.45877	6.81116	6.11011	6.06067	7.02523	6.78128	7.00591	6.04828	5.81725	5.48159	7.09066	7.23055	6.88672	6.42064	6.3905	5.86221	6.32444	6.24389	5.79296	6.28848	7.23305	6.50496	5.85017	6.60139	7.19489	6.57385	6.46079	6.73362	6.30845	5.73212	5.97124	6.81261	6.58116	6.66154	6.27388	5.13006	5.64787	6.08491	6.80833	6.54794	6.78066	6.11506	6.62863	6.73679	6.49388	7.14916	5.29892	6.14421
EBNA1BP2	3.2282	2.3416	2.8886	3.3002	4.4427	4.131	4.6147	3.867	3.764	5.3186	3.847	4.043	4.432	4.3433	3.9089	3.887	3.8944	3.0731	4.4443	5.3652	4.3344	4.4537	4.3865	3.1811	3.4185	3.0629	2.9362	4.0001	3.4926	3.821	4.2831	2.4424	3.3085	2.6871	2.9666	3.0905	3.6889	2.8353	2.9303	3.2876	5.84285	6.32128	5.51837	3.22789	4.77586	6.15002	1.93804	5.13447	1.13356	4.93066	0.984702	5.48926	5.79418	2.31106	1.67773	5.44317	2.16011	3.26545	5.40461	3.09133	1.64681	6.31003	6.20627	5.42407	6.1845	2.79179	4.19808	5.66327	2.02945	3.23877	5.74543	1.54941	6.23081	6.0527	5.81641	6.50142	2.56215	6.65422	6.44172	6.8712	5.2651	5.95037	5.62605	5.57723	5.65421	5.8798	6.2048	6.138	5.39824	5.87655	5.5815	5.70501	5.97464	6.63117	5.8454	6.16266	5.98853	6.05215	6.22112	5.93721	5.99538	5.85874	6.06019	6.27391	6.31705	5.40533	6.10419	6.19974	6.33156	5.97875	6.44813	6.04402	5.50468	6.24326	6.01864	6.22453	5.71854	5.42615	6.22191	5.82465	5.79474	6.4592	5.96972	5.80621	5.48618	6.68467	6.30526	5.76951	5.90646	5.67881	6.67012	6.51032	6.43841	6.25412	6.18819	5.89832	6.1765	6.09738	5.88885	5.63045	6.49155	5.79416	6.1884	6.67177	6.93048	6.11378	5.83667	6.64895	6.61961	6.55329	6.24737	5.99457	5.97114	5.98003	5.75842	5.86481	6.16644	5.91096	6.70903	6.29505	6.09598	5.69055	6.25454	6.26443	6.12112	7.18465	5.44417	6.04989
EBP	3.5274	4.0273	3.7608	4.0327	3.0115	3.1915	4.2308	4.3027	4.2894	5.4292	3.7397	4.5423	3.6979	3.9955	4.1802	3.3403	1.6575	4.3708	3.0465	4.5109	3.5138	3.6209	3.6785	2.9952	3.6669	3.2307	3.6552	3.9876	3.0674	3.1733	3.4181	3.6439	3.3834	3.2016	3.6742	3.6021	3.3053	3.461	4.1344	3.6289	5.05241	6.98092	4.71096	3.57082	8.00798	5.86512	2.17909	7.65058	4.79881	5.73848	4.36228	7.12266	4.81655	5.62882	6.00627	4.55796	4.99671	5.3063	4.7509	5.22048	2.3938	6.48522	5.54333	8.2275	6.70837	5.50174	5.07158	7.53801	5.37059	6.01491	5.69126	1.5562	5.66695	4.81446	4.3911	6.11465	5.24732	5.68032	5.11164	6.79235	7.60895	4.98329	4.02113	4.58077	8.07495	5.54946	7.48863	5.43741	4.60735	6.83022	7.13593	5.7871	4.03721	7.29702	6.80185	7.69774	5.90049	7.65593	5.56806	6.70253	6.93562	6.99983	5.29148	5.4469	5.49531	5.24225	6.87642	5.54746	6.02959	7.60807	6.21941	5.25922	4.29932	5.80513	4.90709	6.69426	4.45697	5.65015	6.05616	4.89217	4.87621	5.96741	5.05879	5.39315	7.32939	5.95289	5.55059	5.05737	5.40321	6.60758	6.21794	5.62521	5.79122	5.76474	4.95869	6.59397	5.06584	6.84969	6.71751	5.31682	5.25574	5.04057	5.3945	5.70222	6.36626	4.89623	4.34154	5.52132	5.64103	4.80153	4.71236	4.93034	4.80481	5.91514	5.06238	4.52646	4.75934	7.25126	6.61431	5.18992	6.84355	4.53855	5.33055	4.82594	4.68876	5.99588	7.85313	5.03389
ECD	4.2216	5.2594	4.4264	4.4183	4.0073	3.0152	3.6756	3.3804	3.5938	4.9563	3.5104	4.0541	4.2889	3.6364	4.2167	3.9834	4.9445	4.2007	4.5489	6.0174	4.885	4.7662	4.8884	4.8371	4.8844	4.9526	5.3628	5.4219	5.1294	4.9825	5.3543	2.689	4.6098	4.5018	5.3496	5.3076	5.2963	4.316	4.9452	4.1674	4.90969	4.95522	3.7203	2.19209	3.3405	4.73932	2.1469	3.98591	2.86255	3.98651	3.06215	4.41811	5.04365	3.24507	3.70891	4.101	3.26658	3.65501	4.21587	3.67741	1.79404	4.73144	4.38954	4.07038	4.1803	3.91068	3.17793	4.8629	3.56469	3.94972	4.37056	1.8923	5.3626	4.96295	4.46295	4.23057	2.42136	5.96041	5.33149	4.83481	4.14809	4.93204	4.92104	5.11847	4.58347	4.77814	4.68657	4.38274	4.13095	4.83955	4.40294	4.91142	4.87037	5.14795	4.29602	4.97564	5.20682	4.59036	4.63243	4.7098	4.40833	4.46952	5.64716	5.09328	5.15561	4.51239	5.55798	5.17835	5.54066	4.81435	5.3417	5.22543	4.39584	5.37873	4.9662	4.9739	4.38999	4.27859	5.18787	4.55695	5.10282	5.59027	5.10165	4.46107	4.37	5.46895	5.75179	4.25027	4.35178	3.5973	5.89217	5.96719	5.75033	4.71782	4.49975	4.58383	4.59589	4.68833	4.10879	4.94165	5.96168	4.12933	5.11434	5.57501	5.79571	4.89623	4.73097	5.73995	4.95356	4.81861	4.86423	4.69725	4.82511	5.22906	4.82619	4.12833	4.53321	4.89822	5.38032	4.62941	5.13184	4.83801	5.37111	5.27384	5.21672	5.46487	4.0324	4.55236
ECE1	6.4839	6.7432	6.3091	6.713	6.9405	7.2402	6.996	7.1913	7.7109	6.9328	6.9431	6.6168	6.7493	6.5693	5.6658	6.8699	6.9684	6.5275	6.7304	7.3911	7.4274	7.4188	7.4445	6.6401	6.6749	6.6281	6.3119	6.2465	6.693	6.2881	6.1505	6.8569	7.0155	7.0405	6.5638	6.6528	6.6709	5.926	6.0258	5.8885	6.93193	5.47871	6.93889	6.37171	6.89624	2.68936	6.56892	6.7033	6.11202	6.59588	5.39608	7.16368	7.294	4.6689	5.80511	6.40513	5.28222	4.72959	6.96567	5.36171	6.34462	7.10941	6.52158	6.69878	6.02115	5.78841	6.72674	6.73208	5.56237	5.59735	2.95544	6.81257	8.52086	7.81392	6.92785	3.31871	5.99352	8.03272	6.56117	5.64869	6.43141	7.61262	6.37548	6.65853	7.08675	8.44482	5.40316	6.49569	6.74215	6.55655	6.76809	7.68862	5.99434	6.35927	6.19031	6.56713	7.32742	6.24539	7.61145	6.8586	5.56476	6.74739	8.5922	7.55599	6.90256	6.30316	7.41187	7.59912	7.65642	7.18557	7.76352	6.88187	6.60115	8.20677	6.96655	6.7661	6.54113	6.7956	8.41327	6.31776	7.29774	7.78568	6.55374	6.85592	6.70926	7.74207	6.93863	6.36576	6.7968	6.75182	7.89197	6.895	6.91461	7.23111	7.13957	6.25911	7.00634	6.83565	6.21682	6.86823	7.89304	7.25297	6.87228	7.19907	8.38131	7.30548	7.26266	7.84218	6.55561	7.79196	7.66347	7.32608	7.78895	7.59043	7.35485	6.34196	6.53525	6.34401	8.13731	7.33909	7.93212	7.19911	7.20729	7.68267	7.67009	6.02399	4.94409	7.04681
ECH1	4.1023	4.2994	3.6433	3.9834	3.3897	4.2008	3.7062	4.3441	4.3175	5.3836	3.8492	3.8306	3.6406	3.0865	4.5975	3.4918	2.4009	4.6337	3.5923	5.1568	4.4461	4.4592	4.616	3.2564	3.5389	3.4095	3.565	3.6658	4.0207	3.5563	4.1768	3.9844	3.9772	3.7677	3.859	3.5326	4.0255	3.6724	3.4458	3.811	7.84145	8.9107	7.32837	6.32771	8.81231	7.01463	4.98111	9.00679	6.41477	7.23074	6.12292	8.15934	8.03468	7.44365	7.6121	7.74774	6.91873	7.62588	8.17357	7.42991	4.56352	8.0096	7.28207	8.47917	7.86884	6.94494	6.6196	8.44647	7.0338	6.9572	7.40578	5.22576	8.4087	8.02799	8.00395	6.8339	7.27786	8.62713	8.48386	8.14222	8.07314	7.90693	7.44087	7.50806	9.08738	7.98825	8.08427	7.71206	8.53736	8.60263	8.18132	7.74952	6.75788	8.07664	8.10103	8.63431	7.63718	7.54862	7.76396	8.13026	7.46625	8.07643	7.35942	7.75403	7.44784	7.14096	7.71281	7.94224	8.49634	8.45844	8.12808	7.45057	7.47283	8.10361	8.09837	8.03759	7.93464	8.41339	8.69185	8.45837	8.47727	8.71802	8.46292	8.03909	8.71378	8.3944	7.73298	7.6909	7.25038	7.97565	8.34597	8.00349	8.1574	7.60227	7.92619	8.05239	8.11844	8.32682	8.00615	8.05077	8.46991	7.82187	7.31584	8.79929	8.83076	8.18562	8.17547	8.7893	8.18087	7.76882	7.66483	8.17661	8.13098	8.05857	7.97715	6.79412	7.46579	8.05291	8.12991	8.17578	8.39206	7.77989	8.47657	8.55771	8.58079	9.00357	7.56467	7.94136
ECHDC1	3.5564	4.17	4.7127	4.0929	5.0283	4.2741	4.5186	3.3608	4.0077	4.9944	4.5791	4.8731	4.3857	4.8095	4.4646	4.5346	5.5856	4.3027	5.031	5.5929	4.9601	4.9555	4.7783	4.8928	4.9663	5.1546	5.2093	5.6717	5.5585	4.8571	4.9161	2.2993	3.8908	3.8269	4.6932	4.7646	4.5461	4.0411	4.1182	3.8854	4.82167	5.41404	5.28859	3.6155	5.06482	4.74005	3.34159	5.49036	2.56468	5.74276	3.16477	5.46401	5.50131	2.52287	1.75581	4.98939	2.68126	3.9373	5.26816	2.91837	2.77535	5.27341	4.69049	5.56959	5.35819	3.1095	4.71754	6.55507	2.714	4.25515	4.64732	2.93049	5.85312	5.26452	4.87892	4.8178	1.86097	5.92024	5.27651	5.35688	5.83829	5.49523	5.07473	4.99476	6.14976	4.37644	5.44851	4.41685	4.97683	5.72488	6.08191	5.17017	5.20547	5.7879	5.49884	5.69788	6.12683	5.05096	5.24115	5.77399	4.96946	5.78415	5.3312	5.94665	5.69483	4.69652	5.22225	5.48344	5.74645	6.30029	5.63831	5.51788	4.73348	4.86143	5.13336	5.06216	4.99304	5.71124	5.64768	4.90224	5.6114	5.8394	5.38792	5.21714	5.89929	5.68362	6.00713	4.78474	4.6158	4.15628	5.97643	5.86947	6.24437	5.04971	5.08368	5.33538	4.72306	5.21835	4.81816	5.09814	6.62274	5.33651	5.01331	5.93241	6.84444	5.15317	5.28526	6.41179	5.51809	5.26136	5.20669	5.415	5.23416	6.09481	5.15533	4.81857	4.8344	5.32036	5.97724	5.24542	5.99309	5.19443	5.4799	5.59112	5.34259	6.13835	4.54272	4.90995
ECHS1	5.0732	4.8083	4.828	4.1697	4.4135	3.8335	4.6646	5.1041	5.1298	5.7981	4.416	4.9428	4.8266	5.3084	5.9853	4.7628	5.0372	5.9698	5.1587	6.4293	6.2943	6.3075	6.1506	4.7755	4.3953	4.8463	4.8934	4.3787	4.7263	4.9892	4.3926	5.0207	4.891	4.8719	4.3171	4.4233	4.8713	4.9504	5.0869	4.744	7.03566	7.63768	6.84466	4.42112	8.77808	6.4765	3.28775	8.82007	4.25648	6.21473	5.26161	7.52833	7.18824	5.78727	5.59155	7.04325	5.35611	4.92277	7.01323	5.86709	2.4866	7.58415	6.89433	8.51195	7.32501	5.34881	5.28585	8.7458	5.52781	5.46629	6.37846	3.17961	7.89975	6.81278	6.50286	6.15363	5.4078	7.98724	7.43328	7.52712	8.57839	7.81753	7.20951	7.35926	9.14816	7.46054	7.02988	6.94901	6.90935	8.33784	8.45336	7.51796	6.49281	7.62345	8.04333	7.47944	6.48903	7.15556	7.5786	7.62795	6.78669	7.80382	7.5768	8.04282	7.24713	6.5572	7.40259	7.71782	8.05844	8.33226	8.12312	7.2724	7.00401	7.42893	6.93343	7.59218	6.7556	7.51768	7.97531	6.88275	7.30062	8.20574	7.34033	7.19334	9.02959	8.18177	7.62891	6.75995	6.64846	6.58619	8.29134	7.83287	7.79445	7.24823	6.80931	6.92513	6.57089	7.17164	7.37532	7.37703	7.88856	6.9761	7.04709	8.01812	8.63775	7.32991	7.06824	7.85679	7.85724	7.33716	7.1594	7.22373	7.18661	7.57979	7.12017	6.70245	6.98887	7.30406	7.82981	7.21609	7.78344	7.41688	7.16932	7.64026	7.40938	8.43281	6.78099	7.12709
ECPAS	4.7643	5.0329	5.2701	5.1861	5.5746	4.3361	4.733	4.4069	4.0803	5.9151	3.7967	5.025	5.9017	5.0882	4.7868	4.673	5.7573	4.5292	5.3256	6.7298	5.9218	5.7619	5.8696	5.2281	5.0971	5.287	5.2584	5.5285	5.6838	5.3319	5.4134	3.1618	4.4917	4.6294	5.8481	5.6255	5.611	4.7834	4.8933	4.7087	5.90829	5.65665	5.22417	2.76798	5.41662	5.02068	2.65599	5.64301	3.67032	4.31258	2.69075	6.18898	6.25875	3.25674	3.87632	5.25497	3.00215	3.22453	5.49854	3.41535	2.06302	5.83503	5.56025	5.55862	5.17198	3.55719	3.47396	5.89937	3.03575	3.947	4.89394	2.02665	6.37954	6.37132	5.57031	4.99251	2.78934	6.85655	6.20142	5.68173	5.61479	5.99766	5.93164	5.94423	5.98268	5.99147	5.39895	5.65434	5.4172	5.59239	5.98438	5.83585	5.9495	6.10666	5.21358	5.99965	6.01285	5.38168	6.18505	5.74829	5.28126	5.82103	6.44861	5.91033	6.31035	5.52158	6.34723	6.36151	6.47601	5.9657	6.58441	6.19851	5.33119	6.59888	6.29683	5.84928	5.65278	5.96314	6.84093	5.79666	6.10967	6.42853	5.60799	5.30986	5.78526	6.33258	6.25597	5.41834	5.53683	5.04274	6.93217	6.45095	6.46624	6.23697	5.99981	5.53785	5.4993	5.66967	5.05472	6.22557	7.32641	5.69567	5.55981	6.42466	7.18788	6.53439	6.10736	6.69976	5.93899	5.82458	5.65812	5.84023	5.94041	6.20726	5.60875	4.95371	5.21687	5.54846	6.32336	6.11007	6.32056	5.49501	6.51226	6.80058	6.48465	6.29051	4.73982	5.9638
EDC4	3.4879	2.9789	3.0004	3.034	3.1034	4.0106	3.4314	3.4933	3.6333	4.5511	2.4746	3.461	3.2504	3.3171	2.3607	3.1695	3.3598	3.1449	3.4216	4.9513	4.1057	3.8955	4.0473	2.8821	2.668	2.738	3.2073	2.6942	3.1393	3.7414	3.9439	2.5035	2.4984	2.1606	3.2333	3.431	3.5798	2.6915	2.6272	2.5927	5.96462	5.69334	5.21174	3.25479	5.77646	4.66448	2.79916	5.80687	4.43837	5.42978	3.58296	5.5714	6.07366	4.21315	5.14571	5.31122	4.37116	4.12079	5.11992	4.5522	2.38744	5.56518	5.2613	6.18883	4.85752	4.99187	4.72723	6.55921	4.79694	5.12563	4.49394	2.64325	6.51441	5.59831	5.09179	4.71501	3.78033	7.06475	6.30428	5.45447	5.91682	5.9823	5.65029	6.22128	6.64981	6.18157	5.21544	5.54036	5.44586	6.56415	6.2935	5.85663	5.39605	5.72962	6.02723	6.12772	6.43083	5.10272	6.27824	6.4471	4.96182	6.39229	6.08455	5.85686	6.20694	5.2064	6.18831	6.53707	6.75628	6.77411	6.83243	6.58957	5.12266	6.74913	6.18721	6.17994	5.216	5.60892	7.15857	5.1244	5.93211	7.20537	6.21005	5.49491	5.79745	6.69997	6.38405	5.03609	5.14434	4.82991	7.43451	6.94376	6.30993	6.40049	5.84317	5.25911	5.71941	5.41985	4.6809	5.84779	6.85079	5.60043	5.86526	6.38973	7.27976	6.0593	5.74584	6.27236	6.04414	5.4999	5.3607	5.68954	5.56227	6.06694	5.54455	4.97724	5.30677	5.16894	6.38183	6.18534	6.24447	5.43684	6.3747	6.20052	6.29957	6.8222	4.40817	5.66359
EDEM1	5.5565	6.1363	6.4654	6.0139	6.3875	5.4632	5.5704	4.9145	6.0397	6.2412	5.7282	6.1085	6.6174	6.0955	5.7475	5.8141	6.7085	5.8005	6.2604	6.9321	6.5659	6.3063	6.5014	6.4293	6.3252	6.4144	6.808	6.4889	6.5117	6.121	6.1587	4.9182	5.7088	5.7412	6.7923	6.8259	6.8498	6.0174	6.0287	5.9137	5.32628	5.59356	4.00945	2.61889	4.73185	6.49528	3.83928	5.08737	4.10134	5.76242	3.40653	5.37227	4.94333	3.22716	4.13775	3.49829	3.64176	3.43044	3.74658	3.64159	3.10373	4.96559	4.62551	5.57593	4.43532	4.34592	5.41881	6.4431	3.57662	5.10229	6.42526	3.52391	5.90818	4.76986	4.47247	6.66633	2.98229	6.05547	5.13239	5.00713	5.43803	4.6562	4.60704	4.90955	6.00358	5.27399	4.70926	4.68738	3.48258	6.13561	6.51391	4.73823	4.73778	5.30278	5.91347	6.29992	7.89768	4.63692	5.34458	6.85245	4.37855	6.48033	5.3022	5.03409	5.15673	4.24345	5.02375	5.02102	5.12194	6.47995	5.45819	5.14841	4.02935	5.66946	5.28974	4.8342	3.98457	4.75618	5.92523	4.26534	4.90993	5.44232	4.84135	4.43241	5.20759	5.20496	5.28289	4.80822	4.92492	5.10121	5.6429	5.2807	5.40552	4.56461	5.40747	5.14622	4.71125	4.63485	3.63654	4.59943	5.73853	5.01042	4.72257	4.9325	5.72363	4.63675	4.31069	5.27342	4.81558	4.74105	4.68286	5.25332	4.93036	5.52475	4.67425	4.36805	4.40919	4.85648	5.7475	5.01943	5.28218	4.68654	5.37225	5.18209	4.97466	5.09372	4.77229	4.6558
EDEM2	3.9048	4.2135	3.2707	4.2206	4.0486	3.7554	3.482	3.6103	4.3916	4.5971	3.5494	3.5929	3.5393	4.1007	1.4516	3.9283	3.8561	4.0023	3.8538	5.02	4.1458	4.5045	4.3072	3.8092	4.2034	3.8188	3.5299	4.0847	3.9103	3.8176	4.0428	3.8111	3.7996	3.7125	3.6221	4.0296	4.4056	3.6634	3.2137	3.4781	5.08014	5.29084	4.42003	5.21156	5.90001	4.33594	5.24077	5.56489	4.39446	6.21372	3.94197	4.58831	4.49255	4.44561	4.64542	4.14996	4.17432	4.89555	4.90397	4.78784	5.21257	4.79854	4.50647	5.82027	4.70068	4.88088	5.80675	5.76559	4.47694	5.25489	4.36369	5.38849	4.84275	4.60075	4.19297	4.40598	4.41537	5.15357	4.95031	4.45483	5.47357	4.45044	4.76888	4.91805	6.16667	4.00124	4.37372	4.12668	4.03804	6.0315	5.86526	4.73534	4.21616	5.13172	5.42973	5.32859	6.12229	4.14514	4.98259	6.13626	4.34298	5.77971	4.81978	4.71086	4.97265	4.56225	4.87659	4.95174	5.19482	6.08397	4.83257	5.08805	4.32952	4.77812	5.04434	4.76268	4.76271	4.70432	5.27297	4.50129	5.23785	5.26151	5.01268	4.65215	5.71416	5.42566	5.55982	4.89164	4.57173	4.16113	5.16946	5.36676	5.69971	5.34036	4.60824	4.22029	4.78033	4.80626	4.62206	5.21092	5.78337	4.75813	5.17972	5.39444	5.85011	5.32818	5.29912	5.55914	5.52113	5.37473	5.19205	5.1517	4.95516	5.38003	5.17417	4.91578	4.34438	4.68207	5.89114	5.06753	5.9666	4.96394	5.32664	5.35614	5.29464	6.18049	3.72299	4.5812
EDF1	6.1978	5.7707	6.0325	6.4967	5.7123	6.4487	6.0098	6.4562	6.1066	6.2275	5.1534	5.7449	5.9265	5.5184	6.5564	6.5398	6.1718	6.2218	6.5135	7.1593	6.6729	6.7832	6.534	5.7374	5.5584	5.8591	5.7182	5.6857	5.8084	6.3311	6.6174	5.4251	5.7953	5.8604	6.3546	6.3262	6.2168	5.8093	5.8916	5.7679	8.9006	9.29903	7.60329	6.98923	10.1651	7.88175	5.78874	9.82924	7.31493	8.15976	7.31982	9.29761	9.01781	8.34931	8.4864	8.30428	7.9209	8.40549	8.63967	8.05315	5.59384	9.01449	8.4528	9.7693	8.51266	8.01473	7.70238	9.63861	7.97775	8.06628	7.81323	5.9247	9.53435	8.60146	8.46553	7.9718	8.28427	9.9928	9.21853	9.15172	9.61745	9.31717	9.15981	9.17821	10.0701	9.46099	8.89137	8.69979	8.35313	9.31324	9.39677	9.28113	8.40521	9.58437	9.14517	9.81113	9.09222	8.43624	9.41356	9.25942	9.07038	9.20198	9.62622	9.62743	9.03255	8.34678	9.27822	9.86726	9.9661	9.83692	9.78834	9.24832	8.78969	9.52975	8.85059	9.22067	8.27562	8.39356	9.67527	8.68551	9.48169	10.1329	9.1316	8.6717	9.53947	10.0001	9.46994	8.47272	8.41219	8.64863	10.2535	9.84884	9.69793	9.04672	8.68892	8.38654	8.88279	8.91512	8.62105	8.71604	9.84018	8.60686	8.8955	9.98111	10.1367	9.4035	9.13421	9.95525	8.98904	9.01432	8.54758	8.75571	8.77035	9.21145	8.73564	7.97545	8.47683	8.8038	9.92524	8.86182	9.43645	8.81003	9.67646	9.90282	9.85645	9.51455	8.33198	8.75955
EEF1A1	10.8574	10.8805	11.2364	11.0257	10.903	9.8979	11.2903	11.259	11.2582	12.1856	10.7136	11.4483	11.1289	11.3357	11.9657	11.0201	10.5483	11.557	11.0992	11.8499	11.7349	11.6454	11.7758	10.7938	10.6475	10.9418	11.1508	11.2153	11.2942	10.9937	10.9912	10.6728	10.8516	10.7747	11.3599	11.0231	11.1144	10.7066	10.7558	10.5984	12.0526	12.1857	10.9527	8.88	10.1736	11.2213	8.17732	10.5492	9.29046	11.4085	9.79589	11.7953	12.1623	10.1875	9.83705	11.0941	9.7982	10.496	11.5633	10.0781	8.06826	12.386	11.1186	10.7788	10.9931	10.577	10.8451	11.3267	9.82291	11.672	11.6333	7.8509	13.1036	11.8067	11.6524	10.9356	9.82968	13.6147	12.3089	11.5234	10.8251	12.8326	11.7061	11.9064	11.2416	12.8008	11.194	11.6542	10.9658	11.5761	11.3771	12.9155	11.7986	12.3455	11.5409	12.189	12.4609	10.8766	12.9498	12.0357	11.2903	11.732	13.3026	13.1638	11.9877	11.836	12.3101	13.3253	13.4296	11.6501	12.753	11.9577	11.3361	12.5239	12.1323	12.3938	11.2669	11.5405	12.8728	12.2163	12.4073	13.4403	12.3202	11.0744	11.455	13.4977	12.8737	11.7094	11.5985	11.0589	13.4027	12.6787	12.5123	12.1162	12.1361	11.4184	12.0558	11.4668	11.3569	11.5592	13.4802	11.9402	11.9216	12.4167	12.073	12.5991	12.524	12.6267	11.6054	12.0537	12.1303	11.9906	12.0627	12.3142	11.9058	11.0859	11.1576	11.6888	12.2416	11.7869	12.4458	11.9222	12.486	12.8411	12.7602	11.8833	10.7844	11.9735
EEF1B2	7.7456	8.3687	8.6656	8.8538	8.3436	7.467	8.1076	8.6594	8.2748	9.7814	8.1718	8.5582	8.2495	8.6599	9.2317	8.1687	8.2213	8.3144	8.4164	9.286	8.864	8.7061	8.7187	7.8681	7.8957	7.751	8.5516	8.6677	8.4808	8.3733	8.4765	7.3604	8.3503	8.2296	8.6828	8.6987	8.6952	7.6229	8.0607	7.7566	9.84862	10.4508	8.82944	5.70822	8.925	9.59343	4.21441	9.42807	5.21968	8.09164	6.00788	9.70023	9.87571	7.15139	6.47567	9.14425	5.83038	8.0807	9.28661	6.86618	4.65955	10.5195	9.43727	9.69508	9.70165	6.37964	7.47767	10.1766	5.87995	9.39806	10.0264	4.09134	10.772	9.31405	9.52195	9.48905	5.94789	11.343	10.4237	9.95026	9.71494	10.5654	9.76386	9.98595	10.1834	10.7803	9.82735	9.7149	8.78929	10.269	9.86596	10.5071	9.534	10.6034	10.4509	10.4893	11.0514	9.2124	10.8835	10.9982	9.78853	10.5218	11.0191	10.9588	9.89264	9.83302	10.5364	11.0405	11.3059	10.5166	10.8645	9.92884	9.18665	10.8446	10.1338	10.6914	8.86821	9.64432	10.9201	9.95545	10.143	11.1194	9.92847	9.33901	10.3242	11.2134	10.6898	9.69647	9.49806	9.34815	11.4125	10.6314	10.3561	10.3456	9.9357	9.52484	10.3549	9.98827	9.74905	9.56712	11.4188	9.71568	10.0169	10.1425	10.2624	10.5633	10.4055	10.2764	9.79032	9.99886	10.0692	9.85426	9.74122	10.0175	9.44419	9.20337	9.2452	9.81243	10.3873	9.76464	10.4783	9.3185	10.8665	10.7132	10.7938	9.98809	9.0858	9.82654
EEF2	9.938	9.7914	9.4617	9.2891	9.351	10.0562	9.9694	9.8521	9.7972	9.9395	9.414	9.7602	9.5124	9.5679	10.1717	9.9086	9.2023	10.0524	9.7345	10.3359	10.3863	10.3281	10.3842	8.9429	8.8694	8.9023	8.634	8.048	8.3552	9.703	9.6817	9.3069	9.2495	9.1417	9.2444	9.3625	9.5104	9.4272	9.1177	9.4272	11.1835	11.0477	10.0633	8.63484	9.998	9.86951	8.18915	10.1573	10.1589	10.5151	9.16387	10.9393	11.1322	10.4603	10.8381	10.4235	9.8377	10.6075	10.9751	10.3674	7.47995	11.226	9.9404	10.1827	10.0827	10.2809	10.3678	10.6628	10.1573	10.3482	10.0387	7.93501	12.2677	10.6951	10.5761	9.85767	10.1351	12.7387	11.0629	10.4472	10.3801	11.863	10.1887	10.6564	10.8162	12.092	10.1302	10.4582	10.3729	10.667	10.6619	12.1595	10.6572	11.2849	10.5869	11.5202	11.3752	10.1427	12.1491	10.8715	10.4063	11.0079	12.4456	12.1154	11.0839	10.8652	11.3628	12.5508	12.5164	10.8993	12.4572	11.0108	9.91972	11.681	11.2273	11.5799	10.2653	10.7121	12.5157	10.819	11.0176	12.5468	10.8598	10.3539	10.9146	12.5948	11.6863	10.8213	10.7408	10.6485	12.7454	11.7344	11.2529	11.2129	10.9508	10.3978	11.02	10.6133	10.2028	10.4504	11.8801	10.9974	10.5805	11.4666	12.0872	12.0275	11.6685	11.464	10.742	10.756	10.8494	11.1733	11.1474	11.3452	10.8212	10.0599	10.0345	10.4827	11.0944	10.8526	11.4913	10.82	11.4811	11.4527	11.4234	11.0484	10.0618	10.9045
EEPD1	3.7876	3.5081	4.044	2.9811	3.3332	3.4329	3.0844	3.8566	4.4212	4.8985	3.7859	2.2729	2.1066	2.8098	4.3041	2.4634	2.6122	3.5334	3.0067	5.078	4.4489	4.2381	4.4165	3.8719	3.6427	4.1884	3.8293	3.1108	4.0054	3.8967	3.7336	4.6234	4.4236	4.6568	3.5743	3.3124	3.1561	4.7326	4.9581	4.9222	3.43075	3.63646	3.58568	1.24345	4.13339	0	2.67491	4.41063	2.61329	3.44982	2.64351	3.8642	4.24781	2.82242	3.81357	3.45681	3.49008	2.90952	3.73058	3.87773	2.31376	3.70802	3.02916	4.36322	2.5899	2.84815	3.70586	3.91566	3.09985	3.30023	0	3.08318	4.72195	4.31637	3.64973	0	3.27914	3.52496	3.79492	2.5068	4.36877	3.66981	3.67821	4.34113	4.75883	4.53203	3.51421	2.9698	3.75466	3.34759	4.22882	3.42423	3.32523	3.93114	4.09212	4.21599	2.86065	3.01659	3.63347	3.23402	3.15815	3.58355	5.14824	3.34812	3.93629	3.05975	3.35575	3.94769	4.01575	3.82352	3.55615	3.98797	2.94989	3.74609	3.65146	4.26413	3.93096	3.49702	3.64057	3.44199	4.31258	3.95277	4.25237	3.9235	3.79977	3.88236	5.23599	2.78641	3.3806	2.96807	3.96162	4.57461	4.69754	3.62156	3.62719	3.51217	3.59691	3.16771	3.23884	4.13892	4.85248	3.55105	3.72698	4.57547	4.87215	3.48227	3.96744	4.4033	3.4829	3.24438	3.13356	3.91543	3.65475	4.74539	4.42658	2.89077	2.87565	3.23384	5.15453	3.37789	4.84672	3.85989	3.75268	3.53366	3.65184	4.01907	2.51126	3.54988
EFCAB14	4.4446	5.9145	5.1351	4.6267	4.4229	3.4128	4.3741	4.1162	3.9344	6.0471	4.2274	5.5862	5.4878	4.5501	5.3677	4.3749	5.2977	4.8763	4.9296	5.9046	5.4586	5.3383	5.4567	5.4032	5.0425	5.4091	5.4691	5.5831	5.6357	5.281	5.1988	4.7261	4.8224	4.7222	5.3323	5.4581	5.2056	4.8403	4.5978	4.666	5.32223	5.59872	4.94757	3.18104	4.83404	4.41498	3.25456	5.23824	3.03721	5.05454	2.98468	5.90096	5.99351	2.78896	3.68764	5.10132	2.96512	3.65252	5.28098	3.19835	2.65112	5.72614	5.45327	5.17883	4.89835	4.11618	4.39154	5.73871	3.42541	4.02988	4.1754	3.29167	6.10605	5.7613	5.62578	4.17558	2.74309	6.43105	5.98682	5.45819	5.19889	5.47444	5.35545	5.32764	5.55663	5.58352	5.19402	5.41941	4.80838	5.54421	5.73152	5.6227	5.75895	5.79088	5.28501	5.55021	5.6852	5.2423	6.0709	5.87955	5.3584	5.68542	5.83541	5.80825	5.94282	5.3412	5.83235	5.89537	5.6838	5.77409	5.78583	5.66664	5.11909	5.99969	6.11381	5.49094	5.2535	5.59247	6.06783	5.52111	6.07715	6.00791	5.78339	5.01612	5.53915	5.87801	6.22227	5.38755	5.31817	4.84251	6.23972	6.24368	6.35326	5.63444	6.2743	5.34304	5.68711	5.39361	4.42716	5.68243	6.51754	5.64147	5.37325	6.11809	6.37934	5.5718	5.72642	6.45168	5.53498	5.43553	5.65815	5.84233	5.93194	5.96728	5.79744	4.93522	5.11133	5.46061	6.1105	5.76154	6.04935	5.61136	5.86128	6.02259	5.63173	5.96877	4.97529	5.80677
EFHD2	6.891	7.7117	6.5301	6.9486	8.0259	8.9598	8.3525	8.4026	8.7206	8.4193	8.2743	7.9542	7.2118	7.8982	6.9017	8.191	7.7542	7.5046	7.9907	7.3476	7.0449	6.9847	6.8137	7.4993	7.4095	7.4495	7.9847	7.3042	7.651	7.1289	7.3606	8.0443	7.6417	7.6777	7.4795	7.5584	7.8116	6.894	7.0285	6.9254	6.60349	6.43631	5.68889	8.55434	7.93675	5.69227	8.82182	8.23787	7.85607	9.72721	7.54428	6.85518	6.41493	7.95516	8.30525	5.59015	8.29805	8.30882	5.95498	7.93569	8.67715	5.76525	5.88718	8.05111	6.82356	8.60496	9.15802	8.24982	8.58043	8.37461	5.44251	8.65983	7.00531	6.90827	5.97374	5.7273	8.33072	6.48934	6.20888	6.29171	7.96257	6.38927	5.99448	5.85971	8.53785	7.035	6.3899	5.05406	5.42496	8.11477	8.02028	6.11287	5.94495	6.69578	7.75077	8.18851	8.151	5.89876	6.02996	7.4527	6.3906	7.85037	5.98903	6.31588	6.78684	5.89767	5.99858	5.40217	6.60487	8.2391	6.14407	6.40381	6.41978	6.3861	6.33932	5.25381	6.43566	6.63336	5.69613	5.71563	6.88617	6.69572	7.0737	6.85837	8.21111	6.10881	6.20985	5.12178	4.98723	6.57299	5.81422	6.53707	7.1882	6.63236	6.19825	6.54969	5.89707	6.13443	6.00742	6.36539	6.76506	5.88704	6.18887	6.95631	7.52162	6.60464	5.66307	6.68106	6.37615	5.94724	5.89006	6.57773	6.20603	6.48122	6.43517	6.0327	5.35679	5.64476	6.51995	6.24119	6.79717	6.33597	6.03356	6.80535	6.59782	7.50301	6.18629	6.22912
EFR3A	4.5061	5.5973	5.3661	4.6605	5.1386	3.6739	5.1696	4.4076	3.9154	5.787	4.1112	5.3471	5.7027	5.2383	5.2029	4.7723	5.7961	5.0688	5.4396	5.621	5.4771	5.3089	5.4987	5.4637	5.3119	5.3219	5.767	6.176	5.6813	5.21	4.6864	3.0859	4.2103	4.2688	5.5802	5.4633	5.757	5.0573	4.9043	4.5413	5.22637	5.15935	4.64228	1.8031	4.90674	4.64037	2.40607	5.00115	2.54954	4.78399	2.30072	5.69613	6.10583	0.397288	2.07102	4.94541	1.99052	3.04381	4.78342	1.95071	1.8978	5.22202	4.96992	5.122	4.5849	3.59968	4.11389	5.5374	1.59497	4.26443	4.39134	1.65989	5.46352	5.45107	5.20642	4.61454	0.0561695	5.81925	5.50442	5.06726	5.2073	5.34109	5.39398	5.65724	5.46386	4.81132	4.75836	5.05297	4.79908	5.08545	5.49291	4.97964	5.61843	5.40148	4.90108	4.85069	6.38272	4.73105	5.37946	5.55885	4.46354	5.45676	5.3865	5.38819	5.96117	4.88954	5.3712	5.15965	5.35804	5.61742	5.24225	5.58705	4.7942	5.83788	5.76533	5.14205	5.31805	5.76475	5.92553	5.03817	5.76336	5.46846	5.42903	4.62603	5.22002	5.24144	5.59738	4.93951	5.25735	4.10282	5.68526	5.54896	5.73788	5.23717	5.65453	4.90591	5.05607	4.9184	4.00196	5.27494	6.37101	5.02623	4.75	5.89777	6.23711	5.39119	5.12649	5.7556	5.20632	4.82899	5.00546	5.11818	5.36621	5.58983	5.23227	4.42373	4.78355	4.70779	5.75452	5.23577	5.74187	4.94115	5.5912	5.66989	5.40186	5.81164	3.98415	5.16233
EFTUD2	3.2645	3.7284	3.538	3.471	3.9129	3.4929	4.0951	3.638	3.473	4.2467	3.4406	4.0211	4.0574	3.6162	3.1541	3.9288	3.9487	3.5339	3.8614	5.0936	4.0452	3.9988	4.2247	3.4145	3.5091	3.6658	3.9428	3.4477	3.8683	3.7707	4.2329	2.751	2.7407	2.6597	4.0685	4.1664	3.7169	2.9717	3.4641	2.9054	5.52092	5.69618	5.10584	4.14879	5.01042	5.59442	3.4073	5.20711	4.25178	5.48285	3.7252	5.16632	5.34194	4.66434	5.01149	5.00205	4.5813	4.22052	4.74121	4.85686	2.86632	5.48818	5.18024	5.49326	5.5447	4.68856	4.90919	5.71921	4.82853	4.84113	5.39623	2.98559	5.87823	5.32365	4.83741	5.59626	4.23054	5.99398	5.67725	5.75963	5.48352	5.44777	5.0411	5.22262	5.98038	5.37693	5.49902	5.282	4.63576	5.94355	5.81057	5.49199	5.04149	5.77943	5.69069	5.51154	6.25836	5.16327	5.57439	6.03718	5.30766	5.95638	5.62679	5.44367	5.62798	4.88411	5.68097	5.53642	5.72659	6.1763	5.57502	5.85276	4.84683	6.03926	5.84254	5.47933	5.00636	5.26587	5.95651	4.79348	5.20535	5.45084	5.25217	5.09597	5.55984	5.70823	5.71879	5.00151	5.40239	4.77531	5.92651	5.89465	5.78957	5.44118	5.51234	5.3845	5.3372	5.5922	4.86687	5.26509	6.24408	4.84857	5.62477	5.77158	6.37952	5.32624	4.99657	5.88326	5.85375	5.35521	5.21496	5.12427	5.10996	5.69726	5.27817	5.08673	5.15632	5.46644	6.03784	5.5805	5.85396	4.97775	5.84182	5.80634	5.73749	6.62881	4.89511	5.32759
EGLN1	3.2324	2.5291	2.3861	2.0258	3.1547	2.491	3.0571	3.3192	3.8025	3.708	1.6868	2.6295	1.9788	2.3434	2.6424	2.3441	2.5316	2.6285	2.4554	4.5802	4.2698	4.0236	4.1491	2.6954	2.4854	2.9903	2.7902	2.8298	3.084	2.9748	3.1302	2.547	2.8746	2.8696	3.5553	2.9943	3.314	2.8868	3.0328	2.9624	5.93889	5.94275	5.04664	4.27125	5.7773	3.13827	5.78101	5.60395	3.21288	5.49958	3.79741	6.08665	6.73143	2.07877	3.24604	4.87372	3.44166	4.75874	6.04211	3.18345	5.57331	5.55843	4.80828	5.54972	4.81663	4.01052	5.45194	5.8461	3.38847	4.95619	3.75021	5.24393	6.16442	5.83661	5.32886	3.2026	2.0008	6.95247	6.06969	5.33202	5.41751	6.02591	6.17626	6.28985	5.8855	5.61405	5.31971	5.33761	4.94594	5.15304	5.98749	5.64097	5.6638	5.76417	4.79585	5.71685	5.40267	5.04588	6.24805	5.27043	5.34601	5.55731	6.34194	6.37285	6.60057	4.75288	5.57987	6.1556	6.40541	5.37018	6.71466	5.91022	5.38334	6.7348	5.90576	5.33853	5.46705	5.50757	6.35961	5.41642	6.66868	6.45676	6.17217	4.75685	5.72081	6.11784	6.60917	4.96124	5.17316	4.7291	6.6602	6.33224	6.90465	5.35353	5.99097	5.42016	5.6619	5.35009	4.8995	5.73333	7.35513	5.55331	5.56245	6.0786	6.38516	6.09241	6.62089	6.15744	5.20394	5.04938	5.24409	5.81681	6.15728	5.85409	5.88877	5.25273	4.8968	5.24712	5.48655	5.69485	5.84897	5.43694	6.35372	6.46417	6.32932	5.48189	4.43982	5.64534
EGLN2	2.4278	2.4443	2.3412	2.4975	3.5615	3.8842	3.4432	3.364	3.8687	4.32	3.9035	2.8234	2.3724	2.5834	1.7462	3.334	3.8411	2.511	3.0008	4.6208	3.5044	3.5671	3.4593	3.4041	3.4499	3.4001	3.1582	2.9063	2.9771	3.6957	3.984	2.9121	3.3161	3.4709	4.1426	4.305	4.406	3.1138	3.4197	3.031	6.33085	5.57326	4.85154	6.38255	5.15664	4.1956	6.09578	5.22809	5.59205	6.72506	5.93984	7.00712	6.48964	6.15249	6.1565	5.44682	6.24329	5.82561	5.95957	6.41655	5.76367	5.76658	5.30308	5.62551	5.36672	6.10107	6.59063	5.8458	6.12953	6.44046	4.31718	6.08865	6.35074	6.75878	5.21753	4.26644	6.36857	6.53032	6.5233	5.76761	5.4701	6.31261	6.0302	6.29806	6.16153	6.04846	5.13362	5.61072	5.50564	6.48126	5.7695	5.73154	5.40449	5.85778	5.61651	6.74924	6.43561	5.21803	6.13145	6.08231	5.06382	6.17746	6.61785	6.47716	6.41422	5.31279	5.97824	6.77476	6.81009	6.19718	6.76837	6.39303	6.0967	6.41695	6.45082	6.08716	6.1506	5.26604	6.77245	5.64162	6.71905	7.14375	6.67807	5.56028	5.61198	6.83618	6.71307	5.43748	5.36738	5.95494	7.26903	7.05913	6.86785	6.94847	5.88145	5.25025	5.67534	5.66035	6.08772	6.5279	7.87088	5.82579	5.87697	6.82398	7.5373	6.57125	6.35378	7.57941	6.17812	6.28011	6.0797	6.11367	6.07153	6.04692	6.19887	4.98973	5.28448	5.0499	6.10195	6.09703	6.45833	6.09966	6.54166	8.11346	7.68445	6.16344	4.76879	6.2162
EGR1	8.0488	9.0481	7.8186	6.7554	9.1564	7.5615	9.0354	8.0891	8.0849	8.5149	8.9435	9.0448	8.7788	8.7541	7.8119	8.5887	8.6143	8.1018	8.542	8.9509	8.5636	8.2078	8.256	8.574	8.4406	8.6327	8.2513	7.9348	7.9224	8.1224	8.2892	7.9727	7.9951	7.7343	8.7019	8.4818	8.526	8.0947	7.9139	7.8797	5.29053	8.19967	8.91074	0	4.38244	3.21308	0	4.50186	5.98929	0.869116	3.03292	9.499	9.47809	2.68639	3.10212	7.96241	3.22619	2.23247	6.43619	5.45901	0	7.05027	6.87205	5.83828	5.28411	4.7468	0.452673	5.57709	4.77358	3.23502	3.64694	0	9.96271	5.9322	7.36086	3.5342	6.19761	7.95867	8.25067	5.29984	5.58939	6.77137	7.92605	10.0373	5.33498	9.16537	6.88036	5.64737	9.26401	6.24662	5.15401	8.10076	6.92024	6.94179	4.56972	7.18729	9.29668	5.33494	11.1922	6.92583	6.73692	5.48277	9.28148	8.35179	8.72719	5.84816	11.1382	8.00748	7.8756	6.53651	8.72961	9.9291	9.42125	7.4606	6.29991	7.01375	6.7126	5.66183	8.69117	5.63723	8.21956	8.28386	7.40742	10.1214	6.00494	8.37898	8.94698	6.73416	7.74452	5.83526	9.1068	8.89715	8.85816	5.02225	7.23888	9.4591	7.1457	6.22064	5.71292	7.18717	6.49177	11.6395	6.3737	7.5255	7.27341	6.72785	6.8105	8.319	7.65741	6.03886	6.159	13.5308	7.16897	7.86389	6.49822	9.61023	9.96354	7.31393	3.83932	12.3214	5.57016	6.48549	6.93687	5.71327	5.65527	5.25379	8.26423	6.10728
EHBP1L1	5.0436	5.6489	5.6074	5.5143	6.3596	6.5436	6.3434	6.1321	6.6479	6.0327	6.2464	5.9847	5.4647	5.7991	4.7067	6.1151	6.1641	5.5449	5.8903	6.6122	5.5683	5.6466	5.6207	6.1553	6.0629	6.1958	6.0713	5.8885	5.9444	5.5229	5.7474	6.0833	6.0009	6.0973	6.8456	6.9029	7.0062	5.5185	5.825	5.643	7.42172	6.8432	7.34907	6.43589	5.73873	4.72761	5.85798	5.72468	7.609	7.69015	6.12597	6.97027	7.22581	5.93302	7.05185	7.43734	6.91246	6.46589	7.31919	6.95909	5.22799	5.40052	6.73572	6.40693	6.20973	6.57175	6.87043	6.98923	7.03094	7.01616	4.59972	5.19295	5.47668	7.18287	6.87409	5.43793	7.01341	6.05492	7.08293	6.46669	6.27304	5.46467	7.34201	7.34546	6.65407	5.2251	5.95098	6.47789	8.03608	7.3143	6.60739	5.48246	7.19241	6.91819	6.69245	7.58651	8.14481	6.30698	5.83887	7.33868	6.01316	7.12777	5.16881	5.23087	7.56464	7.44665	6.0076	5.73645	6.16773	6.9787	5.89725	7.96201	6.69131	6.02899	7.46615	5.26549	7.12042	7.595	5.78793	6.3653	7.33157	6.42832	6.90968	7.54238	6.22535	6.08771	7.33922	6.81232	7.02546	6.70788	6.93741	7.40935	7.71185	7.10255	6.81788	6.13648	6.34665	6.52589	6.10951	7.45099	7.86038	7.06669	7.37023	7.08183	7.47235	7.59761	7.56687	7.56437	7.10335	6.64161	6.59582	6.90497	6.74985	6.50229	6.64988	6.76328	7.09705	5.95862	6.43458	7.53525	7.14621	6.74566	6.98513	6.92216	7.00056	7.0969	6.16614	6.69739
EHD1	7.0067	7.7673	7.6395	7.7341	8.9703	8.987	9.1801	9.8629	9.9829	8.1451	9.9265	8.6412	7.9366	8.1881	7.3411	8.884	8.6382	8.5996	8.6381	7.6651	6.9587	7.0546	6.9637	7.9961	8.0376	8.0628	7.772	7.3534	7.8772	6.8659	6.8564	8.7109	8.7318	8.7893	8.2766	8.4543	8.5434	7.6746	7.7386	7.8114	5.1315	4.86932	5.46679	6.64853	5.90696	5.76638	6.96455	6.01222	7.15915	7.09724	6.10448	5.98648	5.52093	6.66135	7.3602	4.95673	6.78973	6.47251	5.44545	6.89457	6.55575	4.84757	5.27153	6.38689	4.6457	6.71852	7.2124	6.38012	6.94036	6.59373	6.10962	6.89722	4.01277	5.5061	5.05606	5.99954	6.30908	4.43349	5.64772	4.47361	6.21763	5.09241	5.74379	5.6478	6.85505	4.45306	5.07619	5.3126	4.76322	7.36043	6.41365	4.54583	5.40771	5.27734	6.81352	5.91268	8.19547	5.09351	4.76041	7.36378	5.4326	7.07343	4.07459	4.32631	5.86579	5.37903	4.86095	4.99602	5.21955	6.89493	4.82755	5.3703	5.34265	3.72773	5.35264	4.96761	5.85619	5.3672	4.22389	4.64775	6.36652	5.72644	5.98346	5.69709	5.82744	5.17166	5.485	5.62971	4.91572	5.29219	5.62671	5.85665	5.93927	5.60023	5.62835	4.96241	4.94445	4.7515	5.23518	5.88672	5.66251	5.75348	5.54386	6.57011	6.34066	5.49457	5.44765	6.31905	5.90833	5.82956	5.65496	5.96602	6.16945	5.60722	5.9321	6.12324	5.94959	4.97305	5.43813	5.87039	5.37933	6.27992	5.1901	5.35339	5.17605	5.83035	5.36553	6.16735
EHD4	4.2639	4.7755	4.0492	4.2422	5.2076	4.3047	4.9893	4.9973	4.7053	4.6585	5.1448	5.2742	5.3025	5.3023	4.6228	5.0597	5.0998	4.8765	5.2422	4.8821	5.1689	5.1226	5.0236	5.1363	4.9043	5.0264	4.5861	4.6516	4.6705	4.5818	4.7236	4.7562	4.6535	4.6763	5.2535	5.2878	5.3998	4.4449	4.3351	4.3357	4.84045	3.73372	4.01694	2.49752	4.98715	5.18502	1.89803	5.6282	3.61045	3.21433	2.16214	4.31274	4.41844	2.12985	2.97492	3.74175	2.55836	1.41378	4.99272	2.77428	0.634677	4.08572	4.21291	4.71351	4.14034	2.62344	2.86358	4.52905	2.25151	2.63001	5.10192	1.46773	4.26686	4.29452	4.44868	4.53382	2.62831	3.59944	3.98972	4.42524	4.70817	3.71867	3.6505	4.1393	5.16274	4.1739	4.1436	3.78153	3.11885	4.36082	5.0364	3.92244	4.54332	3.87813	4.11742	4.98406	4.90046	3.77709	4.24586	4.16951	4.82026	4.60639	3.99249	3.24824	4.81069	4.52246	4.10795	3.51026	3.40027	4.94235	3.41027	5.30793	3.50658	4.05721	4.88362	3.04725	4.26465	4.47613	3.73655	4.72379	4.04696	3.47435	4.08407	4.41458	4.58811	3.92337	6.05326	4.16482	3.92865	4.42045	4.18646	5.18764	4.79203	3.95071	5.34639	4.41317	5.40821	3.99537	3.80192	4.34104	5.28228	4.31968	4.33495	4.39542	4.81329	4.50156	4.61236	3.99337	4.55509	4.72122	4.85105	4.94807	4.62049	4.4815	4.73225	4.27373	4.06553	3.74901	4.41233	4.27749	4.57181	4.47099	4.01642	3.74912	3.49337	5.59237	4.42176	4.1741
EI24	4.1443	4.1295	4.3781	4.2185	4.0684	1.1856	3.7451	2.4302	2.9636	3.2551	1.7326	4.1244	4.3607	3.599	4.0054	3.7024	3.9248	3.8677	4.4471	5.2497	4.649	4.7208	4.8118	3.8271	3.8269	3.8047	3.6713	4.6137	4.294	4.2072	4.5276	2.3239	4.1992	3.5033	4.0322	5.0336	4.418	3.8562	3.9898	4.0791	6.55487	7.22162	6.18945	2.46568	5.77255	5.29436	1.87973	6.20588	2.79343	4.74014	2.73287	6.89979	6.62819	2.63859	3.26127	6.26368	2.83279	3.53728	6.44965	3.35206	1.31863	6.63976	6.51855	6.22606	6.87283	3.34116	4.0127	6.72588	2.95682	3.82603	5.11766	1.61774	6.85151	6.57715	6.39305	5.44159	2.18169	7.17282	6.848	7.42489	6.36479	6.43716	6.35246	6.29628	6.82471	6.26748	6.88279	6.65117	6.05958	6.3402	6.40113	6.52343	6.5724	7.37629	6.16924	6.74146	6.38546	6.79766	6.6142	6.16787	6.56599	6.3453	6.57442	6.61872	6.68281	6.16595	6.51493	6.43312	6.66501	6.76185	6.7294	6.42292	5.95835	6.70232	6.55359	6.47521	6.10342	6.5801	6.77329	6.28123	6.94235	7.10291	6.7593	6.21023	6.66312	6.80349	7.02049	6.33609	6.42349	5.94795	7.19885	6.94314	7.00996	6.55954	6.80627	6.65101	6.52078	6.7626	6.07279	6.24028	7.04842	6.6088	6.48844	7.02528	7.16804	6.52836	6.44932	7.17031	6.70966	6.77511	6.68732	6.67244	6.75273	6.95165	6.65303	6.25311	6.47002	6.7623	7.03832	6.73561	6.93251	6.57389	6.82982	7.18735	7.05517	6.84245	6.3801	6.73519
EID1	6.133	6.9	6.7196	6.6728	6.5588	4.8325	6.7893	6.7433	6.3886	8.1745	5.9915	7.128	7.2787	6.713	7.2466	6.3958	6.633	6.3021	6.5129	7.8243	6.9459	6.995	6.9891	6.2767	6.4145	6.2048	6.6458	6.76	6.699	6.1801	6.4086	5.1987	5.571	5.9426	6.3001	6.1083	6.0635	5.9758	5.8736	5.7468	8.0005	6.7951	7.24214	4.04252	5.40343	6.53079	3.98275	6.28129	3.58527	6.79979	4.31915	7.60777	8.24207	3.25425	3.88142	7.73035	4.13651	5.66871	7.86077	4.33599	3.73534	8.4501	7.94813	6.43304	6.63696	5.15419	5.96987	7.1858	3.99715	5.86011	6.41103	3.27601	9.02675	8.0044	8.06405	6.26721	2.93388	9.00093	7.98495	6.77329	6.63023	8.47949	8.06083	8.08545	6.87526	8.29271	5.90712	8.11167	7.49826	7.12337	7.24027	8.21127	8.24891	7.01768	6.92219	6.83573	8.01762	6.81884	8.74496	7.51015	6.34956	7.3143	8.63701	8.96969	8.44461	7.74665	8.36424	8.44895	8.88274	7.60575	8.6981	8.22543	7.87168	8.34098	8.41491	8.18929	7.6665	8.02346	8.74979	8.1936	8.47189	8.86023	8.22259	7.77029	7.05657	8.72774	8.85551	8.12589	7.86351	6.16977	9.01294	8.78813	8.79382	7.36525	8.68762	6.68112	8.40442	7.05332	7.1615	8.0642	9.19216	8.64007	7.68004	8.59128	8.75613	8.18778	8.50394	8.8509	7.92006	7.98922	8.04959	8.75748	8.61212	8.44933	8.34874	7.73208	8.40194	7.05026	8.74559	8.24789	8.42885	8.03775	8.6566	8.88792	8.49897	7.91826	5.38299	8.08008
EIF1	7.6925	9.209	8.4103	8.19	8.2197	6.9749	8.9278	8.4435	8.6713	8.5121	8.4061	8.6135	8.4831	8.326	8.658	8.1572	8.4993	7.9708	8.6304	8.4154	8.5562	8.5583	8.6691	8.5454	8.5145	8.4694	8.7367	8.6598	8.5598	8.5413	8.4321	7.3311	7.993	8.0023	8.6627	8.6722	8.7037	8.2542	8.1938	8.1484	9.46066	9.15484	8.95093	7.51617	8.43136	7.99208	7.23053	8.85625	8.08216	8.61468	8.13143	9.50535	9.9402	8.63331	9.19654	9.37358	8.67519	9.85895	9.30874	8.77846	7.0049	9.15062	8.71886	8.92698	8.60292	8.89894	8.32112	9.02782	8.70527	8.92696	8.39825	7.20167	10.6185	9.5897	9.28995	7.99755	8.39844	11.269	9.80845	9.2594	8.65437	9.55441	9.57981	9.68388	9.22654	9.97839	8.70274	8.70414	9.12026	8.99653	9.01882	9.44136	9.06827	9.39775	8.61858	9.53197	9.56622	8.46291	10.0493	9.2331	9.2386	9.04904	10.8066	9.94706	9.54364	8.58353	9.8065	10.174	10.6111	9.60382	10.4788	9.63554	9.13396	10.8654	9.44415	8.96817	9.13027	9.37098	10.6665	9.65157	10.3363	10.689	9.90416	9.29617	9.02362	10.1306	9.93129	8.70547	8.34661	8.93424	10.3359	9.89665	9.88596	9.47327	9.33673	8.69367	9.40803	8.97947	8.79707	9.26068	10.4253	10.0279	9.21346	9.658	10.189	10.1807	10.1016	10.3589	9.08584	9.49371	9.43507	10.5198	9.358	9.63075	9.08089	8.96539	9.01484	9.18906	9.79406	10.1353	9.79804	9.25938	10.4441	10.6664	10.5585	9.41545	8.52548	9.23159
EIF1AD	3.5506	3.9568	3.3015	3.7362	4.4153	3.6829	4.468	3.7435	4.0546	5.5128	3.3674	3.8973	3.9825	4.0088	4.5779	4.2671	4.3996	3.5392	4.3723	5.3269	4.3465	4.3873	4.1002	3.1688	3.2905	3.3186	3.2094	3.9544	4.2713	4.2039	4.1365	3.5597	3.1669	3.5426	3.6561	3.9832	3.8029	3.5722	3.3791	3.4641	4.46669	4.71353	3.66924	2.63274	4.31643	3.74434	2.7458	4.61186	2.8016	4.54143	2.12597	4.04816	4.0371	2.46769	3.04351	3.94172	2.50066	2.42033	3.57134	2.46113	2.33405	4.30308	4.16101	4.97957	3.6485	2.73214	3.95378	5.04392	2.85189	3.25772	3.56795	2.63375	5.05179	4.29121	3.91246	3.93688	2.98176	5.31151	4.07531	4.45552	4.57764	4.25456	2.8204	3.66352	5.28959	5.01574	4.50048	4.88867	3.93973	5.40837	4.8916	4.44443	4.23426	4.88476	4.83646	4.74745	4.84201	4.12087	5.01337	5.5832	4.20985	5.25089	5.0259	4.87654	4.24557	3.77943	4.39364	5.28075	5.03659	5.52215	4.78438	4.24472	2.83514	4.52755	4.26832	4.74825	3.7159	4.17727	5.48723	4.05888	4.02008	5.69186	4.10902	3.99299	4.62323	4.89673	4.43328	3.95961	3.72558	3.603	5.68345	5.09527	4.73297	5.57004	4.91511	3.87573	4.40849	4.38008	3.85436	3.93113	3.96312	4.40605	3.8931	4.74666	5.84579	4.24667	3.25728	4.34933	4.60488	3.91604	4.28697	4.40201	3.87679	4.62272	3.84545	3.26959	4.01365	4.07929	5.22705	4.91948	4.77709	3.91871	4.49621	3.65351	3.33511	5.10548	3.91019	4.40598
EIF1AX	5.1116	5.6787	5.7111	5.4623	6.0487	4.4346	6.1852	5.7904	4.8481	7.6481	5.543	6.4455	6.8114	6.3342	6.178	5.842	5.9776	5.3168	5.9353	6.5987	6.3901	6.3229	6.3276	5.4878	5.5184	5.5859	6.3013	6.3578	6.008	5.7283	5.7998	4.0737	4.9212	5.0366	6.263	6.1623	6.1316	5.5312	5.593	5.3998	6.09668	6.11777	5.3057	1.04562	4.25362	5.25296	1.64221	5.14173	2.1356	3.9153	1.73102	6.25081	6.67802	0.659798	1.50845	5.31891	1.44737	2.13344	4.89693	1.31245	0.96161	6.28785	5.88831	5.0153	5.12404	2.51286	3.18287	5.20694	1.04049	3.62217	5.04495	1.39028	7.30166	6.46536	6.03962	4.83996	0.863832	7.34484	6.40266	6.49175	4.69046	6.67639	6.09863	6.33411	5.52256	6.56371	5.83233	5.95104	5.1623	4.91679	5.12308	6.19331	6.22681	6.36153	4.99092	5.68457	6.01553	5.70803	6.7592	6.04724	5.80371	5.69651	7.10033	6.67338	6.7346	5.81594	6.67543	6.58791	6.76158	5.48988	6.64746	6.23459	5.59542	6.70943	6.29753	6.33645	5.59602	5.99072	6.92367	5.70476	6.59365	6.94011	6.46685	5.15205	5.44343	6.63772	6.74735	5.71457	5.87585	5.04391	6.85665	6.66042	6.37402	6.22464	6.4786	5.74124	6.26156	5.89088	5.32688	5.80198	6.82945	5.75518	5.66653	6.28076	6.63651	6.13764	6.13038	6.47812	6.09166	6.22974	6.30147	6.15638	5.99429	6.04263	5.79884	5.39959	5.74576	6.02285	6.19193	6.12292	6.06446	5.85409	6.36979	6.54161	6.17696	6.13667	5.01929	5.90035
EIF1B	6.0341	9.4132	7.8962	7.1992	6.0719	4.7439	5.6535	5.9086	5.112	6.2304	5.3294	6.1264	6.624	6.1809	7.5096	6.2671	6.9601	6.7543	7.1268	7.1369	6.839	6.9056	7.066	8.3398	8.3359	8.4054	8.2817	8.6024	8.5668	7.1579	6.9518	5.1219	6.806	6.8906	8.6771	8.4933	8.3983	6.9995	7.4276	7.1413	7.57345	6.69843	6.50361	6.50093	6.23429	5.87793	6.52627	6.99059	6.56578	6.52706	6.18608	7.30384	8.0226	6.02103	6.18854	6.95862	5.92186	8.33291	7.15357	6.1072	6.53649	7.33088	6.74443	7.01225	6.04475	6.34577	6.65871	7.01355	5.96512	6.67886	5.95644	6.71968	8.54575	7.37369	6.98088	5.64142	6.19619	9.18075	7.74069	6.62686	6.68811	8.17176	7.64687	7.85841	7.16105	8.01235	6.01968	7.002	6.74004	7.09207	6.96593	7.42225	7.16999	6.80721	6.61127	6.86414	8.24356	5.96693	7.9475	7.36132	5.69547	7.01838	8.62682	8.38265	7.72925	6.49422	8.0204	8.20415	8.93371	7.62333	8.58113	7.78184	7.18019	8.99436	7.83307	7.35051	6.82902	7.29664	8.68308	7.79092	7.99934	8.90925	8.15778	6.76776	6.67786	8.44514	7.97907	6.70684	6.31076	6.05259	8.5765	8.25243	7.87607	7.5864	7.51428	6.34463	7.5097	6.5501	6.5724	7.43547	8.51041	7.64045	7.19401	7.75508	8.22998	7.96184	7.84564	8.11592	7.21978	7.37561	7.2788	8.01736	7.34707	7.49086	7.09092	6.91234	6.82173	6.47477	7.77109	7.83148	7.5901	6.82499	8.25842	8.33173	8.24602	7.7907	5.1061	6.91757
EIF2A	4.2928	4.2746	4.6941	4.2258	4.0584	2.9177	3.5929	3.4696	3.0444	4.9548	2.9839	3.6184	4.6391	4.6958	4.4462	4.521	4.7745	3.9017	4.4052	5.1937	5.0626	4.8965	4.9692	4.3077	4.4916	4.8792	4.6129	5.0783	4.7337	4.7772	5.0301	2.5278	3.8635	3.973	4.7718	4.9289	4.733	3.6229	4.1857	3.8489	5.82112	6.11142	5.08116	2.80479	4.71019	5.66192	2.67067	5.27949	3.04967	5.46294	3.43027	5.64099	6.21144	3.67137	3.20459	5.1964	3.2869	3.91909	5.39934	3.50765	1.69996	6.06858	5.49528	5.16625	5.42945	3.87867	3.94657	5.358	2.90149	5.18433	5.89932	1.82026	6.84574	5.89666	5.59564	5.51084	2.52337	7.61031	6.13426	5.84029	5.39421	6.36128	5.86069	6.09697	5.82553	6.33197	5.5909	5.54641	4.84011	5.60377	5.74528	6.30008	5.83139	6.43815	5.51078	6.4385	6.17507	5.41009	6.50921	5.88548	5.31106	5.92182	6.8304	6.60664	6.21181	5.58153	6.38091	6.71407	6.68627	5.72571	6.87788	6.23326	5.33372	6.37771	5.96997	6.09615	5.28199	5.85833	6.9352	6.16451	6.10094	6.84553	5.79723	5.15549	5.49233	6.80742	6.84715	5.9856	5.72765	5.23586	7.18324	6.72038	6.54505	5.91718	5.53362	5.30487	6.125	5.57953	5.36204	5.47552	7.34171	5.46953	5.7774	6.3605	7.03244	6.24814	6.37514	6.30475	5.67026	5.74689	5.75207	5.72019	5.79045	6.28994	5.68634	5.24012	5.26485	5.55103	6.25042	5.85735	6.46208	5.53034	6.51292	6.74762	6.53929	5.92016	5.10464	5.6775
EIF2AK1	6.1216	9.3979	7.4528	5.9932	5.8826	5.1735	5.4448	5.4717	3.797	6.4735	4.5014	6.2725	6.5331	6.4734	7.6158	5.6594	6.0845	5.2701	6.2808	6.1102	6.1585	6.1064	6.1287	7.8166	7.6859	7.8066	7.1191	7.3122	7.3708	6.3512	6.4794	3.2407	5.0317	5.0628	7.9398	7.9356	7.8314	6.86	7.1717	6.9445	5.79487	6.24217	4.74531	5.37362	5.69243	5.22416	4.87417	5.90003	5.70861	6.03911	5.30796	5.79908	5.70168	6.6964	5.78365	4.90075	5.35244	9.27748	5.15458	5.77554	4.86447	6.12258	5.44707	5.77814	5.54138	5.87942	6.42573	6.42791	5.97998	5.89199	5.28744	4.41531	6.34016	5.42594	5.2324	5.27659	6.16751	6.55289	5.90486	5.64267	5.90624	6.38288	5.5704	5.62451	6.34383	5.95679	5.81114	5.70652	4.83074	6.0858	6.32087	5.96221	5.56753	6.34132	6.02981	6.29912	6.34746	5.64845	6.34538	6.57786	5.57178	6.45864	6.25531	6.33756	5.82613	5.43571	6.22665	6.33865	6.47774	6.63773	6.50563	5.80766	5.2338	6.25553	5.95722	6.20654	5.20835	5.6888	6.63029	5.49045	5.92731	6.52664	5.77771	5.28727	6.11857	6.62177	6.30823	5.64107	5.57409	5.2092	6.72886	6.34049	6.34018	5.7234	5.79769	5.52625	5.70564	5.90257	5.07547	5.43037	6.35347	5.43783	5.46591	6.29897	6.7226	5.83666	5.53365	6.1534	6.08477	5.82925	5.64875	5.77882	5.86567	6.51823	5.7974	5.20202	5.30273	5.64562	6.44141	5.7211	6.49629	5.74492	6.07942	6.2431	5.97897	6.8628	5.33982	5.68832
EIF2AK2	3.4715	4.7905	4.6829	4.2908	4.6375	4.014	4.7753	4.6435	4.1939	5.6323	4.3734	4.7059	4.7432	4.3472	4.2264	3.7401	4.7634	4.0145	4.359	4.9979	4.919	4.7531	4.8614	4.8682	4.8176	4.9134	4.9792	5.2808	5.1498	4.7843	4.938	3.8998	4.2138	4.232	5.0231	4.8986	4.8547	4.3128	4.4776	4.2919	4.21042	3.63136	3.39454	2.03942	3.53182	5.66857	3.18814	3.91468	2.21699	5.66928	4.35325	4.30521	4.85966	2.21214	2.07999	3.35573	2.66923	2.60064	3.75899	2.76106	1.47094	4.27864	4.00876	3.76406	3.26471	2.74848	3.37216	4.4307	1.92678	2.45941	4.8421	3.22135	4.67875	4.13697	3.90118	4.9673	2.10143	5.17081	4.82794	3.3187	3.80163	4.66699	4.02824	4.30987	4.18147	4.01273	3.07828	4.25663	3.29772	4.08611	4.11536	4.53887	4.46692	3.86403	3.57706	4.01282	4.63788	3.31655	4.54912	4.31668	2.4998	4.08859	4.47007	4.7511	5.15256	4.00357	4.34422	5.01575	5.04141	4.10623	4.79498	4.7151	3.52775	4.51158	4.61373	4.49314	3.79364	3.8727	4.7864	3.81236	4.66416	4.98417	4.6445	3.62497	4.0698	4.79646	5.02814	3.94934	4.0819	2.48329	5.36755	5.01294	4.93767	5.09157	4.69417	3.41264	3.82382	3.12396	2.86447	4.5104	5.90719	3.8408	3.91391	4.93244	5.61194	4.25069	4.05178	5.00647	4.53879	4.18554	4.20734	4.17716	4.38747	4.63489	4.2971	3.36774	3.73808	3.20889	4.82312	4.18543	4.57348	4.24228	4.16938	4.57563	4.15909	5.04281	4.08783	4.37636
EIF2AK3	3.7121	3.7111	4.2664	3.4311	4.188	4.8227	3.7097	3.7394	3.4699	4.8587	3.0322	3.3009	4.6567	3.7042	4.0285	3.9304	4.9842	4.3689	4.343	5.5971	5.3675	5.2882	5.3909	4.1337	3.9498	3.7877	4.7886	5.0521	4.3635	3.8243	3.9629	2.7074	3.684	3.2098	4.636	5.0036	4.7195	3.5247	3.6812	3.3296	3.22267	4.06854	3.46689	0	3.27235	4.51725	0	4.01461	2.81239	2.22368	1.47389	4.45003	3.984	0	1.32775	3.00105	0.709945	1.72431	3.20373	1.3456	0	3.88286	3.50823	3.47039	3.44248	1.86769	2.04304	4.31219	1.5328	3.77108	4.28551	0	4.19511	4.239	2.75664	4.64599	0.830327	4.86756	3.947	3.76551	3.58789	3.22772	3.61563	3.68148	4.07485	4.19663	4.07794	3.3954	2.61344	3.94886	4.48171	3.16207	3.22765	3.85017	3.65219	3.8513	4.36162	3.79409	3.88417	4.39381	3.51507	4.01121	4.28851	3.56085	3.85971	2.87671	4.01768	3.64189	3.59478	4.51616	3.70509	3.46527	4.15941	4.17855	3.41848	3.51786	2.88112	3.42707	4.12111	2.624	4.31028	3.93342	3.29167	3.37667	3.80583	3.77103	3.85206	3.45166	3.14724	3.39567	4.17947	3.99899	4.81209	4.20893	3.53497	3.79559	3.22746	3.68528	3.16392	3.47792	4.71238	3.39966	3.55448	4.80438	5.04245	3.64108	3.36591	5.11452	4.17994	4.54163	4.35013	3.94187	4.33659	4.67056	3.99032	4.18283	3.4301	3.83988	4.65136	3.79407	4.41324	4.21646	4.48457	4.91647	4.51663	3.9155	3.09614	3.82692
EIF2B1	3.0242	4.0128	3.9289	2.8186	3.0535	4.0433	3.7177	4.041	2.4199	4.7902	2.3803	3.4407	3.4691	3.9228	3.9476	4.25	4.1706	3.1995	3.8423	5.0383	4.4321	4.3159	4.1644	3.4513	3.8199	3.7116	3.4712	2.6703	3.6369	4.6388	4.3038	2.336	2.8547	2.6525	3.7288	4.1378	3.7555	3.6752	3.4974	3.2515	6.36623	6.41055	5.34198	3.45573	5.59103	5.41005	3.13862	5.72541	3.14568	5.52767	2.75913	6.07724	6.53583	3.15869	3.882	5.54503	3.59706	3.92548	5.63143	4.09915	2.25914	6.24934	6.15601	5.87897	5.67226	4.20978	4.87872	6.33179	3.80587	4.52011	5.3302	2.53343	6.55114	6.07745	5.82071	5.29076	2.81225	7.25752	6.91675	6.3022	5.84842	5.97914	6.01307	6.43868	6.38597	5.98589	5.74921	6.01784	5.4332	6.41067	6.34741	6.11681	6.21775	6.57483	6.0326	6.34165	6.54366	5.74089	6.319	6.52781	5.57411	6.31843	6.49268	6.29599	6.88464	5.91482	6.59086	6.65858	6.71978	6.51761	6.84128	6.85271	5.76086	6.5127	6.41671	6.42608	5.8242	5.72466	6.6515	5.85599	6.51441	7.04347	6.5037	5.79791	6.05084	6.95561	6.88778	5.7622	5.8283	4.9669	7.46158	7.12926	6.92425	6.43619	6.31204	5.71437	6.3449	6.00968	5.59639	6.23608	7.35924	6.13447	6.2472	7.00369	7.52838	6.29276	6.15845	6.94546	6.50947	6.28229	6.10331	6.23969	6.20219	6.44724	6.11217	5.50625	5.99113	5.98024	6.93939	6.37594	6.56647	6.00552	6.55817	6.63035	6.52002	6.97906	5.19028	6.28859
EIF2B5	3.3844	3.0261	3.0439	2.9875	3.1662	3.8419	3.044	3.2846	3.2497	4.8438	2.8909	3.1972	3.3816	3.3281	2.4198	3.03	3.3827	2.4675	3.3276	5.0177	4.3743	4.294	4.245	3.1037	2.8448	2.1996	2.8806	3.2136	2.8913	3.9363	3.6084	1.4543	2.419	2.6156	3.8813	3.6973	3.9188	2.8881	3.2411	3.0353	5.56608	5.96117	4.54686	2.80713	4.82988	4.44735	2.02496	5.2109	3.44813	4.8288	2.67703	5.60094	5.79573	3.40317	3.96283	4.6798	3.51084	3.74324	4.93346	3.77895	1.36979	5.29558	4.89935	5.53709	5.21736	4.00817	4.03711	5.89628	3.78177	4.5489	4.29308	1.71085	5.53697	5.24044	4.47424	4.56731	2.78936	6.55673	6.18966	5.76497	5.4065	5.58233	5.50481	5.87027	6.08719	5.24802	5.54177	5.09768	4.81059	6.0351	5.70105	5.30531	5.08058	5.98507	5.57895	6.33388	6.50479	4.99534	5.52586	6.23793	4.95115	6.05634	5.41142	5.51703	5.94371	4.86623	5.7613	5.84417	6.25855	6.42485	6.00333	6.1124	4.76142	6.12157	5.68133	5.67692	5.02767	5.24828	6.38752	4.78185	5.68192	6.29695	5.6012	5.00523	5.38549	6.27097	6.11192	4.85354	4.79052	4.71668	6.74237	6.25198	6.4599	5.65346	5.30685	5.16974	5.12526	5.3747	4.56076	5.298	7.02458	5.04564	5.80823	6.27883	6.77103	6.03152	5.68473	6.30869	5.74936	5.33346	5.02943	4.99659	5.23797	5.70599	5.04858	4.50321	4.85379	5.39377	6.35153	5.63333	5.9277	4.94338	6.24447	6.25762	6.16994	6.41058	4.52593	5.13006
EIF2S1	4.3631	4.8898	4.6644	5.1399	4.4386	2.796	4.8538	4.3643	3.5234	4.8683	3.2983	5.542	5.5864	5.1145	4.9531	5.0115	5.3	4.5462	5.1917	5.5682	5.7773	5.3107	5.5543	4.7101	4.6335	4.6877	4.8941	5.3049	5.4229	5.1046	5.0105	2.584	3.734	3.8436	5.0474	5.163	5.1638	4.209	4.3851	4.5606	4.93607	4.98478	4.99824	2.18157	3.78805	5.43591	1.28822	4.58644	1.0791	4.39349	1.80996	4.47022	4.84638	2.10646	1.72425	5.06682	2.01372	2.85537	4.63492	2.20963	1.10678	5.31042	4.7991	4.40815	4.75236	2.24919	3.27352	4.80533	1.7902	3.49972	4.9493	0.960422	5.5949	5.43103	5.03704	5.35692	0.964533	5.6864	5.15547	5.47886	4.59606	5.0524	4.66234	4.75936	4.98197	4.76842	5.27255	4.67367	4.96811	5.02515	4.9627	4.91026	5.21827	5.5091	4.87274	4.66199	5.55337	5.17045	5.24478	5.00775	5.28759	4.85439	5.41102	4.92642	5.05812	4.45385	5.21584	4.8092	5.07739	5.1974	5.09408	5.02794	4.39274	5.20026	4.7926	5.13655	4.90017	5.25263	5.44861	4.95544	4.8471	5.27608	4.90596	4.90663	4.71631	4.97883	5.03931	4.72623	4.67389	4.29999	5.27933	5.17616	5.11683	4.99283	5.22372	5.05587	4.86237	5.14717	4.7087	4.96816	5.68651	5.25609	4.83412	5.25887	5.62309	4.73348	4.80902	5.23664	5.29013	5.45983	5.52076	5.41426	5.19596	5.16308	4.86265	5.00459	4.92116	5.01759	5.19561	5.40842	5.15162	4.94014	5.14074	5.16998	5.0759	5.1041	4.76934	5.23034
EIF2S2	5.4197	6.2868	6.0895	5.7299	6.8752	4.7889	6.6797	6.5378	5.2424	7.8312	6.6514	7.6924	7.5557	6.996	6.7274	6.5492	6.3959	5.5902	6.8714	6.9038	6.4467	6.7054	6.7188	6.0367	5.7535	5.9907	5.8992	6.803	6.6101	6.0974	6.1315	5.3345	5.3847	5.3743	6.1304	6.1784	5.9706	5.4305	5.6528	5.3082	6.28115	6.24106	5.78746	4.20376	5.48717	6.41126	3.85699	5.74574	4.15691	5.86408	4.25402	5.95432	6.24209	4.45893	4.16035	5.87072	3.71767	4.6821	6.3854	4.42728	3.42849	6.02506	5.67701	5.91562	6.01131	4.26391	5.18931	6.10061	3.43463	5.37118	6.48371	3.26922	6.40165	6.10037	5.90716	6.57076	4.14286	6.99917	6.27443	6.53903	5.94416	6.2316	6.0824	6.24168	6.29915	6.1214	6.42059	5.81459	5.84613	6.16573	6.19145	5.92323	6.05046	6.55475	6.02474	6.33998	6.96802	6.03634	6.14326	6.19888	6.62208	6.11002	6.40002	6.23569	6.15991	5.50634	6.12449	6.19724	6.5785	6.48114	6.55201	6.01126	5.61677	6.79878	6.19903	5.95143	5.83774	6.30075	6.58924	6.15784	6.47453	6.79971	6.29265	5.92108	5.9863	6.50144	6.58998	5.768	5.65714	5.85922	6.72173	6.62424	6.4772	6.49576	6.13188	6.13972	5.87305	6.0502	5.97609	6.06271	7.09884	5.89201	6.27158	6.58087	6.92132	6.68882	6.32677	6.55051	6.26879	6.35729	6.23342	6.22123	6.17322	6.32584	5.81788	5.89087	5.79707	6.01679	6.42725	6.18972	6.53073	5.8893	6.7338	7.0469	6.82638	6.48639	5.88538	5.89864
EIF2S3	6.4489	7.4397	7.2144	7.4386	7.3278	5.296	7.3884	7.1829	5.6652	7.1548	7.1742	7.6339	7.7762	7.4172	7.3557	7.4416	7.5611	6.9478	7.6111	7.9075	7.6134	7.6032	7.567	7.5807	7.5083	7.6397	7.9063	8.0015	7.9079	7.366	7.4482	6.5239	7.1851	7.3465	7.9356	7.9253	8.0605	6.7125	7.2325	6.9319	7.54175	7.13113	5.79193	4.51408	5.27221	7.11843	4.991	5.94592	5.93985	6.60086	5.20732	7.16227	7.62465	5.02874	5.59046	6.06859	5.23289	5.16138	6.48322	5.58518	4.33524	7.1462	6.3584	6.40455	6.49909	5.87229	6.08426	6.72247	5.17412	6.44951	7.09993	5.12076	8.08637	7.15618	6.79413	6.95587	5.27648	9.12083	7.69869	6.90959	6.07384	7.70687	7.26357	7.59213	6.92065	7.61663	6.33017	6.65423	6.22134	6.79921	6.54544	7.92581	7.29553	7.40249	6.71789	7.43193	7.69946	6.56292	8.10564	7.60278	6.42443	7.39138	8.06014	8.1064	7.71178	6.91186	7.7874	8.42843	8.73851	6.91395	8.43949	7.71079	6.47359	8.01245	7.62939	7.50626	6.42558	7.13062	8.73019	7.083	7.6951	8.72919	7.42877	6.07406	6.73094	8.38713	8.30277	6.87162	6.74997	6.50675	8.88713	8.26575	7.8558	7.61341	7.03062	6.47896	7.10351	6.47995	6.06437	7.08347	8.86884	7.26549	6.89712	7.83746	8.29408	8.03159	8.05031	7.90236	7.2776	7.00852	7.12192	7.20315	7.18428	7.8692	7.1353	6.05475	6.21365	6.40443	7.67589	7.22031	7.75828	6.84054	8.08955	8.16324	7.89705	7.43854	6.33022	7.00117
EIF3A	7.0025	7.3339	7.2655	6.8863	8.1242	7.0805	8.3183	8.5137	6.6148	9.0177	7.1843	8.2833	8.1979	7.8209	7.0117	7.6041	7.5852	7.0817	7.5601	8.1576	7.3201	7.4037	7.4493	7.3401	7.0816	7.2868	7.0127	7.6546	7.7579	7.3056	7.249	6.1972	6.737	6.782	7.7563	7.7948	7.59	6.7632	7.4491	7.0628	6.64847	6.81657	6.47115	3.25715	6.02082	6.61023	3.5185	6.51649	4.44863	5.55184	4.01949	6.09066	6.53633	3.78429	5.39692	6.29796	4.20556	4.14301	5.91526	4.57207	2.43691	6.93596	6.38121	6.4272	6.30369	5.01999	5.2024	6.79041	4.27932	5.25022	6.28197	3.06862	7.38193	6.8934	6.64976	6.73597	3.12518	7.64877	6.68083	6.60648	6.66632	7.15537	6.2304	6.25284	6.79749	7.04986	6.9669	6.7262	6.10841	6.53884	6.83313	7.13611	7.00702	7.30012	6.54094	6.65443	7.10649	6.91883	7.2785	6.93634	6.86388	7.00795	7.76608	6.71981	6.44846	6.3486	6.86509	7.09037	6.971	7.04756	7.06337	6.64859	6.08171	7.4739	7.23915	6.47659	6.36002	6.78442	7.50573	6.52274	6.51998	6.9414	6.41346	6.23439	6.77449	6.97104	6.77735	6.61201	7.05178	6.35113	7.15659	6.71945	6.85245	6.76222	7.11086	6.97015	6.57545	6.88817	5.90833	6.50017	7.21059	6.62467	6.20351	6.58293	6.9735	6.79229	6.60032	6.77639	6.54807	6.55334	6.55702	6.47985	6.6606	6.85847	6.46616	6.21254	6.22711	6.629	6.8185	6.73296	6.83934	6.40693	6.66725	6.87357	6.51259	6.67008	6.20032	6.77126
EIF3B	5.0289	5.716	5.5334	4.9796	4.8883	5.8305	4.8435	5.4016	5.2944	6.7271	5.0475	4.6952	4.8463	4.8984	5.1985	4.8178	5.0225	5.3543	5.054	6.8316	5.9997	6.0827	6.0483	5.0251	4.8003	4.8975	4.792	4.8281	5.0982	5.4852	5.2911	4.5455	4.7618	4.557	5.2776	5.3024	5.3446	4.912	4.6849	4.6483	6.82282	7.12188	6.66265	4.11128	5.73528	6.56719	3.24781	6.2883	4.60213	5.89601	4.03853	6.60218	6.6619	5.47192	5.38276	6.53997	4.63778	5.32961	6.34668	5.10383	2.53624	6.87631	6.72732	6.26115	6.44205	4.99405	5.45663	6.86044	5.26966	5.12768	6.33969	2.80252	7.31759	6.95101	6.36941	6.73343	4.58001	7.36762	7.0848	7.3713	6.50989	7.1392	6.27453	6.53144	6.97598	6.99499	6.9508	6.75932	6.82374	6.93772	6.67305	6.82556	6.41526	7.18628	6.65429	6.98576	7.12794	6.63037	7.09569	6.91714	6.46856	6.83259	7.17222	6.73353	6.92836	6.17158	7.01412	6.8472	7.10788	7.13361	7.08136	6.92062	6.07919	7.33034	6.92547	7.10643	6.40903	6.86177	7.5782	6.46828	6.70919	7.22756	6.89501	6.77569	6.42065	7.17232	7.01424	6.34218	6.4284	6.26707	7.55325	7.40235	7.05738	6.88768	6.74578	6.76742	6.6888	6.94978	6.23699	6.76853	7.48169	6.90761	6.78428	7.32388	7.90797	7.0768	6.71214	7.13175	7.28715	7.15097	6.85132	6.91093	6.73965	6.87997	6.58728	6.58626	6.74626	6.89619	7.40054	7.08707	6.92081	6.6775	7.2749	7.19789	7.08779	7.71466	6.08697	6.81592
EIF3D	6.0433	6.141	6.4997	6.8742	6.2105	5.2886	6.9701	6.4588	5.8222	7.7659	5.6946	6.9529	6.5124	6.2866	7.1371	6.345	6.1912	6.0664	6.3493	7.0881	6.6938	6.4632	6.5373	6.176	6.2455	6.0582	5.9669	6.3148	6.3038	6.3916	6.0288	4.6032	5.669	5.4468	6.7104	6.4019	6.5134	5.6619	5.9376	5.567	8.51045	8.5974	6.99993	6.28764	7.20995	7.90516	5.83328	7.47013	6.58479	8.01761	6.26915	8.07216	8.34257	7.3955	7.37333	7.44486	6.75822	7.0996	7.91711	7.26208	5.36035	8.30309	7.56568	7.70585	7.81522	7.07771	7.44001	8.13205	6.97715	7.67178	8.04493	5.57633	9.02188	8.28024	7.98939	7.72067	6.9358	9.63397	8.46874	8.13722	7.72812	8.77166	8.12038	8.18902	8.21835	8.78222	8.00565	8.07745	7.47839	8.42368	8.07953	8.73414	8.08539	8.75087	8.08192	8.90567	8.39974	7.82371	9.15558	8.54601	7.77607	8.40088	9.00134	9.04004	8.21562	8.03619	8.52599	9.15916	9.41194	8.62216	9.17773	8.54371	7.67633	8.70689	8.55411	8.38649	7.80324	7.98545	9.34332	8.40623	8.47865	9.31588	8.27712	7.5502	8.09123	9.42486	8.91569	7.51327	7.72067	7.75101	9.5895	9.05317	8.90168	8.58189	8.359	7.85009	8.36021	8.06867	7.64216	7.95021	9.7145	8.31158	8.11993	9.10143	9.52171	9.43171	8.76845	8.94303	8.10895	7.96629	7.89603	8.23092	8.23097	8.72308	8.22226	7.4423	7.57088	8.15245	9.00613	8.18649	8.87247	7.98437	8.73807	9.05141	8.94248	9.07236	7.4929	8.04335
EIF3E	5.408	5.6486	6.1114	5.6245	5.5352	4.0188	6.1246	5.6615	5.4298	7.8262	4.9661	6.1426	6.5922	5.9704	6.7824	5.6557	5.9013	5.9474	5.7443	6.7976	6.6449	6.547	6.6092	6.1112	5.855	5.9025	6.168	6.2226	6.0818	5.7591	6.0051	4.1325	5.3363	5.4344	6.2064	6.218	6.382	5.5052	5.8143	5.462	6.96711	7.24763	5.39884	3.09852	4.67031	6.10574	2.67399	5.32855	2.97216	5.76175	4.17623	6.97077	7.32253	4.21198	4.26007	5.78803	3.77164	4.54259	6.71219	4.22616	2.29784	7.08718	5.63214	5.38127	6.01336	4.57916	5.14485	6.18561	3.50058	5.91136	6.71894	2.37276	8.20644	6.88434	6.4864	5.7489	3.51382	8.95037	7.25179	6.57536	5.46365	7.75917	6.98773	7.28309	5.85319	7.31886	6.15916	6.06728	5.84097	6.20457	6.1065	7.56626	6.67625	7.38291	6.23014	7.56982	7.06615	5.9733	7.6952	6.46579	5.62092	6.18991	7.84127	8.31819	7.32739	6.52304	7.15462	8.26376	8.74252	6.47147	8.0803	7.09909	6.304	7.46935	7.3472	7.1239	6.30651	6.77366	8.30085	7.4023	7.63717	8.64469	7.42575	5.84549	6.15885	8.61174	8.37487	6.14439	5.87718	5.6603	8.77134	8.20182	7.86971	7.09418	6.84402	6.30073	6.8568	6.24338	5.96492	6.85486	9.32947	6.91404	6.67754	8.042	8.20843	8.06428	7.87879	7.93584	6.28717	6.22515	6.46598	7.09043	7.04375	7.59849	6.78094	5.73476	5.74632	6.55054	7.79381	6.82426	7.54273	6.40463	7.8728	8.26998	8.14742	6.78557	5.68126	6.43265
EIF3F	3.8168	4.6365	4.4247	4.3594	3.689	2.7408	4.0625	3.9024	3.7009	5.0875	3.5834	3.9749	4.2037	3.946	5.0545	4.0514	4.1345	4.253	4.0776	5.3946	4.821	4.8179	4.8262	4.181	4.2763	4.0071	3.9898	4.711	4.134	4.3233	4.0943	2.9353	4.0811	3.8938	4.7314	4.4031	4.5944	3.7017	4.0223	3.9371	6.31348	6.2392	5.0923	3.8292	5.02205	4.88451	3.05484	5.23751	4.597	5.63211	4.16334	6.36171	6.52214	5.33268	5.64033	5.52821	4.79386	4.67625	5.97506	5.13379	2.80087	6.19172	5.33532	5.45906	5.44001	5.2514	5.10952	5.84676	4.96843	5.48616	5.19534	2.83105	7.19757	6.03995	5.79034	4.78845	4.90938	7.71337	6.5316	5.71924	5.73681	6.82698	6.27349	6.48778	6.21415	6.97144	5.46862	5.93242	5.41736	6.11847	6.02699	6.81065	5.75434	6.44211	5.83967	6.71695	6.38004	5.31959	7.06307	6.31053	5.21941	6.25312	7.11306	7.08308	6.38276	6.13854	6.47928	7.38521	7.7952	6.23015	7.50039	6.56139	5.73989	6.87464	6.47952	6.53711	5.69449	5.99533	7.70363	6.6335	6.97404	7.96268	6.71392	5.53734	6.13194	7.78648	7.25421	5.91376	5.61934	5.30186	7.88859	7.35076	6.82031	6.3869	6.15589	5.56399	6.42979	5.75076	5.89901	6.24396	7.5966	6.27697	6.1711	7.20051	7.38776	7.35189	7.0569	7.14401	5.85602	5.73064	5.76351	6.38736	6.45451	6.55884	6.31566	5.24061	5.38285	5.66522	6.5821	6.39711	6.64332	5.91397	6.89579	7.14381	7.172	6.531	4.70069	6.11273
EIF3G	5.1839	4.5663	4.9921	5.2173	4.7663	5.4746	5.0334	5.5581	5.6609	6.2425	4.8983	4.686	4.358	4.5207	5.7277	4.912	4.7437	5.3021	4.8074	6.2275	5.741	5.636	5.7532	4.8723	4.9052	4.5902	4.9628	4.3789	4.7297	5.371	5.3854	3.867	4.9168	4.7448	5.1383	5.2307	5.1945	4.4393	4.7235	4.6033	8.07606	7.77516	7.0349	6.18959	6.9892	6.82287	5.12216	7.0452	6.99326	7.98353	6.73904	8.34084	8.51025	8.1849	7.98852	7.66924	7.52415	7.52976	7.90338	7.85261	5.13189	8.20971	7.51225	7.5665	7.33355	7.55301	7.41531	7.79125	7.81826	7.7814	6.69852	4.93529	8.98897	8.0311	7.91335	6.79862	7.51391	9.54513	8.59432	7.73866	7.42038	8.44335	8.23731	8.32921	8.07566	8.83667	7.46149	8.0691	7.6079	8.16667	7.71029	8.52184	7.73815	8.27772	7.75856	8.54581	8.34087	7.18783	8.74857	8.13078	7.04999	8.07615	8.91037	8.85079	8.33767	7.56593	8.40023	9.19387	9.56869	8.36938	9.19938	8.56048	7.9183	8.99586	8.34733	8.62592	7.59799	7.71022	9.47314	8.53863	8.77815	9.70578	8.7086	7.74546	7.72228	9.57792	9.21258	7.52413	7.59294	7.23672	9.83143	9.32854	8.85517	8.33041	8.13689	7.19085	8.36614	7.72917	7.51513	8.16677	9.24188	8.20491	8.17928	8.98268	9.20504	8.973	8.84737	9.24195	8.09029	7.96942	7.7725	8.3356	8.45298	8.70396	8.21623	7.21277	7.63743	7.7825	8.992	8.44081	8.78702	7.79208	9.03588	9.31852	9.19826	8.44397	6.57165	7.965
EIF3H	4.9189	5.9772	5.5481	5.7687	4.7557	3.0272	3.9827	4.6889	3.839	5.5212	4.1062	4.563	5.4247	4.8704	6.5706	4.7063	5.2031	5.2186	4.9281	5.7959	5.8415	5.7561	5.8748	5.6612	5.4933	5.683	5.9488	6.1354	6.0051	5.508	5.5318	3.5772	5.0752	5.1105	5.9317	5.7709	5.6348	4.9783	5.4066	5.0259	7.47575	7.54629	6.08781	4.63723	5.58238	6.88473	4.21506	5.9005	5.52863	6.80074	5.42663	7.44931	7.72139	6.05866	5.92301	6.36178	5.58279	6.03253	7.04133	6.04183	3.63827	7.35317	6.35001	6.05273	6.53314	5.99985	6.0912	6.62798	5.61298	6.74049	7.16986	3.62039	8.18339	7.0941	6.88013	6.61825	5.68432	9.13901	7.74799	7.15011	6.16635	7.93878	7.41423	7.57442	6.43486	7.71363	6.98783	6.78937	6.44448	6.7346	6.71552	7.87706	7.17643	7.77899	6.66143	8.1876	7.55728	6.7943	8.01038	6.98537	6.54651	6.7519	8.18526	8.32618	7.65482	7.08623	7.68457	8.53649	8.84343	6.91851	8.53425	7.53876	6.78061	8.14874	7.77662	7.64013	6.60829	6.98834	8.51434	7.60996	7.83067	8.99967	7.8069	6.40576	6.7534	8.93191	8.64993	6.71854	6.69389	6.44333	9.15408	8.57	8.1069	7.52907	7.18013	6.89195	7.46717	7.03247	6.77236	7.04443	9.20296	7.16304	7.24837	8.09922	8.14119	8.78291	8.2219	8.04136	6.82461	7.04122	7.0758	7.23662	7.26526	7.60148	7.06266	6.08456	6.45831	7.02862	7.73794	7.17863	7.66367	6.77677	8.02004	8.46408	8.33014	7.06769	6.76509	6.93519
EIF3I	6.4042	6.5634	6.6591	7.0898	6.5243	5.5624	6.757	6.7642	6.4414	7.1323	6.2841	6.6697	6.79	6.5882	7.49	6.8176	6.7178	6.8534	6.8855	7.2255	6.6094	6.6802	6.8072	6.277	6.4176	6.3148	6.3466	5.0155	5.8181	6.4334	6.832	6.3728	6.3652	5.9717	6.4876	6.0284	6.5142	5.87	6.1677	6.0705	6.91057	6.9228	6.18509	4.70291	5.84703	6.63266	3.35987	5.98436	4.76378	6.07131	4.83885	6.74074	7.04017	5.94337	5.53483	6.40507	5.31678	5.50223	6.57107	5.60917	3.11313	7.21259	6.73402	6.17947	6.70292	5.36778	5.39594	6.49424	5.36016	6.00998	6.58747	3.18842	7.4699	6.5651	6.45767	6.68135	5.64307	8.15278	7.11777	6.92287	6.2158	7.33814	6.81213	6.91431	6.5532	7.35491	6.45091	6.61297	6.30145	6.6243	6.38416	7.25717	6.72748	7.04112	6.44276	6.95577	6.81881	6.52148	7.33914	6.69857	6.58084	6.64961	7.65303	7.56276	6.8299	6.43026	7.17619	7.59542	7.80016	6.73029	7.5622	7.00224	6.5341	7.78622	7.16477	7.27756	6.46026	6.34092	7.69324	6.87075	7.19068	7.90824	7.06466	6.45765	6.60407	7.75207	7.30975	6.83779	6.68074	6.47384	7.96728	7.49148	7.28164	6.8149	6.79664	6.32795	6.8935	6.79199	6.6198	6.57927	7.59389	6.64218	6.63297	7.38977	7.48414	7.33102	7.08765	7.4279	7.01656	7.1527	6.95856	6.94384	6.83321	7.03174	6.74835	6.56083	6.60636	6.62362	7.41166	6.78799	7.28955	6.76636	7.46221	7.68473	7.61287	7.20014	6.12665	6.65137
EIF3J	5.0935	6.3932	5.905	5.6695	6.7174	6.731	6.7921	5.3628	4.6825	8.0308	6.828	7.1011	6.7032	6.1466	7.3619	5.6773	6.7225	5.3984	6.0703	6.7725	6.256	6.3048	6.1702	6.242	6.2742	6.2622	6.6882	6.8382	6.7892	6.2059	6.2538	3.8931	5.2427	5.0904	6.4502	6.3208	6.2285	5.449	5.8054	5.4244	5.62227	6.21357	5.30063	2.52239	4.32704	5.63091	1.99789	5.03629	2.42014	5.01338	3.03641	5.29387	5.47343	2.75516	2.94174	5.34266	2.69007	4.75143	5.73054	2.95437	1.13532	5.59964	5.13997	5.07331	5.32587	3.86769	4.14532	5.58268	2.91577	4.47158	5.37147	1.45484	5.75169	5.42284	5.17756	5.67355	1.79789	6.60988	5.76776	6.72986	5.18955	5.94976	5.50496	5.53803	5.53314	5.53616	6.15883	5.04604	5.26992	5.58588	5.41361	5.59263	5.74129	6.53809	5.50159	5.85688	6.34336	5.79422	5.54755	5.69419	5.95353	5.57283	6.15165	5.94912	5.77617	5.0387	5.61569	5.6742	5.99537	5.62312	6.01341	5.33957	5.09728	5.75703	5.29673	5.40093	5.43586	5.71422	5.29155	5.11436	5.79077	6.23611	5.74391	5.14906	5.47305	5.85126	5.80307	5.3118	5.0931	4.84162	6.15036	5.78841	6.01912	5.66098	5.45357	5.74371	4.94845	5.75923	5.24918	5.39662	6.68989	5.27816	5.73075	5.84511	5.98712	5.95247	5.81507	6.13433	5.74206	6.07949	6.06616	5.60981	5.44196	5.55686	5.18723	5.47716	5.34397	5.86976	5.69731	5.60483	5.68237	5.6241	6.00599	6.2313	5.88991	5.43621	5.76103	5.66608
EIF3K	4.8524	5.7999	5.3225	5.0395	4.9813	4.4651	4.8746	4.9228	4.9148	5.9839	4.5024	5.0232	4.7018	4.9841	5.4071	4.9938	4.3327	5.2746	4.8011	5.8302	5.4644	5.3118	5.2519	5.0273	4.7136	4.9167	4.7975	4.4085	4.887	4.8146	4.7217	4.342	4.8989	4.9414	4.9836	5.25	5.1176	4.6256	4.6611	4.6035	7.8274	8.29827	7.09417	6.48864	7.73001	7.10496	5.47744	7.82565	6.86952	7.91543	6.62043	8.31796	7.98637	7.84629	7.82308	7.97177	7.22624	7.92539	7.87744	7.50652	5.09312	8.00077	7.51329	7.958	7.78919	7.40819	7.35845	8.21292	7.27679	7.7427	6.97617	5.27341	8.47812	7.79325	7.64778	7.28757	7.63253	8.97772	8.23523	7.99549	8.13695	7.87176	7.93393	7.96694	8.53995	8.24308	7.84921	7.6826	7.69666	8.47515	7.9944	8.19347	7.45539	8.47654	8.1143	8.59265	8.44681	7.61965	8.25598	8.29531	7.58096	8.15235	8.57692	8.26213	7.888	7.61642	8.20368	8.53522	8.84615	8.48566	8.48375	7.994	7.7408	8.3643	7.83714	8.14088	7.51071	8.02544	8.87611	8.19357	8.50521	8.8991	8.13551	7.81204	8.27731	8.92913	8.59234	7.58005	7.44114	7.47517	9.09534	8.6785	8.6263	7.80643	7.82605	7.65151	8.22621	8.16293	8.01521	7.81303	8.8225	8.21741	8.11893	8.82136	8.9057	8.54393	8.45681	8.90258	8.05016	8.05049	7.85076	7.92644	8.03754	8.2582	8.18043	7.37406	7.66728	7.95614	8.60138	7.97219	8.43424	7.79628	8.57958	8.88647	8.8743	8.51001	7.07014	7.82906
EIF3L	4.806	5.5827	5.5365	5.4665	5.1425	2.394	4.2533	4.4784	4.5422	6.2219	3.4054	4.3074	5.1569	5.0782	6.0141	4.7769	5.7681	5.0457	5.0928	5.5774	6.0523	5.8376	6.0291	5.157	5.2594	5.0215	5.2072	5.2413	5.1765	5.049	5.3598	2.8199	4.9535	4.4366	5.4202	5.4058	5.2375	4.7684	4.7809	4.5412	7.58662	7.43911	6.07784	5.03714	5.17114	6.58964	4.43714	5.86242	5.73588	6.84893	5.38861	7.00413	7.84111	6.41431	6.7257	6.60384	5.94114	5.60452	7.41347	6.58001	3.82411	7.99281	6.53203	6.01779	6.40058	6.47353	6.70333	6.76212	6.19656	6.69589	7.03566	4.31584	8.87713	7.26617	7.11109	6.34386	5.89501	9.72988	8.09047	6.61935	5.25273	8.42859	7.4275	7.69607	6.61163	8.52769	6.6877	7.30849	6.50871	6.84838	6.78033	8.69233	7.37624	7.58419	6.88483	8.11178	7.53431	6.59352	8.91676	7.37947	6.56165	6.97768	8.86915	8.87118	7.79199	7.4891	7.99456	9.08042	9.75057	7.0322	8.85664	7.74184	6.81458	8.41578	7.84948	8.04983	6.80397	7.05686	8.93134	7.90004	8.21299	9.86712	8.44953	6.48403	7.00888	9.73189	9.20041	7.15063	6.88814	6.20338	9.83104	9.12417	8.42589	7.15855	7.78071	6.98262	7.69128	7.11442	6.75405	7.03292	9.47877	7.54864	7.36877	7.82821	7.60456	9.20209	8.63883	7.89102	6.70502	7.04847	7.09813	7.71773	7.77172	8.03879	7.4309	6.43854	6.49707	6.90535	7.8824	7.4036	7.86357	7.15548	8.49397	8.61201	8.45421	7.24597	6.28894	7.44156
EIF3M	4.3129	5.2362	5.2934	4.9146	4.5242	3.0922	4.6322	4.8919	4.2846	6.0391	4.2682	5.0526	4.4345	4.392	5.4141	4.9862	5.0969	4.5884	4.9191	5.9509	5.42	5.2988	5.4582	4.4844	4.731	4.8018	4.9252	5.0156	4.846	4.7686	4.6639	3.9009	4.1777	4.1643	5.2019	4.9236	4.8097	4.1522	4.4718	4.4003	5.9136	5.8611	5.10862	3.28767	4.27961	5.73631	3.03923	4.85504	3.32433	5.46458	3.24242	5.62436	6.08592	3.82309	3.75342	4.91745	3.36915	4.09318	5.24699	3.96678	2.59047	6.18802	5.49975	4.99445	5.30735	4.21906	4.74821	5.34556	3.2979	4.97852	5.82667	2.36215	7.11861	5.89276	5.55717	5.53878	3.06938	7.64726	6.19495	5.96562	5.15256	6.72521	5.82884	6.10179	5.26473	6.43438	5.38	5.57118	4.9718	5.5429	5.69381	6.46055	5.92201	6.08602	5.50139	5.98338	6.54299	5.36521	6.82262	5.84307	5.06769	5.6008	6.8773	6.7903	6.1026	5.52996	6.40956	6.88708	7.24248	6.02398	7.07472	6.12374	5.23199	6.66623	6.14987	6.5949	5.31568	5.61977	7.36622	6.23703	6.10196	7.24888	6.06404	5.21031	5.47737	7.13377	6.69873	5.58707	5.43497	5.05736	7.37509	6.65869	6.37912	6.00224	6.00523	5.47056	6.07454	5.55221	5.26759	5.72174	7.46299	5.99328	5.80424	6.44962	6.88151	6.41926	6.23678	6.28558	6.21259	5.96016	5.87945	6.11299	5.88578	6.2318	5.71099	5.36903	5.55167	5.62713	6.46034	5.98795	6.16265	5.48945	6.63468	6.76478	6.62136	6.79269	4.98325	5.80438
EIF4A1	3.9553	4.2129	4.2815	4.2322	4.7473	4.843	4.4237	4.5046	4.5948	5.2837	4.6701	4.3401	4.2741	4.5035	3.5986	4.2044	5.1651	4.1228	4.677	5.8857	4.8771	4.8874	5.097	4.8143	4.7006	4.8248	4.8774	4.7126	4.8607	5.3931	5.2349	4.1761	4.3551	4.5041	5.1243	5.0406	5.0116	4.3601	4.5465	4.4659	9.27004	9.99089	9.36328	8.18923	7.75136	9.30085	7.13097	8.61632	8.55417	9.20693	8.26466	9.71321	9.25277	9.34947	9.15726	9.13853	9.14567	8.33581	8.9549	8.9759	6.2918	9.78025	9.41509	8.74917	9.4169	8.65566	8.41455	8.79389	9.16641	9.04982	8.96264	6.68488	10.2638	9.4719	8.74433	9.4537	9.13696	10.4959	9.20122	10.2189	8.8254	9.68947	8.98681	9.28339	9.19785	10.275	9.74051	9.29031	8.75324	9.16494	8.84344	9.72958	8.76887	9.80123	9.16237	10.0134	10.5726	9.28812	9.70887	9.19558	9.68958	9.0808	10.6236	9.40816	8.86565	8.81106	10.1073	9.44148	9.87707	9.39412	9.67352	8.85296	8.61887	10.7039	8.97787	9.78082	8.88656	9.11464	9.87422	8.914	8.98761	9.98188	9.04258	9.27439	8.79284	9.68906	8.92858	9.44611	9.14287	9.62341	9.85661	9.01682	9.19709	9.47002	9.19621	9.43322	9.17895	9.63253	9.33561	8.82874	10.0415	9.33096	9.72633	9.43942	9.98806	9.58861	9.59939	9.41785	9.95836	10.3164	9.99834	9.91072	9.14625	9.34021	9.20196	9.89805	9.69062	9.60075	9.97608	9.96706	9.6523	9.17979	10.1524	9.87564	9.7214	9.63131	9.41811	9.36362
EIF4A2	7.1088	7.3683	7.9393	7.4095	7.2717	6.6797	6.8398	7.4041	7.0498	9.1724	6.9475	7.0777	7.5298	7.4428	7.8433	6.7937	8.0352	7.1675	7.5523	9.1939	8.6422	8.5946	8.6689	7.7905	7.7648	7.9944	8.2182	8.6551	8.5295	8.0556	8.0864	6.8042	7.5181	7.4388	8.2493	8.4252	8.1899	7.3874	7.7291	7.3396	8.07064	8.2893	6.98574	3.14573	6.89857	6.22703	3.54038	7.08747	4.50241	6.12949	4.57459	8.14239	8.54664	4.03091	5.02101	7.53132	4.31258	5.56595	7.78478	4.75067	3.23227	8.192	7.25996	7.23476	6.89951	5.79491	5.42847	7.87293	4.19293	6.86503	6.71953	3.91038	9.40096	8.02541	7.75659	5.95611	3.62999	9.80749	8.14142	7.74347	7.14968	8.82518	8.06064	7.94637	7.68243	8.51199	7.26233	7.70533	7.4875	7.9336	7.78495	8.77557	7.98933	8.22991	7.45454	7.97969	8.67786	6.89872	9.01855	8.24987	7.05455	7.97802	9.56638	9.18675	8.24072	7.63007	8.46981	9.20774	9.39285	8.04308	9.29467	8.10067	7.43374	9.35091	8.52564	8.17546	7.31694	8.20471	9.68448	8.454	8.39527	9.28196	8.03665	7.23451	7.68988	9.24327	8.71244	7.60593	7.73656	7.12339	9.29821	8.54068	8.56873	8.77965	7.94385	7.28353	7.84957	7.45337	6.94121	7.92587	9.35811	8.20846	7.426	8.76339	9.27334	8.66384	8.7411	8.71277	8.14911	7.92645	8.01296	8.19717	7.98679	8.32055	7.72857	6.88802	7.45513	7.60808	8.33815	8.21205	8.52561	7.9498	8.67951	8.85116	8.59814	8.4388	6.72469	8.04704
EIF4A3	5.8256	5.6539	6.4028	6.5931	6.6962	5.9161	6.752	7.0866	7.5485	7.2488	7.3069	6.671	6.5467	6.3874	6.9105	6.9471	6.7632	8.0312	6.8043	7.4895	6.9306	6.8726	7.0128	6.7411	6.6784	6.9084	7.2306	7.134	7.3018	5.953	5.9776	6.0407	6.0901	5.9846	7.1391	7.1189	7.1875	6.1469	6.6194	6.1802	5.26591	5.87488	5.08436	4.23427	4.68496	5.33579	3.7889	5.20895	5.7107	4.87178	5.22298	5.36073	5.77231	6.51821	5.9901	5.33105	5.55295	5.7041	5.00124	6.27376	3.14656	6.30732	5.49149	5.40523	5.75571	5.64608	4.57737	5.34503	6.33267	5.57663	5.08666	3.74241	6.74184	5.68405	5.30494	5.59811	4.77288	6.9432	5.81219	6.10404	5.45286	6.33583	5.40292	5.64962	5.43235	7.18353	6.22795	5.77098	4.99483	5.82543	5.41318	6.6184	5.24204	6.23931	5.44743	5.66663	5.71839	5.74454	6.41785	5.7756	6.11537	5.35995	7.66436	6.07778	5.44431	5.09596	6.87641	5.92247	6.70897	5.59829	6.87684	5.41667	5.14635	7.5916	5.53309	5.99296	5.04582	5.06556	6.73882	5.41682	5.45448	6.32543	5.70941	5.25909	5.59039	6.40354	5.76366	5.14704	5.17478	5.74274	6.54521	6.2324	5.86411	5.91584	5.58642	5.83335	5.69497	5.97033	5.47032	5.27519	5.68921	5.50405	5.2775	5.99673	6.27783	5.46945	5.19902	5.71269	6.02665	6.15516	5.90208	6.49616	5.74673	5.86742	5.6223	6.62761	5.57809	5.84024	6.12501	6.09291	6.01125	5.56924	5.84262	6.08117	5.97881	6.49077	6.12103	5.63021
EIF4B	7.6016	7.9388	8.3094	8.2455	7.7566	6.7096	7.5382	8.4128	7.5349	9.1476	6.8752	7.8288	8.0158	7.4633	9.1417	8.0785	7.8765	7.8518	8.0144	8.7841	8.3847	8.4228	8.3382	8.1705	7.9497	8.0666	7.735	7.5172	7.4028	8.0169	8.0907	7.1055	7.4415	7.3063	8.5401	8.496	8.4195	7.2804	7.6567	7.4893	8.54641	8.3422	7.17695	5.31385	6.86307	7.52288	5.23766	7.12418	6.54009	7.70294	6.13905	8.64684	8.79253	6.89403	7.34815	7.36614	6.11693	6.69383	7.89006	6.82288	4.7897	8.67697	7.31576	7.41388	7.51333	7.07535	7.47786	7.9958	6.59089	7.56521	7.78156	4.89847	9.6424	8.0514	7.72549	7.19541	6.03536	10.5717	8.67356	7.69264	7.44904	9.34251	8.47862	8.66592	7.88904	9.37007	7.51808	8.03323	7.312	8.0797	8.16783	9.49748	8.0875	8.64219	7.89836	8.5514	8.65667	7.48674	9.81668	8.44839	7.26639	8.20113	9.48617	9.64657	8.50338	8.23217	8.94983	10.0303	10.0394	8.39969	10.009	8.94954	8.05671	9.4115	8.93446	8.72983	7.5627	8.17825	10.1096	8.49554	8.94501	10.1578	8.36739	7.26029	7.97437	10.0043	9.61827	8.19336	7.87	7.73426	10.5088	9.80032	9.4782	8.47121	8.5381	7.87549	8.28615	7.76768	7.36754	8.37679	10.5766	8.58296	8.12645	9.02241	9.29468	9.33824	9.15187	9.16907	7.85196	7.8514	8.02946	8.85473	8.89514	9.50497	8.42293	7.2003	6.93899	7.89274	9.00215	8.2238	9.03393	7.77737	9.30458	9.77547	9.46893	8.32927	7.39545	8.03154
EIF4E	2.7148	3.6078	3.4553	3.5919	3.6158	2.4682	4.0137	3.4872	2.195	4.5352	3.2653	4.2426	4.4347	4.1577	2.9612	3.2066	3.9037	3.1288	3.9663	3.9318	3.8604	3.8087	3.8068	4.1955	4.0962	4.397	3.974	4.02	4.1272	3.8307	3.8196	2.5592	3.2626	3.2032	4.3099	4.2801	4.3256	3.4562	3.8635	3.4735	4.79179	5.43637	4.46215	1.82992	4.12772	5.04675	1.97254	4.63054	2.16435	3.93	2.29337	5.32854	5.08681	1.24708	2.04137	4.32827	1.61912	2.88446	4.64072	2.09889	1.70551	5.29372	4.82609	4.59609	4.99257	2.68789	3.3668	4.89218	1.30249	3.75763	4.67864	1.54493	4.80573	4.81927	4.47433	4.98482	1.19989	5.84699	5.26883	6.01869	4.67713	5.33395	5.04263	5.09594	5.05564	4.89464	5.52394	4.9736	4.08245	4.84116	4.89499	4.72709	4.91475	5.29156	4.77832	5.46253	5.99935	5.1904	5.05002	5.32061	5.30127	5.00315	5.0827	4.95944	5.37675	4.51197	5.23906	4.65597	5.17925	5.05648	4.91569	5.08295	4.71467	5.25754	5.09485	5.09278	4.3989	4.90771	5.18911	4.63239	5.17073	5.49353	5.10117	4.47978	4.56055	5.21906	5.37208	4.79195	4.51556	4.7072	5.51498	5.36106	5.39727	5.02296	5.35233	5.43164	4.8685	4.93751	4.6446	4.87135	6.10584	4.58152	4.84351	5.46123	5.49586	4.82459	5.03586	5.27026	5.17915	5.25207	5.1915	5.22752	5.14316	5.15603	4.96983	4.57406	4.67515	4.90034	4.96083	4.92499	5.0294	4.84172	5.23475	5.62561	5.27016	5.12273	5.20274	4.7212
EIF4E2	3.4601	2.0171	3.1955	2.5995	3.0862	2.4324	3.3304	2.6817	3.0223	3.2646	0.8869	3.3981	3.8001	3.5927	3.4477	3.4716	3.7473	2.8914	3.735	4.5499	4.0402	3.9099	4.0133	3.3644	3.095	3.4195	3.4869	3.1749	3.7796	3.7578	3.7835	1.8264	3.2303	2.7074	3.6593	3.4185	3.6918	3.0948	3.4289	3.1667	4.68102	4.69978	4.07984	3.71108	5.0245	4.10137	3.23235	4.88639	2.36351	5.20073	2.22364	4.151	4.61601	2.73859	2.77429	4.24999	2.82278	3.82974	4.37195	3.16108	2.92327	4.57179	4.15968	4.85232	4.16115	3.14928	4.48032	5.14273	2.87804	3.38604	3.918	2.91097	5.04007	4.70699	4.28271	4.06922	2.96691	5.44076	4.7213	4.63683	4.90078	4.37564	3.9134	4.10116	5.29086	4.76295	4.27434	4.1178	4.36333	5.18912	5.14145	4.50069	4.73646	5.01623	4.81387	4.40271	3.75644	4.2213	4.80306	4.87301	4.08874	5.17209	4.68168	4.7379	4.94911	4.19725	4.69334	5.11052	5.26652	5.38112	5.26142	5.08459	3.84577	5.06125	4.73112	4.64053	4.31069	4.37482	4.89719	4.15161	4.95544	5.60607	4.92216	4.33355	4.9853	5.0621	4.90153	4.11366	4.01665	3.52457	5.58753	5.14529	5.13618	5.23457	4.71755	4.25805	4.20984	4.42643	4.15757	4.48219	5.19359	4.47137	4.19471	5.55959	6.36493	4.9132	4.58082	5.46821	4.80279	4.43084	4.44106	4.7453	4.38286	4.57791	4.47563	4.11349	4.26096	4.29439	5.22282	4.93522	4.95286	4.62339	4.75103	4.69881	4.56092	5.11967	3.74632	4.67932
EIF4E3	2.9499	4.666	4.6782	4.5587	3.6666	2.9302	3.8231	4.1726	3.2617	4.9032	4.1202	4.464	3.8814	3.9099	4.8145	3.4244	4.8794	3.887	4.5773	4.108	3.4633	3.3496	3.3967	5.084	4.9098	4.8529	5.0994	5.1475	5.0102	3.928	3.8672	3.4698	4.3094	4.0619	4.2456	4.1685	4.1533	3.6307	4.0226	3.5364	3.61416	3.11181	3.03118	3.68125	4.29409	0	4.23904	3.94974	4.05037	4.73264	3.97006	3.91541	4.43393	2.64887	3.50409	3.17385	3.07273	4.06061	3.75747	3.37793	4.42147	3.90324	3.23764	3.85139	2.65622	3.51897	4.097	4.36862	2.75691	3.75982	0	3.90009	4.50617	3.7604	3.51186	0	2.33969	4.94621	4.18141	3.17237	4.0031	4.11239	4.0513	4.04617	4.21735	4.02178	2.406	3.69563	3.15714	3.44909	4.57883	3.78886	3.69788	3.37285	2.96999	3.1287	3.99745	2.38864	4.30701	2.79127	2.26794	3.58399	4.36033	4.59186	4.29455	3.09269	3.98817	4.50175	4.574	3.62931	4.74866	4.09587	3.45485	4.22995	4.15725	4.03771	3.58575	3.91668	4.69685	3.47584	4.40826	4.65101	4.02143	3.26431	3.81472	4.48875	4.87777	3.70026	3.62983	2.19821	4.99725	4.59239	4.6452	3.44399	4.1182	2.83867	3.6585	2.96028	2.39519	3.92659	5.0835	3.70812	3.26677	4.19028	4.48684	3.61719	4.19437	4.32887	3.75715	3.30719	3.69522	4.23283	3.89257	4.05574	3.68894	2.57851	3.36353	3.02158	3.9519	3.96349	4.10373	3.50128	4.46993	4.67759	4.20919	3.87751	2.22085	3.33426
EIF4EBP1	5.4167	4.1852	4.2181	4.0804	3.7272	2.8444	3.1559	3.6297	4.0975	0.9053	3.3791	3.6499	3.7368	3.7938	4.9987	4.0072	3.2079	4.066	3.9167	5.2165	4.8538	4.4386	4.4763	2.8409	3.403	2.228	3.3086	2.4054	3.4086	4.5413	3.9723	3.3874	3.6114	4.0971	3.811	2.3919	3.3736	3.4369	2.8834	3.4571	6.13216	6.14022	5.4256	5.00106	6.28469	5.17022	3.59455	6.05562	4.00676	5.62499	4.37751	6.70335	6.15683	5.73823	4.68601	6.12707	5.79926	4.23836	5.98834	5.39978	3.00769	5.97247	5.37364	5.87312	5.70475	4.72934	5.20974	5.66996	4.88251	5.45727	5.42789	3.07981	5.45666	5.06907	4.73198	5.34632	5.16695	5.97754	5.69988	5.96273	5.95362	5.95105	5.8174	5.71773	6.52032	5.92664	5.83573	5.03216	5.61489	5.87675	6.13019	5.68336	4.335	5.76643	4.91479	6.77461	5.8694	5.43705	5.88791	5.80942	7.5058	5.72905	4.83883	5.66618	5.69995	5.23511	6.16424	5.99749	6.27214	6.29209	6.05332	5.56799	5.32737	5.52112	5.30208	6.02428	5.49563	5.88482	6.83287	5.89834	6.51054	6.90912	6.23972	5.5608	6.4268	6.2136	6.22209	5.9295	5.20938	7.07463	6.72862	6.5346	5.90279	6.03764	5.32814	5.6318	5.67582	5.82119	6.10914	5.82676	6.21755	6.44526	6.43284	6.73439	7.0073	6.06685	6.73243	6.52201	5.8027	6.06632	5.6441	5.88532	5.80296	5.42688	6.09919	5.64006	5.57191	5.62729	5.72238	5.97131	6.13958	5.39155	5.80423	6.56424	6.53658	5.57492	6.34657	5.41505
EIF4EBP2	4.8265	6.4879	5.7522	5.9398	5.0573	4.5736	4.1323	4.0128	3.792	5.0668	3.8103	4.7726	5.4507	4.822	5.9614	4.8974	5.7794	5.2112	5.6623	6.3537	5.916	5.6769	6.0702	6.0855	5.9898	6.0864	6.0164	6.2814	6.3974	5.3626	5.4895	5.6077	5.7888	5.7051	5.9322	5.8446	5.8246	6.2371	6.4107	6.2807	5.83096	5.89873	5.61952	4.5499	6.97665	4.6484	4.50036	6.75221	5.04552	6.08366	5.12947	6.77271	6.02496	5.00289	5.65798	5.8456	4.82971	6.30357	5.68108	4.90923	4.04817	6.01282	5.35918	6.30846	5.00481	5.49787	5.82438	6.85785	5.10305	5.11959	4.31529	4.64011	7.07061	6.32108	5.84834	4.50493	4.98619	7.01917	6.03911	5.75522	6.28738	6.18889	5.90457	5.95235	6.85469	6.31915	5.92444	5.43	6.01891	6.10246	6.9688	6.45673	5.89069	6.21364	5.79786	6.35915	6.56595	5.4839	6.67485	5.92053	5.62686	6.41426	6.79809	6.34124	6.04209	5.57231	6.36888	6.59211	6.52425	6.59799	6.79297	5.86181	5.42926	6.47672	6.074	6.09872	5.85148	6.5579	7.29463	5.9282	6.51987	6.87296	5.96681	5.59289	6.54501	6.42424	6.20667	5.89857	5.69056	5.60242	7.00203	6.26949	6.46283	6.31397	6.09459	6.07013	5.63076	5.62125	5.36834	6.15022	7.2236	6.3364	5.61702	6.08048	6.7019	5.937	6.17226	7.0504	5.97331	5.80288	5.99933	6.44237	6.43658	6.41179	6.01491	5.11837	5.4636	5.70912	6.37278	6.38886	6.65225	5.68139	6.59034	6.84335	6.56115	5.99	5.6046	5.88566
EIF4ENIF1	2.8179	3.7226	3.5399	3.1558	3.7016	3.066	3.7036	3.4728	2.5042	4.3069	3.0025	3.6833	3.9288	3.2955	4.5185	3.3921	3.4953	2.1491	3.3987	4.623	3.3348	3.5437	3.5384	3.2322	3.304	3.5174	3.7468	4.1667	3.5936	3.7373	3.9215	2.0114	2.513	2.2742	3.6372	3.6247	3.5673	2.9596	3.2438	2.8156	5.20363	5.09451	4.10064	1.74692	4.03427	4.16975	1.39931	4.25061	2.76899	3.74694	1.64936	5.04292	5.27763	1.81901	2.19335	4.28767	2.41644	2.07875	4.59142	2.64159	0.585038	4.89108	4.48856	4.3304	4.06654	2.65492	3.25698	4.93122	2.34762	3.36052	4.00566	1.49652	5.67198	5.16909	4.66922	4.22378	1.68095	5.84034	5.56457	4.76448	4.36763	5.6022	5.18969	5.19433	4.80356	4.69227	4.7446	5.12345	4.67679	5.00198	4.7195	4.97405	4.98512	5.18533	4.40656	5.29415	6.17918	4.32467	5.35638	5.08376	4.20541	4.87913	4.6311	5.12628	5.50524	4.37987	5.1848	5.30955	5.83559	5.22711	5.64126	5.5858	4.82392	5.5674	5.50244	5.16097	4.67977	4.80328	5.93578	4.83033	5.51469	5.96017	5.78123	4.57015	4.28426	5.60212	5.54643	4.48494	4.71652	4.08002	6.09979	5.93241	5.63353	5.16316	5.1999	4.51472	4.99318	4.63842	3.84768	5.08907	6.23603	5.02685	5.17968	6.01037	6.25905	5.23066	5.16149	5.84104	5.08035	4.87136	4.87043	4.814	5.10185	5.36331	5.0662	3.7406	4.53839	4.74158	5.72661	5.47191	5.47693	4.83705	5.37938	5.8084	5.60416	5.67069	3.86525	5.19187
EIF4G1	6.0554	6.1311	6.089	6.2427	6.9845	6.5603	7.2774	7.0632	6.4057	7.5025	6.0219	7.2647	7.0209	6.7737	5.765	6.8043	6.5091	6.0351	6.4999	7.3158	6.8036	6.8545	6.8367	5.7255	5.5486	5.8636	5.4441	5.6029	5.4872	6.1818	6.3113	5.7103	5.5944	5.6035	6.3578	6.4935	6.6024	5.49	5.9934	5.9295	7.0979	7.88639	7.53301	4.11206	6.76564	6.82326	3.77077	7.39944	5.25925	5.60955	4.98918	7.48243	7.10235	4.93056	5.82405	7.20946	4.94164	4.92602	7.07697	5.33114	2.91321	7.58343	7.2803	7.29267	7.28361	5.43996	5.28111	7.29994	5.48252	5.34344	6.1208	3.61326	7.7287	7.45813	6.96993	6.99069	4.7296	7.54984	7.21055	7.94436	7.40289	7.74166	6.78508	6.93585	7.90759	7.76641	8.33161	7.39236	7.21152	7.40054	7.4591	7.2959	7.09981	8.00044	7.23371	7.7521	7.39667	7.91797	7.42175	7.52853	7.94495	7.47352	7.75841	7.16936	7.14424	6.80436	7.47144	7.0889	7.19138	7.60926	7.30835	7.13095	6.73424	7.77696	7.29622	7.36222	7.13435	7.22361	7.64287	6.44297	6.70582	7.26361	6.86022	7.25158	7.22053	7.35522	6.99282	7.17895	7.21611	7.02023	7.48817	7.16555	7.39918	7.13393	7.39115	7.95461	7.01716	8.01076	7.00475	7.10792	7.46255	7.01797	6.9475	7.55011	7.75657	7.12373	6.91411	7.42469	7.52977	7.69136	7.45457	7.29253	7.26317	7.4392	7.11666	7.24136	7.30602	7.75334	7.75087	7.65878	7.43463	7.21633	7.45903	7.37914	7.1294	7.68043	7.57839	7.37784
EIF4G2	7.0616	7.4288	7.5951	7.6208	7.0861	6.3758	7.1532	6.772	6.41	7.9317	6.391	7.4901	8.0153	7.2215	7.5471	7.2907	8.0303	7.2712	7.7552	8.4123	8.3842	8.2918	8.3708	8.0034	7.8411	7.9814	7.9522	8.0951	7.7136	7.7582	7.879	6.4594	7.1944	7.2863	8.3657	8.1872	8.1441	7.3699	7.8016	7.4632	7.95217	8.06157	7.95528	5.55304	7.20556	7.28907	6.41213	7.34761	5.39768	7.30042	5.61412	7.52838	8.0228	5.14399	6.03004	7.86435	5.66193	6.39081	7.96081	5.97738	6.10399	8.28506	7.80192	7.55622	7.71692	6.47497	6.82605	7.93029	5.41593	6.71858	6.84804	6.26523	8.26899	7.90679	7.75691	7.29783	4.04062	8.59846	7.96681	8.03069	7.52087	8.14789	7.36662	7.4814	7.74799	8.29157	8.16821	7.98258	7.62028	7.89721	8.02875	8.09271	8.35398	8.35175	7.46591	7.8501	7.38127	7.863	8.31761	7.93517	7.95572	7.92025	8.87373	8.37593	8.03769	7.81103	8.23581	8.42454	8.32436	7.87895	8.58078	7.93936	7.38874	8.00407	7.99185	8.05955	7.84874	8.15144	8.09767	7.74349	8.05146	8.60002	8.21766	7.72888	7.65055	8.40948	8.24045	7.72978	8.08723	6.99596	8.69269	8.2051	8.46119	8.35109	8.25556	8.02499	7.68042	7.92889	7.51792	7.66824	8.55306	7.9966	7.40004	8.57453	8.83078	8.23629	7.8313	8.34681	8.20483	8.05407	8.22397	8.40787	8.12498	8.20374	8.07079	7.56637	8.12981	7.93025	7.9982	8.33091	8.16719	8.3834	8.06477	7.6769	7.39547	8.41313	7.57231	8.47097
EIF4G3	4.763	5.4032	5.3499	5.3049	4.9131	4.1074	4.4184	4.6317	4.1778	5.9172	4.4466	4.7254	5.6866	5.258	5.0747	4.8101	5.4722	4.8762	5.1913	6.2632	5.8899	5.719	5.8187	5.3321	5.2651	5.488	5.3776	5.5899	5.8269	5.0366	5.1807	3.7725	4.8009	4.9695	5.4292	5.5924	5.6151	4.4061	4.9305	4.7738	5.01908	4.88483	4.52573	2.28594	4.15777	4.49036	2.62293	4.55629	4.36232	3.57732	3.87105	4.9414	4.6724	3.1756	4.03491	4.62628	3.15452	3.56648	4.8834	3.46393	2.53994	5.42475	5.06663	4.96963	4.45601	3.89766	3.08087	5.4994	3.4162	4.39975	3.95794	2.82992	5.31457	4.62321	4.72014	4.17628	3.10803	5.6731	4.72872	4.85341	4.72559	5.45794	4.64389	4.81132	5.51882	5.28547	4.83439	5.05886	4.50511	4.95669	5.14736	5.25815	5.29529	5.22444	4.87141	5.14993	6.41321	4.78331	5.08928	5.53269	4.82788	5.50854	5.6729	5.38559	5.08974	4.92685	5.29651	4.98308	5.14837	5.58388	5.37667	5.01652	4.77416	5.08945	5.34617	5.15359	5.03062	5.24852	5.06848	4.79785	4.8941	5.24155	4.81718	4.66142	4.77274	5.56919	5.20536	4.85614	5.16815	4.38702	5.65235	4.99915	5.32042	4.95114	5.4454	4.89618	4.66943	4.83955	4.23978	5.16122	5.85966	4.42972	5.09838	5.65976	6.18593	5.34713	4.68154	5.40249	5.35395	5.15897	5.0614	4.80944	5.25339	5.28723	5.25822	4.87292	4.73636	4.57673	5.46991	4.89948	5.4747	5.22495	5.00749	5.1837	4.72957	6.46014	4.13025	5.12142
EIF4H	7.4569	7.3471	7.3857	7.2338	6.646	6.2371	6.9285	6.7255	6.2745	7.3473	5.8993	7.5131	6.9251	6.679	7.18	6.9416	7.1472	6.965	7.4794	8.2372	8.1513	8.1246	8.2286	7.0469	7.082	7.0234	7.2528	6.7949	7.3413	6.9904	7.3602	6.7017	6.868	6.9345	7.1677	7.4246	7.2153	7.1404	7.0429	7.1038	7.46728	7.54986	7.03293	5.52887	6.92722	6.87559	5.48679	7.18753	5.92897	6.99607	5.08765	7.73123	7.55938	5.61355	6.02303	7.14855	5.58021	5.34553	6.85717	5.71722	5.10482	7.49087	7.27439	7.16956	7.02553	5.78481	6.40646	7.35813	5.74893	6.16486	6.84885	5.05134	8.14198	7.60367	7.31358	6.97901	5.79982	8.25989	7.60096	7.51646	7.18471	7.90247	7.38886	7.52423	7.53131	7.83126	7.52864	7.56936	7.05768	7.235	7.33507	7.69965	7.2878	7.66958	7.13452	8.10782	7.60732	7.43622	8.06963	7.39368	7.25505	7.24392	8.15492	7.56595	7.51949	7.12854	7.73717	7.84568	7.95597	7.73666	7.91228	7.56392	7.03662	8.32054	7.76952	7.50699	7.13758	7.39186	8.60488	7.54811	7.58374	8.00893	7.59961	7.14498	7.23328	7.81716	7.77685	7.39738	7.31999	7.34231	8.17139	7.88242	7.70229	7.355	7.64209	7.20668	7.47877	7.40956	7.13098	7.16562	8.13447	7.58087	7.071	7.67219	8.15414	7.57253	7.47503	7.85777	7.42261	7.41158	7.38226	7.64168	7.7091	7.79861	7.4521	6.92337	7.27755	7.28978	7.86335	7.70137	7.88532	7.38531	7.85303	8.22554	8.01934	7.85216	7.41669	7.55819
EIF5	5.571	6.7281	6.3475	6.3189	6.5489	5.4003	6.1084	5.4264	5.2835	7.6666	5.8599	7.1064	6.8042	6.8006	5.8935	5.6157	6.6051	5.7294	6.514	7.3065	6.8492	6.8174	6.6523	6.3762	6.4277	6.4294	6.8997	6.5676	6.3936	6.6566	6.442	4.8561	5.8271	5.8428	6.7109	6.5912	6.6451	5.8314	6.3275	5.934	6.42599	6.52866	6.80631	3.92865	6.87492	5.64049	4.4946	7.08477	3.80888	6.10618	3.79416	6.10699	6.78634	3.0241	3.73536	6.75431	3.28567	5.62816	6.19598	3.53253	4.10037	6.0408	5.93104	7.01445	5.64233	4.44987	5.58118	7.20864	3.72257	5.7815	5.39911	3.59601	7.35624	6.45976	6.69338	5.84724	3.15539	7.22172	6.59999	6.06756	7.01454	6.1713	6.04705	6.32543	7.43225	6.48689	6.75456	6.55833	6.32151	6.95756	7.19644	6.52987	6.25922	6.95686	6.71292	6.35653	5.92426	6.4478	6.67508	7.00572	6.25339	7.01258	6.5547	6.3592	6.60121	5.91143	6.17217	6.98673	6.68374	7.38249	6.42992	6.60837	5.32533	6.40244	6.72224	6.41549	5.82407	7.12553	7.38881	6.43027	6.93747	7.17655	6.84039	6.69218	7.05443	6.97573	7.12429	5.99028	6.14639	4.65314	7.25243	7.13494	7.02242	7.24206	7.19202	6.31066	6.49388	6.7461	6.05737	6.54351	7.54329	6.8642	5.66512	6.64023	7.62207	6.56073	6.42762	6.96731	6.81969	5.47901	6.0304	6.99668	6.27677	6.89478	5.9075	5.81222	6.27308	6.47714	7.14556	7.02647	7.16533	6.20561	7.03551	6.90741	6.49015	7.72497	5.61233	6.77905
EIF5A	6.868	7.4048	7.2027	7.2928	7.043	7.0873	8.0192	7.4938	7.7649	7.7759	6.7512	7.7081	7.5978	7.4409	7.9369	7.912	7.3677	7.2241	7.5976	7.7599	7.2631	7.5087	7.4052	6.5791	6.5019	6.4234	6.6238	6.5196	6.5608	7.1313	6.9559	6.4508	6.0763	6.3772	6.9698	6.7589	7.0649	6.4276	6.4487	6.4855	7.93457	9.36149	7.68407	6.68904	7.55616	8.60326	5.5793	8.03073	6.76942	7.96003	6.67469	9.02096	7.92962	7.43449	7.70012	7.58107	7.45204	7.17822	7.43179	7.85725	5.25272	8.26575	8.18055	8.22679	8.62414	7.19707	7.51241	8.34953	7.27092	7.34876	8.39294	5.42122	8.38926	7.9221	7.65888	8.7027	7.25465	8.15233	7.76968	9.58239	8.09664	8.42451	7.77259	7.87604	8.44894	8.431	9.01869	8.05596	7.61397	8.3658	8.02213	7.61398	7.377	9.08454	8.42339	8.79989	9.13689	8.54628	7.89567	8.14295	8.76982	8.17044	8.35395	8.00061	7.91386	7.47504	8.17056	7.70278	8.14099	8.3264	8.0095	7.59545	7.55602	8.49105	7.81751	8.27812	7.47933	7.76217	8.10949	7.55998	7.85362	8.36759	8.09218	8.36525	8.1017	8.04671	7.86007	7.89485	7.76446	8.44314	8.2762	8.09003	8.10242	7.7239	7.73123	8.59368	7.78996	8.89748	8.43195	7.65915	7.84536	7.81268	7.87815	8.26625	8.29594	7.81105	7.4398	8.09943	8.66888	8.85488	8.58617	7.93033	7.8822	7.92368	7.9464	8.45972	8.33767	8.79402	8.36127	8.29077	8.27051	8.14358	8.12569	8.10093	8.05473	8.42831	8.61812	7.72616
EIF5B	4.1344	4.4983	4.853	4.3651	6.2818	5.019	5.7143	5.1458	3.2001	7.0219	5.0228	6.0508	5.891	6.0895	5.4225	5.4323	5.1379	4.2328	4.9809	5.8781	5.0666	5.0882	5.2105	4.7455	4.4067	4.8505	5.0817	5.7248	4.9826	5.2517	5.5649	2.3526	3.8098	3.8756	5.5896	5.6888	5.5502	4.0592	4.6597	4.333	6.15706	6.19083	6.10806	2.1298	4.88458	6.12908	1.62246	5.32754	3.32776	4.62169	2.76306	6.20182	6.13272	3.75702	3.70163	6.06843	2.63595	3.37463	5.84332	3.44997	0.739936	6.16924	5.86902	5.42366	5.5284	3.27337	3.40233	5.79719	3.21417	3.81521	5.72964	1.14918	6.21674	6.46912	5.89485	6.05188	2.27779	6.50675	6.49927	6.77827	5.39085	6.23894	6.01528	5.69804	5.98255	5.5766	5.91507	5.98147	6.19096	5.84742	5.56408	5.92894	6.3952	6.54384	5.90191	5.88824	7.20271	5.60467	6.0823	6.14483	5.8175	6.06245	5.92457	5.93065	6.45178	5.56039	6.12664	5.91018	6.23424	6.27505	6.51603	6.21135	5.58043	6.40669	6.23849	6.21877	6.18054	6.21842	6.14968	5.14165	6.38107	6.54961	6.16684	6.15604	5.73346	6.2425	6.79788	5.97895	5.96262	5.62832	6.68322	6.36477	6.1627	6.03167	6.25842	5.69682	5.76448	5.69339	4.42206	6.19065	6.87793	5.42409	6.4303	6.77104	7.35187	6.43785	6.4804	6.69519	6.35237	6.25452	6.24394	5.93559	6.13644	6.00111	5.99651	5.63179	5.91571	6.04764	6.60587	6.37468	6.1895	5.7949	6.53648	6.67991	6.30072	6.6026	5.3745	6.23209
EIF6	5.6279	4.8819	3.5746	5.8005	5.1353	4.5101	5.6568	5.1322	5.4572	6.08	5.0889	5.859	5.3711	5.7518	4.9495	5.6493	5.9135	5.1246	5.3575	5.8869	5.9009	5.8513	6	4.9609	4.8331	4.8371	4.4836	4.604	4.5491	5.3504	5.5396	4.882	4.7643	4.9168	4.6341	4.8828	5.2514	5.0922	4.8716	5.0836	7.08769	8.39809	6.38979	6.03015	8.17179	6.49012	5.00026	8.28056	5.239	6.76012	5.43581	7.86409	7.14583	6.45314	6.17519	6.84815	5.98274	6.01963	6.68755	6.2034	4.62001	6.97676	6.93447	7.91755	8.08567	5.79237	5.9651	7.96482	6.25969	5.66925	6.42008	4.42222	7.55721	7.21602	6.9184	6.47038	6.58726	7.12582	7.07687	8.49889	7.82053	7.01989	6.8884	6.94331	8.36051	6.96977	8.45273	6.79433	6.76657	7.7759	7.49157	6.93754	6.85779	8.55063	7.58559	8.29755	6.89841	7.91088	7.20175	7.49216	8.34093	7.59383	7.38698	7.18832	7.18211	6.65499	7.07842	7.17127	7.364	7.95613	7.43594	7.35172	6.84484	7.17416	7.01092	7.27196	6.73127	6.96645	7.49583	7.13136	7.01549	7.40893	7.15266	6.96861	7.66095	7.51722	7.19113	6.54692	6.68516	7.89932	7.55247	7.48	7.59167	7.30148	7.06666	8.06202	7.09129	8.21477	7.63625	6.94597	7.34705	6.88949	7.28209	7.9698	8.34016	7.39355	7.05748	7.53078	7.62353	7.24389	7.0756	6.83584	6.83616	7.30567	7.09459	6.893	7.02939	8.48227	7.76233	7.36507	7.67715	7.13713	7.18036	7.18792	7.2623	8.26912	7.96428	7.35111
ELAVL1	3.4451	3.9762	3.5642	3.9816	2.4296	3.9392	2.7319	2.5418	3.5797	3.7401	1.7496	3.7863	4.0627	3.7076	4.0462	3.71	3.9317	3.9246	3.5134	4.3425	4.4009	4.2484	4.3601	3.5823	3.4533	3.4068	3.0335	3.113	2.9561	3.9532	3.9386	2.01	3.4148	3.0724	3.5099	3.5887	3.7106	2.9421	3.2148	3.1289	5.15623	5.16049	4.34764	1.84768	3.83113	4.82359	1.70329	4.34215	2.9055	3.98784	2.71056	4.99467	5.46939	2.93026	3.50866	4.54504	2.89659	2.821	4.7447	3.41457	1.19971	5.12686	4.89948	4.50066	4.52762	3.38509	3.4744	4.88687	2.93642	3.63378	4.52517	1.43291	5.45538	4.87907	4.69554	4.74535	2.45183	6.04383	5.36978	5.1053	4.52537	5.80047	5.05863	5.20217	4.96778	5.21662	4.88745	5.12539	4.36719	5.24251	4.79798	5.25891	5.08261	5.15458	4.67988	4.86035	5.70538	4.5673	5.16068	4.9935	4.53967	4.9097	5.62622	5.62984	5.4506	4.61186	5.21506	5.50097	5.80564	4.93085	5.76237	5.37354	4.7621	5.77808	5.37607	5.32516	4.74811	4.8063	5.87612	5.11985	5.17521	5.86637	5.5154	4.37843	4.62953	5.77813	5.60079	4.53403	4.85082	4.09728	5.99167	5.88856	5.57656	5.65077	5.02544	4.66267	5.00435	4.68591	4.58396	4.87918	5.81772	4.74193	4.79878	5.67943	6.25085	5.46937	5.29228	5.51452	5.52617	5.35054	5.18702	5.16213	5.07483	5.46138	5.12899	4.45489	5.03898	4.64231	5.58233	5.33823	5.54801	5.27384	5.36052	5.49745	5.29842	5.82778	4.22389	5.00182
ELF1	6.4625	7.5256	6.9438	7.1093	7.1757	4.6514	7.0071	7.1684	6.0333	7.924	7.358	7.2095	7.3352	7.2799	6.5728	6.2641	7.5112	6.4261	7.0219	7.6654	7.0649	7.1684	7.071	7.3323	7.288	7.365	7.562	7.5795	7.4722	7.1383	6.9103	5.7966	6.9046	6.8	7.5915	7.3004	7.3836	6.5303	6.8044	6.534	5.16872	6.69115	5.02163	4.59157	5.61639	5.93939	5.93521	6.01297	4.93095	6.1471	6.20793	6.61219	6.38158	3.63781	4.98787	5.09665	4.91014	5.52034	5.35001	4.75336	5.42503	5.31459	5.09056	6.15759	5.51654	6.24984	5.86471	6.43751	4.67773	6.50111	5.858	5.60426	6.47396	6.08574	6.09818	5.76312	3.79826	5.99935	5.35614	6.08118	6.28203	5.576	5.75802	5.70242	6.56281	5.03236	6.33646	5.148	4.70596	6.58177	6.72727	5.30994	5.91568	6.55878	6.45205	6.30892	7.16497	6.12747	5.75106	7.38915	5.86409	6.86208	6.26656	5.47369	6.20277	5.28661	5.85509	5.34857	5.5274	7.00606	5.47225	5.85276	5.5767	5.79175	5.5678	4.88426	5.49111	6.28832	6.19494	5.62127	5.99448	5.25649	5.80651	5.27867	6.25019	5.36948	6.18025	5.32522	5.2573	5.13565	5.61331	5.63499	6.80799	5.4685	6.12432	6.38522	5.52807	6.08603	5.30238	5.80534	6.95356	5.80049	5.07714	5.74898	6.3216	5.21053	5.81928	6.9278	5.74593	5.367	5.46223	6.08607	6.26928	6.4688	5.6234	5.28885	5.21854	6.33448	6.45483	5.95296	6.44876	5.31006	6.45421	6.41784	5.80994	6.57559	5.46264	5.65723
ELF2	3.7906	6.0116	4.8884	4.7137	5.322	3.8405	5.1113	5.3241	3.8582	6.027	5.4252	5.3171	5.27	5.5274	6.0751	5.2067	5.4121	4.728	5.1134	5.7851	5.1616	5.1207	5.1587	5.5768	5.484	5.4635	5.7158	6.0149	6.0363	4.9978	4.9877	4.7248	4.8999	4.9702	5.4216	5.441	5.5261	4.4888	4.523	4.8189	5.45714	5.429	4.03323	3.54271	4.0196	3.48678	4.35796	4.29466	2.91452	4.62087	4.13361	5.181	5.52066	1.39502	2.63545	4.31164	2.51113	3.68893	4.88976	2.57231	3.35928	4.79532	4.54009	4.43674	4.01999	3.79727	4.38057	5.18289	2.86521	4.37723	3.48687	4.50387	6.00312	5.31347	5.1147	3.12045	2.30363	5.67789	5.45756	4.51481	4.60583	5.00815	4.83753	5.06725	5.00592	4.74229	4.55351	4.79382	4.5971	5.2883	5.05848	5.1341	5.3744	5.44504	4.56627	5.53652	5.43518	4.45017	5.6664	5.27562	4.3071	5.35519	5.81859	5.11327	5.56395	4.99628	5.11952	5.46795	5.4292	5.58907	5.47122	5.56861	4.30481	5.69734	5.8486	4.9356	4.7614	5.0808	6.01352	5.15483	5.46298	5.47936	5.2063	4.68195	5.0676	5.34436	5.80824	4.71845	4.70109	3.86444	5.83728	5.75339	5.88906	5.87647	5.26794	4.71995	5.0623	4.74632	4.00665	5.03816	6.14403	5.11831	4.98168	5.64971	6.66775	5.6524	5.58758	5.93711	5.3587	4.61741	5.04766	5.23009	5.10036	5.55306	4.98185	4.13486	4.6687	4.7811	5.8367	5.43756	5.78339	4.92248	5.45465	5.1907	4.76604	5.73477	4.13109	4.94381
ELF4	4.8172	5.5715	5.3875	5.1756	5.5622	4.9745	4.8217	5.4162	5.6945	5.1399	5.1754	5.3062	5.1983	4.8772	5.1779	5.207	5.9418	5.0929	5.5415	5.5965	5.2778	5.1391	5.2351	5.853	5.706	6.0041	5.0205	5.1269	4.3541	5.0519	5.7637	5.1219	5.6188	5.5584	5.8344	5.933	5.914	5.1471	5.3153	5.1763	4.7227	4.46715	2.96858	4.67813	5.17672	4.44463	4.94407	5.58626	5.24247	6.32631	4.53589	4.50612	4.48236	4.54737	5.48906	2.94641	5.25705	4.95095	3.53279	4.81654	4.4391	4.20578	3.92653	5.24484	3.80047	5.3946	5.41495	5.65209	5.3485	5.42891	4.27692	5.06824	5.08276	4.12295	3.77498	4.27274	4.99219	4.92085	4.40934	4.36673	5.23245	4.88542	3.76789	4.01757	5.71515	4.61276	3.73789	3.81253	2.28218	5.6472	5.38688	4.81199	4.01862	4.54244	5.1984	5.06845	5.55174	3.66755	5.44683	5.61364	3.70857	5.55095	4.47392	4.81494	4.68988	3.83554	4.13255	5.46391	5.7345	5.33183	5.85729	4.17944	3.26054	4.64507	4.80898	4.35676	3.74425	4.02146	6.48723	3.81314	4.2486	5.30897	4.51337	3.65603	4.75758	5.47094	4.25679	3.58469	3.85155	3.8672	5.57873	4.2629	4.64596	4.59854	4.62244	3.95612	4.15065	3.97704	3.37517	4.02102	4.54437	3.84291	3.55321	4.78679	5.28327	4.16156	3.78559	4.68658	4.46914	4.16648	4.00756	4.35451	4.40476	4.13238	4.72182	4.1586	3.91027	3.81379	4.0758	4.70305	4.51016	4.40248	4.35702	4.27613	4.11239	5.68984	3.90699	4.69541
ELK3	6.2695	5.1742	5.2455	5.2077	6.6912	5.6132	6.6356	5.8143	5.3029	6.7378	4.8531	6.3949	7.1679	6.452	6.2677	6.6777	6.9477	5.3034	6.8975	7.1517	7.334	7.2888	7.3798	6.3437	5.9764	6.3425	5.919	5.9254	6.3795	6.602	6.7608	4.4524	5.1772	5.3942	6.2455	6.5952	6.5459	5.6939	6.1987	5.942	5.98419	5.62693	5.09031	2.24417	1.93189	0.974111	2.26093	3.47699	2.7679	4.61699	2.20225	6.36341	6.04235	0.983694	2.21225	4.49944	1.59574	3.14993	5.97533	2.38577	1.27848	4.41332	5.17636	3.98675	5.40244	3.48784	3.92962	4.50576	1.95277	3.59348	1.94789	1.8175	4.82862	5.76829	5.59714	1.35506	2.03692	4.95295	5.53516	4.91119	3.7704	4.5681	5.42423	5.4096	4.16001	3.90595	5.8706	5.53686	4.24403	4.91916	4.8657	4.87354	6.00059	5.76405	4.78554	5.68269	6.49685	5.67542	4.86097	5.28343	5.53282	5.39838	4.67756	4.39082	6.17774	5.48843	4.34001	3.99269	4.26012	4.94876	4.01433	6.0921	5.48426	3.83681	6.1149	3.69018	5.25835	5.36454	3.82076	5.4064	6.60164	4.72653	6.09819	5.03305	4.40501	4.56249	6.90071	4.90994	6.07071	4.97763	4.68002	6.43124	6.70691	5.3867	5.93969	6.06392	6.05043	5.64193	5.30061	5.48521	6.82623	5.47327	5.5113	6.04795	6.1526	5.66304	5.85897	6.50693	4.69059	5.4952	5.52413	5.94842	6.22253	5.88547	6.56924	5.31859	5.65725	5.63635	5.46369	5.06957	6.09306	6.04227	4.29036	5.63257	5.13097	4.75013	5.11574	5.63151
ELK4	4.2799	5.7749	4.4243	4.4547	4.3339	4.1262	4.019	3.8767	3.463	5.6283	3.1092	4.2035	5.2066	3.9606	5.4865	4.0857	5.3861	4.6788	4.8043	6.1985	5.6935	5.782	5.6438	5.348	5.1966	5.2891	5.0521	5.1388	4.8598	5.1343	5.5878	3.6396	3.8805	3.8492	5.7921	5.7377	5.8249	4.2237	4.8669	4.5891	4.67458	5.3215	3.21074	0.111338	3.37884	4.19371	0.367043	3.79066	2.70634	3.84088	1.38664	4.6443	5.00743	1.23736	2.54037	3.18827	1.77062	2.12267	4.22334	1.8029	0	4.00379	3.84762	4.3175	3.62497	2.88312	2.68829	4.94597	1.57163	3.22691	4.04999	0.433625	4.37489	4.04487	3.65958	3.89917	0.453204	5.29659	5.1499	4.60709	4.26034	4.07315	4.63223	5.04836	4.86002	4.12052	4.34699	4.14978	3.10062	5.24943	4.73016	3.89202	4.48539	5.12089	4.76198	5.45717	6.58056	3.78916	4.20902	5.52436	3.84881	5.19127	4.26018	4.00846	5.24452	3.76517	4.26582	4.42518	4.1275	5.36255	4.56274	5.00803	3.64833	4.88314	4.70388	4.15549	3.59178	4.44824	4.65942	3.22457	5.20094	4.95417	4.85024	3.7404	4.28066	4.17352	5.11629	3.78304	3.84084	3.85273	5.01732	4.89924	5.51994	4.83405	4.39938	4.20432	3.95352	3.90514	2.27976	4.12963	5.66793	3.60903	4.24033	4.75344	5.86884	4.30292	4.31297	5.15661	4.75654	4.07419	4.12648	4.12448	4.07648	4.68002	4.03009	3.40459	3.45158	4.24185	5.01554	4.16767	4.67778	4.11876	4.79429	4.79062	4.47291	4.99299	3.94881	3.88294
ELL	5.2498	4.5174	4.7104	4.9928	5.6053	5.8701	5.5308	5.7494	6.199	5.4635	5.9152	5.0831	4.6962	4.9262	5.0844	5.1985	5.6668	5.6924	5.2814	6.05	5.7287	5.9011	5.7627	5.0276	4.9362	4.7397	5.126	5.0284	5.0746	5.3346	4.8196	5.5774	5.6874	5.9	5.5262	5.3514	5.5865	5.2242	5.3367	5.5211	5.13499	4.53187	4.0966	5.20587	4.5842	3.80587	5.47019	4.85923	6.1452	5.62206	5.84988	5.14847	4.90242	5.65872	6.11749	4.31339	6.14661	5.55585	4.47189	6.39701	4.55555	4.2476	3.5994	4.55874	3.62294	6.15074	5.65401	4.75695	6.60016	6.26346	3.63058	5.11958	5.00117	4.50081	4.13056	3.93511	5.33107	5.08332	4.5938	3.95853	4.69239	4.64872	4.70805	4.92543	5.29576	6.83668	4.26758	3.99289	3.4805	4.90321	5.15493	4.31044	4.37708	4.38083	4.65149	5.31825	6.87535	3.76382	4.46932	5.16157	4.15715	5.07987	6.29399	4.56063	4.86706	3.25534	4.41752	4.38764	4.78464	5.45717	5.04805	4.93203	4.15682	5.89169	5.01614	3.9128	4.07255	4.29515	5.24544	3.98777	4.65069	4.73507	4.84553	4.5559	4.51131	4.88931	4.80677	3.76295	3.65407	4.42016	4.76112	5.14318	4.95462	4.76515	4.47661	4.28155	4.58228	4.2958	3.48208	4.50959	5.34634	4.30122	4.86726	4.91098	6.23243	4.68427	4.57248	5.06983	4.51956	4.04499	4.20831	4.77132	4.55155	4.86127	4.52383	4.4343	4.03643	4.38185	5.13903	4.6387	5.03533	4.43092	5.18494	5.46161	5.31974	5.12492	3.89418	4.03455
ELL2	6.1215	7.1445	6.9205	6.6805	7.4989	5.6949	6.2123	6.2851	5.8754	7.1261	6.8902	7.5659	7.5788	7.0813	6.5528	6.4517	7.4018	6.7814	6.8864	7.3486	7.3749	7.2773	7.3278	7.5983	7.4617	7.5578	7.9106	8.1148	8.1254	6.7104	6.9201	6.1082	7.0931	7.0561	7.8779	7.8224	7.7448	6.68	7.0204	6.6339	4.57788	6.55029	5.612	0.97874	4.0006	5.51347	1.60847	4.50854	3.55654	2.81022	4.08149	6.94308	6.26098	2.0138	2.09185	5.77287	2.05391	4.74374	4.86487	1.3997	1.52818	4.76629	2.85129	4.05406	5.12953	3.84359	2.572	4.56758	2.52673	4.44087	5.09969	1.5815	5.24691	5.15398	4.16429	6.22964	2.92942	5.46119	3.55019	6.21033	4.31761	3.26279	4.61622	5.02816	4.67611	7.42336	5.99235	2.42097	4.55669	4.09302	5.1862	4.26251	3.71447	6.58807	4.26241	6.77136	5.75401	5.89088	5.04859	4.34051	5.97814	4.56582	7.99085	3.52283	3.53105	3.37322	7.16398	3.92436	4.68993	5.24522	5.23189	3.73549	4.58104	7.78568	3.09626	3.51645	4.33283	5.2978	5.67969	3.52454	5.00976	4.00264	3.23604	4.68157	4.86954	3.21876	3.28514	4.78699	2.9146	5.86869	4.19463	2.96293	5.34244	3.85546	3.59844	5.16756	4.16256	5.51485	4.71569	4.97713	5.23251	4.83605	5.39453	4.10341	5.00392	4.72359	5.19901	5.34055	4.23359	5.10323	5.90331	5.05306	5.66136	5.22348	4.21491	6.18971	3.90269	6.12963	5.22854	5.32635	5.15037	3.02787	5.53062	5.89194	5.68662	4.67173	6.33452	3.87842
ELMO1	2.0144	4.0779	3.0995	3.3735	3.6287	3.3883	2.3925	3.3981	2.6265	3.4255	3.1197	3.0488	3.6144	2.5915	2.0517	3.1203	4.0285	2.9176	3.1181	3.1232	2.4319	2.8748	2.9176	3.8462	3.8439	3.6907	4.1117	3.983	4.0371	3.6558	3.5468	1.7541	3.1479	3.1795	4.2013	4.2343	4.1251	3.1071	3.1804	3.1028	3.40837	2.66175	3.43097	3.72434	1.57161	4.15714	4.55323	3.85507	3.9149	4.45762	4.7879	4.76891	3.97239	4.58687	5.21704	3.47888	4.88619	4.29999	4.69591	5.22209	3.22436	4.0838	2.89173	4.49447	3.66508	4.81585	4.51136	3.86208	4.60267	4.90604	4.33048	4.74133	3.99193	4.34614	3.45752	4.4201	4.39168	4.41241	3.90044	3.37297	4.40041	4.62362	4.51465	4.37414	4.50023	3.90008	1.93929	2.17037	3.10392	5.21675	4.54643	3.13054	2.56165	3.89778	4.88077	3.31645	6.08557	2.72239	3.97576	5.82697	2.71913	5.51233	4.50536	4.28712	4.19671	3.42338	4.36358	4.50168	4.22822	5.31442	4.22376	4.13293	3.80404	4.26002	3.52443	3.63594	4.05735	4.37098	3.4235	3.02884	5.32255	4.43681	4.23282	4.05468	4.00639	4.28096	4.58433	3.25574	2.32613	3.71091	4.42827	4.0457	5.1736	3.19355	3.81786	2.93674	3.66123	3.32616	3.17829	4.735	5.28412	3.66241	4.12629	3.82989	3.17292	3.62079	4.02076	5.60135	3.32426	3.7717	3.80955	4.20195	4.54847	3.86434	3.99162	3.39473	3.57323	3.35977	4.10497	3.36576	4.88129	3.31154	3.98448	4.69525	4.55598	3.26407	1.73382	3.48343
ELMO2	3.5677	3.6237	4.2018	3.53	3.6988	2.7062	3.2298	3.8648	3.0833	4.7819	2.4101	3.8117	3.9268	3.9113	3.5154	3.2586	3.7436	3.8642	3.8103	4.9851	4.1977	4.0935	4.4193	3.4235	3.529	3.8079	3.7708	2.9055	3.3911	4.183	4.1377	1.9859	2.85	3.388	4.2578	4.1778	4.1955	3.5579	3.7412	3.6549	5.59312	6.02085	4.6414	4.88686	4.12299	4.32978	5.24884	4.64319	6.25233	5.53857	5.81251	6.59395	5.61306	3.4545	5.42749	4.6578	4.51826	4.79215	5.13434	4.49531	4.88728	5.30821	5.25413	4.98583	4.80379	5.1141	4.75013	5.13593	4.76749	5.3962	4.07266	5.53572	5.34348	5.87688	4.88137	3.89981	5.65829	5.48236	5.90128	5.52165	4.86444	5.63447	5.86882	5.88254	5.4885	5.28689	5.90661	5.48152	4.85966	5.66522	5.07968	4.90163	4.99333	5.61359	4.83443	6.81079	6.97269	5.32041	4.94374	5.33201	5.19231	5.52166	4.91849	5.07113	5.76815	5.03496	5.46207	5.23208	5.71547	5.84218	5.41774	5.72264	5.45118	5.56961	5.60988	5.37206	5.51554	5.00129	5.69785	4.91593	6.11289	5.94608	6.04421	5.10073	4.76352	5.4668	5.54212	5.01624	5.31348	5.48041	6.02493	6.00536	6.13629	6.26444	5.84552	5.83432	5.17082	5.56955	5.22338	5.8146	6.59369	5.35497	5.8583	6.62933	6.65604	5.89561	5.43372	6.70444	5.8673	5.82282	5.63543	5.31574	5.89707	5.78323	5.7342	4.731	5.00563	5.62562	6.4866	5.78164	6.10991	5.67332	5.94087	6.27518	6.10504	6.03502	5.6269	5.95649
ELOA	4.3646	5.279	4.9356	4.8177	5.3266	5.2163	5.4155	5.5463	5.1765	5.9807	3.8303	5.6888	5.2382	5.3125	5.1873	5.0286	4.7701	4.6161	5.1947	6.089	5.1589	5.1143	5.2148	4.5708	4.4599	4.7162	5.2039	5.1772	4.717	5.0006	4.9363	3.5121	4.2698	3.9572	5.0313	4.8922	4.9048	4.6125	4.5146	4.1689	4.60695	5.21153	4.08447	1.98313	3.9693	4.07096	1.73943	4.06375	2.39213	3.98335	2.23707	4.53465	4.62847	2.22401	2.8903	3.95065	2.42935	2.58027	4.2003	2.50494	0.792566	4.50682	4.19032	4.45123	4.07724	2.81907	3.41332	4.98124	2.61446	2.83767	3.76641	1.60956	5.294	4.62709	4.09961	4.29293	1.88772	5.3717	5.07204	5.1816	4.35011	5.09209	4.42663	4.95347	5.03179	4.68964	4.73432	4.5429	3.86406	5.05585	4.94141	4.68384	4.34552	5.09094	4.63109	5.12996	6.03713	4.47762	4.93181	5.48438	4.65901	5.3831	4.87787	4.86686	5.0229	4.0418	4.57733	4.91017	5.24088	5.31971	4.9894	4.73413	3.82445	5.0943	4.7616	4.75694	4.0754	4.36416	5.26089	3.99938	4.66289	5.27454	4.7945	3.9232	4.48726	5.10076	5.02624	4.20786	4.17058	3.75261	5.60942	5.11286	5.1757	5.17825	4.75181	4.61332	4.42616	4.56411	4.13857	4.59855	5.75496	4.53162	4.55592	5.33907	6.06435	4.59108	4.2563	5.07123	5.00122	4.83303	4.91295	4.61247	4.55217	4.97626	4.42699	4.17696	4.23484	4.26623	5.01649	4.9739	5.05125	4.642	5.12174	5.25316	4.98433	5.30533	4.11742	4.86156
ELOB	6.6097	6.8813	6.3052	5.3251	4.8763	6.2892	5.8334	5.9702	6.4023	7.0522	5.9762	6.6157	5.4979	6.481	6.5265	6.0779	5.1976	6.1187	6.0084	6.615	6.2404	6.2655	6.2735	6.1211	6.3699	6.3081	6.181	5.181	6.1655	5.2216	6.0334	5.5039	5.6955	5.9378	6.4961	6.4223	6.383	5.9984	5.9885	5.9576	5.7412	6.44419	5.13879	4.96956	6.10284	4.49283	3.75943	5.97448	4.03247	5.44294	4.56064	6.13666	5.7887	5.39584	4.81256	5.58371	4.92634	8.37972	5.67365	4.71715	3.97309	5.77458	5.61985	5.90228	5.66943	4.92442	5.40763	5.85741	5.09449	5.23719	4.5014	3.97137	5.84269	5.52033	5.48362	4.80453	5.66045	5.97703	5.73751	5.85282	5.83876	5.67194	5.64549	5.71363	6.27126	5.69236	5.92647	5.57722	5.45565	5.77717	5.71614	5.45648	5.1916	6.19917	5.38456	6.46683	5.59475	5.63799	5.70025	5.63459	5.65809	5.73063	5.83027	6.06221	5.53457	5.22749	5.83649	6.08122	6.14531	6.19583	6.27189	5.66513	5.71525	5.73793	5.53167	6.06795	5.47457	5.42405	6.09136	5.65385	6.29052	6.52653	6.06574	5.68844	6.04091	6.47083	6.0381	5.48543	5.50359	6.01102	6.42378	6.12161	6.05802	5.91146	5.35849	5.2581	5.77545	6.25089	5.96066	5.79332	6.17031	5.75251	5.95682	6.73886	6.71898	6.02224	5.82365	6.60135	6.59329	6.08182	5.94068	5.70854	5.82141	6.04919	5.90363	5.5121	5.91549	5.73446	6.45578	5.89732	6.54613	5.83357	6.23218	6.36962	6.47928	7.0164	5.44393	5.74942
ELOC	3.0656	3.5078	4.2161	4.0436	4.1108	2.5717	3.8459	2.8196	2.5893	4.1445	2.1364	3.4664	3.4108	3.7192	4.6416	4.3765	3.9516	3.1883	4.4977	4.8413	4.0668	3.8956	3.9541	3.4807	3.4368	3.5666	4.0623	4.4054	4.2309	3.4556	3.7123	1.9796	3.359	3.2261	3.8349	3.6825	3.2501	3.2908	3.3324	3.3566	3.72913	3.74138	3.47535	1.52683	2.75329	3.77732	0.726519	3.17342	0.649318	2.7323	1.63044	3.73294	3.93561	1.33795	1.21875	3.60871	0.907997	2.17792	3.9538	1.41756	1.03684	3.73668	3.33103	3.09224	3.41989	1.50263	2.01805	3.50421	1.2846	2.49705	3.55633	0.434081	4.19743	3.63415	3.47589	3.67656	1.1065	4.41146	3.56616	3.93433	3.16662	3.93164	3.50345	3.71656	3.35231	3.81638	3.93148	3.18561	3.3484	3.22313	3.36278	3.44092	3.46904	4.04584	3.19411	4.23009	5.19933	3.56473	3.73409	3.34561	3.68859	3.37361	4.33368	4.1622	3.86351	3.19438	3.90587	3.75401	4.27833	3.66904	4.15077	3.66954	3.3748	4.21495	3.47836	3.61669	3.44807	3.66112	3.95202	3.65082	3.78464	4.35457	3.67363	3.62423	3.18088	4.22085	3.95377	3.37997	3.02026	3.39449	4.19454	3.96199	4.02956	3.98169	3.57106	3.4733	3.79732	3.67646	3.68401	3.58689	4.3432	3.70805	3.58006	4.03188	4.36593	4.0806	4.00358	4.26527	3.75545	3.98807	3.93935	3.96309	3.55928	3.66749	3.66432	3.65388	3.54368	3.53326	3.67476	3.80595	3.78456	3.35164	4.02994	3.85535	3.92131	3.98148	3.46437	3.30025
ELOVL1	4.4468	4.5112	4.4416	3.4508	3.8385	4.1853	4.3615	3.5097	3.8702	5.8988	2.7806	4.0222	4.5289	4.2473	4.4241	4.6821	4.2096	3.8676	4.4658	5.3066	4.5719	4.6721	4.8199	3.5661	3.8392	4.2059	3.9429	2.5977	2.438	3.9669	4.1843	3.4913	3.6143	3.5686	4.1589	4.0345	4.3205	3.9408	4.0715	3.9848	6.62315	8.1625	6.14558	5.93172	7.08364	5.47437	5.62206	7.19007	5.34119	6.93463	4.73739	8.36455	6.36302	5.47512	5.75975	6.04485	5.49782	5.58046	6.30828	5.77067	5.31058	6.30756	6.60572	7.30698	7.38007	5.66899	6.67082	7.45833	5.70905	5.89017	5.4347	5.54245	6.07611	6.68393	6.0818	5.48314	5.79337	5.94811	6.55806	8.33419	7.03939	5.96364	6.04629	6.07418	7.70306	6.00861	8.00421	6.25829	5.79051	7.33735	7.12306	5.7744	6.09291	7.84879	7.0748	8.71349	6.37224	7.7764	6.16835	6.96757	8.03072	7.17902	5.45272	6.22847	6.7627	6.37236	6.31529	6.4162	6.75754	7.39531	6.51541	6.5522	6.03184	5.71688	6.56016	6.37814	6.74631	6.36494	6.45103	6.2478	6.59687	6.862	6.69764	6.21359	6.89775	6.37796	6.45303	6.49721	6.4369	7.03122	6.90794	6.59924	7.03067	7.00146	6.66056	7.63387	6.20594	7.52146	7.29693	6.6901	6.79457	6.43789	6.69224	7.10041	7.7063	6.75347	6.48007	7.42376	6.94816	6.78911	6.70191	6.33211	6.35988	6.62619	6.3256	6.57132	6.27334	7.53374	6.95334	6.71101	7.09569	6.36369	6.44431	6.53775	6.36538	7.068	7.71677	6.63682
ELOVL5	5.4331	7.0567	6.2983	6.8196	6.0471	5.051	5.4038	6.3853	5.2873	6.3492	6.459	6.1262	6.8086	6.3946	6.2005	6.0905	7.136	6.2828	6.9164	6.8383	6.8332	6.7962	6.9101	7.4281	7.2365	7.3224	7.4698	7.9392	7.8238	6.6854	6.9009	6.0152	6.8497	6.8662	7.3078	7.333	7.567	6.4854	6.5806	6.2498	5.36464	4.80993	5.95537	5.10425	5.72825	5.27257	6.0684	6.07742	5.55511	6.9691	5.54512	5.82286	5.84782	4.1339	5.83756	5.60163	4.91212	5.42524	5.96166	5.28879	5.14077	6.57679	5.83126	7.05476	5.06897	6.36868	6.89877	5.71754	4.6485	6.99679	5.74412	6.22688	6.62875	6.6077	5.85882	5.32955	3.89775	6.09388	5.37646	5.6582	6.50391	6.11434	5.80152	5.93278	7.02486	6.41654	4.63208	6.05215	5.5128	6.42728	6.96979	6.03466	5.82214	5.2324	6.29994	5.44933	8.72381	4.96957	5.86494	6.83511	4.94798	7.12555	7.13191	5.63674	5.92936	5.80171	6.84629	5.38561	5.87181	7.17483	5.8885	5.18396	5.67832	6.72443	5.42721	6.44938	5.7442	6.33093	5.90588	5.38397	5.74186	5.60615	5.33333	5.65332	5.90217	6.16162	5.79153	5.81592	6.53046	5.33371	5.99802	5.467	5.81789	7.07716	5.65669	5.01582	5.5733	5.34333	5.03683	5.43539	6.85546	5.59129	6.18072	6.06027	6.64788	6.3342	5.96066	6.11069	7.00445	7.16185	7.10725	5.96765	6.02888	6.43494	5.51448	7.39777	6.00151	5.41564	7.58228	6.047	6.60696	5.81288	7.3509	7.31684	6.99207	6.74769	4.56668	5.89742
ELP2	3.0828	3.3326	3.719	3.6676	3.4372	3.5336	3.0054	2.2797	2.5803	4.8073	1.9632	3.5467	3.8083	3.2128	3.8981	2.8548	4.2857	3.0745	3.2811	4.9374	4.3742	4.3549	4.5746	3.5341	3.4264	3.3817	3.4763	3.351	4.0307	4.1356	4.2723	1.6702	3.1977	3.0255	3.9698	4.0665	4.1007	3.4142	3.5295	3.4149	5.18229	4.4778	3.72106	0.831203	3.36209	3.67771	0.726855	3.57733	1.82802	3.56466	0.979065	4.9214	5.49018	1.22925	2.15066	4.10634	1.1262	1.0162	3.96143	1.62824	0	5.00042	3.92969	3.72315	3.56333	2.02735	2.64177	4.56235	0.999782	2.84881	3.6746	0.427209	6.02757	4.53512	4.14462	3.26062	0.46814	6.25117	5.32828	4.11311	3.82463	5.59699	4.74959	5.13993	4.3436	5.65271	3.51858	4.60546	4.16858	4.89537	4.33336	5.43821	4.69127	4.75637	4.34502	5.07035	5.47763	3.70447	5.6798	4.99953	3.39931	4.91497	5.99907	5.92887	5.47074	4.30517	5.48387	6.12379	6.26231	5.17786	6.31984	5.74035	4.16977	5.94741	5.18265	5.13782	4.20538	4.63787	6.48026	4.60843	5.09521	6.17517	4.77692	3.96481	4.34058	6.04065	5.76686	4.31034	4.01635	3.50232	6.41297	5.80733	5.58287	5.53372	4.68373	3.7552	4.49881	3.97759	3.64366	4.78916	6.5308	4.85764	4.66193	5.72953	7.04106	5.37277	5.10879	5.70992	5.47272	4.44261	4.529	5.1132	4.90125	5.3168	4.69928	3.69693	4.06673	3.85765	5.28997	5.39526	5.39265	4.79719	5.74322	5.67937	5.37971	6.1734	2.80265	4.71954
ELP3	3.6247	3.7087	3.6802	3.9771	3.4449	4.1207	3.1575	4.1546	3.274	3.9744	2.4256	3.6641	3.5222	2.9905	3.637	3.3546	3.1271	3.3655	3.844	4.2703	4.0601	3.9577	3.9306	3.4481	3.5457	3.5043	3.8715	3.8576	3.3938	4.155	4.0735	1.8756	3.2617	3.35	4.0484	4.0524	4.2736	3.3654	3.4181	3.146	4.7939	4.56913	4.32278	2.58759	4.09711	4.42731	1.5134	4.05396	2.48945	4.64039	2.02575	4.21092	4.66417	2.87481	3.23748	4.30521	2.4225	2.92546	4.26645	3.25781	0.974196	5.1183	4.48952	4.31073	4.17756	3.2554	3.74484	4.92091	3.04919	3.2797	4.12488	1.07101	5.57082	4.70513	4.5062	4.30983	1.51464	5.29655	5.20188	4.42021	4.49903	5.32922	4.5192	4.46335	4.7149	4.6047	4.29676	4.65583	4.23108	5.02651	4.77658	4.89771	4.8366	4.7137	4.68545	4.26093	4.42938	4.1369	5.4398	5.12267	3.91935	4.91196	4.87082	5.52897	5.14653	4.73825	5.23888	5.44062	5.42364	4.99534	5.145	5.09783	4.31911	4.71535	4.95254	5.03029	4.57439	4.5678	5.62783	4.64168	4.71242	5.24046	4.81423	4.23516	4.56841	5.40676	5.45095	4.5216	4.91522	3.62532	5.68009	5.55355	5.35104	5.16088	4.70865	4.15679	4.85548	4.61429	4.15671	4.79456	5.54456	4.7924	4.61952	5.35543	6.49478	4.74459	4.57812	5.40917	5.08136	4.95357	4.76081	5.02367	5.04545	5.41137	4.82807	4.04483	4.61226	4.56338	5.98501	4.68898	4.8838	4.65129	4.74284	5.14963	4.89985	5.91127	3.45715	4.85717
EMB	4.0725	5.6813	4.8769	5.3393	5.027	3.0778	4.0244	5.6404	4.9664	6.3469	5.2386	4.8996	5.3156	5.0721	5.4483	4.1939	5.4189	5.1971	4.8948	5.4492	5.1245	4.6713	4.804	5.9146	5.8699	5.9491	6.1746	6.3439	6.3131	5.6485	5.6699	4.1824	5.3779	5.1193	6.2264	6.243	6.0348	5.1253	5.2854	4.9935	2.13972	3.37597	3.43177	5.58711	5.73045	3.71163	6.2295	5.94433	5.56779	6.907	5.9597	2.04091	1.33044	5.36863	5.79946	2.90302	5.15065	5.80014	3.2371	5.57694	6.64393	2.32349	1.07685	6.39157	3.42879	6.07925	6.5807	5.78545	4.45232	6.68014	3.26947	5.99913	1.24605	1.56581	1.37494	1.56159	4.41213	1.86105	1.27869	2.67764	6.41923	0.0768436	1.56539	1.72835	6.29122	1.66199	2.23496	0	2.41487	6.68592	6.48216	1.35974	1.53409	2.92685	6.37855	3.19195	7.13443	3.57517	2.4182	7.27328	2.88494	7.1149	0.657941	1.25297	2.2825	3.1408	2.18512	0	0	6.90001	2.00342	2.39421	1.43218	1.15626	0.986972	0.927333	2.20344	4.17766	0.00816483	0.0285394	0.789615	0.515517	1.17243	3.70037	5.90368	0.362724	2.75935	3.71717	0	1.6426	1.1026	1.95783	4.03789	1.38424	1.78988	3.32268	0.977063	2.24468	1.9289	3.836	2.50659	2.91185	1.00167	0.870329	2.51651	1.54051	1.02093	1.02905	3.5866	1.83505	2.00179	3.39769	2.08135	3.67599	1.3774	4.91141	2.15896	2.25622	3.37531	2.91638	3.86729	1.58249	2.68843	1.02736	0.654891	4.3939	2.04171	2.39731
EMC1	3.4081	2.3861	2.7057	2.2923	3.3343	3.4761	4.1583	2.7119	3.1481	4.6168	2.3001	3.6836	3.596	3.524	3.2231	3.7133	3.9834	3.3374	3.7679	5.0829	4.3105	4.0073	4.2832	2.8904	3.2812	2.569	2.7798	3.0342	3.1605	3.6567	3.6048	2.7524	2.5585	2.459	3.7628	3.3911	3.7122	2.5252	3.328	2.6385	4.38316	4.5246	3.76543	0.642427	3.45387	3.86883	0	4.00469	1.29122	2.87617	1.03694	4.25374	4.88776	1.82573	2.3102	3.93253	1.38817	1.97158	3.83738	1.87832	0	4.98752	4.78469	4.0267	4.16132	2.5229	2.19057	4.42891	2.27894	2.54504	3.37835	0	5.08392	4.23564	4.15537	3.69225	1.04232	5.69067	5.11211	4.66486	4.17236	5.07618	4.33788	4.60242	5.04254	4.94487	4.1721	4.80728	3.43047	4.34223	4.40027	5.30129	4.53968	4.78994	4.07461	4.23878	4.42613	4.12165	5.23711	4.77198	4.12005	4.51045	5.78159	4.93306	5.06273	4.72456	5.24783	5.22277	4.97981	4.72972	5.00944	4.94353	4.06243	5.00798	4.55319	4.86948	3.91519	4.13909	5.15834	4.09461	4.58792	4.92665	4.37422	3.72835	4.22684	5.31777	5.08794	4.95635	4.64752	3.32705	5.41538	5.1155	4.96709	4.74984	4.95996	4.11795	4.4895	4.39711	3.69393	4.10379	5.36745	4.53284	4.51093	5.31358	5.00616	4.82461	4.41794	5.10355	4.76957	4.76582	4.52798	4.40618	4.53117	4.54036	4.42597	4.24222	4.06252	3.96676	4.74931	4.58384	4.56931	4.62474	4.42809	4.74732	4.61535	5.0651	3.32625	4.80347
EMC2	2.5643	4.5295	3.9493	4.4628	5.0919	3.3988	5.09	5.2539	3.1821	6.0997	4.9659	5.5813	5.1494	5.2731	6.2915	3.8059	4.5756	3.4898	4.7012	4.7675	4.0463	3.9571	3.977	4.5285	4.4493	4.6978	5.0188	5.3949	5.0393	4.8871	4.7513	2.0378	3.5463	3.4798	4.7613	4.4704	4.6058	3.4588	3.9893	3.6137	4.44637	5.01467	3.9428	1.91234	4.11413	3.97415	1.52743	4.38263	0.874283	2.9887	0.905048	4.97977	4.88158	0.2877	0.0460364	4.17326	0	1.94558	4.56856	0.123763	1.51416	4.59157	3.93381	4.25271	3.95809	0.597721	1.79533	4.6803	0	2.17382	3.97542	1.04164	5.08637	4.51165	4.2731	3.80871	0	5.54018	4.78264	4.3988	4.20675	4.85212	4.78189	4.81617	4.48701	4.31856	4.32924	3.82883	4.29991	4.17213	4.55243	4.51899	4.48057	4.87596	3.82535	5.24019	4.81568	4.13845	4.65963	4.20765	4.27449	4.13721	4.84639	5.0565	4.81343	4.05047	4.81719	4.99591	5.1281	4.39943	5.24541	4.52642	4.22958	4.95354	4.7075	4.26864	4.26995	4.74292	5.42403	4.73474	5.30222	4.94557	4.67454	4.26895	4.66887	5.0068	5.17011	4.52486	3.85489	3.87973	5.13242	5.14546	5.26126	4.50011	4.23217	4.53163	4.27756	4.58039	4.23453	4.74346	5.75594	4.72659	4.75093	5.00417	5.42907	4.87115	5.06055	5.2331	5.02093	4.66263	4.70728	4.61944	4.52217	4.69212	4.51129	3.87669	4.01849	4.61772	4.75046	4.65924	5.02992	4.52789	5.3689	5.38975	5.32749	5.38183	4.31114	4.11494
EMC3	4.3227	7.4806	5.9599	4.4521	5.1901	4.4275	4.1691	5.3095	5.4313	5.2479	4.9528	4.8756	4.7672	4.9066	6.3407	4.6063	4.8177	4.9328	4.9895	5.7059	5.5004	5.4449	5.2391	6.4419	6.3293	6.3897	6.1751	6.1022	5.8638	5.1247	5.2447	3.3965	5.1271	5.3763	6.3452	6.1868	6.238	5.2192	5.8654	5.4004	5.10508	5.47649	5.44489	5.06994	5.6333	4.13767	4.5853	5.58092	4.83696	5.71144	5.54635	5.12202	5.32397	6.39697	5.31468	5.22333	5.25126	8.43641	5.62557	4.88568	4.66579	5.17038	5.00489	5.55242	5.57327	5.80927	5.69769	5.62061	5.82991	5.46496	3.87531	4.40784	5.89154	5.75908	5.28517	4.24688	5.83583	6.19367	5.55874	5.06825	5.58004	4.83578	4.94757	4.89289	5.92939	5.14024	5.6565	4.8209	5.40144	5.28131	5.89689	5.14565	5.22451	5.80221	5.19522	5.61895	4.80159	5.8672	5.42387	5.32132	5.67467	5.44649	5.52389	5.43626	5.27873	4.83783	5.55071	5.68663	5.60237	5.74566	5.61051	5.33319	4.74362	5.48696	5.30442	5.17862	5.51112	5.48949	5.60471	5.48612	5.55672	5.88055	5.59479	5.04878	5.79704	5.74679	5.76523	5.3948	4.97243	5.04102	5.81058	5.83017	5.75052	5.78584	5.41437	5.73734	5.16054	5.52846	5.40422	5.66607	5.78701	5.50969	5.19171	6.00692	6.23181	5.5974	5.50948	6.03897	5.77792	5.49535	5.38803	5.63668	5.38689	5.8533	5.31577	5.06582	5.27258	5.55698	5.97879	5.47394	5.87401	5.38126	5.80673	5.62926	5.47731	6.21707	4.87575	5.16244
EMC4	4.5947	4.4181	4.3193	3.755	4.2321	2.1571	3.9128	4.0282	5.6271	4.933	3.7493	4.4424	3.5709	4.1429	4.8244	3.9244	3.9211	4.3847	3.9927	5.8951	4.7796	4.7851	4.9383	4.3613	3.9781	3.8937	3.6678	3.5712	4.0493	4.0886	4.2548	3.2571	3.9914	3.6502	4.4165	4.5788	4.1334	3.6599	3.5749	4.1639	6.02668	6.17909	5.34257	3.72213	5.21214	4.46916	3.0271	5.36131	3.10494	5.1578	3.41689	5.786	6.26344	4.03815	3.9875	5.54673	3.80946	4.35567	5.56584	4.14013	2.69232	5.96127	5.82532	5.37744	5.47152	4.07155	4.70167	5.66574	4.11646	4.42331	4.34673	2.94929	6.62705	5.92092	5.82611	4.62863	3.75471	6.87236	6.48962	6.13841	5.42513	6.16186	5.9342	5.97685	5.82274	6.06965	6.09975	5.90076	5.32783	5.48105	5.79132	6.0892	5.89046	6.22343	5.33409	6.50678	5.25112	6.38124	6.37407	5.90452	5.85283	5.61618	6.62044	6.55884	6.29578	5.54318	6.33107	6.53065	6.52934	5.77998	6.67267	6.31169	5.75459	6.45503	6.33155	6.28594	5.41734	5.69942	6.76802	6.35209	6.29307	6.68474	6.38224	5.64533	5.75803	6.70271	6.5385	6.00094	5.69479	5.68453	6.87184	6.94987	6.5147	5.96671	6.15566	6.04515	6.2687	6.17031	6.00643	5.92973	6.31891	6.0619	5.77964	6.53248	6.59186	6.11495	5.87939	6.53636	5.99712	6.01874	5.91172	6.14583	6.15513	6.28728	5.87433	5.29404	5.94164	5.99974	6.69488	5.90896	6.28153	5.88851	6.37813	6.63517	6.56303	6.66345	5.76938	6.0784
EMC7	6.157	6.7284	6.3987	6.0061	6.2132	5.4852	6.1123	6.9019	5.9265	5.6313	5.3709	6.5959	6.2377	5.6684	6.8019	6.4529	6.3963	5.875	6.4229	7.0462	6.5346	6.4099	6.4415	5.5082	5.5594	5.9658	6.3051	5.5081	6.1435	5.9037	5.6491	5.2589	5.8178	5.5878	5.7037	5.8252	5.6257	5.073	5.197	5.3936	6.41662	6.59948	6.31636	5.39209	6.4161	5.37596	5.13518	6.49203	4.5892	6.40713	4.73534	6.20693	6.52799	5.08654	5.21752	6.46738	4.89479	5.45302	6.51409	5.04903	5.16863	6.72215	6.38088	6.59302	6.2016	5.244	6.11411	6.38176	5.17657	5.83417	5.02944	5.1558	7.33444	6.7151	6.76385	5.88056	5.32222	7.61813	6.77986	6.6132	6.58332	6.79946	6.43603	6.43508	6.73076	6.74098	6.74862	6.25773	6.1112	6.35524	6.65401	6.6035	6.60739	6.87341	6.04107	6.37976	6.13248	6.32668	6.91916	6.34889	6.43683	6.32152	6.96469	7.09634	6.55759	6.22952	7.12663	6.80539	7.23214	6.78694	7.01144	6.61774	6.33272	6.95777	6.56222	6.66844	6.30932	6.52698	7.21911	6.77059	7.00156	7.1812	6.84617	6.18876	6.78631	7.12091	6.70533	6.70003	6.30349	5.89697	7.27553	6.92597	7.04493	6.93906	6.89022	6.18366	6.64938	6.64333	6.37248	6.53533	6.69722	6.95821	6.6027	7.19699	7.07628	6.77624	6.49642	7.44979	6.8127	6.8242	6.79729	6.92692	6.60178	7.02932	6.64249	6.42973	6.52233	6.5615	7.2574	6.74411	6.79885	6.8228	7.14508	6.97811	6.85612	6.94755	5.93932	6.53863
EMD	5.029	4.7614	5.1765	4.9881	5.425	5.5818	5.0108	5.4681	5.5403	5.4023	5.1845	4.5874	4.7008	4.3633	5.0426	4.7875	4.8781	5.667	4.8304	5.911	5.07	5.1995	5.228	4.5635	3.8633	4.3512	4.2346	4.4216	3.4095	4.8261	5.1428	4.7553	5.047	4.9549	4.7862	4.6166	4.8352	4.7671	3.5864	4.5311	8.00161	7.40505	6.76408	4.39	5.37948	5.69878	3.48939	6.16858	6.8569	6.2296	6.66408	7.41599	8.24797	7.7994	8.33136	7.03646	7.57222	6.90136	7.15656	7.56522	3.00772	7.77854	7.5271	6.34275	6.4256	7.31517	5.53441	6.47735	8.71528	8.28745	5.84593	4.61546	9.21971	8.21656	7.77796	5.72309	7.10829	9.43494	8.09778	7.3558	6.20395	8.0223	7.73115	8.17827	6.66359	8.82083	6.76061	7.74651	7.22943	6.78145	6.64713	7.61913	7.2825	7.09918	6.78314	7.51106	7.71879	6.74276	8.16489	7.32926	6.65777	6.78589	8.98084	7.95375	7.84985	7.03661	8.51234	8.26525	9.21757	7.39423	9.01405	8.08977	7.29665	9.26898	8.06342	7.67339	6.99029	6.98238	8.5281	7.42247	8.28442	9.37792	8.67383	7.40519	6.49621	8.69746	8.40043	7.277	7.25464	6.88565	9.24446	8.81317	7.90141	7.53859	7.61349	6.51466	7.75028	7.18927	6.56926	7.27661	8.64328	7.61812	7.56347	8.0171	8.3492	8.16317	8.12178	8.05833	7.60742	7.77067	7.62511	7.94004	7.58295	7.40932	7.31374	6.92609	7.85532	7.05942	8.20242	8.40439	7.68191	7.59324	8.66984	8.61033	8.70647	7.99703	6.36775	7.42531
EMILIN2	5.5845	5.8452	5.822	6.3371	6.2598	6.0131	6.2215	5.7074	5.3604	6.9088	5.1072	6.457	6.4991	5.9472	3.8192	6.5071	6.5883	5.6029	6.4518	6.5187	6.3525	6.344	6.3922	5.7234	5.8133	5.8299	6.007	6.2305	5.9852	5.1379	5.7268	4.641	5.2438	5.2165	6.4515	6.4159	6.4196	5.1393	5.5365	5.3171	3.6652	1.65565	3.5834	4.9069	1.24847	2.89967	5.07116	2.35319	5.39715	5.05706	4.61018	4.77243	4.92096	4.1239	4.38918	3.11381	4.63974	3.87641	3.27206	4.44036	4.90942	4.66218	4.0718	2.84128	3.84623	4.17313	4.6227	3.17778	4.89695	4.75202	1.38697	3.64012	4.70832	4.43695	4.26318	0.968371	4.85168	6.20765	5.09704	2.89286	2.44678	4.67637	4.37489	4.00034	4.1177	5.474	1.23364	4.03337	1.99462	3.36464	2.94617	3.94181	3.73724	3.94544	3.14636	2.65423	3.56311	2.75445	4.86144	3.40094	2.99293	3.58482	5.5302	4.05029	4.61269	4.07328	5.31828	4.96714	4.76285	3.93184	4.89538	4.20522	4.5479	5.28835	4.72828	4.1872	4.2344	2.81179	5.12532	3.47905	5.16822	5.03753	4.17544	3.59564	3.22158	5.73052	4.57646	3.74092	3.29531	3.22971	5.56338	5.23107	4.66101	5.16274	4.59063	2.2734	4.43066	3.13025	3.35622	4.52829	4.98808	3.83671	3.93737	4.62791	6.08868	3.98192	3.76524	6.07908	3.81167	3.56333	3.10669	4.65134	4.80981	4.14295	5.07059	4.99874	3.43818	3.39838	4.36719	4.67613	4.21965	5.41737	4.59666	5.55502	4.95219	4.10997	0.780541	4.02477
EML2	3.5978	3.0568	2.7024	2.1763	3.2935	3.7148	3.2149	3.6875	3.8292	4.2279	3.6314	3.1803	2.9052	2.8716	3.8666	3.1636	3.5201	3.2236	2.6777	4.3357	4.1808	4.1097	4.2851	2.8603	2.5983	2.9472	2.6304	2.6132	2.6231	3.136	3.2972	2.7001	3.0945	3.0654	3.5029	3.4104	3.5584	3.023	2.8494	3.0113	3.67556	6.36941	3.66329	2.52704	4.53742	4.87389	2.27319	4.70245	4.19855	4.86642	3.2503	5.98516	4.71192	4.02604	4.72092	3.857	4.31078	4.16841	4.41739	4.39886	2.14213	3.51568	2.98077	4.86725	5.80999	4.48067	3.81835	5.66209	4.22779	4.79413	4.87564	2.69648	4.49961	4.68897	4.50181	4.47186	3.35569	3.4372	3.38059	5.87653	4.65381	3.81897	4.14444	3.8187	5.16351	3.32148	5.81676	2.5722	3.88884	5.76025	5.44144	4.40215	4.13324	6.22941	5.11292	7.06606	5.26939	6.00673	3.54096	5.5731	5.40277	5.73805	4.51994	4.16487	4.2655	3.55701	3.2866	4.54269	4.66527	5.69047	4.50032	4.28233	4.30358	3.76165	4.34187	3.64766	4.56482	3.59559	3.44095	3.56378	4.85828	3.58784	4.62498	4.50093	5.2027	4.12482	4.85409	3.44464	3.30153	5.93569	3.86824	4.14964	5.8951	4.43062	4.38928	5.65703	3.69813	5.68356	4.97273	5.31581	5.36728	3.89962	4.39066	5.18993	5.63576	4.01345	4.26627	5.55066	5.19977	4.32215	4.33335	4.03171	4.21665	5.68866	4.1096	3.18973	3.87551	5.82346	5.63629	4.41199	5.96773	4.6682	4.42695	4.79025	4.47699	6.10971	5.82847	3.84654
EML3	3.2887	2.6031	2.8824	2.405	3.4682	4.6078	3.4578	3.5501	4.32	4.5077	3.9483	3.7267	2.6993	3.0145	3.4496	3.2862	3.4406	3.5179	2.7871	5.0425	3.9238	4.2091	4.1465	2.925	2.9198	2.9861	3.234	2.9315	3.5139	4.1674	4.0706	3.8371	3.3065	3.3411	3.9096	3.9538	4.3465	3.3447	3.1684	3.2391	6.66728	6.43172	5.4804	4.78026	5.38994	4.40401	3.93691	5.36462	5.4821	5.81777	4.35358	6.51625	6.06842	5.0861	5.76461	5.13672	5.24727	5.30717	6.02877	5.57754	3.98743	6.69641	6.3151	6.17265	5.86697	5.74829	5.50114	6.22274	5.61475	5.75564	4.51667	3.54614	6.54866	6.11345	5.55564	4.24343	4.89357	6.75031	6.27838	5.95713	5.5239	6.32011	5.9263	6.59189	6.54473	6.48172	6.09567	5.85297	5.15263	6.62787	6.18638	6.35372	5.70908	6.53688	6.18169	7.45824	7.4321	5.81815	6.68244	6.5653	5.70976	6.76874	6.34136	6.07978	6.36362	5.90271	6.89628	6.31803	6.98311	6.8319	6.72701	6.55557	5.51445	6.51332	6.44284	6.67765	5.91502	5.72551	6.69614	5.53966	6.33349	7.00193	6.49054	6.13399	5.62186	6.85201	6.84557	5.96569	5.93036	5.87821	7.6872	6.96118	6.55853	6.84011	6.28199	6.1764	6.09791	6.05998	5.5058	6.29365	7.73386	5.73753	7.09542	6.94772	7.57175	6.7219	6.40109	6.69997	6.70459	6.58543	6.2578	6.47157	6.18726	6.49431	6.33383	5.7754	6.21736	6.39828	7.16095	6.66902	7.13363	6.24876	6.93137	6.95734	6.89564	6.80111	5.52533	5.96751
EML4	5.2807	6.82	6.6591	6.9619	6.9766	5.4555	5.8021	5.7279	5.9274	6.4759	6.2224	6.2337	6.8933	6.3018	5.5935	6.1796	7.342	5.9217	6.7009	6.4973	6.5208	6.5926	6.4772	7.2357	7.1659	7.127	7.6052	7.6357	7.5782	7.0735	7.0616	4.9953	6.5183	6.2908	7.8418	7.7854	7.8178	6.6242	6.6901	6.4648	4.91313	5.24296	4.25585	2.29514	5.46464	4.45848	2.9231	5.92189	5.16044	5.55429	4.16465	4.98571	5.45321	3.76804	5.28442	3.74902	4.19282	3.14738	4.6106	4.32139	2.80217	5.16485	4.35538	6.20045	4.54933	4.90726	4.71007	6.96294	3.92614	5.55971	4.61231	2.08853	5.42013	4.58432	4.19995	4.18511	2.8365	5.24294	5.22891	4.94716	6.27631	5.40239	4.98733	5.32324	6.68069	5.07285	4.47018	4.54407	3.94844	6.6965	6.56277	5.44787	4.83853	5.30723	6.50381	5.29938	8.66715	4.8229	5.38874	7.65548	4.49524	6.7837	5.72487	4.92413	5.78868	4.44846	5.15437	5.17162	5.5368	7.40572	5.76943	5.85518	4.46993	5.96135	5.0495	4.90399	3.88096	5.65081	5.31548	3.71941	4.89718	5.08237	4.65387	5.22009	6.209	5.1961	5.76949	4.48428	4.71073	3.88685	5.90254	5.66529	5.90243	4.85872	4.85146	4.72619	4.32903	4.23804	3.1346	4.81436	5.90276	4.53101	4.84797	5.08985	5.95861	4.55882	4.696	5.04661	5.04142	4.03872	3.86671	4.61861	4.2697	5.68009	4.43955	4.23796	4.66359	4.51203	6.02057	5.33207	5.53479	4.18134	5.28554	4.63317	4.28058	5.50493	4.18634	4.18157
EMP3	6.4107	6.2805	5.7488	6.4163	7.566	5.8088	7.7719	6.5313	6.5895	6.5428	7.2535	8.0087	7.2581	7.4771	5.4973	8.1013	6.971	5.8422	7.2899	5.2373	5.5395	5.7473	5.2521	5.1113	5.0029	5.2063	5.7389	4.9028	5.6672	5.5556	5.9374	4.9087	5.3779	5.3989	5.7813	6.0497	6.253	5.6649	5.503	5.5055	7.89867	5.9139	7.34862	8.4536	4.63808	6.20043	6.88055	5.13484	8.44006	9.49036	8.53308	8.50055	8.45902	9.58285	9.63722	7.67104	9.56971	8.58646	8.27742	9.48133	7.0704	8.1687	9.24305	6.61492	7.50856	8.71829	8.72966	7.21373	9.24965	8.79217	6.2109	6.40176	7.69881	8.26145	7.30274	6.65446	9.04157	8.22906	8.62004	7.00754	6.29706	8.7157	8.66016	8.62254	6.94556	8.47499	5.83523	8.50101	7.47123	7.92123	6.74905	7.23734	7.71534	7.85441	7.16875	6.79009	7.87581	6.39066	7.82012	7.72229	6.78689	7.52816	7.64423	8.40887	8.83507	8.35713	8.33026	8.07552	8.22848	7.50941	7.95092	8.55164	8.51421	7.31392	8.31415	8.14351	7.89287	7.49286	7.72931	8.15593	8.77856	8.37883	8.64854	7.97425	6.32901	8.3534	8.51143	7.95748	8.05027	6.92183	8.84131	9.0573	8.70192	7.82366	8.06574	6.39442	7.96374	7.23334	7.74484	7.97005	8.45302	6.86282	7.75769	9.66846	8.76087	8.3718	7.73815	9.66254	7.26311	8.15193	7.61949	7.5214	8.29382	8.24409	8.30441	8.17156	8.2906	7.58144	9.59595	7.79117	8.47478	8.84961	7.71701	9.21772	8.8129	6.94794	5.38895	8.42569
ENDOD1	3.5095	4.8201	3.717	2.9245	3.7585	3.8736	2.9955	4.0494	2.7366	5.3078	2.2007	3.8083	3.7503	4.2244	4.1497	3.9784	3.6403	3.6531	4.1879	5.0774	4.0882	4.1251	4.2595	4.1509	3.9502	3.9898	3.6789	2.6334	3.1308	4.0293	4.3315	1.5503	3.1958	2.3654	4.3066	4.5511	4.262	3.6107	3.7859	3.579	4.89434	6.11758	5.1157	1.62621	4.88167	4.70321	1.36547	5.32975	1.82806	2.78548	0.333633	5.63805	5.44408	1.42535	1.64694	4.95055	1.29546	3.2773	5.84083	1.38939	1.9248	5.09811	5.21228	4.77488	4.80833	2.2996	3.12566	4.97866	1.42302	2.28096	4.16371	1.15711	5.14662	6.25819	5.72815	4.20188	1.15825	5.53327	5.74111	5.32287	5.11465	4.94882	5.3707	5.26476	5.45235	5.12634	5.69205	5.39485	4.4927	4.69846	5.06449	5.05675	5.22361	6.08006	4.91384	5.03314	4.92778	5.63664	5.40186	5.33574	5.18911	4.91986	4.83158	5.16309	5.46765	5.09359	5.69657	5.40349	5.23684	5.21195	4.94025	5.33299	5.13062	4.13485	5.52882	4.32313	5.51905	5.26637	4.76285	5.33211	6.49075	5.67853	5.83997	4.82675	4.85299	4.8697	5.7401	5.63139	4.92502	4.94474	5.34331	5.76861	6.12557	5.49904	6.09923	5.74802	5.88261	5.7955	5.13399	6.04789	6.11744	6.01077	5.6787	6.0174	4.77058	6.3992	6.17522	6.34062	5.35127	5.71598	6.11817	5.64166	6.11065	5.72412	5.76687	5.1228	5.78701	5.85633	5.297	5.71462	5.72588	6.17097	5.12357	5.77072	5.73162	4.56903	5.5414	5.87222
ENG	5.1294	4.6113	4.7171	4.964	4.6088	4.7798	4.6319	4.3197	4.2586	4.0784	3.8074	4.6285	4.8546	4.6198	3.6094	4.5806	4.5259	4.214	4.8364	5.5632	5.3554	5.3657	5.5962	3.8272	3.683	3.8917	3.5817	2.9075	3.1874	4.1921	4.0387	4.1404	4.1654	4.1424	4.169	4.4913	4.2721	4.2501	4.4096	4.1242	8.06477	5.96354	6.80728	2.06917	4.63974	2.74467	0.834381	5.10501	6.30608	3.57649	2.76134	7.04089	7.27312	3.2219	3.58672	6.27308	3.4979	3.54851	7.61696	3.70469	0.266905	7.83232	6.59814	5.91499	6.68685	3.38327	2.77058	5.82278	3.71051	3.97112	2.72366	0.198514	9.09425	7.79334	7.35721	2.71172	5.25416	9.47667	7.5167	5.69595	5.95778	8.34837	7.70429	7.81884	6.47733	9.31824	4.63707	6.28039	5.50653	6.51013	6.40601	8.56989	7.42821	6.29431	6.14674	6.30713	7.8453	5.98788	8.72452	6.31076	5.23358	6.21911	9.22696	9.096	7.97584	7.00285	8.18522	8.29615	8.32556	7.12742	8.70713	7.78641	7.48527	9.40103	7.26302	7.70805	7.458	8.04006	8.2964	7.71742	7.57871	8.87404	7.23807	7.19111	7.08494	8.33979	7.68745	8.57586	6.32594	6.16538	8.91878	7.46289	7.96966	7.60901	7.80734	5.54855	7.57591	6.52862	6.23058	7.29219	8.04268	6.89158	8.4446	8.20164	8.97376	7.58753	7.65945	7.67237	7.64997	7.76766	8.0516	8.24184	7.52401	6.99028	7.55912	7.58905	7.06897	6.23465	8.01357	7.46664	8.02642	7.62588	8.32509	7.23196	7.07763	7.64098	5.0613	7.56898
ENO1	8.4866	7.5079	8.2299	8.001	8.7716	7.9878	8.6666	8.5045	8.5037	8.719	8.4323	8.6365	9.0912	8.7756	8.4461	8.6423	8.5029	8.68	8.8007	9.2834	9.1395	9.2697	9.2591	7.7762	7.6195	7.7358	8.4435	8.0525	8.3524	8.319	8.4045	8.3751	8.2796	8.2206	7.9856	8.19	8.4095	8.5266	8.1316	8.3565	9.13422	10.0853	9.38318	8.75008	9.69932	10.0672	8.11343	9.61642	9.64109	8.77328	8.79186	9.32947	8.23852	10.164	9.72119	8.55679	9.56814	9.39364	8.68751	9.26617	8.04483	9.24979	8.92415	9.46507	10.1888	8.90247	8.59856	9.30334	9.31259	9.33407	10.4971	7.88082	9.06347	8.90856	8.48604	10.2744	9.44592	9.30032	8.37301	9.77619	9.39104	9.36791	8.39247	8.11346	9.71675	9.15712	10.1761	8.59425	8.47252	9.4442	8.8986	9.47193	8.82463	9.80896	9.30688	9.66688	9.84107	9.75773	8.82402	9.11463	9.63379	9.34559	9.65819	9.24658	8.3054	8.28162	8.83717	8.52699	8.74626	9.5086	8.81529	8.28782	8.28856	9.93283	8.41612	9.01799	8.70417	8.68555	8.90361	8.60083	8.19807	8.41667	8.54251	9.04246	9.08377	9.09788	7.97835	9.02518	9.11255	10.3473	8.81756	8.0631	8.62724	9.20961	8.68339	9.79963	8.2126	9.87436	9.5133	8.56149	8.48363	8.54604	8.88085	9.03529	9.25425	9.07279	8.42854	8.46325	9.26737	9.36309	9.05795	8.32885	8.5389	9.01293	8.6638	9.36578	8.76353	10.0298	9.23254	8.6336	9.09891	8.82506	8.78955	8.4644	8.60121	9.62789	9.86535	8.62822
ENO2	5.8938	3.1037	5.2134	3.4245	5.0243	5.1069	5.6177	5.2553	4.9492	6.4367	3.801	5.4168	5.0406	5.2637	4.8379	5.4142	4.2294	4.8021	5.1686	6.5119	6.4654	6.433	6.461	4.4826	4.831	4.3992	5.0636	3.9221	4.2216	5.6085	5.51	4.0474	5.0108	4.5717	4.8586	5.274	5.1323	5.0573	5.0853	5.0881	8.1162	6.68009	5.66275	1.01908	3.71266	5.43918	1.06495	4.36617	4.9434	4.95038	2.77698	7.55724	7.78554	4.12601	5.35825	6.48414	4.13486	3.74359	7.05076	4.7843	1.11573	5.34969	6.34082	5.99888	5.4934	4.88314	3.84695	6.1971	4.15565	5.38052	6.66641	1.08349	6.10605	6.61031	5.90653	6.1133	3.12846	7.28568	7.88273	5.67484	5.26056	6.25206	8.05146	8.07416	6.25947	5.20197	5.00744	6.84244	6.35461	6.72063	5.69225	5.32753	6.82572	5.83143	5.84892	7.40466	7.84268	4.94538	5.08532	6.87803	4.55313	6.90959	6.05138	6.0389	7.77764	5.76535	5.31368	5.57922	6.39547	6.78738	4.82017	8.08279	6.77013	6.71666	6.80626	3.50428	6.25941	6.24801	4.35507	6.19066	7.92966	6.04006	8.24273	6.63481	5.39124	5.77131	7.63853	5.0445	5.84464	7.35005	5.95739	7.83969	7.50748	7.05469	7.0449	5.16499	6.42099	5.33161	5.37985	7.15375	7.68962	6.30328	7.26823	7.9083	7.89438	7.23143	7.08714	7.77847	6.11466	6.27734	6.18418	6.42964	6.43943	7.06534	7.08101	4.84624	5.6871	5.226	6.91329	6.95593	7.11322	6.45776	7.49396	8.14515	8.37813	7.30488	5.36427	6.42388
ENOPH1	4.9067	4.8954	5.3552	5.5398	5.1183	3.986	5.6852	5.3033	4.8751	5.9269	4.6029	5.0148	4.6015	3.9104	5.9448	5.4222	4.9663	4.9464	5.2224	5.4488	5.1253	5.0978	5.281	4.7217	4.2564	4.372	4.8343	4.9061	4.8849	4.6827	5.3373	3.8443	4.2667	4.2293	4.1208	4.6118	4.7553	4.5322	4.1007	4.501	4.96196	5.8116	4.06773	1.1144	3.20789	5.23474	0.999448	4.32808	1.71298	4.21003	1.98866	5.00663	4.97231	1.35716	2.40916	4.08251	1.93415	3.2593	4.78777	2.36817	0.187869	5.61651	4.84126	4.30307	4.78236	3.21349	3.33938	5.02826	2.01699	4.36565	5.14592	0.904266	5.65597	4.8585	4.62674	5.09453	0.913936	6.04339	5.27145	5.53502	4.6268	6.10114	5.05354	5.09758	4.77023	5.35587	5.31302	5.06628	4.02554	4.97514	4.89612	5.467	4.9078	5.71118	4.91553	5.43319	5.92316	5.05889	5.44172	5.24624	5.08879	4.9764	5.5601	5.66683	5.092	4.53723	5.45957	5.30711	5.76363	5.1567	5.32925	4.90912	4.59194	5.24473	4.90288	5.24405	4.46706	4.71877	5.48313	4.58011	5.55076	5.68021	5.22358	4.56905	4.78924	5.81851	5.5599	4.72843	4.58028	4.68205	5.88332	5.68786	5.59909	4.18448	4.89279	5.06757	4.76151	5.11456	4.68855	4.78958	5.90506	4.5062	4.74786	5.37271	5.49793	4.92545	4.91464	5.47146	4.96536	5.21476	5.07339	4.73045	4.91395	5.35779	4.95995	4.45889	4.807	5.20537	5.52274	4.64234	5.36889	4.97054	5.11932	5.39664	5.19478	5.38954	5.05159	4.9827
ENSA	4.9496	6.063	5.5602	6.019	5.8667	5.6049	5.8442	6.1844	5.5448	6.9938	5.2931	5.8824	5.8356	5.3991	6.1184	6.0168	5.5315	5.6275	6.0892	6.603	6.0104	5.9688	6.1468	6.0806	5.8792	5.8655	5.8649	6.0703	6.0375	5.8101	5.8152	4.6233	5.7171	5.7524	6.2917	6.2982	6.302	5.301	5.8047	5.2572	7.4065	8.17799	6.46854	5.57568	6.8099	6.28725	5.04537	7.09021	5.46115	6.60695	5.87229	8.30613	8.02586	5.95808	6.27731	7.10306	5.84103	6.55081	7.05851	5.98657	5.09637	7.19112	7.18231	7.03484	7.11967	6.17245	6.0541	7.21405	5.96147	6.67213	6.27816	4.75773	7.53815	6.95563	7.00712	6.34745	6.01026	8.30586	7.95802	7.96251	6.9008	7.3455	7.53125	7.79459	7.43126	7.4119	7.80952	7.22791	6.64312	7.00605	7.04834	7.21517	7.28279	8.30444	6.78542	8.04194	7.06287	7.66615	7.50109	7.13554	7.33776	6.89152	8.01736	7.3594	7.90205	6.81128	7.73147	7.50103	7.65303	7.3117	7.76926	7.84213	7.09772	8.40565	7.60687	7.20972	6.73525	7.0279	7.87349	7.16855	7.82936	7.93878	7.59031	6.90502	6.86482	7.67453	7.78158	7.04773	6.97997	7.26196	7.98125	8.00384	7.98857	7.37422	7.55583	7.30126	7.57537	7.60716	6.99432	7.09578	8.33763	7.27231	7.31125	7.93705	8.27818	7.71558	7.55652	7.94926	7.29823	7.14363	7.32034	7.52599	7.42374	7.44951	7.18117	6.32378	6.86167	7.69224	7.5864	7.36774	7.53509	7.06288	8.09864	8.214	8.09406	7.51525	7.48654	7.18054
ENTPD1	3.4832	4.3844	4.3994	4.4876	2.545	1.5875	1.8656	3.4749	2.9947	5.1815	3.3472	2.2661	3.2632	1.9245	3.7001	1.5911	3.0121	3.7899	2.7767	5.0057	5.4961	5.478	5.6032	4.252	4.1873	4.4194	4.8462	5.0514	4.7509	2.4352	2.8621	3.1826	4.0547	4.0948	3.922	3.8625	3.9166	3.5121	3.8354	3.631	3.70972	2.02014	2.64553	3.62244	1.07928	5.32804	4.13762	1.65489	2.36754	4.14224	3.26883	3.76162	4.36863	2.17443	1.80639	3.13418	2.32581	3.31793	3.66513	2.68667	3.86087	1.95255	2.84857	2.79239	3.11948	3.13137	3.73117	3.17665	2.32175	3.69995	4.95732	3.84818	1.94483	3.80746	4.60196	4.71512	2.5789	2.17795	3.71759	2.50738	2.55978	1.99484	3.74049	3.88715	2.67181	1.07977	1.49949	3.16702	2.77568	4.10343	3.54012	1.96624	4.39776	3.24412	3.91046	3.07494	4.66359	2.64331	1.69752	4.56415	2.00464	4.15722	1.707	1.56331	4.66868	4.30273	2.83083	1.89323	2.51174	3.97807	2.30205	4.44764	3.84885	1.98362	3.84284	2.30823	3.83247	3.55759	2.57721	4.04475	4.46355	3.37086	4.3433	3.18271	3.10782	2.23157	4.43384	3.45205	3.6011	1.54038	3.5656	4.02687	4.59603	3.76372	3.73575	2.78766	2.81655	2.6293	2.57088	3.86713	4.79395	4.15521	3.66372	4.6693	5.10562	4.03093	4.07142	4.48909	3.31339	3.29837	3.44417	3.72047	3.6421	3.34085	3.85763	3.30846	4.10464	2.10107	3.2076	3.87222	3.76339	3.63232	3.17304	3.20818	3.03712	3.26136	1.26692	3.34355
ENTPD4	4.5549	4.7844	4.0376	4.6948	4.4746	5.2191	4.3163	4.3009	3.6896	5.8186	4.2161	3.9966	5.1937	4.1182	4.4965	4.5796	5.5317	4.1408	4.982	6.4625	5.6161	5.5025	5.5677	5.3749	5.2138	5.115	5.4967	5.1043	5.2815	5.5204	5.6156	4.2494	4.7541	4.5737	5.8159	5.9233	5.8187	4.6867	4.6008	4.3822	6.02857	5.18063	4.32536	3.64543	5.31062	3.91319	3.7881	5.72157	4.83617	5.76949	4.39434	6.18708	5.90823	3.55659	4.69602	4.50787	3.69465	3.82745	5.2229	4.21595	3.56363	4.80995	5.2393	6.25026	4.79307	4.96215	4.85359	6.0599	4.29469	5.45974	4.24642	3.47892	5.03628	5.02948	4.31374	4.37835	3.8191	6.13689	5.86126	4.87413	5.95623	4.73919	5.36176	5.817	6.97058	5.51853	4.93835	5.19765	4.22997	6.18511	6.34593	4.56891	5.26248	5.52002	5.94366	6.72598	8.84106	4.80893	4.59335	7.2205	4.7658	7.05509	5.78022	4.76422	6.17058	5.14563	5.26081	4.86913	5.18174	7.18809	5.49963	6.0725	5.00975	6.48506	6.07222	4.77527	4.81906	5.82275	5.72377	4.52654	5.41436	5.2995	5.18255	5.12015	5.62747	5.42217	5.68436	5.12465	5.6246	5.17777	6.01953	5.93776	6.06749	5.48354	5.33282	5.00024	5.32332	5.08593	4.07448	5.56701	7.11865	4.38197	5.67589	5.83801	6.5249	6.06045	5.35146	6.5412	4.94576	4.95928	4.73456	5.20987	5.09945	5.58433	5.18587	4.64127	5.16183	5.1712	6.42506	5.84676	6.19464	4.74612	6.2922	6.71695	6.10729	5.03271	3.89453	4.59818
ENTR1	3.2173	1.4017	3.1713	3.3442	2.3477	4.0998	3.9066	1.7243	3.3723	4.4954	2.896	3.5442	3.165	2.5857	4.3501	3.436	3.2876	2.7813	3.6323	4.8641	3.7347	3.7511	3.8711	2.4882	2.1779	2.2169	2.8603	2.6327	2.5169	3.1759	3.2867	2.6454	2.1937	1.6571	3.1095	3.4061	3.5165	2.8884	2.8393	2.5448	6.08593	6.18761	4.90245	2.71648	4.42342	4.61505	2.02069	4.98515	3.52632	5.06008	2.52209	5.67088	6.04497	2.9888	3.74773	4.9182	3.27972	4.03928	5.33476	3.90338	1.40691	5.62865	5.39853	5.39517	5.10913	4.04217	4.39569	5.93035	3.46973	4.68363	4.92487	1.49172	5.30513	4.85882	4.38273	4.40593	2.35722	6.48612	6.12453	5.84928	5.23584	5.68854	5.3628	5.81344	6.23178	5.48899	5.50986	5.33803	4.87503	6.62736	5.68732	5.54427	5.4266	6.09217	5.65867	6.09961	7.55744	4.61903	5.53788	6.22964	4.96482	6.48661	6.04337	5.53371	6.21026	4.85637	5.68653	5.73558	6.12761	6.46849	6.01944	6.15701	4.97872	5.95043	5.59317	5.78018	5.11047	4.97781	5.91614	4.87227	5.84562	6.47682	6.09057	5.09464	5.34445	6.41091	6.30964	5.00414	4.9698	4.87347	6.91817	6.60376	6.44929	6.08063	5.49398	5.16578	5.29437	5.11376	5.11823	5.40162	6.94755	5.17841	6.02437	6.51966	7.34075	6.06261	5.72108	6.42388	6.25113	5.82253	5.47518	5.53465	5.42034	5.88649	5.36154	5.14781	5.19572	5.27462	6.21393	5.71757	6.13556	5.28952	6.14343	6.39541	6.20982	6.39918	4.50617	5.35315
ENY2	2.5502	3.0648	3.0447	3.6063	2.6485	3.1949	2.2886	3.3723	2.5255	3.9909	1.828	3.1545	3.5118	2.9444	3.8236	3.6148	3.0042	3.05	3.0675	4.3123	3.7844	3.8562	4.0071	2.9993	3.1142	3.0993	3.7584	3.7955	3.9164	3.6068	3.224	1.8828	2.5761	2.5463	3.343	3.6076	3.3665	2.6027	2.9341	2.6471	5.37227	5.10326	4.70023	2.9072	4.819	4.8138	2.31871	5.15767	2.10672	4.06546	2.73355	5.14139	5.72692	2.49116	2.29596	4.96472	2.30323	3.21077	4.96974	2.47359	2.58333	5.30232	5.09957	5.02426	4.87337	2.60893	3.49004	5.48089	2.18307	3.74763	4.63157	1.30922	5.93303	5.4949	5.1501	4.64083	2.18225	5.86318	5.60752	5.20367	5.2627	5.45266	5.2075	5.43134	5.5676	5.49732	4.99471	5.38025	4.82847	4.97933	5.18337	5.01038	5.17064	5.34454	4.95209	5.0148	6.18519	4.47272	5.67839	5.34014	4.53316	5.14532	5.70534	5.53023	5.67755	5.08752	5.7129	5.15089	5.58848	5.68277	5.55807	5.72331	4.96543	5.70699	5.58247	5.16169	4.8418	5.62427	6.05651	5.41679	5.44784	5.68341	5.2947	5.02442	5.27693	5.58199	5.83054	5.31887	5.14041	4.28633	5.86017	5.90142	5.81047	4.87615	5.60079	4.66928	5.56708	5.30024	4.72113	5.34574	6.425	5.52849	5.29325	5.85148	6.54074	5.25344	5.14343	5.91095	5.17186	4.92564	4.99428	5.69402	5.5872	5.59041	5.3621	4.50503	5.11318	4.92074	6.10457	5.63499	5.72586	4.96516	5.8196	5.85326	5.6066	5.50732	3.71156	5.49333
EP300	4.9593	6.3599	5.7191	5.5892	5.8366	4.6574	4.8803	4.8099	4.4723	5.9083	4.77	5.1826	5.949	5.5468	4.9967	5.6575	6.0166	4.8943	5.6617	6.3873	6.0633	5.9212	5.9889	6.1685	5.9343	5.999	6.0588	6.4321	6.2568	5.8721	5.8363	4.0707	5.4419	5.3276	6.3765	6.191	6.1842	5.4056	5.5832	5.2723	5.54374	5.56024	4.78431	2.83222	5.22748	4.38232	4.02171	5.35884	3.62518	4.40343	3.12992	5.07722	5.68536	1.83162	3.92328	4.97817	3.08356	3.21204	4.75426	3.37489	3.36863	5.54796	5.1556	5.44942	4.47666	3.71594	4.52882	5.80353	3.39414	4.18068	3.94365	4.25064	6.54014	5.6003	5.33124	4.37469	2.58084	6.51964	5.61277	5.02884	5.47705	5.87368	5.08986	5.05513	5.81921	5.8928	5.35977	5.67867	4.95877	5.79462	6.01387	5.83428	5.38304	5.72318	5.39847	5.38225	5.50748	5.16773	6.32565	6.25859	5.15882	6.26145	6.28231	5.73782	5.75075	5.19665	5.73144	6.07465	6.16446	6.06004	6.27017	5.84822	4.97872	5.89826	5.99962	5.37483	5.01586	5.37131	6.80305	5.26373	5.41497	6.25363	5.54077	4.96893	5.6558	6.14655	5.86784	5.25385	5.52824	4.16919	6.44068	6.02265	6.04365	5.89472	5.9486	5.3582	5.51274	5.48271	4.56848	5.47899	6.1091	5.60649	4.87077	5.79194	6.57302	5.60148	5.46804	5.82893	5.49044	5.118	5.23697	5.75993	5.79536	6.06981	5.51867	4.51966	4.86546	4.90996	5.73126	6.07467	5.98861	5.38442	5.2533	5.23561	4.87268	6.35081	4.43059	5.69282
EP400	3.2397	3.4732	3.1043	3.2198	3.6521	3.6357	3.2998	3.2039	3.3569	4.37	2.9831	3.2124	3.5727	3.0213	3.1949	3.3208	3.8092	3.0233	3.3031	5.0639	4.0735	4.1018	4.3701	3.3184	3.399	3.4658	3.3203	3.1508	3.3168	4.0792	3.9426	2.3634	2.7663	2.7883	4.1151	4.2955	4.1366	3.1267	3.3906	3.2119	4.99179	4.60274	3.60271	0	3.19222	3.57004	0.297854	3.83625	2.74642	3.05073	1.23211	4.83446	5.17339	1.4325	3.18258	3.8417	1.89493	1.84753	4.04007	2.15167	0	4.93576	4.54934	4.12391	3.50622	2.51276	2.34909	4.43835	2.38079	2.78816	3.25198	0.519429	5.43356	4.54903	4.06864	3.25394	1.55435	5.85722	5.12585	4.36537	4.04399	5.32514	4.64166	4.95579	4.61038	5.17497	3.85011	4.80074	3.75592	4.79563	4.69068	5.08887	4.54953	4.4769	4.51358	5.15979	5.25718	3.94215	5.27762	5.10509	3.66591	4.92082	5.50811	5.02475	5.30768	4.26628	4.94288	5.30272	5.53687	4.95564	5.48104	5.17672	3.92034	5.57374	4.94916	4.89481	3.94137	4.36943	5.86812	4.10002	4.61258	5.66904	4.73941	3.95131	4.27833	5.61971	5.20747	4.13481	4.63194	3.45933	6.23616	5.47993	5.25887	5.09596	4.80038	4.13553	4.55573	4.27801	3.44281	4.49204	5.91763	4.12757	4.47103	5.27665	6.23638	5.11113	4.62458	5.11579	5.04024	4.49516	4.3118	4.49647	4.60728	5.04371	4.59686	3.64828	4.00951	3.88478	5.12361	4.94572	5.21441	4.45648	5.02213	5.11563	4.99896	5.95718	3.44627	4.89797
EPB41	5.6927	9.6346	7.6025	5.9204	6.0966	5.1992	5.8876	5.8742	3.9932	7.9046	5.1742	7.1273	7.0216	7.0669	8.0361	5.3596	6.0846	4.7938	6.1373	5.8256	5.248	5.2358	5.2965	8.1852	8.0973	8.1707	7.7804	7.9284	7.9179	6.7444	6.6845	3.8822	4.888	4.8309	8.1981	8.1598	8.1147	7.2406	7.6094	7.298	5.05065	4.68681	2.88893	3.10155	5.1165	1.99202	4.1002	5.14586	5.31519	5.76242	4.7053	4.50723	4.40559	4.61195	5.40878	2.94848	4.69121	7.32116	3.10395	5.12231	3.55668	4.395	3.74187	5.61844	3.56506	5.96942	6.38698	5.59962	5.23063	5.70362	3.69793	4.52991	5.12728	3.74778	3.65623	3.62663	4.42575	5.13687	4.65066	4.22435	5.56641	4.88593	4.03525	4.33651	6.23779	4.83757	4.42217	4.3394	2.98248	6.15358	5.9395	4.30718	4.67982	4.62254	5.7868	5.25945	6.08992	4.25356	5.31794	6.7101	3.91063	6.416	4.06389	4.56069	4.61079	4.20163	4.97457	4.87917	5.33319	6.61947	5.1158	4.99897	3.47856	4.82068	5.24184	4.52748	3.03841	4.85986	5.55459	4.23161	4.0411	5.09548	4.85581	3.76244	5.54797	4.8459	5.19286	3.83524	4.15305	3.53017	5.95191	5.16047	4.79215	4.68344	4.72957	4.19927	4.21886	4.24566	3.26193	3.81715	5.76164	3.52541	4.23516	4.12768	4.66924	4.53007	3.80685	4.17003	3.49006	3.65413	3.61163	4.01917	4.33556	4.64275	4.2728	2.70158	2.97011	4.14177	4.7046	3.70091	4.64182	3.0932	3.80774	4.88572	4.37928	4.3516	3.93475	4.03717
EPB41L2	3.4838	3.4748	4.4956	4.4439	4.023	3.9216	4.0466	2.951	2.4327	3.9351	2.3847	4.3722	3.9862	3.2946	3.4162	4.1653	4.1713	4.0004	4.0703	4.4506	4.705	4.5192	4.6633	3.1148	3.7694	2.9879	3.7719	3.6844	4.5376	3.8011	3.3049	1.617	2.9572	3.0699	4.0842	4.1717	4.2572	2.8591	3.1459	2.7932	6.01465	4.92521	6.00382	0	5.6672	5.24356	0	5.9534	2.20633	2.40638	1.37918	7.45257	7.87346	1.31634	2.00453	6.22827	0.85802	1.6684	7.47044	2.17397	0	7.3788	6.04276	5.83571	4.75803	1.52345	1.30491	6.60259	1.68394	2.34275	5.16286	0	8.36565	6.69881	6.38738	4.63846	0.697435	8.64708	7.16809	5.97583	6.02746	8.51815	7.76361	7.5499	6.17443	7.55729	3.87765	5.91166	5.89008	6.49938	6.25578	8.0485	6.78919	5.80153	5.9736	5.50971	7.13277	5.14704	7.95648	5.95565	4.3417	6.17944	8.61246	8.23496	7.77798	6.23682	7.32375	8.46914	7.91388	6.30291	7.98452	7.51115	6.69074	8.35531	6.95464	6.66648	6.15038	6.84721	7.96893	5.86017	7.78072	8.3193	6.69946	6.84292	6.72622	8.13723	7.73444	6.76806	5.76079	5.05358	8.3547	7.60375	8.17569	6.38553	6.38269	4.50151	5.73129	5.17434	4.74324	7.07282	7.97887	6.1287	6.78375	7.37811	7.42483	6.9939	6.85461	7.625	6.37	5.94493	6.17469	6.85987	6.83982	6.81906	6.66168	5.87323	5.64816	4.6469	7.22012	6.1296	6.98486	6.58985	6.89038	7.12143	6.86962	7.70797	4.01742	6.61005
EPHX1	4.2312	2.7795	3.3944	3.3508	2.9779	3.8425	4.2996	3.7715	2.9665	5.0074	1.9245	2.9572	3.8666	3.8679	4.5898	3.3808	3.1	5.4097	3.4724	4.9693	4.333	4.6529	4.1665	2.721	2.4412	3.0241	1.7732	2.248	1.4826	3.5179	3.2767	2.3023	2.6342	3.092	2.4329	1.9003	2.3027	3.1833	1.887	2.6817	8.63955	7.89012	6.95189	1.11151	6.25062	0.964136	0.995285	6.29354	2.48976	3.00633	2.58257	8.92136	8.6991	3.13405	3.53758	6.60311	2.66893	3.54021	7.67374	2.99871	0.231529	9.82349	8.5444	7.2991	8.24192	2.83402	3.03932	7.10886	2.2365	3.26821	0.524795	0.855437	10.0947	8.40692	7.40907	0.943315	2.65407	10.1619	8.56001	7.44888	6.70899	9.71647	8.59389	8.76393	7.02998	9.69993	7.46228	7.99556	6.08789	6.61434	6.54635	9.61196	7.09448	8.57848	6.04792	8.23941	6.25481	8.15425	9.5601	6.20296	7.25451	6.41025	10.102	9.88913	8.63916	7.70925	9.56113	9.87182	10.2374	6.71013	10.0565	8.74226	8.33348	9.59971	8.3535	9.63829	8.35673	6.84482	9.93142	8.12099	9.35499	10.3149	8.78624	6.79643	6.90691	10.5187	9.32741	8.48588	7.3506	7.57697	10.1875	9.34374	9.42948	8.59438	7.99624	7.45987	7.83301	7.65743	8.28463	8.65935	8.70051	7.51096	7.67222	9.64636	9.18522	8.45047	8.31696	9.76606	7.86717	7.74526	7.52686	8.50475	8.62095	9.00674	8.21288	7.32389	7.69997	7.71563	9.20692	7.5201	9.13701	8.56792	8.68404	9.09118	8.77213	9.65421	6.75864	8.37318
EPM2AIP1	3.343	3.3818	3.8927	3.8365	2.8835	3.5285	2.9034	3.3783	3.5739	4.9018	3.4293	2.81	3.6816	3.4625	2.2291	2.9073	4.0963	2.3895	3.4812	5.2441	4.268	4.1382	4.0092	3.7907	3.444	3.7825	4.5982	4.7235	4.6981	3.6067	3.5363	1.7665	2.5449	2.8052	4.3674	4.3722	4.7319	3.1213	3.4172	2.9342	5.21318	4.64722	3.2339	0.989471	2.99868	4.02775	1.5523	3.78851	2.6534	3.56674	1.54861	4.86074	5.38192	0.197821	1.71286	3.59592	0.848115	2.08829	3.5034	1.7792	1.35782	5.15682	4.67238	4.45873	3.73904	2.5377	2.81805	5.13629	0.782938	3.63475	3.75519	1.6019	5.84712	4.60062	4.17135	3.71321	0.98666	6.32988	5.69985	4.5323	4.24957	5.57002	5.10197	5.39467	4.76622	5.23948	4.14653	4.86784	3.88794	5.02581	4.72743	5.12324	5.02485	4.96523	4.75477	5.07073	6.72786	4.11058	5.42655	5.69733	3.31625	5.19448	5.46693	5.58359	5.79565	4.7116	5.73328	5.95234	5.81329	5.64439	5.90673	5.74049	4.28241	5.58244	5.45507	5.57277	4.16462	4.378	6.27806	4.29137	5.36134	6.21719	5.469	4.23512	4.50756	5.68655	5.82608	4.26272	4.43184	3.36492	6.56186	6.21326	5.88246	5.53677	4.92542	3.8227	4.51467	3.9317	2.81225	4.89255	6.69995	4.38512	5.12394	5.87295	6.42935	5.10241	5.04784	5.5281	5.60153	4.76537	4.67544	4.61526	4.65872	5.25034	4.56645	3.62712	4.44344	4.16685	5.82747	5.03027	5.30395	4.56916	5.7842	5.29575	5.11089	6.16388	3.35238	4.60375
EPS15	4.9255	6.3361	5.7878	6.0882	5.6344	4.1935	5.0177	5.6629	4.4357	6.8299	4.4167	5.9781	5.9086	5.606	6.8789	5.9638	6.0527	5.5173	5.3754	6.5058	5.6176	5.6978	5.7564	5.8699	5.9095	5.8328	6.4374	6.3859	6.1949	5.9708	5.7793	5.3735	4.932	4.8517	5.8973	5.8592	5.6724	5.3294	5.6043	5.2929	5.7919	5.35989	4.49311	3.40664	4.46901	5.48513	4.13432	4.8348	4.38544	5.26559	3.97355	6.37107	6.69388	2.92943	4.16257	4.75439	3.48716	4.24744	5.08931	3.78277	3.58655	5.56355	4.99227	4.96128	4.62616	4.55973	4.5396	5.33287	3.1988	4.87925	5.3472	4.17126	6.29373	5.924	5.34112	5.46351	2.5291	6.5375	6.13705	5.47019	4.92198	5.88131	6.05425	6.31369	5.17983	5.53135	5.13254	4.93888	4.57407	5.52388	5.55734	5.71529	5.82645	5.66663	5.30786	6.11137	7.25044	5.31596	6.08103	6.11215	4.73491	5.95621	6.16368	6.09297	6.80243	5.19683	5.92891	6.15254	6.30664	5.95211	6.34423	6.47553	5.28302	6.18164	6.15668	5.53218	5.52119	5.5195	6.4621	5.63031	6.53851	6.15421	6.10799	4.73712	5.2051	6.12144	6.49187	5.40298	4.97864	4.73345	6.6107	6.44617	6.6318	5.33874	6.06305	5.44346	4.70381	4.16632	4.62205	5.89183	7.18545	5.77626	5.37427	6.18657	6.45341	5.53522	5.67803	6.79667	5.25632	5.09668	5.37391	5.77392	6.05687	5.96571	5.85731	4.8314	5.02886	5.4563	6.40392	5.7735	6.11369	5.37803	5.94689	6.4594	6.07328	5.90355	4.69178	5.78047
EPS15L1	3.2902	3.5883	3.7953	3.7924	3.3299	3.655	3.214	3.5074	3.3235	4.1938	3.2036	2.7131	2.9445	2.8831	3.9745	3.2066	3.5167	3.3502	3.2873	4.5682	3.8575	4.0131	3.8401	3.6913	3.7453	3.8735	3.6445	3.6067	3.6383	4.0305	3.7392	2.9485	3.5097	3.439	4.0425	4.0561	3.9223	3.4043	3.4703	3.6273	5.36725	5.56893	4.20339	4.09515	3.91489	4.31742	4.47188	3.94614	4.82305	4.93516	4.89274	5.65288	5.68399	5.17226	5.75981	4.44016	4.95719	5.16226	4.72748	5.38087	3.91141	5.22945	4.91087	4.66671	4.56092	5.49504	5.10054	4.81835	5.63169	5.41882	4.51685	4.04312	5.48735	4.8247	4.51612	3.95704	4.96516	6.00901	5.77176	5.54042	4.34716	5.60911	5.57184	5.65175	4.98729	5.3648	5.01349	5.14849	4.67194	5.1774	4.89387	5.21714	4.91819	5.42224	4.56804	5.44284	5.60178	5.00974	5.48878	5.64009	4.79344	5.29125	5.97192	5.30861	5.79335	4.65278	5.51576	5.71921	5.78543	5.17894	6.039	5.68568	5.30077	6.00984	5.34631	5.36619	4.94353	4.77256	6.32107	5.15257	5.84958	5.8464	5.64563	4.54882	4.59183	5.87852	5.86628	4.53318	4.81098	4.89975	6.37534	6.14944	5.98328	5.40278	5.12494	4.68669	5.02121	4.88318	4.52739	5.2967	6.19961	5.07027	5.23597	6.0953	6.38781	5.58308	5.49878	6.30139	5.52907	5.18577	5.14606	5.32446	5.49024	5.61511	5.56932	4.50196	4.87413	4.98701	5.59135	5.33548	5.67804	5.31341	5.93226	5.99568	5.91893	6.10464	4.55733	5.21196
ERAP1	4.077	4.8614	4.549	4.5794	4.1851	4.3029	3.4084	3.819	3.4729	5.3307	3.3517	3.7252	4.3737	3.7439	4.5079	3.6629	4.6124	4.3265	4.2436	5.4648	5.1159	4.8176	4.91	5.008	4.837	5.135	4.2144	4.8834	4.574	4.8741	4.801	2.9928	4.2142	3.9925	5.1463	5.1863	4.996	3.9828	4.277	4.0393	4.88807	4.97014	4.0798	2.83409	6.33122	5.46488	2.43879	6.14373	3.68346	5.4975	2.70116	4.97165	5.36357	3.06242	3.58754	4.10683	2.56602	3.5062	4.45431	3.32461	1.73573	4.97602	4.71577	5.62635	4.50791	4.05734	4.63003	6.34673	3.4764	4.39061	4.97149	2.51716	5.14384	4.33823	4.13502	5.53255	2.61222	6.12896	5.42318	4.45509	5.52171	5.20132	4.74123	5.07815	6.26599	5.05432	4.2817	4.60542	4.00934	5.65183	6.6327	4.93147	5.03441	5.005	5.33913	4.98572	5.98226	4.0446	5.16001	5.94958	3.97841	5.9289	5.36051	5.23283	5.3305	4.51105	5.28072	5.12783	4.86092	6.13744	5.2357	5.2547	4.1784	5.26888	5.17175	4.67604	4.26025	4.84629	4.86724	3.72592	5.20261	5.3764	4.92111	4.25818	6.26833	5.26582	5.54378	4.54011	4.77175	3.53999	5.49324	5.55181	5.7997	5.09262	5.2792	4.49544	4.29807	4.06185	3.47468	4.59612	5.9283	4.00905	4.50226	5.19105	5.44488	4.91536	4.94293	5.23517	5.17433	4.87951	4.82459	4.58704	4.62702	5.15035	4.43486	4.35086	4.50715	4.45731	5.23691	4.79962	5.05298	4.74845	5.25517	5.03331	4.80118	5.67079	3.95755	4.65657
ERAP2	2.8537	4.2176	3.6248	3.6041	3.7687	3.8715	3.642	3.7888	3.451	5.2558	3.6772	3.6884	3.5158	3.5483	2.8127	3.0132	3.8647	0.9543	2.2963	3.893	3.8423	3.638	3.7695	3.9526	3.5146	3.6019	3.9159	3.9349	3.8793	4.5717	4.8336	2.2585	3.0845	3.1107	4.2643	4.2477	4.2571	2.9548	3.1138	3.1071	1.96809	3.04614	3.04823	1.33749	5.56863	5.69386	2.07989	6.13244	4.01377	4.20952	4.21026	5.66515	6.20623	2.0351	4.39863	2.94143	3.56378	3.96826	4.38623	3.90008	0.0591863	2.37256	2.36992	4.62883	2.62309	4.83089	4.2173	5.22471	4.79936	4.76534	4.88725	1.48997	5.30827	3.18246	3.16502	3.15956	0.276667	3.93754	3.54324	2.16176	5.57345	5.3819	4.59485	4.85967	4.79206	1.95533	1.1498	1.58906	2.89722	5.81797	4.73381	4.74583	3.79315	4.58431	5.47407	5.01719	6.67491	4.44857	5.91404	7.28493	3.2563	6.36586	5.3971	6.38935	5.43785	2.47514	2.58463	3.68429	3.70947	5.21459	3.09816	3.80109	1.97282	2.41251	2.79345	2.89354	1.77241	4.53002	5.25675	3.64624	4.85084	5.32091	3.95658	4.10487	4.38404	3.97346	4.57819	1.2633	1.62826	0	5.57063	5.67563	5.93031	4.14093	4.88329	4.24501	4.51721	4.06133	3.01296	5.14877	5.83132	4.18666	2.71377	4.62423	4.62909	2.64042	3.14719	5.05544	3.00623	2.07773	2.04546	5.10371	4.64566	5.01747	2.07453	0.715661	1.79462	2.0208	3.07926	3.85594	5.02864	4.05871	4.19292	3.63025	3.50847	4.84929	3.57328	4.81229
ERBIN	5.6377	7.4876	6.9613	7.2194	6.7861	5.2524	5.7816	5.9237	5.496	6.9502	6.2527	6.9077	6.9809	6.1574	6.4113	6.0338	6.8809	5.828	6.5867	6.9675	6.4343	6.4596	6.5242	6.8639	7.0894	7.0549	7.4941	7.7014	7.8345	6.7111	6.5476	5.3017	6.3929	6.4823	7.2167	7.1455	7.1219	6.3702	6.2974	6.3322	4.52765	4.78753	4.27885	2.08823	5.76255	4.37997	3.68153	5.79991	1.94615	4.82552	2.59963	4.74794	4.84691	0.990766	1.93949	4.40727	2.26008	3.794	4.51746	2.25918	3.06245	4.67444	4.12404	5.63486	3.89816	3.94301	4.18617	6.01617	2.13637	4.74738	4.35103	3.4355	5.68388	5.09556	4.69235	3.85196	0	5.26	4.30287	4.262	5.82474	4.93637	4.386	4.69058	5.85924	4.55904	4.33366	4.30334	4.35325	5.41301	6.42032	4.84204	4.89713	4.68421	5.52263	4.6512	5.71845	4.50574	5.00998	5.90755	4.22777	5.78103	5.47243	4.98793	4.98947	4.40018	4.96949	4.80807	5.13831	5.66147	5.26426	4.75623	3.96985	4.8241	4.8429	4.63025	4.34491	5.15925	5.46661	4.26209	4.8998	4.88882	4.69879	4.48708	5.47659	4.85398	5.01563	4.21383	4.40955	3.63646	5.33871	4.72947	5.23831	4.99233	4.8605	4.58784	4.39696	4.30392	3.44812	4.73558	5.63398	4.51275	4.18016	5.16018	6.10119	4.62231	4.5635	5.37266	5.04751	4.32976	4.47045	4.89604	4.90588	5.26795	5.07685	3.93283	4.29908	4.35389	5.23567	4.94249	5.31189	4.73856	4.71513	4.73465	4.42601	5.8644	3.79005	4.70153
ERF	4.1724	3.2541	3.2687	3.7478	3.7874	5.1367	3.6483	3.7013	4.1111	3.7699	3.0898	3.6273	2.8292	2.965	3.379	3.7938	4.3309	3.7103	4.3596	4.9959	4.212	4.2576	4.2244	2.7472	2.718	3.2733	3.3117	3.175	3.9205	3.7152	3.7526	3.6803	3.299	3.4703	3.2928	3.2721	3.4979	3.3549	3.1296	3.2096	6.59276	5.86636	5.67503	4.99491	5.88611	4.44668	4.8865	6.24663	5.54061	5.02508	6.17732	6.42976	7.17779	5.90807	6.62007	6.3683	6.72096	6.28737	5.45181	6.73449	3.94159	6.13965	5.92835	6.07753	4.84124	6.23014	5.48945	6.14705	7.01258	6.14723	4.13017	5.11417	6.86708	5.99241	5.91812	4.21061	6.16	6.93653	6.6679	5.64236	6.16767	7.16193	6.29447	7.50718	6.89526	7.18271	5.7096	6.90435	5.84517	6.06024	6.16237	6.03682	5.14236	5.72382	6.0243	6.98	7.23897	5.2554	6.62277	6.32775	5.34514	6.33102	7.10007	6.15456	6.82332	5.91572	6.41071	6.38979	7.21888	6.70048	6.66539	6.9356	6.08598	7.99691	6.71304	6.05065	5.40436	6.23099	6.91421	5.78648	6.44357	7.42104	6.97603	6.34009	6.45064	6.49825	6.59107	5.61381	5.91951	5.54867	6.66489	7.21576	6.53598	6.43092	6.54214	5.47404	6.53736	5.9094	4.82117	5.63567	6.65683	6.03376	5.93634	6.53373	7.44169	6.21566	5.99602	6.54825	6.96647	6.07739	6.14488	7.07962	6.11208	6.47189	6.2792	6.18718	6.21656	5.2294	6.39877	7.03452	6.8705	6.22511	6.78196	6.48535	6.24468	8.19495	5.53468	6.70472
ERGIC1	5.0888	5.079	4.7075	4.8709	5.2332	5.165	5.3445	5.7333	5.1866	5.6517	4.949	4.983	4.8733	4.6587	4.6547	4.6753	5.2003	5.036	5.2827	6.477	5.7497	5.7384	5.7322	5.1274	5.4017	5.4936	5.1679	5.1518	5.3554	4.8953	4.9723	5.0999	5.4344	5.6273	4.9722	5.3856	5.1436	4.7862	4.7197	4.7291	6.67478	5.95253	5.98005	6.97925	6.69013	5.05366	7.32239	6.69271	6.37003	6.36297	6.64297	6.69717	6.57856	5.29735	5.95768	5.94523	5.71855	6.22631	5.99191	5.66663	6.19014	6.69141	6.38609	6.69326	6.04047	6.37333	7.02546	6.84688	6.79111	6.55396	5.08243	7.50471	6.75605	6.05552	6.19068	5.43245	7.58649	6.8419	6.24814	5.74237	6.42719	6.475	6.15232	5.98792	7.1668	6.61577	5.92217	6.25137	5.74007	6.43072	6.71883	6.4945	6.39658	6.12841	6.35474	6.03908	6.6888	5.66946	6.43765	6.65693	5.54423	6.6726	6.77904	6.5909	6.45035	5.60564	6.34492	6.45059	6.56651	7.09535	6.65699	6.32157	5.83923	6.57058	6.06264	6.41521	6.19514	6.25476	6.48047	5.86674	6.61433	6.67115	6.79031	5.70661	6.68403	6.71303	6.48509	6.46605	6.52098	5.90261	6.84061	6.2348	6.63601	6.58657	6.8002	5.80923	5.7996	5.99444	5.33087	5.96988	6.7128	6.17232	5.80522	6.98641	7.27408	6.29088	6.30103	7.40794	6.17192	5.74144	5.6756	6.63568	6.51153	7.4184	6.14029	6.13396	6.23422	6.07006	7.65699	6.57657	7.50062	6.16155	6.53846	6.55452	6.29978	6.71818	5.21603	6.00759
ERGIC3	4.8172	4.7751	4.6026	4.6661	4.8293	3.9432	5.1519	5.3746	5.3561	5.9771	4.4369	5.0862	4.4336	5.0228	5.5158	5.1581	3.97	5.0904	4.7152	6.0182	5.6001	5.6547	5.5838	4.4434	4.5698	4.7906	4.5529	4.6816	4.4748	4.8367	5.1361	4.5096	4.5947	4.3734	4.7193	4.5439	4.9889	4.4438	4.573	4.4858	7.32799	7.39672	6.06151	4.80972	7.20931	5.37972	3.89847	6.86182	4.98159	6.30467	4.87928	7.73495	7.57277	6.20026	6.14696	6.31436	5.62258	6.5938	7.08737	5.86447	3.78342	7.42263	6.72344	6.88287	7.07216	5.88771	5.90646	7.08833	5.84796	6.23658	5.71078	3.58592	8.02103	6.98532	6.58976	5.60173	5.92156	8.27602	7.54233	6.94748	6.90304	7.83562	7.35715	7.32338	7.48738	7.96648	6.90349	7.0366	6.0103	7.22572	7.19642	7.88841	6.89644	7.79709	6.68108	7.70007	6.86291	6.59163	7.96292	6.82555	6.87179	7.19499	8.2766	8.04867	7.49727	7.26672	7.6106	8.11669	8.48591	7.56224	8.12885	7.62523	7.21311	7.96199	7.60745	7.49092	6.80884	6.6978	8.12453	7.25335	7.69255	8.27518	7.32076	6.44098	7.20615	8.46154	7.9879	7.02421	6.86174	6.65726	8.33849	7.92991	8.05353	7.73651	7.10676	6.71262	7.28074	7.10626	7.01929	7.1935	8.64561	6.88064	7.46964	8.52048	8.64577	8.28648	7.75864	8.37154	7.9608	7.28257	6.9757	7.03495	7.33349	7.98556	7.41955	6.73497	6.68028	7.10266	8.11915	6.91865	7.83435	7.689	7.63089	8.16856	8.01118	9.1979	6.25673	7.33387
ERH	5.4592	6.0927	6.7581	6.6205	6.3093	4.9548	5.8275	5.5926	5.4647	7.148	4.9318	6.4297	6.5898	6.5644	6.4297	6.191	6.3585	6.027	6.6304	6.978	6.9126	6.876	6.7885	6.374	6.2457	6.341	6.4047	6.5578	5.8771	6.3666	6.6591	3.7266	5.8665	5.8364	6.651	6.211	5.9912	5.8876	6.1634	5.5695	7.46172	7.45401	6.78229	5.3028	6.48008	8.09562	3.90786	7.11012	3.57877	6.47404	4.26213	7.3098	7.4506	4.36611	4.07214	7.04438	4.14343	5.58111	6.95206	4.3054	5.05065	7.85834	7.57478	7.13672	7.08758	4.35848	5.69947	7.32086	4.15258	5.68627	7.71332	3.6802	8.04925	7.39675	7.32001	7.84576	4.48227	8.05841	7.69261	7.75776	7.18267	7.92129	7.43278	7.36259	7.46905	7.57941	7.15757	7.79808	6.95042	7.54847	7.14009	7.47668	7.54068	7.71212	7.43289	7.00604	7.9838	6.93688	7.98291	7.77461	6.96589	7.3859	7.77681	7.97651	7.64965	7.22383	7.95419	7.65204	8.05866	7.73382	7.84623	7.61035	7.19565	7.83959	7.80429	7.86737	6.93885	7.39609	8.09664	7.44669	7.53358	8.02156	7.53754	7.28734	7.31039	7.93992	7.73824	7.47334	7.4741	6.59842	8.29206	7.88247	7.65275	7.81724	7.59209	6.74412	7.65109	7.27568	7.07997	7.31702	8.05193	7.36658	7.21721	8.35804	8.4349	7.6273	7.16102	8.13977	7.83871	7.68822	7.47807	7.59224	7.61178	7.53738	7.6239	7.07396	7.66187	6.86116	8.2181	7.70634	7.83908	7.40004	7.75051	7.77549	7.57267	8.10466	6.50574	7.55011
ERLEC1	4.8256	4.6481	5.6313	4.7459	5.4438	4.3418	5.7163	4.7289	4.035	7.0274	4.8073	5.7588	5.6442	5.7315	5.9202	5.0783	5.529	4.8818	5.3178	6.5111	5.8693	5.848	6.111	4.7627	4.9391	4.9262	4.7024	5.9531	4.7112	4.98	5.3792	3.772	4.5667	4.2063	5.5192	5.1689	5.004	4.5501	4.97	4.3024	4.84696	4.41545	4.25305	1.46831	3.94237	3.99018	1.46869	4.54528	1.17556	4.01827	1.46495	5.22485	5.66486	1.60945	1.10438	4.3715	1.10055	2.3197	4.57161	1.01427	1.47207	5.50542	4.76145	4.43466	4.4978	2.30094	3.20152	5.3197	0.846069	3.41997	3.42816	0.995824	5.70892	5.13411	5.15372	4.39895	1.23036	6.17905	5.50592	4.4516	4.80888	5.52436	5.16344	5.11517	4.83743	5.32052	4.29463	4.88007	4.12108	4.84684	5.10187	5.1805	5.41876	4.73622	4.63029	4.68123	4.957	4.58381	5.46833	4.97794	4.52856	4.82362	5.76027	5.71934	5.56045	4.81333	5.66254	5.42516	5.38563	5.06628	5.72899	5.28373	5.40162	5.52919	5.30171	5.3291	4.74697	5.09919	5.80717	5.22506	5.53458	5.53816	5.0822	4.72718	5.08957	5.61578	5.42206	5.21596	4.95476	3.739	5.78899	5.60667	5.60588	5.02274	5.2305	4.699	5.03521	4.62196	4.72236	5.22645	5.70242	5.32768	5.09318	6.15525	6.23033	4.94863	4.68111	6.27659	5.49716	5.38969	5.33545	5.40954	5.62905	5.83987	5.65556	4.6833	4.96247	4.82392	6.10917	5.45784	5.9463	5.93287	5.71371	6.04152	5.64019	5.9145	3.97562	5.52891
ERLIN1	3.5797	3.4423	3.1266	2.6469	3.5969	3.0358	3.1818	3.1716	2.9939	5.2108	3.3516	3.8917	4.7064	3.6439	3.4138	3.7667	3.952	3.4665	4.2057	4.8739	4.9999	4.8485	5.0001	4.006	3.4864	4.0433	3.8645	3.1611	3.5421	4.1132	3.7948	3.9825	4.1972	4.1882	4.5975	4.1251	4.2355	3.2164	3.8885	3.4341	4.96844	6.69695	4.097	5.64072	5.48232	3.59218	5.44427	5.15398	4.19928	3.86234	6.08558	6.18467	5.47642	3.0673	3.70339	3.80164	3.44651	4.14892	4.68822	3.31511	5.04592	5.36702	4.55064	4.90316	5.79655	4.53733	4.02124	5.46058	3.63268	4.85453	3.80763	5.41513	5.42203	4.7735	4.25077	3.32082	4.88087	6.36808	5.60521	6.20982	4.9389	5.87088	5.02431	5.00373	5.42591	5.18329	5.98737	4.70364	3.46564	5.24177	5.44326	5.70139	4.78018	6.42383	4.7662	6.53251	4.90957	5.42506	5.55803	4.86978	5.47767	4.90921	5.773	6.08766	5.67237	4.65261	5.17341	5.88054	6.16868	5.2139	5.84087	5.18751	4.46132	5.37404	4.9875	5.30016	4.69374	4.57606	5.61965	4.25183	5.83658	6.16398	5.49629	3.8133	5.47839	6.02369	5.72803	4.63844	4.27864	5.17897	6.14346	5.97258	6.45942	5.39939	5.16201	5.82176	4.62716	5.45398	4.80325	5.13363	6.33695	4.66626	5.02358	5.87134	6.24765	5.22054	5.20515	6.55803	5.59329	5.1634	5.18401	5.22522	4.94788	5.79884	4.89728	4.88439	4.36597	5.87178	6.00333	4.96193	6.09521	4.94488	5.55704	5.9555	5.61921	6.21307	5.52945	5.05628
ERN1	4.9549	4.6225	4.6269	5.1148	5.1649	5.5825	5.585	5.2671	5.5239	6.0418	5.1969	4.8553	5.0066	4.591	4.7709	4.9849	5.3993	5.0909	5.3123	6.5671	6.2699	6.0846	6.193	4.9659	4.6673	5.0772	4.9774	4.7564	4.8319	5.0876	5.185	4.9027	4.7087	5.0667	5.2317	5.2526	5.3721	4.9164	4.8695	5.1034	4.06009	4.10323	2.44692	2.74479	2.96499	2.39034	4.01277	4.03167	4.3329	4.03428	4.44125	4.61558	4.31058	3.43841	5.25055	2.33866	3.40043	4.36146	2.87017	4.24717	2.73618	4.71185	3.70474	4.62844	3.69215	5.43158	3.94452	4.50978	4.52759	5.26232	2.02818	3.83252	5.80028	4.29968	3.06089	2.99406	3.57685	5.69578	4.48158	3.78229	4.51289	4.50581	3.92286	3.81388	4.79557	6.16207	3.32105	3.94629	2.60468	4.33184	4.8391	4.05123	3.97132	4.4507	4.08688	4.38991	5.70401	3.29517	3.9747	4.80063	4.1108	5.14732	6.62723	4.21888	4.20578	3.42865	5.03502	3.84779	4.64019	5.68632	5.35662	4.28476	4.59812	7.28379	4.98847	3.96793	3.45979	3.2302	4.49765	3.55144	4.33473	5.13115	4.1772	3.46289	4.47384	5.06311	4.34398	3.04521	3.49583	3.96466	5.76461	4.13016	4.37757	4.97939	4.01759	3.96136	3.37421	3.93268	3.0843	3.8973	6.17264	3.31635	4.74971	5.32294	6.12989	5.40991	4.28398	5.43148	5.25555	5.31803	5.48222	4.49505	5.16805	6.00669	4.62096	4.28744	4.43572	3.7893	5.8813	4.71872	5.66692	6.03004	5.70351	5.53325	5.28146	4.95871	3.23646	4.63522
ERO1A	6.9737	5.7502	6.9728	6.3828	7.0689	5.2251	6.6947	6.9385	6.3948	8.3864	6.8568	6.8173	7.9892	7.1344	7.5454	6.4537	7.5376	6.7369	7.2146	7.9859	8.2077	8.0183	8.1827	7.4013	7.3252	7.4567	8.1817	8.5394	8.5048	6.6883	6.7599	7.6793	7.7985	7.7511	7.3718	7.2011	7.3747	8.3019	8.5207	8.3117	4.95674	6.61844	3.95546	4.24977	4.92337	4.99063	4.46312	4.96938	4.95784	5.13389	4.03199	8.9809	4.86662	4.20685	4.02736	3.74599	4.4447	5.57587	5.23205	4.0528	4.35385	3.74568	3.5924	4.85899	6.03458	4.73106	5.28203	5.10791	4.67578	5.92418	5.17179	4.8696	4.43284	4.68768	4.08078	4.92061	3.40977	4.74608	4.53993	5.80325	4.74597	4.03548	4.95505	4.92057	5.13205	3.90927	7.7795	3.76416	3.60079	5.03363	5.08212	3.9111	4.57696	5.42421	4.61029	9.45918	5.64004	7.42116	3.70405	4.93676	8.23292	5.21142	4.83111	4.02836	4.84051	3.56986	4.09295	4.03372	4.34387	5.15151	4.40033	4.71051	4.09713	5.23252	4.22012	3.69623	4.13602	4.5969	4.25765	4.11006	4.8994	4.45152	4.51761	3.69561	4.77265	3.9392	4.39098	3.87429	4.08722	8.19847	4.32102	4.45521	4.84005	4.64371	4.45353	7.97963	3.81003	5.31652	7.61542	4.11169	5.58583	3.98157	4.11981	4.91557	5.76401	4.56032	4.56108	5.17035	4.61215	4.08593	4.09681	4.48032	4.26194	5.13884	4.2302	3.90902	3.5482	7.23191	4.94939	4.55951	5.29237	4.01812	5.2025	4.90137	4.80604	5.22345	8.61507	3.98346
ERP29	4.7124	5.0133	4.9242	4.7097	4.7112	4.2833	5.2292	5.5129	5.118	5.9587	4.9303	5.1113	4.8814	4.8863	5.6774	5.1579	5.326	5.3602	4.9396	5.5831	5.1878	5.5726	5.1748	4.5964	4.7882	4.4627	3.9808	4.3547	4.5946	4.3544	4.9249	4.8514	4.584	4.4623	4.901	4.9886	5.0522	4.0528	4.3584	4.3418	6.85328	7.2378	5.91145	5.85791	7.46424	7.04544	4.80645	7.24237	6.29194	7.57753	6.33826	7.27994	6.97837	7.60724	7.65168	6.61777	6.99761	6.94345	7.08162	7.41877	4.48786	7.09892	6.47126	7.6435	6.9662	7.11863	7.13842	7.8905	6.81933	7.61397	6.84879	5.08778	7.70396	7.17579	6.67317	7.37311	6.7725	8.07219	7.17625	6.58742	7.51561	7.3054	7.08614	6.77394	8.0198	7.36801	6.71703	6.62502	6.53708	8.37223	8.07551	7.31278	6.5422	7.73365	7.93142	7.34924	7.98034	6.90795	7.59491	8.39959	7.14644	8.261	7.81463	7.82625	6.95451	6.94179	7.27078	7.88056	8.19434	8.30457	7.9363	7.20527	6.97916	7.72511	7.29607	7.07216	6.82008	7.0556	7.96577	6.81787	7.72943	8.18799	7.14805	6.54752	7.93052	7.69432	7.35242	6.91793	6.43131	6.72567	8.16273	7.58522	7.98481	7.72969	6.92533	6.47553	6.55059	6.96916	6.65989	7.33746	8.06141	6.52215	6.70161	8.36986	8.29883	7.81769	7.61108	8.36661	7.34006	6.70558	6.52238	6.73612	7.02159	7.681	7.56474	6.29428	6.26133	6.87631	8.04756	6.65443	7.91301	7.20917	7.50839	7.72524	7.46563	8.19548	6.47775	6.95946
ERP44	4.6388	5.2212	5.2406	5.4318	4.9494	3.2907	4.2833	4.5769	3.666	4.8798	4.0947	4.7634	5.8507	4.8945	4.9875	5.1363	5.3705	4.8192	5.2052	5.903	5.7183	5.5851	5.8411	5.9686	5.439	5.8161	5.9894	5.9167	5.8171	5.0476	5.5003	3.4679	4.8763	4.8578	5.6377	5.3264	5.702	4.7602	5.1447	4.5443	4.67647	4.862	4.06468	3.57016	5.18211	4.24645	3.81102	4.93552	4.01319	5.23126	4.29463	4.90997	5.19698	3.81323	4.13023	3.88281	3.88437	3.63582	4.4447	4.08783	3.4701	4.65177	4.30112	4.87095	4.57217	4.37299	4.37157	5.04747	3.69828	4.61442	4.21859	3.58835	5.10159	4.73132	4.58704	4.48061	3.74232	5.58427	5.07025	5.00158	5.01903	4.81102	4.58837	4.63864	5.0905	4.45389	4.73976	4.18359	3.84043	5.00831	5.22432	4.66803	4.91622	4.95639	4.68494	4.78745	5.2866	4.4485	4.52641	4.7939	4.35698	4.89445	5.01275	4.89882	5.11106	4.35721	5.10284	4.87444	4.93812	4.97915	4.93305	4.83369	4.44305	4.81033	4.82491	4.74827	4.48671	4.58283	5.24452	4.73684	5.1455	5.07502	5.05471	4.16321	5.26446	4.97513	5.01314	4.72464	4.32563	4.19306	5.33483	5.15618	5.26447	5.33997	4.71794	4.46497	4.51405	4.4568	4.40877	4.79197	5.38822	4.64268	4.67876	5.48276	5.80213	4.76287	4.50617	5.47553	5.34692	5.03861	4.9144	4.76854	4.76328	5.0208	4.72908	4.47624	4.24821	4.68043	5.40336	4.71855	5.31258	5.08538	5.06047	5.26867	4.93589	5.39866	4.45123	4.5267
ESAM	2.1326	0.9751	0.7066	0	2.0258	2.1263	0.01	1.5022	2.2863	2.0818	0.01	1.9809	0.0415	0.5925	4.0795	2.3206	2.3852	1.9176	1.3461	3.9889	2.8426	3.7671	3.702	3.416	3.865	3.9571	2.2456	1.1239	2.2707	3.0596	2.5345	5.5054	5.0025	5.1065	2.6969	2.6269	3.3691	5.4022	5.8132	5.6673	6.61265	4.97412	5.57289	2.66746	3.98789	3.66043	2.64362	4.52441	2.82835	1.64148	0.618596	6.33184	7.10583	1.84088	2.17521	5.37322	2.34195	2.11468	7.17602	2.17454	3.46026	4.71464	5.80653	4.74667	5.02512	2.38116	3.06843	5.07373	2.10895	1.91238	4.46683	2.52337	5.22735	6.83118	6.7411	2.00213	0.707531	5.47069	7.3389	5.04111	4.31154	3.51941	7.64645	7.78361	5.15629	3.39949	4.84667	5.58691	4.94373	5.21746	5.01488	5.06153	6.08025	5.15912	4.5607	5.70884	5.84751	5.2517	4.83274	5.49107	5.34103	5.22992	4.84325	3.45239	7.01996	6.03234	5.83608	3.73871	4.38997	5.51652	4.11172	7.13454	7.01657	5.4812	6.91847	3.825	6.08641	6.17248	4.87015	6.17446	7.95538	5.87727	7.24265	6.18688	5.27683	4.98775	7.99605	5.71724	5.23903	5.29428	6.22149	7.58299	7.78232	6.99369	6.5685	5.76957	7.14927	5.38737	5.61861	6.57146	7.46708	6.62446	6.84171	7.34329	6.92731	6.45342	7.32337	7.35335	5.83182	6.68841	6.72362	6.52547	6.74697	5.9042	6.64435	5.85812	6.49918	5.46185	6.46852	6.34277	6.90506	6.66826	6.79352	6.84177	6.96545	6.07684	4.42678	5.78691
ESD	2.9166	3.2738	3.6395	4.3183	3.7068	0	3.7543	2.0271	2.8434	3.6033	1.9067	3.5142	4.0584	3.8821	4.0867	3.2695	3.0764	3.359	2.9705	4.5163	3.9678	3.9401	3.7651	3.3326	3.0707	3.4107	3.6911	2.536	2.8241	3.1636	4.0815	1.9214	2.9976	2.3948	3.0955	3.3178	3.9994	3.2825	2.812	2.5337	6.52932	6.00387	5.76377	3.43655	5.0676	5.57273	3.05582	5.69049	2.64233	5.23106	3.48319	6.3768	7.03376	3.9081	3.8748	5.983	3.71639	3.51257	6.2402	4.38884	2.7394	6.58438	6.33652	5.79545	5.80782	4.02887	4.44012	6.01226	3.52897	4.14521	5.4177	2.37288	7.10865	6.60931	6.46967	5.21699	3.42211	7.7855	6.888	5.97721	5.56699	6.76321	6.82424	6.8185	5.94649	6.26247	5.3766	6.17032	5.78557	6.09347	6.05655	6.42726	6.70709	6.56258	5.62125	6.27534	5.49935	5.85733	6.82041	6.00861	5.36178	5.90059	6.91267	7.04529	7.05631	6.43955	6.85717	7.00475	7.53519	6.10684	7.27481	6.83674	6.34981	6.75251	6.79481	6.75129	6.46875	6.47646	7.50872	6.99725	7.23109	7.45659	6.82429	5.92393	6.04526	7.30604	7.41709	6.43234	5.92915	5.20992	7.69297	7.3924	7.2257	6.79932	6.70447	5.69274	6.64538	6.01527	6.32181	6.74191	8.06919	7.08865	6.7056	7.62454	7.58174	7.15876	7.08883	7.49337	6.70608	6.51964	6.61559	6.81279	6.92712	7.00542	6.84261	5.98081	6.40527	6.03724	7.13523	6.83421	7.0278	6.71608	7.13722	7.51287	7.45169	6.77691	5.08805	6.69823
ESF1	3.3767	4.7723	3.4373	4.3359	4.7977	2.6589	3.8383	4.2779	1.9868	6.191	3.0585	5.1815	4.9823	4.9446	4.9948	3.6563	4.2283	2.7725	3.6893	5.8432	4.5896	4.4928	4.5493	4.3943	4.5107	3.4105	4.5342	4.9667	5.0268	4.4832	4.8354	1.3258	2.7356	2.6861	4.8967	4.8225	4.6637	3.8086	3.6361	3.9162	4.00223	4.54288	3.32431	0	2.77728	4.19794	0	3.51803	0	2.48416	0	3.81333	4.16064	0	0	3.48884	0	0	3.6594	0	0	4.45315	3.93004	3.78771	3.39731	0	1.53337	4.24536	0	1.36452	4.12376	0	5.08531	4.31174	4.16527	3.99257	0	5.33841	4.42109	4.70558	3.70301	4.45201	4.08734	3.78718	4.08231	3.92905	3.96461	3.69799	3.27781	3.95988	4.0157	4.76823	4.79644	4.61571	3.97363	3.76219	3.88152	3.60708	5.00661	4.47499	3.81586	4.23584	5.03459	4.86631	4.48004	3.84786	4.68456	4.90511	4.92633	4.3753	5.07765	4.22296	3.59473	4.46478	3.96198	4.5654	3.63428	3.85615	5.20133	3.83821	4.39416	4.7135	3.96405	3.4493	4.01859	4.69435	4.66363	4.04052	3.75741	2.90719	5.11327	4.57025	4.84848	4.19828	4.07807	4.05602	4.08603	3.76019	2.89967	4.23472	4.99978	4.10976	4.03611	4.68142	5.6742	3.83612	4.22292	4.81246	4.34205	4.16925	4.15525	4.30259	4.09409	4.11171	3.95116	3.75851	3.94114	4.16704	4.69623	4.44469	4.31855	3.67827	4.10894	4.4167	4.03128	4.76462	2.94209	3.85788
ESRRA	3.1689	3.0547	2.9328	2.7497	3.3836	5.0341	4.1449	3.1712	4.0997	3.9346	3.1301	2.3546	2.3203	2.8565	3.7895	3.8438	3.527	3.0174	3.2317	4.8936	3.5225	3.7692	3.9063	3.0243	2.7836	3.0066	2.8742	3.0054	3.5564	3.4614	3.7731	3.6252	3.6456	3.4131	3.47	3.2215	3.3615	2.7928	3.3593	2.8711	4.72421	6.28757	4.97258	4.89687	7.81774	4.19042	4.44903	8.12956	3.9235	5.96613	3.35663	5.55603	3.88598	3.31758	4.39027	4.66752	4.61992	4.27898	5.17692	4.29789	3.54587	4.18345	4.10974	7.70822	5.86605	4.31654	5.4682	7.61615	4.86771	4.60448	4.07074	4.33903	4.42643	5.00592	4.25624	4.37451	4.21753	4.24498	4.1247	6.1138	7.66564	4.00788	3.93375	3.87068	8.32935	4.05346	6.43367	4.2519	4.93256	6.73563	7.55142	3.72624	3.64168	6.33382	6.56127	6.91356	6.17874	5.86053	3.74197	6.3195	5.81501	6.84518	3.46162	3.71497	4.21891	3.93038	4.17674	3.48321	4.06841	7.29908	3.55798	3.82519	3.82214	3.86797	4.08078	3.9825	4.86971	5.62729	3.80257	4.16246	4.80328	4.07935	5.04872	5.37801	7.48984	3.99008	3.92245	4.76566	4.51169	5.5723	4.15979	4.20243	5.51493	4.52993	4.43135	6.25474	4.15903	6.07079	5.55508	4.29336	4.52091	4.70243	4.93408	5.01865	5.85632	4.63466	4.67533	5.20995	5.58082	5.13054	5.02944	4.9043	4.60025	5.46913	4.52894	4.45615	4.37043	5.6114	5.33902	4.97097	5.63702	4.74683	5.03419	4.49556	4.56582	5.61185	5.45649	4.66395
ESYT1	4.6741	5.4931	4.8824	5.0582	5.0023	4.7971	5.4084	5.3421	4.958	5.3566	4.5883	5.254	5.3174	4.9582	4.1157	5.6557	4.9627	5.1438	5.2928	6.3666	5.6904	5.8133	5.6261	4.478	4.4948	4.7984	4.0327	4.1392	4.0133	4.7496	4.9129	3.706	4.2201	4.1967	5.1653	5.082	5.2473	4.6439	4.5719	4.3616	7.11099	6.02595	6.20449	2.96041	4.17827	5.55436	2.72311	4.81523	5.42411	6.43669	4.53207	6.67421	7.2724	5.59939	6.57069	6.25653	5.43253	5.20392	6.43856	5.90896	2.77977	6.82903	6.7557	5.74425	5.75401	5.85537	5.75891	6.30916	5.70304	5.85283	5.04018	2.71432	7.34124	6.91771	6.93123	5.54265	4.23035	7.29627	7.27343	5.95605	5.61939	7.10466	7.18307	7.38703	6.25737	6.87256	5.46032	6.82448	6.34527	7.12984	6.25983	6.52545	7.1988	6.2972	6.49656	6.19131	7.40654	5.96432	7.08413	6.97444	5.48246	6.70205	6.64105	6.62931	7.51315	6.60035	6.93018	7.02716	7.27078	6.58273	7.22388	7.24871	6.63248	7.20306	7.43074	6.99081	6.38094	6.58146	7.30136	6.67442	6.95071	6.95537	7.25617	6.50424	5.72272	6.81111	7.13139	6.48419	6.47839	6.00332	7.34831	7.55577	7.28452	6.41392	7.22492	5.71085	6.59091	6.08357	5.98161	7.10366	7.41404	6.7106	6.28254	7.23286	7.57262	6.53359	6.7992	7.47617	7.04332	6.59118	6.56042	6.71531	7.00705	6.83516	6.89426	6.28617	6.53429	5.8199	6.77492	6.98968	6.88421	6.70452	7.03116	7.338	7.28039	7.90083	5.25883	6.71125
ESYT2	5.0675	5.8992	5.8349	5.5423	5.7218	4.8959	6.1022	6.0568	5.2255	7.1502	4.7237	6.2406	6.0745	5.9398	5.3386	5.8207	6.2516	5.7736	5.886	6.3284	6.0128	5.8333	5.9611	5.6899	5.7708	5.7387	6.2819	6.0915	6.0314	5.9451	6.0074	5.0148	5.145	5.1534	6.4934	6.31	6.194	5.731	6.1307	6.0222	6.7001	5.895	5.64121	2.29365	5.86488	3.97389	2.47799	5.61571	4.00955	5.25368	3.47011	6.64852	7.30748	3.58932	4.55979	5.75878	3.69149	3.59412	5.91474	4.16985	1.88387	6.44267	5.90292	5.49697	5.08192	4.95855	4.69111	5.88137	3.88818	4.91304	4.14514	1.79061	8.28794	6.91154	6.41455	3.48678	2.61437	7.69371	6.35463	5.47482	5.62623	6.78177	6.50652	6.49679	5.82251	8.45722	5.78955	5.62019	5.36865	5.63137	6.14846	6.41363	7.01102	5.90604	5.41838	6.32104	6.67679	5.78429	6.85345	5.5936	5.61377	5.8273	9.02329	6.71575	6.9671	6.43316	6.93369	6.827	6.82273	6.07231	7.34627	6.56872	5.81085	7.80289	6.64924	5.99793	6.03294	6.4506	6.8497	5.74468	6.71609	6.94571	6.36845	5.74138	5.85019	6.84469	6.52198	6.16411	5.43857	5.51135	7.02526	6.69184	6.71815	5.91537	6.56481	5.91655	6.02009	5.65228	5.12812	6.07577	6.7727	6.54732	5.97648	6.51957	6.41792	6.43678	6.33758	6.67283	6.12921	6.19245	6.40601	6.7498	6.92215	7.01509	6.65563	5.91411	6.29568	5.77384	6.47141	6.82886	6.62426	6.52705	6.67543	6.66828	6.50104	6.99904	5.23427	6.35541
ETF1	6.7609	7.7038	7.5288	7.7618	8.018	6.875	7.7295	7.6851	7.6474	7.7044	8.0636	8.2411	8.3774	7.8762	7.4371	8.1413	8.5675	7.6588	8.1685	8.0698	7.4294	7.411	7.4749	8.3351	8.2345	8.303	8.0998	8.4149	8.312	7.6675	7.6303	7.4586	7.9762	7.9745	8.0406	8.1311	8.1524	7.6889	7.9596	7.5252	6.0082	6.65768	6.58698	4.05882	5.04612	6.07449	4.25576	5.83036	4.75008	5.21258	5.41199	6.16189	5.99712	4.79047	4.9784	6.47917	4.95709	5.513	5.87983	5.22003	3.42604	6.32233	5.88532	5.66027	5.65153	5.76136	4.87912	5.67337	5.49409	6.41671	5.57428	3.92392	6.87277	6.64988	6.22518	5.93688	4.47575	6.67529	6.15253	6.90396	5.74334	5.95643	5.55814	6.12062	6.22008	6.77477	6.77814	5.99814	6.26825	5.62719	5.9412	5.91464	6.25495	6.69411	5.73666	6.77124	6.71991	6.46273	6.22843	5.99015	6.56465	5.84479	6.97375	5.65809	5.85032	5.38217	6.49572	5.35392	6.09732	6.29195	5.86399	5.67133	5.37842	7.07395	5.95016	5.96821	5.93039	6.57167	6.05672	6.02996	5.97543	6.08912	6.18706	6.19709	5.81051	5.57612	5.74282	5.8829	5.81897	5.82821	6.01269	5.95892	6.12329	6.0921	6.5922	6.65146	6.02992	6.45267	5.99114	5.9608	6.5593	6.23225	5.94915	6.01971	6.69769	5.96529	5.95279	6.486	6.21646	6.50973	6.58436	6.74953	6.31971	6.35259	6.18273	6.31417	6.13082	6.32012	6.54079	6.70318	6.20345	5.97715	6.7114	6.46194	6.23941	6.19806	6.05885	6.14629
ETFA	3.8269	5.1104	4.6578	3.9841	4.725	3.9719	4.5698	4.7319	3.5782	5.8082	3.9613	4.6286	4.81	4.6719	4.976	4.6815	4.9153	4.0945	4.6218	5.4173	4.7517	4.6915	4.7124	4.6007	4.3846	4.2573	4.4649	5.084	4.7785	4.3717	4.1893	3.7539	4.0963	3.5626	5.0246	4.6882	4.6937	3.8642	4.2176	3.9896	5.45837	6.72078	5.51783	3.80739	7.22265	6.47946	3.52289	7.02448	3.6406	5.61139	3.73234	6.05256	5.74261	4.08699	3.82811	5.73579	3.89985	4.70602	5.8272	4.28038	2.85224	5.64649	5.19857	6.88351	6.1592	4.19993	4.72452	7.12625	3.77221	4.96245	6.43027	3.2491	5.87393	5.48264	5.25573	6.07941	3.73965	6.3714	6.03813	6.3151	6.98343	5.9359	5.5894	5.50054	7.23276	5.40742	6.29982	5.09529	5.94199	6.56534	6.67611	5.71745	5.3926	6.55799	6.30725	6.80884	5.90656	5.92799	5.54586	6.15716	5.68247	6.24572	5.67782	5.84823	5.72994	5.46928	5.99646	5.7141	6.18557	6.62175	6.21459	5.81053	5.29319	6.00661	5.88476	5.98567	5.70945	6.42338	6.1984	5.64083	5.80163	6.16111	5.8719	5.72358	7.22066	6.05459	5.93842	5.56336	4.86549	5.54731	6.21128	6.07204	6.40332	5.10333	5.44714	6.29038	5.32816	6.03383	6.1368	5.76494	6.78355	5.53026	5.56015	6.14241	6.36584	5.82214	5.84907	6.12692	5.96616	5.75056	5.86719	5.65959	5.56797	5.8071	5.40951	5.20661	5.13504	5.93519	5.79642	5.60589	5.89541	5.66411	6.24792	6.01393	6.09157	6.03021	5.68844	5.49043
ETHE1	5.4014	3.7178	4.2122	3.9765	3.5417	4.9566	5.58	5.027	4.9516	5.3144	3.9242	5.2515	4.5556	4.423	5.0637	5.5929	4.8681	5.2005	5.1159	5.8626	4.5776	4.9001	4.8483	3.4345	2.8301	3.1004	1.9002	2.1596	3.0866	4.3826	4.2523	4.0174	3.7488	3.9598	3.2543	3.2538	3.9111	3.5697	4.3626	4.1701	5.4374	6.23441	4.5689	3.3891	7.25891	4.67769	2.5072	7.1566	4.675	5.15551	3.70197	6.63904	5.46236	5.03554	5.19594	5.16301	4.3823	4.65986	5.1976	4.63592	2.54187	4.77141	4.77972	7.02096	5.73917	4.62398	4.80742	7.78292	4.1134	5.23518	4.9534	2.80811	4.87202	4.86441	4.7774	4.05098	5.20512	5.25651	5.29035	5.58381	7.42325	4.77522	5.16325	5.43215	6.9213	4.90067	5.99649	4.13694	4.77166	6.88134	6.87673	4.79139	4.3402	6.34096	6.55385	7.31918	6.67139	5.72137	4.86879	6.02578	6.57853	6.20326	5.37169	4.97919	5.50064	5.08134	5.57623	5.03888	5.76718	6.58952	5.04318	5.26046	4.51301	5.51203	5.03495	4.84856	5.09127	5.67782	5.45928	5.26489	6.09537	5.80348	5.82245	5.11831	7.31161	5.53264	5.71203	4.67891	4.44716	6.48801	5.70559	5.67069	6.00509	6.17001	4.85575	6.36122	4.9146	5.98033	5.51344	5.67729	6.35616	5.17937	5.63676	5.86694	5.98433	5.91753	5.93224	6.22943	5.99478	5.16319	5.33029	5.17455	5.13096	5.67162	5.17685	4.79677	4.40566	5.60531	5.49487	5.45375	6.02996	5.13819	5.89073	5.67255	5.56971	5.31477	6.43406	4.98362
ETNK1	3.0518	3.2652	3.4953	3.1943	3.9727	4.4417	3.8472	3.688	3.4251	5.7164	3.4365	4.1539	4.9184	4.3458	4.2746	3.723	5.105	3.801	4.1098	5.5305	4.7369	5.0988	4.8977	3.8578	4.1442	3.6545	5.1259	4.9294	5.0748	3.7561	4.1831	3.2596	3.7638	3.3367	4.3532	4.3655	4.331	3.6452	3.4357	3.6584	4.89352	4.97469	3.52392	1.55345	5.29854	4.5903	2.11265	5.38774	2.838	4.75901	2.20202	5.16042	5.35501	0.611847	1.53358	3.74598	1.75984	3.01851	4.02321	1.64013	2.07294	4.58245	4.01376	5.33219	3.58182	3.00866	3.7097	5.55073	1.26389	4.02472	4.36473	2.06882	4.88708	4.36243	3.55283	3.9874	1.2374	5.75729	5.08388	4.49608	5.12135	4.95055	5.09696	5.71333	5.66406	4.74615	4.06949	4.19219	3.85133	5.22446	5.66202	4.79618	4.87335	4.79697	5.09223	5.24424	6.51228	3.91233	4.62031	5.5292	3.42338	5.46293	5.5947	5.0485	5.75459	4.4115	5.2708	5.17793	5.23265	5.67113	5.76201	5.33791	4.26794	5.57192	5.04452	4.64969	3.97834	4.95485	5.80769	3.77918	5.10134	5.28987	4.77862	4.07902	5.37543	5.2218	5.50411	3.94236	3.93948	3.52122	5.79804	5.33993	5.53356	5.8167	4.43091	4.02729	4.24776	3.68672	2.68392	4.91723	6.31615	4.13054	4.43078	5.70188	6.59867	4.8534	4.66278	5.53296	5.31719	4.34898	4.31911	4.51487	4.59737	5.13293	4.48194	3.83246	3.61331	4.02622	5.61089	4.61937	5.19416	4.26129	5.56987	5.30227	5.07017	6.06463	3.42786	3.939
ETS1	7.4409	8.3125	7.9324	7.716	8.3024	7.1574	7.5849	7.657	6.8053	9.696	7.1393	7.6885	8.8664	8.0487	8.5252	7.4251	8.2185	8.0104	7.9871	8.6521	8.9311	8.9398	8.9392	8.0623	7.977	7.9543	7.1727	7.2274	7.6426	8.625	8.6332	6.3369	7.2346	7.2934	8.4915	8.5227	8.5496	7.3835	7.5402	7.2982	5.9846	4.09933	4.94799	3.08894	3.85162	6.06203	3.7223	4.99626	5.85583	6.71049	5.94821	5.85172	6.38906	5.59356	6.90516	4.61816	5.58765	6.19546	6.67262	6.10182	3.72646	5.46498	5.27822	6.52897	4.775	7.35205	6.69349	6.33194	6.06261	7.18096	6.20794	4.18808	6.06921	5.9629	5.5391	6.23745	3.42614	5.97192	5.81047	4.19425	6.14045	5.47799	6.32516	6.18736	6.59703	5.02233	3.5239	4.81203	4.42463	7.51247	7.19105	6.3248	5.84326	5.04645	7.38249	4.33345	8.09954	4.37846	6.1442	7.98347	4.13253	7.74822	5.52004	5.27322	6.21356	5.54827	5.43508	5.60753	5.40616	8.26736	5.0663	6.33836	5.56542	5.36681	5.93383	4.73985	4.90819	6.54693	6.26477	5.33605	6.61222	5.55293	5.58962	5.94546	6.11263	5.00077	6.52855	5.39345	5.13813	4.72824	6.12568	5.84902	6.42106	5.36599	6.01131	4.74899	5.89879	4.61627	3.81962	5.86542	6.90014	5.05801	5.48966	5.78319	6.45859	5.89909	5.85933	6.06173	4.77566	5.58547	5.57551	6.14148	5.90531	5.93259	6.07679	5.41361	5.24308	4.37282	6.04561	5.16907	6.37141	5.58959	5.8766	6.09972	5.86475	5.04477	3.67043	5.23358
ETS2	8.4677	9.2913	9.0545	9.0287	9.5808	8.7226	9.3894	9.5947	9.4408	8.002	9.4744	9.4901	9.3779	9.4666	7.5094	9.4414	9.4696	8.9934	9.4278	8.6626	8.7324	8.7098	8.7134	9.5021	9.3986	9.456	9.1343	8.9881	9.1046	8.7388	8.7603	8.7731	9.1391	9.0444	9.8202	9.8343	9.8535	8.8561	9.0438	8.8279	7.4521	8.39874	6.73891	5.59334	7.71442	1.40188	6.23065	8.194	7.29062	4.43397	6.68791	7.3772	7.884	3.99426	4.66023	6.5631	4.7882	5.6576	7.27609	5.3771	5.97643	6.35899	6.63016	7.94558	7.0312	5.68267	4.85387	7.7896	5.75133	6.07654	1.05058	6.254	7.41914	7.25503	6.83216	0.923542	6.13298	7.11498	6.46255	7.33637	7.48501	6.14358	7.31644	7.89063	8.01783	7.89926	7.31246	6.14734	5.87302	7.06509	7.91247	6.55558	6.33519	7.31715	6.71637	8.46171	8.74877	6.79365	7.1728	6.82135	7.67802	7.28679	8.71579	6.39257	7.39834	6.1111	6.97534	6.35428	7.12274	7.69557	7.527	7.56771	6.8683	7.60949	7.19347	5.3385	6.5479	6.9774	6.92224	6.89123	7.24364	6.42659	6.96725	7.34947	7.94701	6.33149	7.71305	6.17291	6.32066	7.26694	6.25465	7.02103	7.51833	7.96136	7.34303	7.97799	7.46362	7.46192	5.8069	7.12462	8.19689	6.78438	7.76711	8.03451	8.80689	7.73993	8.03461	7.13902	6.99613	8.00627	8.04041	7.81184	7.63154	7.8982	7.5029	6.76938	6.62695	7.95034	7.63641	8.02374	8.17704	6.79387	7.57772	7.8342	7.54893	6.27237	6.44498	7.01428
ETV6	4.5278	4.8855	5.1311	4.8592	5.6083	4.8469	4.2423	4.2324	4.996	4.1269	4.0636	4.2422	5.2254	5.0133	5.0837	5.1969	5.4692	4.7447	5.2177	5.3923	5.3618	5.2903	5.189	5.47	5.211	5.2235	4.7995	5.2271	4.945	4.9628	5.0237	4.6135	5.2168	5.084	5.6977	5.6396	5.6696	4.6187	4.7892	4.7059	4.7204	4.37094	4.42015	4.39758	4.72349	4.22246	4.74969	4.94205	4.44726	5.53123	4.54054	4.33389	4.40473	4.10705	4.47855	3.8686	4.72929	3.75516	4.20407	4.68112	4.08652	3.32069	3.14743	4.7269	4.24999	4.78839	4.70922	5.02343	4.48918	4.59609	4.09674	3.89015	3.43818	4.04673	4.3667	3.58184	4.03086	3.13585	3.96833	3.04691	4.603	3.51542	4.73953	4.56631	5.5836	3.29436	3.75427	3.31715	4.46392	5.07268	4.93081	3.49351	4.72963	4.19857	4.80525	4.60122	8.40748	3.41253	3.54747	5.83933	3.66432	6.36876	4.1811	3.15024	4.09469	3.62808	3.92134	3.05502	3.44176	5.94939	2.64398	4.21316	4.31694	4.36851	4.53628	3.36629	3.92563	5.03474	3.33687	2.94921	4.60992	3.37893	4.2615	4.96883	4.4818	3.29906	4.30558	3.96035	3.76556	3.70222	4.18263	4.33152	5.22022	4.25568	3.8953	3.79502	4.02785	3.76111	2.93518	3.93906	4.53468	4.65047	5.5908	4.1311	4.8569	4.16126	4.37854	4.13415	4.08868	3.89704	4.01807	4.16123	4.16018	4.9029	3.90792	3.77246	4.34229	3.74571	4.8562	4.81094	4.99713	3.77539	4.2635	4.2289	4.18627	4.70211	3.48938	3.63075
EVI2A	4.9134	6.7334	6.7449	6.0774	6.7908	5.0061	6.6394	7.2103	5.4577	8.2572	7.4808	7.1878	7.3084	7.1107	5.382	5.3913	6.4567	5.621	6.2712	6.4449	6.1631	5.8525	5.8711	6.9657	7.0816	7.2356	7.8671	8.0853	7.7752	6.4058	6.3267	5.7971	6.6413	6.5969	7.3551	7.352	7.3995	6.266	6.7158	6.4483	2.20495	0.854319	1.32227	4.28985	1.38282	3.27518	4.87484	2.15419	2.64382	6.86156	4.66829	1.02034	1.0309	1.88487	1.39063	1.5169	3.3659	6.56959	3.02807	1.6153	4.45536	0.739769	0	3.5213	2.99425	4.45022	5.68559	3.64771	2.98773	6.88008	3.47812	3.74934	1.00732	0.326604	0.677807	3.58558	2.48326	1.77272	0.482563	0.34144	2.90021	0	1.47892	1.19555	3.44146	0.549913	0.484027	0	1.39822	5.02781	3.91248	0.930174	0.23303	1.76379	4.17253	1.37074	5.89769	0.0397112	0.98872	5.38511	0.778746	4.93536	0.291935	0.727461	1.21822	2.03776	1.42724	0	0	5.06946	0	1.06895	0.781887	0.564784	0.147625	0.543181	0.530246	2.92282	0.138586	0.328885	1.29953	0	0.997997	2.50263	3.45026	0	2.03082	1.83205	0	0.368076	0.298911	1.35718	2.71611	0.838623	2.11135	2.0553	1.15995	0.703553	0.914929	1.83335	2.59846	1.40464	0.246955	1.37599	1.82835	1.94767	1.40699	0.944462	1.06409	0.804736	1.03987	2.72665	1.57984	2.50397	1.29875	2.49836	0.809125	1.05516	2.75635	0.859041	3.00943	2.16691	2.36567	1.54064	2.16151	2.02138	0.186253	0.873604
EVI2B	5.6417	7.491	6.7434	6.2207	5.4985	2.4945	6.014	6.2559	5.4905	7.4888	6.4811	6.1118	6.8011	6.0628	5.7789	4.658	6.6979	5.9663	6.3144	5.7967	5.7278	5.4414	5.7926	7.2861	7.0142	7.2357	7.0448	7.4231	7.3369	5.9845	6.1732	4.5276	6.5055	6.3929	6.8793	6.5438	6.4743	6.1105	6.0531	6.1027	3.25116	2.70307	3.58158	9.18319	3.60669	6.26861	9.95089	4.49986	7.92013	9.8939	9.42948	2.46345	2.34747	8.37353	8.50043	2.90774	8.63723	9.09481	4.21414	8.87429	9.71605	2.68757	1.90351	6.51021	4.94552	9.21923	9.78073	6.53337	8.68421	8.77441	6.44562	9.69265	1.93361	1.84907	2.72396	6.37164	8.27836	2.89642	1.78783	2.0493	6.05562	0.235916	2.15296	2.13694	6.73221	2.51075	2.81432	1.69246	2.78098	7.86935	7.0913	2.44411	2.4299	2.87417	7.31892	2.61796	8.28325	1.73549	2.74289	8.49187	2.74728	8.19108	1.68087	1.77076	2.38948	3.63158	3.12419	0	0.439409	7.51513	1.20313	2.48109	1.85158	1.85468	1.60172	1.98139	2.45176	5.20212	1.86238	1.56726	1.78713	0.720232	3.02075	4.46267	5.89408	1.53442	3.70529	3.78873	1.77506	1.65148	1.81824	2.91253	4.75165	2.84699	4.21548	3.51113	2.52076	2.90157	2.75637	4.44546	4.306	3.49977	2.49559	2.90012	3.36494	3.2795	3.51397	2.47561	2.74165	2.20144	2.16867	4.99783	3.52354	4.17441	1.95655	4.86435	2.71629	2.83765	4.63909	2.48191	3.97436	3.11323	4.21191	2.75759	2.94873	3.43408	1.17576	3.10633
EVL	4.9761	4.8348	5.5281	4.486	3.7723	5.5982	2.8457	5.0677	5.3463	6.412	4.7085	3.5658	3.3988	2.7667	5.0077	3.8954	3.9704	4.8401	2.9574	6.8195	6.006	6.0585	5.9902	4.6645	4.5254	4.4674	4.7145	3.9991	4.2023	6.1294	6.1105	4.8364	5.017	4.989	5.4322	5.4636	5.5156	4.9473	5.1238	4.9245	6.98741	5.78153	5.33511	4.04756	4.43654	5.59358	3.81534	5.70727	6.85154	8.16244	5.59141	5.84565	6.90774	6.87386	7.69921	4.71582	7.0424	6.66686	5.83137	7.32896	3.87534	5.74758	6.16329	7.0715	5.09275	7.35553	6.76696	6.95797	6.99667	7.47184	6.43309	3.99784	6.84921	5.60376	6.20533	4.98648	5.32433	6.94661	6.6116	5.41757	6.40536	6.8132	5.90009	6.25703	7.31478	6.14707	5.25191	6.57968	5.24889	8.57673	7.18473	6.40461	6.81523	5.7262	7.38176	6.33131	8.1617	4.59716	6.07006	8.07299	4.80946	8.31207	6.69728	7.05613	7.05328	7.28741	5.63039	7.07879	7.39112	8.1251	7.16807	7.67949	5.75889	6.36219	6.01431	5.913	5.75319	5.60404	6.76507	6.20064	6.16998	7.29253	6.5755	6.15598	6.04782	7.35916	6.85158	5.17349	6.28147	4.4292	7.28922	6.83182	7.10302	7.26879	6.02359	5.1966	5.74465	5.53584	4.87267	6.61253	7.75741	6.20688	5.78448	7.14259	8.69229	7.12898	6.81365	6.96365	6.91948	5.58539	5.38424	6.91963	5.75253	6.34794	6.01851	5.2606	6.39802	5.50508	6.57211	7.44335	6.59898	6.39535	7.15073	6.5038	6.45466	7.03699	4.12766	6.19901
EWSR1	5.017	5.3425	5.5225	5.2139	5.9964	5.8642	5.302	6.0292	5.4406	6.7119	5.4933	5.66	5.377	5.3314	5.3572	5.8389	5.6348	5.2071	5.6273	6.8707	5.9578	5.947	5.958	5.6541	5.7902	5.6804	5.655	5.5748	5.8794	5.9743	5.9645	4.6736	5.1559	5.2212	6.303	6.2957	6.2285	5.0298	5.4402	5.1336	6.58169	6.49918	6.0841	4.88879	6.43964	6.09977	4.80177	6.69272	5.26159	6.12046	5.04694	6.04717	6.82261	5.1918	5.80971	5.96382	5.41653	5.24839	6.02323	5.74531	4.22792	6.75983	6.64423	6.77508	6.25867	5.55686	5.52838	7.07998	5.7173	5.56391	5.68512	4.57626	7.02423	6.50286	6.16567	6.08608	4.89441	7.18162	6.96542	6.40909	6.81456	6.20203	6.21724	6.30296	7.20218	6.72424	6.26558	6.68292	5.89334	7.00699	6.98529	6.60268	6.28092	6.81999	6.70771	6.58185	7.35339	6.05853	6.88445	7.36978	6.01375	7.24964	7.46051	6.84409	6.95816	6.43962	7.06451	6.88712	6.8701	7.55173	7.05321	7.03932	6.10269	7.46953	7.10001	6.75574	5.94915	6.44175	7.38281	6.10395	6.28133	7.12893	6.27858	6.55732	6.66789	7.36603	7.15204	6.5287	6.7969	5.77996	7.26327	7.27472	7.04673	6.92509	6.74028	6.07524	6.63368	6.45743	5.32002	6.36623	7.40407	6.29764	6.49547	7.19244	7.6674	6.70297	6.31792	7.1082	7.05405	6.57971	6.47706	6.44912	6.53404	6.86778	6.42512	5.8491	6.38403	6.46192	7.35609	6.79244	7.0156	6.52195	6.64658	6.72395	6.5452	7.73774	5.52588	6.61357
EXOC1	3.3165	4.8411	4.7713	3.8922	4.9266	3.5664	3.8758	3.653	3.0631	5.8708	3.2899	5.3584	4.9331	4.8756	4.1663	3.7995	4.8678	3.2932	4.5471	5.5036	4.7379	4.754	4.852	4.7096	4.5574	4.8713	5.231	5.6907	5.2523	4.5683	4.2907	2.6744	3.6604	3.6242	4.7219	4.7513	4.5667	3.701	3.8416	4.0269	5.64321	6.22705	4.42819	3.19637	5.17913	4.08758	3.87366	5.48659	2.83922	5.22291	2.45087	5.92713	5.96555	0.415388	1.61693	4.38972	2.0535	2.87244	4.81653	2.13058	3.21752	5.1255	4.95632	5.2613	5.27011	2.97191	4.39185	5.79014	1.36915	3.96804	4.10174	3.58776	5.73001	5.1105	4.79228	3.7346	0.735073	6.1181	5.72261	5.2565	5.1194	4.8432	5.25657	5.66359	5.46403	4.68881	5.36814	4.62899	4.51259	5.39631	5.73141	5.09449	5.51885	5.80459	5.15247	6.62415	5.95739	5.3122	5.4963	5.68492	5.14878	5.59703	5.55701	5.4948	6.05311	5.10764	5.51741	5.62809	5.84765	6.02533	6.05214	5.92123	4.67262	5.50435	5.64347	5.09714	4.83408	5.22221	5.8144	4.62552	5.76225	5.79709	5.21516	4.86828	5.43559	5.98704	6.25568	4.81635	4.74098	4.79589	6.09522	6.11408	6.37899	5.82548	5.33332	5.30157	5.0658	5.31813	4.53247	5.84953	7.05349	5.29524	5.17675	6.19186	7.08478	5.60233	5.5985	6.28961	5.66749	4.81708	4.79794	5.44701	5.32584	5.72374	5.13962	4.44566	4.62401	5.41301	5.81363	5.37767	5.94292	5.21113	5.84401	6.11017	5.93737	6.79548	5.26546	5.3264
EXOC2	3.2233	4.0332	4.0069	3.7509	3.2238	1.9504	2.8337	3.2105	2.486	4.8739	2.832	4.0037	3.8638	2.833	3.5874	3.3656	4.1949	3.0401	3.5802	5.0733	4.5887	4.3533	4.305	3.8926	4.0327	3.8432	3.847	3.9525	3.8165	4.5909	4.5688	1.6542	2.6375	2.4045	4.4709	4.4018	4.586	3.0039	3.0878	2.9708	4.40792	4.67037	3.68418	1.56499	3.29897	3.36537	0.980768	3.81661	2.78643	4.27049	1.77228	4.34461	4.25902	2.13604	2.941	3.74155	2.20743	2.60827	4.34694	2.95389	1.44082	4.41867	4.02768	4.337	3.95436	3.33423	3.58501	4.83893	2.12636	3.42229	3.27706	0.735963	4.09712	4.55821	3.67084	3.3693	0.876283	4.99307	4.61279	4.40482	4.20889	4.36003	4.85141	4.54585	4.61378	4.01681	4.07183	3.89445	3.49119	5.01568	4.66852	4.03461	4.51081	4.60789	4.30189	4.46163	5.69331	4.27809	4.23346	5.1731	3.7356	4.99468	3.75532	4.05322	4.66283	3.87271	4.42716	4.20614	4.38384	4.99417	4.44477	4.59878	4.08989	4.65181	4.70053	4.09059	4.20256	4.52822	4.49262	4.12022	4.99263	4.37775	4.49078	4.19734	4.4405	4.36443	4.72463	3.84048	3.95104	3.45211	4.89943	4.81663	4.96907	4.65836	4.52218	4.31808	4.22875	4.24308	3.78346	4.86824	5.35909	4.12778	4.43952	5.09907	5.44351	4.39634	4.29403	5.97035	4.0812	4.38517	4.45752	4.18963	5.15739	4.92474	4.42899	3.60995	3.53286	4.23557	4.95411	4.23562	4.99278	4.45362	4.14542	5.1134	4.76004	4.53994	3.75519	4.32917
EXOC3	3.6636	3.5214	3.485	2.7722	3.6012	3.8269	3.6624	3.6963	4.0292	4.4596	3.8839	3.9563	3.5318	3.598	3.3431	3.5367	3.7704	3.6292	3.4533	5.02	3.9903	4.1543	4.2152	3.8015	3.7896	3.7428	3.7839	3.7621	3.8891	4.1982	4.2072	3.3147	3.6821	3.5925	3.9117	3.9437	4.1182	3.4528	3.4991	3.6286	5.6812	5.9075	4.54089	3.93879	5.57332	4.24675	3.63241	5.46164	4.1955	5.33248	4.10094	5.78941	5.76487	4.08618	4.41302	5.32595	4.48158	4.67506	4.89983	4.46557	3.3959	5.07927	4.97168	5.45565	4.85689	4.39071	4.92466	6.20772	4.71109	4.71455	4.17844	3.68256	5.60493	5.49774	5.0352	3.79243	4.28927	6.27116	5.71448	5.18272	5.75517	5.25507	5.14821	5.32046	6.18405	5.50514	5.62872	4.99204	5.07192	5.47742	5.92678	5.48542	5.26339	6.00878	5.29302	6.36502	6.4336	5.00488	5.63338	5.69059	5.09208	5.78449	5.9325	5.28555	5.85052	4.92503	5.70899	5.95191	5.94944	6.17481	6.36459	6.14903	4.98149	6.36103	5.6749	5.28491	4.99303	5.34461	6.61095	5.18336	5.67638	6.17727	5.60691	5.33789	5.61776	6.01604	5.9559	5.05313	5.1446	5.25501	6.44102	6.22661	6.0986	5.28109	5.29376	5.20047	5.30018	5.60561	4.75298	5.54026	6.35706	5.32917	5.48055	5.97654	6.75102	5.48662	5.23354	6.16716	5.721	4.9711	4.97607	5.53657	5.58841	6.07457	5.47478	4.4538	4.99181	5.43104	6.10061	5.82255	6.28423	5.34097	5.78327	5.98177	5.76706	6.87558	4.64889	5.42416
EXOC4	3.896	4.3772	4.4276	4.5006	3.8083	4.132	3.1043	3.7975	3.3439	4.524	2.7742	3.2594	4.2369	3.5559	3.9194	4.0148	4.3787	4.1491	3.8324	5.5275	4.8188	4.6435	4.6087	4.4681	4.3686	4.458	3.8962	3.9358	3.7551	3.7737	4.5102	2.1651	3.7898	3.7177	4.5313	4.9629	4.7817	4.032	3.9968	3.9657	5.12984	5.75667	4.4335	2.30954	4.23438	4.46715	2.26588	4.48616	3.42592	4.18937	3.00209	5.67389	5.67944	3.24535	3.88339	4.60777	3.38741	3.15647	4.78956	3.39914	2.19265	5.63109	4.77778	4.39361	4.85338	3.69964	3.4172	5.00328	3.17092	4.4209	4.50341	2.22463	6.38876	5.425	5.17758	4.27989	2.89995	6.16071	5.57216	5.26182	4.72188	6.33639	5.49362	5.42164	4.76282	5.91823	5.26557	4.96311	4.28708	4.97559	5.17875	5.98985	5.08887	5.78617	4.66402	5.73376	4.80775	5.07405	6.36578	5.14849	5.09308	5.03677	6.50698	6.03701	5.58446	5.24535	5.59822	6.17992	6.24018	5.16552	6.37439	5.79734	5.13472	5.92642	5.67887	5.58629	5.06213	5.1779	6.78292	5.71691	5.60522	5.88434	5.12875	4.63848	5.01817	6.13779	5.8359	4.87033	5.04374	4.80084	6.10315	5.92538	6.20501	5.43654	5.19305	4.94904	5.12647	5.23661	4.74349	5.93195	6.22547	5.10271	5.28267	5.88844	6.36838	5.62079	5.46454	5.87077	5.65238	5.01186	5.00597	5.43673	5.56498	5.89002	5.40329	4.5528	4.80198	5.18483	5.57258	5.19544	5.71505	5.57962	5.34367	5.54793	5.33479	6.64985	5.03715	5.42104
EXOC5	3.2968	4.5361	4.2429	3.516	3.8749	2.8692	3.8991	3.3722	2.872	5.0961	3.1045	4.1579	4.4356	4.3928	4.3049	3.3595	4.3458	3.3559	3.8943	4.8472	4.6818	4.4694	4.6835	4.2552	4.2632	4.1964	4.5128	5.1368	4.6819	3.6584	4.1026	2.484	3.0466	3.1751	4.2315	3.9785	4.2117	3.7989	3.7407	3.5513	3.759	4.26532	3.18569	0.273865	2.28896	3.88807	1.33351	2.97068	0.450854	3.25956	0.694605	3.93427	4.09517	0	0	3.32872	0.102846	1.66453	3.62662	0.0364401	0.844265	3.88599	3.30255	2.95193	3.2042	1.67653	2.37538	3.54202	0	2.52787	3.60968	0.841899	4.01997	3.76033	3.43678	3.48595	0	4.65817	4.04684	4.05854	3.14925	3.98578	3.89473	4.08047	3.25361	3.56603	3.69808	3.18831	3.06745	3.55986	3.57695	3.67662	4.06862	4.17116	3.17219	4.05526	4.59263	3.70903	3.79989	3.73132	3.5331	3.56971	4.34546	4.00003	4.34474	3.4633	3.93519	3.95127	4.13427	3.77325	4.31831	3.94936	3.46498	3.97109	3.65273	3.90605	3.49041	3.96586	4.35723	3.14385	4.2813	4.26094	4.02358	3.16042	3.17542	4.07768	4.43061	3.6525	3.41613	2.71017	4.49251	4.15898	4.52882	4.4781	3.83363	3.67722	3.32131	3.36093	2.8907	3.79203	4.90924	3.46783	3.52514	4.19572	4.7971	3.76218	3.91894	4.43789	4.03394	3.82563	3.95263	3.82594	3.97919	4.11813	3.89049	3.17365	3.35177	3.47673	3.89124	3.69099	4.10906	3.74838	3.84058	4.1461	3.65299	4.51217	3.28007	3.66082
EXOC6	1.7284	4.1056	3.2184	2.3902	3.5642	1.2868	2.8543	3.9262	2.2655	5.1719	3.6076	3.9715	3.7977	4.0559	3.2624	3.4214	3.4432	3.5867	3.4412	4.1347	3.2944	3.0727	3.2035	3.9254	4.1181	3.9132	4.499	4.6657	4.584	3.5741	3.7356	2.9683	3.3812	3.1964	3.7163	3.8299	3.7892	3.1028	3.3734	2.9645	4.13674	2.43862	2.72525	3.69832	3.78016	1.49982	4.67717	3.96387	1.46483	4.33905	2.21349	2.5859	4.0683	0.381254	0.711382	2.69125	1.52717	3.75678	4.23641	1.49914	4.66839	3.62366	3.08883	3.9953	2.98501	2.72311	3.73735	4.32249	0.523777	3.35378	0.882098	3.73841	3.12513	2.79273	2.67101	1.02715	0.247028	3.50265	4.1986	2.10483	3.86831	2.29528	3.86955	4.72497	4.00157	2.36939	1.58059	2.88102	2.50079	4.09649	4.14431	3.31503	3.59343	2.35044	3.78822	2.1535	4.34373	1.89286	2.98485	4.35674	2.27508	4.35893	3.05411	2.277	4.37813	2.99861	3.4388	2.62012	2.75272	4.2052	2.78054	3.88862	2.59297	3.19578	3.92202	2.74175	2.83945	3.86265	3.37406	2.76207	3.84283	3.1834	3.94627	3.39911	3.86056	2.83933	4.85207	3.10225	2.8716	1.12599	4.07293	4.8658	4.38899	3.59746	3.50887	2.34632	3.41755	1.84254	1.94929	2.99756	4.88172	2.6819	3.65108	3.83766	4.813	4.26738	3.84593	3.01262	3.5106	2.78431	3.16847	3.35491	2.99004	3.58886	2.712	2.78724	2.65717	2.03175	3.19285	3.23712	3.88952	3.31541	3.3516	2.99004	3.16897	3.75728	1.25066	2.3836
EXOC7	3.4463	3.2073	3.094	2.8667	3.226	3.7161	3.1968	3.3047	3.6025	4.271	2.8916	3.5275	3.2111	3.1913	3.5327	3.0403	3.4126	3.2299	2.9358	4.8749	4.4787	4.2456	4.3169	3.3877	3.4683	3.3273	3.2105	3.1625	3.6237	4.0308	4.0565	2.8452	3.3103	3.2275	3.6918	3.9044	4.0494	3.5	3.6349	3.391	6.2008	5.65383	5.39397	4.4822	5.41586	4.39555	4.50712	5.61309	4.7325	5.95865	3.90343	6.17515	6.42059	4.31349	5.07635	5.49945	4.54255	5.40715	5.60778	4.75518	4.05607	5.8603	5.61122	5.60487	5.07731	4.93833	5.19851	6.04085	4.63027	5.19052	4.2695	4.28254	6.41759	5.76234	5.38925	4.2084	4.64196	6.68782	6.24488	5.55458	5.49978	6.19409	5.80162	6.18405	6.14966	6.34022	5.42594	5.95861	5.52533	6.23852	6.17672	6.28637	5.69799	5.83257	5.70795	6.50236	5.79746	5.79073	6.5392	6.33254	5.3078	6.13572	6.65847	6.47695	6.64684	5.66776	6.0644	6.62496	6.76771	6.19866	6.96364	6.80774	5.45272	6.78113	6.31604	5.53	5.39069	5.57892	6.76554	5.55772	6.03704	6.8679	6.04184	5.47379	5.70401	6.94522	6.59869	5.4888	5.86641	4.96927	7.22479	6.97064	6.61736	6.79112	5.92268	5.74799	5.57756	5.74507	5.49688	5.95428	7.08124	5.69224	5.64648	6.90793	7.86119	6.5239	5.95047	6.551	6.71474	5.67534	5.63211	5.79052	6.15122	6.63376	6.14637	5.29167	5.74878	5.42735	6.83769	6.21762	6.83138	6.12996	6.19633	6.27692	6.13635	8.02894	5.32775	6.40745
EXOSC1	2.4	3.8158	3.5942	3.7307	3.1796	3.5943	3.518	4.1347	3.4556	4.6172	3.1629	3.6229	2.5754	3.0453	4.5117	3.6943	3.487	3.4624	3.3841	4.2153	3.363	2.9798	3.3976	2.6781	3.6053	3.2068	3.8207	3.9359	3.3537	4.2009	4.7759	2.5161	2.8718	2.4102	3.8002	3.6244	3.777	2.2537	3.1708	2.9598	4.51579	4.72992	3.62313	2.48468	3.50651	4.25157	1.59915	3.79316	2.59007	4.43128	2.46649	4.13681	4.53977	3.53174	3.06203	4.06363	2.89937	3.74485	4.14098	3.38501	1.62452	4.48289	3.95589	4.13093	4.08933	3.23217	3.65688	4.40729	2.9835	4.11248	4.08074	1.41007	4.64052	4.26792	4.00072	4.26367	3.37101	5.28763	4.86308	4.57765	3.99604	4.47101	4.08856	4.40418	4.37708	3.98113	3.73098	3.87307	3.99161	4.71942	4.56716	4.39653	4.2742	4.77734	4.28558	4.89673	4.37068	4.07934	4.69271	4.84831	3.66961	4.39449	4.56026	4.81197	4.48346	4.11716	4.92579	4.5243	5.11807	4.79837	5.08931	4.73324	4.08938	5.18727	4.6792	4.71167	4.08959	4.23509	5.25689	4.40772	4.63364	5.31465	4.85936	4.0061	4.13299	5.22392	4.95954	4.07113	3.9731	3.63676	5.35151	5.22222	4.96903	4.43424	4.40325	3.78187	4.36371	4.26772	4.25434	4.32204	5.45848	4.34341	4.56373	5.31381	5.51907	4.9744	4.57837	5.31914	4.85624	4.57847	4.52589	4.33934	4.27934	4.78307	4.47415	3.75028	4.26598	4.19958	5.15733	4.24469	4.87722	4.35473	5.08454	5.15085	4.99982	5.19328	3.89159	4.1847
EXOSC10	3.2612	3.9473	3.4771	3.06	2.2328	3.6826	2.1405	2.2814	2.5347	5.0871	1.3813	2.4395	3.2096	3.3604	2.8147	3.0957	3.5607	2.7685	3.2843	5.1048	4.4793	4.2112	4.4286	3.5613	2.9028	2.9795	3.7032	3.4074	3.5483	4.4072	4.132	1.5954	2.4979	2.5843	4.2936	4.0142	4.2755	3.3521	3.2432	3.0269	6.89284	6.36362	5.3165	3.13298	5.33273	5.31481	2.48164	5.7288	4.28691	5.44125	3.537	6.46199	6.87796	4.42577	4.87297	5.42993	4.49441	4.41956	5.70367	4.90037	1.96429	6.30121	5.96834	5.88613	5.52284	4.95339	4.51603	6.40169	4.62917	5.28839	5.20999	1.9875	6.58945	6.21171	5.6319	5.41031	3.70051	7.37017	7.10341	6.00604	5.90806	6.62149	6.64195	6.91045	6.42491	6.65941	5.79387	6.39374	5.24769	6.28568	6.23216	6.25795	6.14828	6.35944	5.98503	6.59286	6.72702	5.75719	6.73663	6.71086	5.43354	6.47155	6.53992	6.59664	7.23349	6.09213	6.97401	6.79995	7.11525	6.85805	7.45956	7.32399	6.6256	6.89708	6.71844	6.79807	5.63603	5.84988	7.51048	6.10064	6.7355	7.39957	6.53022	5.71966	5.88099	7.42617	7.32885	5.81893	5.81019	5.11103	7.87774	7.75627	7.22904	6.42636	6.29793	5.70027	6.33205	6.02038	5.47681	6.49231	7.91911	6.10082	6.36479	7.04499	7.65111	6.72267	6.26869	7.21604	6.32184	6.11502	5.92149	6.23208	6.73493	6.78093	6.34669	5.37712	5.74233	5.74478	6.90653	6.28723	6.67129	6.10664	6.71836	7.2702	7.04673	7.09079	4.91231	6.19861
EXOSC4	4.2784	4.672	4.4939	5.079	5.0973	5.2074	4.9057	5.4345	5.7007	5.1189	5.7094	5.2509	4.7737	5.2706	4.6126	5.0557	4.8504	4.6718	5.1035	4.7829	4.7669	4.2735	4.5996	5.0925	5.1839	4.6293	5.5332	4.5541	5.2249	5.2747	5.2291	6.0403	5.9718	5.8792	5.0939	5.4725	5.1453	4.3318	4.1979	4.4005	3.79656	4.37789	4.0275	5.09958	3.87923	4.02008	4.40702	3.91503	5.71065	3.65545	5.39282	4.00728	3.39528	5.137	3.97606	4.038	4.02338	5.4495	4.05661	3.8174	5.49932	4.4481	4.4022	4.20256	4.19857	3.91507	3.78345	4.14872	4.69245	4.19069	3.82677	3.62941	4.43454	4.0833	3.80859	4.2146	5.84591	4.16121	3.48	4.48435	4.23476	4.24573	3.18947	3.62552	4.9391	4.66583	4.81236	4.54753	4.38392	4.65522	4.33668	3.55128	3.53694	4.62393	4.3459	5.12637	4.21674	4.31467	4.24559	4.37928	4.59482	4.57298	4.59648	4.20894	3.79559	3.58139	4.1412	3.80901	4.49549	4.65058	4.63314	4.16885	3.5219	4.34256	3.85242	4.2129	3.7783	4.13018	4.12745	3.94624	3.9212	4.39661	3.82335	4.49504	4.37854	4.64626	4.23452	3.83898	4.02202	4.03311	4.33004	4.40392	4.10251	4.7592	4.22047	4.2476	4.11956	4.47673	4.48424	3.93646	4.27531	4.32515	4.11504	4.38514	5.16576	4.11055	4.13624	4.39158	5.17011	4.90247	4.72833	4.49157	4.17705	4.60691	4.47832	4.68077	4.61147	4.14808	4.88409	4.58761	4.57347	4.131	4.10114	4.11652	4.03884	5.27578	3.90955	4.55086
EXOSC7	3.177	3.0446	3.3469	3.337	3.706	3.7924	4.0788	4.379	4.0769	4.8521	3.5367	3.4259	3.1064	2.2268	3.9882	4.3443	3.1474	3.3225	4.2108	4.6445	4.0312	3.9194	3.9336	2.7646	2.9077	2.9775	2.9057	2.7584	3.7496	3.5214	3.6548	2.218	2.6737	2.306	3.2107	3.6871	3.1515	2.6604	2.7517	2.5732	5.33347	6.21094	4.21696	2.70887	3.97619	5.37049	1.2675	4.46557	2.51273	4.39204	2.3351	5.68248	5.32669	3.1192	3.67302	4.34207	3.06109	3.65952	4.59825	3.52629	0.843881	5.61212	4.95503	4.74212	5.37023	2.92898	3.6869	5.27398	3.30808	3.37846	5.49171	0.917848	5.65092	5.53773	5.18832	5.11143	2.79669	6.24061	5.90801	5.79929	4.59253	5.99883	5.8074	5.34178	5.04774	5.53797	5.64921	5.38588	4.686	5.40549	4.85179	5.31009	5.25437	6.28035	4.91022	6.16591	5.33466	5.2078	5.73557	5.52718	4.88883	5.23284	5.47192	5.67688	5.39354	4.67291	5.6801	6.00865	6.08137	5.57366	6.06377	5.66431	5.31751	5.92502	5.45434	5.55762	5.0584	4.88651	6.37753	5.77882	5.70005	6.11349	5.56836	4.86463	4.99658	6.03311	5.75823	4.68492	4.88387	5.5914	6.22708	5.94152	6.2517	5.2209	5.28024	4.78551	5.1291	5.68512	4.77743	5.58414	6.62046	5.11595	5.39802	6.75524	6.75819	5.64249	5.38976	6.5713	5.49848	5.26586	4.96656	5.39435	6.14912	6.18142	5.49956	4.47155	4.76294	5.63807	6.29383	5.33188	6.13928	5.24817	5.67799	6.49571	6.23735	6.03571	4.65626	5.37552
EXOSC9	1.7596	3.607	3.8507	3.0505	3.552	3.7285	3.3931	2.5572	1.6631	4.7327	1.9001	3.6007	3.5713	3.472	3.5516	3.0997	3.516	1.9657	3.1796	4.349	3.678	3.438	3.3516	3.0849	2.9805	3.6083	2.8388	2.7725	3.8616	3.3928	3.833	2.214	2.4922	2.6156	3.4374	3.4112	3.4551	2.662	2.7739	2.5092	4.39202	3.94703	3.1629	1.23091	2.83234	5.09442	0.721647	3.44552	2.20428	4.13608	1.96291	3.53122	4.52017	2.06568	2.64742	3.47117	2.1214	2.18337	3.50366	2.64306	0.140354	4.26762	4.05715	4.12789	3.60259	2.92141	2.88151	4.30434	1.94198	3.22321	4.59873	0.243569	4.86475	4.1017	3.63837	4.80484	1.67521	5.21748	4.86901	3.83152	3.9437	4.17109	4.23809	4.69398	4.21747	4.11578	3.42278	4.23448	3.47006	4.66463	4.58807	4.17351	4.40852	4.30693	4.48651	4.04156	5.10454	3.56221	4.37031	5.18736	3.53253	4.79172	4.92992	4.32949	4.94635	4.26104	4.79271	4.65445	4.8093	5.10097	5.46556	5.51457	4.11146	4.79163	4.71976	4.54623	3.70865	3.98997	5.31696	4.09867	4.51312	5.12165	4.52271	3.96229	4.03246	4.90842	5.31728	3.51842	3.72986	2.71841	5.40467	5.37079	4.95621	4.43785	4.37546	3.69186	4.42088	3.77306	3.35229	4.3417	5.69748	4.31811	4.28499	5.23588	5.89081	4.40553	4.22319	4.83997	4.57882	4.15016	4.022	4.48611	4.23089	4.68619	4.1453	3.28326	3.90071	3.69337	5.14503	4.41246	4.56585	3.90353	4.77739	4.93274	4.82626	5.09481	2.98585	4.26988
EXTL3	3.0191	3.1676	2.8598	2.9849	3.1889	3.5512	3.7347	3.1893	3.1261	3.8412	2.8193	3.0002	3.29	3.1487	2.6635	3.4683	3.3335	2.5171	3.2943	4.4731	4.0375	4.1332	4.192	2.8597	2.8711	2.8855	2.857	2.138	2.3098	3.1343	3.2745	2.4782	2.2614	2.6635	2.9793	2.979	3.3146	2.9069	2.9605	2.8766	4.61616	3.71284	3.79064	3.51889	2.28978	2.04503	4.21048	2.86471	2.96423	3.88405	2.62854	4.09862	4.57296	1.47049	2.31903	3.9372	1.54905	2.63042	3.91961	2.20612	3.35797	4.52149	4.34365	3.05886	2.7567	2.59299	4.26908	3.35062	2.86565	2.58932	1.44865	4.70884	4.96329	4.27538	4.28452	1.71973	3.32788	4.96248	4.53902	3.45909	2.76875	4.79893	3.49361	4.29438	3.37199	4.51316	2.76591	4.5935	3.75336	3.70195	3.40075	4.39691	4.61418	3.7235	3.04797	4.3813	3.51503	3.42993	4.38206	3.37958	3.13593	3.34733	5.00625	3.9662	4.82372	4.09056	4.72872	4.29968	4.60385	3.56896	4.34887	4.52647	3.09818	4.78278	4.47564	4.37235	3.85701	4.14422	4.64077	3.83469	4.39478	4.96773	4.78045	3.69981	3.16483	4.5104	4.19333	4.24118	4.44122	3.74498	5.03947	4.91815	4.12313	4.37084	4.86927	3.71618	4.20607	3.66969	3.5506	3.88922	4.33873	4.57382	3.70961	4.44527	5.20653	4.53398	4.13059	4.11756	4.36997	4.1725	4.16637	4.54356	4.5046	4.32422	4.12339	3.89343	3.89502	3.1314	3.91611	4.63401	4.29582	4.24858	4.43226	4.26619	4.25673	4.15689	3.1316	4.52943
EYA3	4.58	6.0587	5.974	5.7486	5.1475	3.8476	4.9892	4.5453	4.3028	4.657	4.526	4.8505	5.3264	5.3827	5.4944	5.1504	5.652	4.4469	5.2416	5.693	5.0866	5.1441	5.0654	5.1296	5.2342	4.8614	5.7416	5.6755	5.5614	5.2478	4.5501	4.0122	4.7697	4.6293	5.5556	5.2843	5.4697	4.8785	4.71	4.4441	4.13876	4.42032	2.42196	2.15354	3.44316	3.49097	2.4404	3.85204	2.47555	4.20221	2.0219	4.07656	3.81195	1.94153	2.40162	2.67099	1.93806	1.96456	3.04567	2.33494	2.04622	3.62898	3.41782	4.02501	3.35997	2.74409	3.24283	4.49898	2.40067	3.18239	3.72046	2.39548	3.99407	3.66998	2.97215	3.70015	1.79107	5.11732	4.49349	4.39415	3.84707	3.85836	3.20149	3.55667	4.35256	3.52108	3.7966	3.57584	2.68937	4.52365	4.20381	4.10106	3.98654	4.55975	3.85072	4.40499	4.68595	3.67023	3.69481	4.42813	3.61255	4.51086	4.1837	4.19876	4.24309	3.67826	3.95703	4.53191	4.42628	4.62876	4.27062	4.28995	3.06588	3.75591	4.09529	3.67779	3.34112	3.29643	4.02701	3.11268	4.02184	4.59339	4.25677	3.25948	4.11643	4.58604	4.794	2.90334	3.30259	3.03585	5.03793	5.0733	4.8392	4.72623	3.72223	3.62146	3.62313	3.69907	3.231	3.77824	4.9378	3.24351	3.70071	4.36659	5.1911	3.89603	3.93335	4.53531	4.24618	3.46288	3.59164	3.67895	3.5112	4.27977	3.49558	2.58529	3.12328	3.66053	4.41238	3.59156	4.29144	3.74808	3.83946	3.8427	3.57448	4.83966	3.48955	3.4881
EZH1	2.9786	4.3145	3.3878	3.3257	3.506	3.8287	3.5753	3.7668	3.3493	4.8441	3.3514	3.5956	3.4086	3.3094	4.6119	2.8189	4.1159	3.1005	3.227	4.9785	3.7881	3.9227	3.8789	4.1102	3.934	4.3817	4.2754	4.1156	3.9873	4.4951	4.5819	2.8511	3.3945	3.6467	4.4091	4.4201	4.4192	3.5859	3.6028	3.5646	7.08801	6.44967	4.71453	4.87827	5.72519	3.61076	5.18658	5.67269	5.64716	6.74396	4.38883	6.97105	7.47584	4.64531	5.48217	5.78146	4.65453	5.37253	6.1367	5.13292	4.44981	5.94744	5.73215	6.15164	4.89263	5.3885	5.70459	6.32472	4.99226	6.30579	4.07828	5.13603	6.9051	6.27907	6.16117	3.2592	5.16671	7.88248	7.48412	5.82327	5.83254	6.47923	6.86626	7.18833	6.84309	6.42187	5.20304	5.94361	5.68297	6.84267	6.49486	6.45875	6.47715	6.47731	6.1202	7.05594	7.02714	5.53893	7.034	6.9746	5.38061	7.18248	7.39304	6.92271	7.47223	6.19167	6.98096	7.58657	7.63927	7.48121	7.90759	7.70455	6.08624	7.26063	6.91042	6.38041	6.18483	6.10785	8.08577	6.28519	7.39533	7.95137	7.07952	5.67306	6.14239	7.64316	7.83537	5.79051	5.51023	5.42936	8.15893	8.01325	7.6342	6.86188	6.50521	5.35028	6.59658	5.99524	5.03725	6.84067	8.40752	6.63417	6.48184	7.22308	8.1458	7.37523	7.22384	8.00152	6.45369	5.69964	5.78621	6.49496	6.68812	7.00271	6.45332	4.76286	5.33528	5.71962	7.02637	6.78712	7.28044	5.89766	7.57489	7.93762	7.7717	7.32342	4.74254	6.05812
EZR	8.3864	7.7122	7.6879	8.1431	8.9807	7.1626	9.3169	9.0711	8.4677	9.1705	8.3512	9.4013	9.2745	9.1077	8.2291	9.3956	8.7742	8.4895	9.2503	9.2644	8.7836	8.6691	8.7068	8.0926	8.0384	8.1064	7.3607	7.589	7.1541	8.6532	8.7448	6.1601	7.4587	7.7049	8.9909	8.993	9.0593	8.0675	7.9727	8.1243	5.5531	8.25271	6.51742	4.68336	9.98446	7.50743	4.58319	9.8414	8.18055	6.80957	6.72188	7.94532	6.84785	7.45706	8.91915	6.81318	7.12491	5.97151	6.09968	7.46438	3.98736	7.13818	6.34614	9.38431	7.73635	7.5116	6.10529	9.07808	7.32792	8.15846	7.26008	4.29555	7.00526	5.9978	6.05793	7.60701	6.86871	6.31234	6.28647	8.02948	9.38185	6.74865	5.20404	5.77756	9.85635	7.62804	8.39059	6.00013	5.84111	8.56182	9.50155	6.13483	5.15208	8.10951	8.91481	8.57795	9.45883	7.94879	7.23423	9.1363	8.64138	9.19608	7.79075	5.89684	7.47113	6.1459	7.59502	7.01828	6.97295	9.56904	7.3098	6.66123	5.49528	6.75514	6.08359	7.41359	5.62994	8.14563	7.42443	5.91575	5.07695	6.76046	5.66195	6.15663	9.03796	6.31041	6.2708	6.3568	5.22721	8.36526	6.98797	6.40827	7.12038	5.85332	7.2403	8.30886	6.52167	7.89772	7.0958	6.27347	6.20276	6.00087	5.12865	5.8136	6.33486	5.74395	5.69108	4.99401	7.71005	5.32917	5.7343	6.51505	6.05214	8.04525	5.68257	6.69973	5.99677	8.2412	7.4921	6.52575	7.53932	4.89853	6.18119	5.76218	5.63875	9.55497	8.72038	6.2892
F11R	5.2575	4.8815	3.821	3.14	5.6257	4.0286	6.0425	5.5302	5.4768	5.9986	5.7858	6.3062	6.1845	6.0038	5.8604	5.4083	5.6966	5.7818	5.7332	6.679	5.8815	5.6693	5.8217	5.3403	5.2341	5.2548	5.8697	5.0584	5.8781	4.4681	4.5054	5.9417	5.3364	5.4161	5.0226	5.0632	5.1041	5.1563	5.0753	5.1559	4.47056	7.62841	4.1384	4.77968	7.39297	5.03642	5.26161	7.33457	5.36675	6.03738	5.55233	7.19203	5.00265	4.58964	5.4968	3.61765	5.18233	4.19038	5.4561	4.91622	4.85791	5.03277	3.2014	6.88384	6.77525	5.29363	6.11038	6.99317	5.41661	5.5465	4.79428	5.31339	5.47095	4.0674	4.41931	4.16269	5.47085	6.15587	4.62842	6.98163	6.8449	4.23358	4.2961	4.9615	7.2981	5.0871	7.40205	3.19639	3.8088	6.53935	7.02942	5.275	3.3727	7.75258	6.3826	8.10302	7.07082	6.73107	6.01818	6.33463	7.08096	6.62035	5.47762	4.07371	4.67705	3.74014	5.51751	5.53316	6.0755	7.07224	6.1271	4.62723	3.41562	7.40273	4.03569	5.04602	3.8992	5.25027	6.22424	3.79441	4.62111	5.41375	4.31081	4.90373	6.80673	5.48196	5.23915	4.66981	3.80413	7.51006	6.18418	4.71882	6.79837	4.62083	4.0946	7.10321	4.41291	6.9065	5.9022	4.71614	5.5612	4.11801	4.33207	3.50277	5.28354	3.78801	4.60895	3.59715	5.97756	3.52253	3.37381	4.69635	3.43314	5.98743	4.0642	4.36179	3.82763	7.16636	5.52172	4.74821	6.02686	3.76292	4.93046	4.27019	4.00267	7.62566	7.61505	2.80502
F13A1	3.464	5.9257	4.4862	5.9462	4.2186	4.1261	3.3561	2.7721	2.8979	4.6056	3.0963	4.9016	4.9867	4.9909	3.9534	3.6248	4.3618	5.3801	3.7097	2.6994	4.6837	4.8937	4.5862	5.5503	5.426	5.4784	4.0551	4.2948	4.0058	3.1086	3.8221	2.4093	3.707	3.8093	5.7027	5.517	5.7532	4.3227	4.4781	4.1773	4.89822	3.82215	7.01423	4.76642	1.65991	2.3138	5.44498	4.57569	4.94683	5.71841	3.68292	1.87512	2.6887	2.24862	3.88447	7.04131	4.55975	4.20358	6.86587	4.62146	5.18515	6.33299	5.20798	3.15884	4.76657	5.0317	5.78338	5.0251	4.4847	4.60766	3.36534	5.36847	4.00147	4.82454	3.94194	0	2.66958	4.43585	2.85665	3.24922	4.027	1.5833	2.46806	3.54689	4.83879	2.33065	1.66163	1.28676	5.80616	5.16988	4.52489	5.11992	4.11916	3.30559	5.61834	1.13379	4.15849	4.30706	6.97774	5.14622	3.72431	6.17972	4.42528	2.05345	4.04727	7.15764	6.04967	1.82076	0.246719	5.48694	1.86636	2.89793	3.00288	3.37888	2.59165	4.61114	6.92202	5.80968	3.04954	3.58208	1.47024	1.00755	1.30692	5.8732	4.97203	1.41148	1.94849	4.06462	1.82366	1.2296	2.12498	2.84106	4.65324	6.03229	4.69083	2.39796	4.07678	4.88777	5.36281	7.24286	3.80223	6.31638	4.91476	2.99149	7.75805	4.8433	4.06172	2.78101	5.54716	6.08492	6.19805	5.93943	5.15542	4.07351	4.06936	7.99772	4.70295	3.98988	4.01241	5.21739	5.94011	5.74049	2.47567	3.12242	2.80804	4.12498	2.53614	5.15628
FABP5	3.2315	2.7512	3.222	4.6771	4.2205	3.6744	5.2278	4.0028	2.6644	5.1435	3.695	5.5347	4.8558	4.8613	3.4219	4.1452	3.3801	3.3968	4.4641	3.9505	4.311	3.9908	3.9216	3.1028	3.1348	3.1053	3.8317	3.9403	4.0333	3.5828	3.2052	1.1548	2.4044	2.6513	3.3747	3.5608	3.5962	3.1523	3.333	3.0916	5.84856	12.6731	5.05006	1.44905	4.68282	5.54792	0.430753	5.14131	1.1281	2.48731	1.59289	11.5161	4.41214	2.28052	1.66551	4.95857	1.77661	2.75334	8.3911	2.23672	0.545588	3.47573	5.24421	5.50562	9.7616	1.76993	1.67364	6.25991	1.33897	3.97796	4.50744	0.424538	3.69395	2.72594	3.19732	5.7493	3.53224	3.38727	4.48063	12.7288	5.95458	3.92629	5.00554	4.55471	6.15873	2.09157	12.0384	5.70552	4.47022	6.65236	6.07792	4.25793	3.06877	12.4322	5.93411	11.8999	6.54318	11.1314	3.04925	6.33127	11.0728	6.30266	3.46794	3.77378	4.40929	4.69506	2.40804	2.93442	2.91607	6.29831	1.81473	4.74928	4.09644	2.78256	4.49237	1.38132	3.02599	7.22342	1.66146	4.00609	5.32295	2.48958	4.13564	6.72692	6.67932	3.14602	5.07952	3.54208	6.00879	11.6612	2.03751	5.98114	7.12786	6.28543	4.43275	11.1674	4.56152	11.4356	11.0588	3.95454	7.67073	3.40463	3.94197	6.15157	6.54338	5.49041	4.23123	5.68682	4.20951	4.07939	3.63423	4.06087	3.21716	4.18705	3.50244	5.33696	3.70895	11.5696	2.16611	3.2441	4.45654	3.38578	2.7723	5.14332	4.63708	3.08631	11.7317	4.19152
FAF1	2.8793	4.6603	4.2695	3.9495	3.3331	2.4489	3.6883	3.4949	3.014	5.2973	2.8441	4.4122	3.5613	3.3214	4.6507	3.7445	3.8757	3.4405	3.7332	4.9506	4.0861	4.0177	4.0301	3.7231	3.201	3.6501	3.1726	4.2596	3.94	4.1755	3.9452	1.8534	3.2778	3.2958	3.7276	3.3602	3.5725	3.0111	3.1775	3.0711	3.78573	4.27533	3.77195	1.11255	3.43147	3.7763	0.923363	3.85445	2.11756	2.87852	1.71228	4.36649	4.17807	2.99215	3.07001	3.90198	2.55597	2.45068	3.79767	2.80665	0.677668	4.731	4.04998	3.7153	3.82197	2.66053	2.23801	4.30887	2.38457	3.25073	2.99645	0.29204	5.07213	4.40669	4.2282	3.66031	2.105	4.99904	4.47807	4.11088	3.8933	4.51025	4.26238	4.24298	4.19999	4.49843	4.09876	4.3436	4.09636	4.02402	4.03342	4.06375	3.6409	4.37926	3.93949	4.26123	4.39135	3.68094	4.7396	4.29155	3.82499	4.02656	4.67762	4.36485	4.40114	3.76791	4.63334	4.57365	4.76621	4.47149	4.8675	4.34934	3.95345	4.7951	4.42122	4.75064	4.06996	4.38797	5.46913	4.28424	4.54665	5.08982	4.51046	4.21011	4.07955	4.92434	4.84979	4.07147	4.14154	3.91554	5.25141	4.80897	4.56448	3.97811	4.33785	3.90047	4.21626	4.15104	3.72902	4.11018	4.91049	4.34577	4.20699	4.67314	4.97545	4.28817	3.89067	4.4738	4.31623	4.23414	4.12102	4.37414	4.60926	4.63042	4.40487	3.4752	3.92436	4.2082	4.75569	4.32352	4.701	3.98488	4.43589	4.85202	4.7025	4.78941	3.65796	4.28123
FAF2	4.028	4.2167	4.251	4.5539	4.1926	3.2523	4.5477	3.9187	2.9755	5.2311	3.6485	4.5358	4.7314	4.6485	3.815	4.326	4.351	3.6994	4.4547	5.084	4.4786	4.3794	4.5528	3.9214	3.7437	3.8964	3.5546	4.3128	3.7129	3.8628	4.1745	2.4753	3.068	2.9061	4.0002	4.0923	4.4104	3.0243	3.2926	3.3727	5.026	5.22292	4.68577	2.28046	4.79879	4.71873	2.72535	5.13958	2.80004	4.25521	1.90869	4.81086	4.8422	1.66165	2.44739	4.5123	1.9684	2.43664	4.3481	2.23144	2.41864	5.45726	5.02218	5.01684	4.55167	2.63787	3.84859	5.27055	2.27785	3.4665	4.19482	2.50841	6.15201	5.20257	4.7827	4.67334	2.21068	5.7015	4.99202	4.91981	5.03874	5.50083	4.49373	4.79129	5.49269	5.27362	4.86941	5.10918	4.45368	5.06151	5.40607	5.29935	4.74938	5.31867	4.93756	5.25412	5.24522	4.65384	5.84254	5.38919	4.63126	5.30712	5.80461	5.43692	5.17304	4.80507	5.499	5.4456	5.49647	5.59278	5.54188	5.34821	4.38833	5.57488	5.31129	5.33338	4.49399	5.0321	6.074	4.72939	4.72559	5.41937	4.89275	4.75846	5.01837	5.5659	5.29057	5.00448	4.93326	4.15785	5.78132	5.32376	5.56365	5.40193	5.46844	4.82912	5.26916	4.97385	4.20267	4.86021	5.76048	5.2734	4.84866	5.68637	6.37714	5.07491	4.8432	5.61877	5.37745	5.20797	5.10232	5.62045	5.41219	5.50978	5.11291	4.76642	5.04906	4.83713	5.71366	5.54194	5.52415	5.28198	5.09231	5.01913	4.9773	5.75094	4.40619	5.35262
FAHD1	3.941	4.7755	3.0259	0.1799	2.7052	3.8882	3.0576	3.4496	2.2139	3.3353	1.0143	3.4561	3.4978	3.6383	4.4466	1.8116	2.9808	3.0665	3.1703	4.4103	4.1061	3.8912	4.1342	3.4177	3.5224	3.583	3.052	4.1538	3.0552	3.4708	3.348	1.0494	2.7648	2.5017	3.3405	3.6959	4.0051	2.8019	3.1008	3.4067	3.66501	4.88145	4.12971	1.83722	5.76392	3.38575	1.36262	6.26897	1.40278	3.6776	2.01114	3.80646	3.33784	1.95988	1.45077	4.50777	1.66146	5.25245	4.42793	2.24258	0.364367	3.96844	3.60492	5.55704	4.12967	2.00796	3.16005	5.72679	2.05853	2.55199	3.19751	0.410774	4.03025	3.76223	3.65736	2.96678	1.15215	4.27428	3.73599	4.47823	5.58119	3.87782	3.25762	2.85064	5.88021	3.23592	4.72596	3.5405	3.86753	5.13268	6.04743	4.2914	4.42809	5.52503	5.47908	5.23495	2.98866	4.70945	3.97085	4.77009	4.73877	5.03002	3.75065	4.65476	3.92322	3.84673	4.10422	4.27067	4.57931	5.74215	4.74795	3.93443	3.64613	3.73246	3.71652	4.35886	4.03935	4.43675	4.14776	3.59924	3.81491	4.33047	3.84812	3.74444	5.77969	4.54964	4.22569	3.48848	3.39195	3.7564	4.72754	4.59401	4.7862	4.23955	3.85298	4.46419	3.97358	4.77133	4.46766	4.30368	4.24457	4.32682	3.65439	4.14224	4.59564	4.12911	4.02923	4.13861	4.56876	4.37363	4.51996	4.12393	4.22121	4.8606	4.67305	3.45206	3.74437	4.61216	4.27631	3.6108	4.56232	4.17052	3.39308	3.64698	3.18402	4.49285	4.20825	4.50986
FAM107B	5.2752	5.8842	5.5316	6.2306	5.7565	5.1385	5.5401	5.3909	5.5541	6.5875	5.5909	7.0232	6.2849	5.7936	6.1573	5.3941	6.4391	5.9964	6.0079	7.0507	6.0589	6.0859	6.0623	6.3009	6.1898	6.3198	6.619	6.6385	6.803	6.0962	5.9443	6.1961	6.1828	6.0773	6.5411	6.6098	6.5033	5.7729	6.0037	5.7303	6.36278	4.0113	4.45007	3.87711	5.24454	5.22495	5.34239	5.60068	5.57968	6.29677	5.46715	5.57672	6.32195	4.97307	5.50038	4.35676	4.98435	5.88046	5.47662	5.29927	5.23651	3.42398	4.58831	5.97164	4.55746	5.91797	6.18575	6.50024	4.83948	6.69399	5.90486	5.22003	4.59089	5.3048	5.19571	5.6527	3.98389	4.03045	6.006	3.46757	5.8191	3.27601	5.89079	5.67848	6.15982	3.41462	4.98056	5.73222	3.95173	6.80994	6.55135	3.6977	6.0706	4.42419	6.70344	5.26587	8.02756	4.77242	3.82123	7.07879	4.70889	6.75866	3.7541	3.67364	6.17676	4.11186	3.64587	3.50757	3.53609	6.84953	3.71665	6.02093	4.96003	3.43616	7.25103	2.90189	4.73766	5.80153	3.56639	5.17657	6.01503	4.32515	5.37802	5.38778	5.57267	3.81568	6.40912	4.02192	5.90837	4.61041	4.29377	6.84561	5.84637	5.34487	5.35194	5.82278	6.25686	3.86184	4.63459	4.8826	6.36622	4.66698	5.13729	5.40824	6.0391	5.91437	5.3988	6.66175	4.45909	4.4988	4.80047	4.76887	5.92883	5.82505	5.85066	4.62543	4.77119	4.65454	4.94242	5.52823	5.30726	5.59738	4.57	5.38493	5.24263	5.42089	4.66515	5.30902
FAM111A	2.1611	3.6085	3.078	2.8767	2.9948	3.3563	2.5964	2.791	2.6581	4.8112	2.9772	1.7527	3.0572	2.4541	3.7777	2.8656	3.1712	2.7975	2.7581	4.3583	3.6978	3.4169	3.6115	3.9621	3.891	3.894	3.5817	4.0797	4.055	3.8991	3.4972	2.3135	2.9981	3.3071	3.9246	3.9795	3.974	2.9197	3.2061	3.0596	5.24222	5.07178	3.16302	2.11228	4.96857	4.95804	2.3905	5.36851	3.46277	6.02331	2.91607	6.16583	6.28035	2.21543	3.17216	3.79395	2.98054	4.02681	4.9143	3.06863	1.48537	4.07709	3.87339	5.53471	4.07101	4.42337	4.23463	6.24396	2.215	5.10635	4.80841	2.08172	4.36327	4.14481	3.63049	4.70001	2.06291	5.81294	5.7964	4.53638	5.4783	4.18229	5.62851	5.74265	6.07076	3.85925	3.63053	3.86502	3.53598	6.11758	6.13763	4.79245	5.04061	5.56544	5.65733	6.01938	7.16701	4.19408	4.59839	6.46625	3.77262	6.58291	5.01288	5.12195	6.36137	4.42894	4.94302	5.46174	5.61137	6.66216	5.95507	6.39893	4.73847	5.6984	5.62605	4.53059	4.34173	5.14082	6.01722	3.91817	5.99412	5.64819	5.39391	4.73456	5.8644	5.32564	6.37189	3.60945	3.74936	3.30467	5.96206	6.25105	6.64613	5.09217	4.75014	3.9776	4.78841	4.22312	3.01059	5.48444	7.28878	3.99696	4.83877	6.1183	7.36523	5.21465	5.08332	6.41564	5.70564	4.41738	4.27047	4.73381	4.90066	6.04336	4.91182	3.40002	3.57967	4.34923	5.97921	4.78459	6.04623	4.49904	5.68796	5.74759	5.46331	6.97939	4.04133	4.33167
FAM117A	3.7292	6.5126	4.8574	1.3828	3.3031	4.772	3.5991	3.627	3.1047	4.2579	1.3562	3.6741	3.08	3.6933	5.3597	3.685	4.1284	2.5864	3.5097	3.8867	1.9303	3.1956	2.3041	4.779	4.5079	4.5404	3.8732	3.8568	4.1808	4.5842	4.2633	2.4655	1.0919	2.4779	5.1099	5.1205	5.277	4.9992	4.623	4.7492	5.48023	4.16023	3.78987	4.51544	3.10806	4.74002	4.22633	3.76564	5.9686	6.45601	5.08555	4.63245	6.01521	5.72324	6.21851	4.66403	5.65872	8.97734	4.74416	5.91462	3.91467	5.54096	5.15755	5.23114	4.01261	6.25823	6.63273	5.60579	5.97863	5.88483	4.86649	3.69784	5.48033	4.4274	4.9318	4.21084	5.87445	5.76493	5.74007	3.26884	4.84664	6.17222	4.95979	5.61768	5.33068	5.73014	3.43451	5.64177	5.15099	6.50261	5.50448	5.74189	5.26587	4.66336	5.63197	4.51463	6.66515	4.38214	5.84395	6.54144	2.96389	6.30598	5.18281	5.65113	6.36391	5.41231	5.82663	5.8469	6.01273	6.21464	6.11088	6.24932	4.46321	5.14048	6.32868	5.29777	4.433	4.74905	6.52926	5.483	5.39539	5.99076	5.932	5.35767	5.01021	6.3439	6.55645	4.47442	5.39905	3.41095	6.81381	6.9283	6.08976	5.1616	5.55632	3.46305	5.56138	4.20349	3.61126	5.63228	5.69942	5.43949	4.6785	6.22669	6.39909	5.28347	5.07912	5.2698	5.36038	4.15462	4.2727	5.45274	5.16234	5.27993	5.10075	4.3491	4.67013	4.02932	5.01691	5.49244	5.22794	5.50735	4.99808	4.3986	4.79474	6.41278	3.72863	5.12314
FAM118A	1.9807	3.0373	2.2133	2.1595	4.1656	5.2471	3.2808	3.6843	4.1674	5.5397	3.583	3.0131	3.2174	3.1396	3.6835	3.3659	4.4721	2.2494	3.1444	4.3529	4.3023	4.324	4.2523	2.9897	3.1692	3.154	3.0594	3.0194	3.2904	4.7785	4.8641	1.6064	2.1139	1.9676	4.9533	4.9572	5.0547	3.7172	3.8668	3.7764	5.08199	5.09788	3.19481	2.08129	4.45297	4.67023	3.03551	6.71627	6.22978	3.94552	2.76124	5.8408	6.27161	3.75704	6.02635	3.84266	3.34994	2.50696	4.56921	3.47755	2.11831	5.99793	6.32392	6.91579	6.19491	5.57249	3.21615	5.92583	4.87565	4.55282	3.19541	1.50809	5.09382	4.47239	3.82	3.16979	3.2945	5.99639	5.83364	5.41325	5.0333	6.27404	7.05923	7.42125	5.82879	5.17303	4.82694	4.86421	5.01392	5.79426	5.08337	6.80967	6.54841	7.50966	5.33819	6.63342	6.43981	5.97826	6.04194	6.91445	3.75888	5.29279	5.43701	5.34695	6.58301	6.33065	6.79922	5.2854	6.00453	6.14218	6.10499	6.97875	5.00599	7.59162	7.30244	5.04208	4.53864	4.99925	6.08372	4.45506	5.59265	6.3212	5.54852	4.49508	5.76442	5.63167	5.61287	3.8413	3.90079	3.81152	6.51456	6.05768	6.46625	5.56603	4.61431	4.82782	6.15821	6.339	4.1319	4.50195	6.32942	4.31126	7.09429	6.53517	7.62267	6.36118	5.67145	5.93368	5.5104	4.86646	4.83568	4.67587	4.71564	5.28596	4.68467	3.72196	4.02612	4.70357	5.44894	5.15566	5.46751	4.62862	6.0913	5.851	5.6577	5.77179	3.80271	6.09612
FAM120A	5.3182	5.9705	5.7078	5.0537	5.048	5.4178	5.0537	5.6318	5.4267	5.8583	4.5615	5.9122	5.7567	5.548	5.4633	5.16	5.5489	5.4431	5.6472	6.5051	6.0658	6.0186	5.9627	5.5529	5.4075	5.5932	5.7688	5.9975	5.6489	6.0435	5.7	4.7243	5.1116	5.0344	5.7353	5.7876	5.6484	5.2526	5.2576	5.0558	6.41504	6.56683	5.91163	4.04273	6.01165	5.9022	4.85404	6.47292	4.92974	6.34736	4.53187	6.27951	6.496	3.53885	4.84878	5.86528	4.49189	5.13439	6.08668	4.66657	4.17484	6.79873	6.42986	6.39786	6.30666	5.43698	5.8044	6.88195	4.38155	5.82453	5.51843	5.18987	6.74417	6.12951	5.88407	5.67827	3.76161	7.29174	6.59091	6.73181	6.42604	6.49075	5.90481	6.25161	6.79466	6.48932	5.92061	6.44501	5.7065	6.70323	6.76851	6.34843	6.27717	6.73605	6.39289	6.54997	7.06115	6.18452	6.8649	6.85253	6.13907	6.84462	6.81942	6.43457	6.72815	6.07819	6.72371	6.54427	6.75123	6.78239	6.67923	6.41061	5.50787	6.56716	6.49758	6.63618	5.91337	6.49087	7.01456	5.7044	6.43469	6.8415	6.49943	5.9032	6.72966	6.69859	6.68853	6.46935	6.62469	5.4606	7.27323	6.75472	6.89273	6.78806	6.56364	6.08438	6.1266	5.92377	5.5054	5.97975	7.25707	6.13121	6.00461	6.74661	7.20047	6.45682	6.43373	6.8082	6.96964	6.58301	6.64096	6.35718	6.30486	6.76948	6.1224	6.18174	6.35319	5.95814	6.79276	6.47258	6.84296	6.37676	6.49996	6.26871	6.03014	7.21161	5.50966	6.34557
FAM120B	3.1303	4.217	3.8743	3.5885	3.8901	3.7657	3.7328	2.4124	2.5074	4.2046	2.615	3.6147	3.6669	3.2939	3.9402	3.8443	3.9894	2.9636	3.5795	5.1548	4.2072	4.358	4.4156	3.9904	4.1569	4.0822	3.6515	4.5128	3.8967	3.8989	4.1426	2.0749	3.3833	3.3392	4.6794	4.5321	4.5282	3.464	3.6442	3.6191	4.86995	4.66483	3.79605	2.75748	4.0799	3.58054	2.99164	4.36021	2.35543	4.04756	2.0704	4.72751	5.13887	1.82404	2.78106	4.1552	2.29609	2.44338	3.99728	2.79503	2.5329	4.71301	4.34027	4.44884	3.962	2.9299	3.59456	5.00106	2.61942	3.09326	3.42723	2.9747	5.56586	5.12403	4.65248	3.32691	1.99186	5.62226	5.1639	4.24201	4.43237	4.45604	4.51049	4.83392	4.73949	4.62074	4.30692	4.61011	4.27698	4.98976	5.04837	4.53385	4.57304	4.79412	4.40701	4.96998	5.03719	4.25746	4.97202	4.99459	4.26099	4.96808	5.24538	4.73978	5.25	4.23449	4.94384	5.05185	5.35892	5.19026	5.35915	5.37116	4.19494	5.1021	4.8826	4.5926	4.4254	4.55372	5.66358	4.478	5.25386	5.65837	4.89279	4.38984	4.74795	5.19711	5.39163	4.1228	4.32323	3.54583	5.76711	5.43912	5.4673	5.24172	5.07397	4.43791	4.77769	4.4907	3.78084	5.01111	5.79775	4.94432	4.42064	5.57907	6.69929	4.76939	4.62761	5.72061	5.46823	4.53322	4.68326	5.22326	5.10198	5.55742	4.93106	3.90871	4.41603	4.37368	5.48172	5.1193	5.44741	4.87928	5.31589	5.09965	4.99722	6.39773	3.7083	4.95438
FAM136A	3.8463	3.7141	4.2589	3.8894	2.5618	2.0647	3.7925	3.2181	4.0033	5.5509	3.8426	3.6874	3.3906	2.5035	4.7233	3.0665	4.0806	3.8782	3.1355	4.494	4.4599	4.5387	4.3791	3.6604	3.5154	3.49	4.3075	4.5323	3.5843	3.6916	4.4627	1.6771	3.4965	3.7635	3.7341	4.0034	3.8109	3.1413	3.6436	3.7534	4.66315	4.98527	3.99476	1.87772	5.04979	4.81055	1.08089	5.46203	1.96274	4.28642	2.15399	4.22441	4.59471	2.80309	2.65709	3.88982	2.11759	2.56231	4.27704	2.57904	0.521568	4.38971	3.81874	5.4138	4.44621	3.11781	3.51964	5.96245	2.6077	3.82964	4.56414	0.797099	4.62745	3.77683	3.57279	4.77239	1.57663	4.86542	4.34982	4.74968	5.58915	4.65349	3.8982	4.25117	6.13946	3.9841	4.90016	4.34854	4.23851	5.6072	5.63063	4.62656	4.15475	5.22949	5.54715	5.63716	6.26843	4.64119	4.67329	5.96685	4.52854	5.8175	4.33333	4.78176	4.92517	4.07728	4.09549	4.69407	5.32698	6.21133	5.10024	4.60148	3.3676	4.55802	4.39805	4.03775	4.06575	4.84485	4.8217	4.08707	4.49293	5.45662	4.59739	4.60583	5.5647	5.37842	4.81389	4.01398	4.08983	3.49624	5.48779	5.11013	5.27084	4.52218	4.41722	4.74958	3.98395	4.68283	4.37215	4.43624	5.38778	4.08887	4.66311	5.44542	6.53442	4.27755	4.09983	4.91191	5.41277	4.11915	4.17841	4.37598	4.49793	5.59947	4.23844	4.13824	4.1942	4.67404	5.77795	4.48684	5.55487	4.39329	4.85283	4.47933	4.1553	6.19226	4.43366	4.72878
FAM13B	4.2659	6.2571	5.6034	4.973	4.9832	4.0018	5.2159	5.271	4.193	6.3371	4.5493	5.5831	5.3683	5.501	6.1154	5.2844	5.4429	4.565	5.4239	6.6293	5.0717	4.864	4.9907	5.7321	5.5313	5.6483	5.9612	6.0434	6.0897	5.7571	5.8342	4.0134	4.8543	4.5958	5.8563	5.7721	5.697	4.8697	5.2695	5.1172	4.57087	4.42316	4.53102	1.7419	3.0677	3.53485	2.4571	3.65967	2.53233	4.03929	3.38012	4.84614	5.43111	1.94806	3.03571	4.46526	2.56634	2.64829	4.06189	2.47473	1.87471	4.76657	5.09916	3.99366	3.4253	3.63881	3.39534	4.51981	2.39199	3.87469	3.43397	1.75229	5.45004	4.73056	4.6911	3.40117	0.885552	5.70109	5.21177	3.95963	3.8142	4.94896	4.98301	4.95883	4.44767	4.69631	3.93669	4.70077	4.2785	4.67255	4.54923	5.188	4.75365	4.64867	4.28428	5.06337	5.60111	4.18947	5.55624	5.28246	3.55626	5.12732	5.55625	5.31175	5.4864	4.77348	4.72826	5.55728	5.57975	4.80634	5.34465	5.3057	4.68499	5.21808	5.12612	4.53823	4.70002	4.76778	5.30429	4.22641	5.28928	5.58232	5.01349	4.43683	4.1451	5.55675	5.80046	4.46179	4.46432	3.06923	5.8636	5.85806	5.84482	5.12434	5.62867	4.17881	4.48466	4.22025	3.79095	5.26438	6.20922	4.86217	4.8293	5.27329	5.90095	4.81019	4.84636	5.65627	4.49704	3.95468	4.29718	4.83883	4.92351	5.14174	4.6783	3.78966	4.62091	3.81843	4.9348	4.72613	5.00146	4.88733	4.76313	5.17603	4.76035	4.81713	2.86767	5.07283
FAM162A	3.9296	3.849	4.3266	3.3512	3.1848	3.0261	3.4515	2.6008	3.0988	4.7413	2.4044	3.5317	3.9453	3.7801	5.306	4.0951	3.8501	3.7121	3.5223	4.6083	5.001	4.8868	4.9841	4.0455	3.9124	4.1913	4.0525	4.6252	4.3763	4.4129	4.407	3.234	3.5467	3.6891	4.3015	3.6407	3.5958	3.556	3.9285	3.489	4.45592	5.72112	3.32752	0.000571584	4.3685	4.12203	0	4.27035	0.939496	2.53939	1.61786	6.2608	4.65897	2.00752	1.94993	4.2122	2.02876	2.24956	4.1338	2.15405	0	4.7515	3.99688	4.22608	4.99556	2.04634	1.94072	4.92597	1.59605	2.97632	4.76256	0	5.69744	4.42641	3.96205	4.16037	1.18011	5.94001	4.71118	6.34262	4.34413	5.27703	4.4084	4.36704	4.49402	4.69265	5.81001	3.98541	4.27887	4.23893	4.43724	5.06601	4.26251	5.89917	4.028	6.19588	4.06259	5.46071	5.21903	4.17286	4.91066	4.13309	4.98636	5.77005	4.70283	3.88073	4.97329	5.44021	6.01176	4.56016	5.99647	4.83516	4.08126	5.66969	4.52837	5.16375	4.03263	4.60933	5.771	4.706	4.84693	5.98283	4.88446	4.22518	4.44469	5.62842	5.1331	4.05665	3.5451	4.9318	5.8962	5.22792	5.07423	3.75558	4.21247	4.94283	4.12137	5.53625	5.95225	4.24485	5.36638	4.45484	4.44022	5.0525	4.78488	4.763	4.50241	4.83943	4.38962	3.91112	3.93057	4.63528	4.21386	4.35746	4.04683	3.40381	4.26079	5.50848	4.15454	4.73235	4.51395	4.04755	4.85709	4.84931	5.03962	4.86685	5.3914	4.28319
FAM168A	4.1687	4.2457	3.7185	3.9159	4.8376	4.4874	4.4146	4.1326	5.0504	3.9356	4.9339	4.2489	4.3217	4.2976	4.1798	3.9144	4.9989	4.2688	4.4008	5.1135	4.7791	4.7745	4.6621	5.1964	5.1284	5.0478	5.4276	5.2067	5.3653	4.6836	4.7003	4.3442	5.1652	5.0613	5.3543	5.3984	5.5342	4.8818	4.7602	4.6796	5.06052	4.12614	4.20969	2.77339	4.13753	3.60008	3.31678	4.48848	3.11236	4.91818	1.87537	4.57961	5.28643	1.87392	3.17447	4.50595	2.22922	2.60912	4.4343	2.49954	2.9315	5.03745	4.77375	4.51414	3.39206	2.95641	4.1428	4.9899	2.27528	3.46458	3.38938	3.34166	5.65325	4.71487	4.74717	2.89579	2.14375	5.74542	5.05571	3.9618	4.73335	5.72034	4.69269	5.04158	5.02779	5.36986	3.38264	5.23269	4.53667	5.0023	5.00249	5.46122	4.61809	4.29637	4.19267	4.70136	5.08373	3.80084	5.5985	5.01752	3.25669	5.13851	5.60696	5.69037	5.43967	4.92803	5.00368	5.49899	5.6213	4.8882	5.41493	5.1674	4.03117	5.06285	4.9849	4.86078	4.56014	4.84938	5.60731	4.95459	5.25189	5.64244	5.38252	4.50906	4.91186	5.47235	5.38505	4.72404	4.97053	3.07641	5.91715	5.59081	5.50345	4.81725	5.24825	3.7886	4.65599	4.0274	3.60959	4.91234	5.55764	4.92555	4.55715	5.45368	6.04349	5.17762	5.09806	5.36477	4.86369	4.36693	4.63001	5.13547	5.12059	5.37156	4.69501	4.20068	4.57911	3.57567	5.45632	5.08516	5.38993	4.92177	5.30547	5.16439	5.17363	5.40117	3.13238	5.08538
FAM168B	5.5389	5.3059	5.4747	5.5622	5.5174	5.3766	4.9648	4.2803	4.7969	5.8694	4.2881	4.9477	5.826	5.4022	6.1388	5.2381	5.8687	5.2967	5.7821	7.0558	6.1716	6.1964	6.2671	5.4325	5.4299	5.4609	5.0273	5.0248	5.0185	5.7169	5.5408	4.1769	4.6374	4.7274	5.533	5.8855	5.6602	5.1651	5.4047	5.2864	6.62649	5.88023	6.11695	3.0768	6.09806	5.34448	3.15466	6.25815	4.20221	4.83999	2.74324	6.07009	6.85006	2.66386	4.06531	6.24672	3.10706	3.23476	5.83265	3.20294	3.00215	6.38255	6.07915	6.19221	4.55159	3.76778	4.55616	6.41708	3.9832	4.10447	5.07704	3.17925	7.35805	6.73237	6.44233	5.12839	3.39803	7.32308	6.84439	5.66434	6.22769	6.92267	6.06095	6.45452	6.7596	6.69632	5.17275	6.65581	6.16196	6.15323	6.45585	6.65433	6.45979	6.05413	5.95629	5.90918	6.24146	5.47505	6.95784	6.48238	5.09009	6.39571	7.05089	6.75623	6.90953	5.98797	6.39738	6.90381	7.02174	6.82014	7.05056	6.70673	5.64852	6.8596	6.76611	6.41411	6.11091	6.45948	7.15809	6.02537	6.62181	7.28817	6.84473	6.10163	6.18805	6.91511	6.94558	6.06815	6.32293	5.07977	7.34666	7.09182	6.74492	6.37266	6.89624	5.63381	6.36991	5.91403	5.16155	6.15734	7.03394	6.66092	5.76316	6.69026	7.29708	6.53831	6.35933	6.76459	6.13359	6.03763	6.20287	6.69411	6.743	6.61	6.30963	5.54072	6.13596	5.45802	6.67465	6.91328	6.59839	6.34978	6.86491	6.97862	6.78983	6.74086	4.63762	6.80187
FAM174A	4.0801	2.6763	3.9755	1.7142	3.5571	2.1543	3.4103	3.6975	4.1108	1.0754	4.0934	4.4137	4.1954	3.9479	3.3142	4.1716	3.9228	4.0656	3.8255	4.9609	4.5157	4.763	4.5579	3.4875	3.8526	4.0079	3.4069	4.1313	3.5155	3.6401	3.1217	3.9033	3.6586	3.3936	3.2258	3.8397	3.4944	2.9477	2.8863	3.8669	4.49803	6.12813	3.92654	2.5808	4.04305	2.59833	2.83103	4.34006	0.557728	4.07946	2.20021	5.24644	4.94344	0.596975	0.760225	4.08052	0.494479	2.39058	4.32011	2.19959	2.34661	4.594	3.65878	4.04564	4.84065	2.28736	4.78487	4.63731	2.32625	3.34966	2.91663	2.79936	6.06613	5.36871	5.08641	2.8655	0.73421	5.41718	4.87534	5.31886	4.01656	4.95356	4.62783	4.8018	4.4857	4.59001	5.58099	4.15932	4.2795	3.90979	4.51548	4.55109	4.82013	5.80479	3.63821	5.73518	4.89994	4.93372	4.80522	4.1459	5.06913	4.04488	5.21618	5.03793	4.75565	3.81147	4.87023	4.71128	5.03199	4.64131	4.91115	4.72206	4.67403	5.31057	4.79943	4.25322	4.64866	4.73385	5.26895	5.10762	5.04821	4.77149	4.87604	4.49378	4.77253	4.84262	5.09105	4.38328	3.96448	4.94152	4.90798	5.3364	5.58593	4.56692	4.53263	5.38378	4.78944	5.38215	4.78666	4.94966	5.15736	5.02001	4.56997	5.18314	5.60061	4.87304	4.72317	5.23958	6.27708	4.47674	4.66182	5.33878	4.69309	5.89632	4.43308	3.72248	4.35431	5.3997	5.26803	4.93462	5.27516	4.66557	5.53035	4.83598	4.83259	7.84716	4.74731	4.25594
FAM177A1	3.6233	4.0214	4.2623	4.3758	4.9153	4.9536	4.9089	4.9479	4.7935	6.0728	5.1553	4.9149	4.908	4.8346	4.8534	4.3077	4.5623	4.216	4.4068	4.7149	4.7521	4.6839	4.6712	4.8824	4.659	4.8759	4.6327	4.7395	4.6357	4.8653	4.9101	4.4622	4.583	4.4714	5.4763	5.3158	5.3904	3.6938	3.9079	3.6953	4.54537	5.48578	4.54238	2.65758	5.35819	2.96044	3.1737	5.33801	3.45413	3.28633	3.83672	4.87891	5.16964	3.36541	4.17432	4.28734	3.06365	3.36489	5.11113	3.09238	2.33538	4.93012	4.26385	4.93	4.28264	4.03956	3.36518	5.33074	2.93373	4.57021	2.87749	2.82794	5.46932	5.37546	4.83715	2.84239	2.81202	5.14489	4.78058	5.03949	5.05849	4.80385	4.78095	4.95162	5.32492	5.62057	4.84752	4.07454	4.1665	4.63326	5.08973	4.25912	4.96663	5.22465	4.71226	5.20761	4.80498	4.73672	5.01773	4.7355	5.13185	4.71348	5.77687	4.70468	5.00712	4.03002	5.14975	4.62035	5.24698	5.2086	5.06597	4.71682	4.73272	5.32465	4.48609	4.17584	4.68611	4.91776	4.44118	4.48086	5.38824	5.23469	5.08213	4.45109	5.20122	4.92511	5.05091	4.43727	3.90683	3.94432	5.11795	4.84057	5.04555	4.58401	4.99513	4.74453	4.54027	4.93042	4.27051	4.89583	5.54761	4.75108	4.77959	5.24028	5.68315	4.63597	4.91503	5.56833	4.45779	4.9586	4.97905	4.89182	4.98148	5.25532	4.62603	4.6236	4.50094	4.8015	5.53238	4.92918	5.35856	4.54787	4.76825	5.18812	5.11484	4.53934	4.17066	4.50279
FAM193A	4.2534	4.8638	4.252	4.3225	4.7366	4.9244	4.4033	4.656	4.5061	5.2524	4.4157	4.5506	4.6142	4.2268	3.9955	4.5183	4.9061	3.947	4.6703	5.6416	4.6936	4.4353	4.379	4.6824	4.4839	4.4676	3.689	4.6974	4.2685	4.6559	4.8509	3.5818	3.8706	3.96	4.9207	5.0726	4.9812	3.9149	4.165	3.9495	5.22127	4.71554	3.864	2.49297	4.75253	3.68992	2.64196	4.80436	3.45921	4.06904	2.91623	4.43831	5.31939	2.93	4.15623	4.2545	3.11141	3.47216	4.42937	3.54993	2.25362	4.90413	4.78588	4.85021	3.80984	3.46067	3.54756	4.9692	3.5976	3.64893	3.54547	2.66987	5.64122	5.0134	4.60854	3.14575	2.90421	5.75819	5.32424	4.24132	4.59098	5.20306	4.68566	4.90186	5.41711	5.16885	4.15169	5.1722	4.14341	5.02514	5.13899	5.10935	4.83073	4.84495	4.61941	4.81617	4.93257	4.0228	5.38562	5.4383	4.11247	5.52021	5.78461	5.08896	5.30629	4.65835	5.16236	5.51413	5.54428	5.44926	5.313	5.48927	4.23869	5.50308	5.49124	4.77462	4.52282	4.63101	5.99363	4.69705	4.96978	5.70965	5.14992	4.38844	4.78402	5.65619	5.90374	4.29393	4.68405	3.51921	6.06341	6.20212	5.62188	5.18899	5.34134	4.33304	5.1128	4.52852	3.90497	4.96801	6.06243	4.86426	4.68891	5.49433	6.48381	5.74606	5.22974	5.45239	5.02216	4.85309	4.85598	4.91937	5.20458	5.38218	4.98541	3.90552	4.41412	4.23823	5.50263	5.32042	5.44758	4.85689	5.17436	5.39961	5.18806	5.63823	3.3263	5.10234
FAM193B	3.6679	3.3199	3.1774	2.6756	3.5295	4.5006	3.4443	3.7897	4.6362	4.9512	3.7789	2.8371	2.2274	2.9524	4.0635	3.1711	3.3968	3.3556	2.5554	5.3647	3.809	4.0329	3.9224	3.0902	3.0144	3.1788	3.5168	3.3596	3.415	4.2889	4.5216	3.4673	3.3348	3.3264	3.7797	3.9566	3.9424	3.3612	3.3072	3.4937	7.61752	7.20983	5.00625	4.86226	6.36331	3.90589	4.95213	6.36548	6.91489	6.41069	5.61115	7.55964	7.75342	5.75738	6.5861	5.68085	5.62787	6.40956	6.66263	6.23527	4.09126	5.79152	6.16329	6.66038	5.81082	6.50329	5.55724	6.98207	6.25099	7.08122	4.29564	4.84341	6.51097	6.0403	5.48727	3.96526	6.60732	7.95593	7.64871	6.39079	6.33919	6.24935	7.11115	7.47944	7.09631	5.94085	5.88558	5.85825	5.59851	7.23535	7.12099	6.44297	6.59108	6.85229	6.68314	8.25635	7.98631	5.67609	6.70102	7.35382	5.72799	7.71336	7.7182	6.52078	7.7487	5.99851	6.63252	7.38265	7.57926	7.83985	7.69053	8.10638	6.18782	7.78574	7.3778	6.35711	6.01168	6.30474	8.19139	6.38356	7.35873	7.66867	7.15426	6.02028	6.57971	7.84817	8.00077	5.78759	5.88876	6.11793	7.95192	8.23088	7.71188	7.60843	6.50849	5.84435	6.85961	6.15387	5.25429	6.8017	8.64428	6.07387	7.09772	8.00075	8.79646	7.93078	7.44578	7.69731	6.99674	6.27934	5.97411	6.64518	6.79045	7.30767	6.82301	5.35362	5.69344	6.13803	7.15078	7.2855	7.73243	6.38101	7.52394	7.72968	7.62615	7.92194	5.32504	6.31314
FAM200B	2.0429	3.3498	3.007	3.5645	3.712	0.7406	3.1449	3.4441	2.233	2.5355	3.696	3.4926	3.6047	2.094	2.6432	3.2955	4.1539	2.3918	3.4445	3.6264	3.1024	3.0855	2.6953	4.0036	3.6714	3.7592	3.6669	3.3828	4.0905	3.5056	3.2817	2.451	3.2165	3.1417	4.047	3.8681	3.4087	3.3227	3.0426	3.2644	4.2801	4.16894	2.34835	2.15361	3.26374	1.83888	2.91827	3.57183	0.994698	3.73285	1.84864	4.38095	4.76362	1.81643	1.9869	2.98581	1.85361	3.06366	4.03553	2.30471	2.81481	3.95792	3.31626	3.47502	3.16715	2.51469	3.16086	4.44287	1.30952	2.80016	1.58591	2.82864	4.86101	3.73523	3.73693	1.45541	1.40263	5.56589	4.76976	3.72282	3.61743	4.89196	4.39965	4.56956	3.98129	4.05746	3.40354	3.57172	3.23718	4.07086	4.21301	4.36399	4.37239	4.41585	3.15288	5.02104	3.78489	3.436	4.73776	3.52517	2.92919	3.77322	4.46098	5.29447	5.02094	3.65886	4.0523	5.25803	5.6574	4.18399	5.27652	4.70219	3.59545	4.6759	4.52095	4.68429	3.63964	3.61035	5.31232	4.10144	4.82548	5.5958	4.72523	3.2581	3.91277	5.46312	5.21649	3.40082	3.37142	2.84758	5.79423	5.31108	5.24683	4.67473	3.8956	3.31791	4.02978	3.18952	2.93515	4.3237	5.82175	4.00053	4.20255	5.12847	6.2473	4.59135	4.5487	5.26551	4.37536	3.43202	3.75216	4.12689	3.75752	4.79818	3.90714	2.51703	3.50469	3.5578	5.28204	4.30291	4.96274	3.53167	5.0615	4.99759	5.01688	5.33041	2.9924	3.44318
FAM20B	3.9819	5.2823	4.13	3.7085	3.9154	4.8928	5.0849	4.9268	3.3423	5.5488	3.6996	5.046	4.7267	4.0612	4.5757	4.0318	4.483	3.7402	4.6694	5.6457	5.047	4.936	5.1906	4.5224	3.777	3.9534	4.2061	4.0019	4.4579	4.2095	4.3926	3.0953	3.3149	3.3063	4.6051	4.5794	4.4764	4.009	4.1411	4.2273	5.06567	4.95941	4.78108	0.861249	3.90199	3.48219	0.772474	4.05486	1.93129	3.46037	1.34937	4.96121	5.68037	1.55351	2.09168	4.93736	1.26191	4.11849	5.18132	1.64968	0.272156	5.25384	5.0402	4.27312	4.06507	2.55145	2.99033	4.48875	1.57176	2.64056	3.54606	0.594941	5.78269	5.4335	5.45911	3.28206	1.17972	6.22538	5.68181	4.58704	4.15314	5.46421	5.11437	5.41486	4.63725	5.51576	4.16246	5.27422	4.82715	4.3216	4.52041	5.40286	5.59036	5.1223	4.01979	4.64497	5.00389	4.24237	5.54765	4.47373	4.18149	4.55983	5.59356	5.5004	5.6421	4.71635	5.34265	5.53384	5.78054	4.86389	5.85476	5.34123	4.92272	5.44457	5.42945	5.04205	4.81898	5.32136	5.65054	5.34971	5.7092	5.76701	5.47889	4.49658	4.33596	5.72168	5.80991	5.4014	5.00352	3.66432	5.84341	5.79875	5.68738	4.65542	5.86428	4.47717	5.19542	4.57183	3.92141	4.86782	6.20467	5.67721	5.04776	5.43919	5.77614	5.40155	5.65384	6.00259	5.07807	4.99186	5.32726	5.47552	5.53518	5.42875	5.2119	4.50697	4.89666	4.35697	5.14191	5.77321	5.42634	4.99783	5.84158	5.96798	5.62967	5.043	3.68596	5.16098
FAM20C	4.2383	2.5404	3.9993	3.645	4.6257	5.4412	5.391	2.8579	4.3929	4.5842	3.5939	4.8167	4.1634	4.2629	0.876	5.0717	4.6658	3.6896	4.4861	5.3702	4.9353	5.047	4.9646	2.5883	2.1174	2.3426	4.0842	2.8864	2.4566	3.9932	3.6669	3.6141	3.6705	3.487	2.7545	3.4903	2.6519	3.6562	3.3286	4.134	6.54151	4.67205	8.11887	3.0583	5.65001	0	3.85147	6.65486	5.28766	3.34906	2.2332	6.19521	5.98096	1.13442	1.68893	6.75387	2.45767	2.36509	7.2279	2.76611	2.16145	6.24906	5.9155	6.22272	5.14672	2.23174	3.05893	6.67483	2.45248	3.02016	0	1.50522	6.46387	7.07252	6.21528	0	3.94138	6.01509	5.78161	5.61032	6.1762	6.53239	6.44855	6.54675	6.64978	7.01528	4.41304	5.55712	5.96442	6.34213	6.57203	6.66434	6.05801	5.62205	5.74016	5.82344	8.30981	4.98082	6.79948	5.53697	4.87708	5.96867	6.54884	5.64856	6.44582	5.42438	6.83435	5.73493	6.57079	6.0045	6.45935	6.15621	6.35097	6.09475	5.61889	7.49569	6.40236	6.35971	6.98021	5.66284	6.98692	6.65663	6.46803	6.95847	6.86491	5.85672	6.03402	5.80287	5.15646	6.05186	7.29307	6.18972	6.73403	6.7271	5.96399	5.10476	5.27	5.12652	5.35844	5.8395	5.9771	6.26968	7.28482	6.8703	7.66258	6.44205	6.25868	7.09364	6.99362	6.77035	6.91894	6.11083	5.98051	6.45106	6.60668	6.99711	6.03497	5.23271	7.01988	6.61362	7.24921	6.02939	6.30424	6.52784	6.28818	5.50251	3.82267	6.22974
FAM210B	6.1952	9.9119	7.5834	5.5353	5.3716	5.3607	4.8968	5.258	2.9853	7.9141	3.8394	5.1434	6.36	5.6133	7.3893	5.728	5.9404	4.2845	6.2218	5.4726	6.1484	5.9599	5.971	8.4559	8.2605	8.3705	7.1485	7.4225	7.3238	6.53	6.6226	3.4894	4.7801	4.4827	8.2312	8.1673	8.2122	7.2751	7.4648	7.2152	5.96901	6.35923	5.43378	4.90038	4.64133	0.287176	4.44692	5.04408	6.99077	6.25253	6.25179	6.36666	6.76226	7.42192	6.2313	5.6322	6.52702	11.516	6.36587	5.42173	4.40598	7.45308	5.66697	4.89566	5.44561	6.82137	7.6557	5.78103	7.06978	5.99076	0.412442	4.27649	8.31345	6.44743	6.15041	0	7.65384	8.42633	6.18597	5.27775	4.69222	7.72657	6.03934	6.00886	5.33843	8.17883	5.96086	6.06142	5.66312	5.11021	5.59968	7.39376	6.27889	6.9358	4.74411	6.58575	5.16866	5.75496	7.92916	4.98824	5.76544	5.35376	8.29194	8.02655	6.56199	5.86903	7.47628	8.09876	8.43468	5.62912	8.53149	6.47405	5.84961	7.98653	6.64904	7.6618	5.7668	6.20527	8.19154	6.43359	6.81303	8.66756	6.72606	5.2039	5.76439	8.35526	6.9673	6.5995	6.0057	5.5661	8.6536	7.14769	7.1239	6.37261	6.47714	6.11093	5.99134	6.04628	5.62408	6.35974	7.32155	6.4031	5.90784	7.15865	7.14352	7.00422	6.65092	6.94253	6.35902	6.005	6.32529	6.70948	6.56644	7.00057	6.76825	5.1058	5.69104	6.16631	6.77236	6.46092	7.26425	6.53769	7.00047	6.71228	6.42456	6.52097	5.57243	6.47976
FAM219A	3.6484	3.0555	3.2243	2.6322	3.6218	4.5314	3.8383	3.174	3.2301	4.6162	3.1245	3.8359	3.6063	2.9923	3.5539	3.7987	3.9269	2.506	3.4985	4.9704	4.6229	4.5144	4.5607	2.9838	2.6359	3.0941	2.9684	2.4225	1.7229	3.3176	4.1862	2.576	2.9711	3.0501	3.3592	3.2463	3.4163	2.9811	2.8692	2.9454	6.20545	5.15451	4.56195	2.99049	3.76221	0.5247	2.99516	4.51691	3.09922	4.15731	2.33684	5.57166	6.24235	2.2803	3.00318	4.67996	2.80496	2.91337	5.50314	3.33067	2.76503	4.60182	5.60564	4.8115	4.13472	3.18251	3.72386	4.62676	2.89897	3.55386	0.740685	3.02753	5.55846	5.59911	5.43208	1.90492	2.69837	5.74272	6.28693	4.87561	4.47562	5.10967	6.03264	6.0322	5.13686	4.91154	4.17856	5.44365	4.79193	5.04284	4.74361	4.90299	5.56883	4.92677	4.39091	5.56704	5.17017	4.31337	5.16043	5.34805	4.30018	5.25834	5.38348	4.94184	6.16629	4.94732	5.31895	5.53119	5.77009	5.37061	5.84107	6.42379	5.5887	6.29977	6.05886	4.83134	5.29455	4.97689	5.64993	5.1619	6.27394	6.14799	6.34439	4.97057	4.57994	5.75973	6.22615	4.99046	5.30573	5.31322	6.1888	6.24208	5.96692	5.72593	5.75419	4.40384	5.43055	4.79683	4.05721	5.64331	6.60414	4.89865	5.61875	6.13109	6.6712	5.94551	5.63225	6.38378	5.04661	5.57952	5.20198	5.36675	5.49515	5.29647	5.43489	4.59556	5.03834	4.43858	5.65095	5.97403	5.6356	5.49334	6.10717	6.32952	6.29259	4.70669	3.66612	5.35051
FAM32A	4.4949	5.205	4.9416	5.267	5.1133	4.8757	5.4383	5.65	4.7465	6.051	3.8269	5.5495	5.3995	5.0627	4.5076	5.6001	5.6405	4.6858	5.0431	5.6151	5.0734	4.9256	5.3106	4.6837	4.9927	4.6852	4.4649	4.3652	4.3376	5.1539	5.1813	3.1857	4.7985	4.2927	5.2758	5.0896	4.9548	5.0691	5.0033	4.385	6.61774	6.88255	6.43508	6.21154	7.59777	5.58902	5.80517	7.52358	4.2566	7.16528	4.88306	6.69574	6.40078	4.70667	4.80493	6.58961	4.90778	5.80516	6.78879	5.034	5.61549	6.53702	6.07691	7.50328	6.25246	4.98326	6.7155	7.40836	5.0873	5.71196	5.61265	5.42881	7.22514	6.68847	6.61081	5.61033	5.05071	6.938	6.62191	6.73614	7.31702	6.48019	6.2823	5.95249	7.76894	6.63239	6.69266	6.36875	6.484	7.24508	7.32512	6.39569	6.47732	7.07618	7.03537	6.87946	6.3976	6.44769	6.90648	7.11155	6.34913	7.13789	6.90697	7.10232	6.67072	6.28827	6.58146	6.73917	6.74316	7.65731	6.71423	6.68619	6.28553	6.21622	6.68797	6.17273	6.54889	6.75183	6.98348	6.58921	6.93089	6.93172	6.76111	6.49072	7.12808	6.73838	6.92869	6.4478	6.17797	5.86811	7.00352	7.06641	7.13726	6.98584	6.92617	6.45085	6.4771	6.6083	6.49663	6.90465	6.77289	6.74774	6.36938	7.27008	8.0813	6.60198	6.40198	7.5357	6.68303	6.39977	6.40756	6.80715	6.53029	6.76529	6.44717	6.08377	6.21792	6.55339	6.86687	6.67418	7.07812	6.50168	6.32508	6.59989	6.26185	7.19567	6.14826	6.77814
FAM3C	5.4832	3.8166	4.8855	3.6764	5.6229	4.8551	5.0709	4.3698	3.2947	5.0981	3.5474	6.1656	6.9973	5.6225	5.7055	4.9803	6.1737	5.2808	6.2154	6.4816	6.4044	6.4926	6.716	5.0075	4.847	5.5788	4.9223	4.8801	4.4438	4.9872	5.0076	3.0692	4.4991	4.4251	5.2869	5.4789	5.4277	4.765	4.8682	4.6544	5.94375	5.4971	4.51956	0	6.97501	4.65841	0	7.24674	1.96056	3.22278	0.983777	5.57895	6.37798	0.184233	0.941564	4.51716	1.0837	2.19911	5.06685	1.49324	0	5.68092	5.06271	6.79948	5.98161	2.08391	2.47005	6.42056	0.886849	3.15375	4.64423	0	5.97489	5.20358	5.48176	5.06091	0	6.51448	5.84954	5.27462	6.55657	5.68732	5.44228	5.9255	7.125	5.81074	5.51	5.04797	3.98351	5.79357	6.34203	5.3323	6.29835	5.1564	6.32066	5.5177	6.78988	5.02528	5.59364	5.99096	4.64195	5.99956	5.80459	6.20358	6.52748	5.04027	5.9657	5.54863	5.67871	6.33577	5.96898	5.76451	5.04124	5.62592	5.94399	5.27558	4.58849	5.34276	5.82895	5.30601	5.677	5.7937	5.79319	4.72835	6.49092	5.77303	6.13995	5.50914	5.51736	5.04347	6.3725	5.98422	6.37876	5.85218	5.92637	5.78474	5.6537	5.14889	4.33589	5.16376	5.99143	5.61551	5.38701	5.65625	6.08887	5.735	5.24927	5.93826	5.19043	5.26802	5.38418	5.59545	5.45662	6.68425	5.54312	5.42107	5.07626	5.00514	6.04487	5.49297	6.51711	5.71418	5.65171	5.5597	5.31289	5.60499	4.87013	5.47709
FAM50A	5.5509	5.6776	6.0724	6.6495	6.1569	6.4138	6.8523	6.6202	6.0267	7.2532	5.9354	6.4242	5.8375	5.8542	6.2075	6.4545	5.6125	5.2391	5.7574	6.8876	5.8386	5.6851	5.7847	5.0877	5.1433	5.3224	5.3656	5.1647	5.8121	5.7804	5.7721	4.8736	4.8775	5.0001	5.7905	5.8686	5.9071	4.6491	5.2707	4.9877	7.40276	6.92277	6.59147	4.90265	7.00516	5.45904	3.64293	6.90672	5.99828	6.38009	5.49056	7.41541	7.12688	6.43331	6.11734	6.82282	5.91802	7.07568	7.50993	5.83869	3.3802	7.01632	6.97464	7.36696	6.65982	5.97054	5.54356	7.07911	6.22356	6.89454	5.67446	3.86293	6.87363	6.77246	6.57116	5.31606	6.31692	7.06676	7.02681	6.70683	6.70627	6.41528	7.14719	7.45986	7.62325	6.94168	6.51435	6.69371	6.80642	7.14989	6.90023	6.44361	6.73745	7.03962	6.35638	7.62933	7.34057	6.0019	6.47182	7.05475	6.19741	7.49982	7.19022	6.90519	7.16848	6.23076	7.11392	7.05979	7.45977	7.50371	7.58856	7.57035	7.04611	7.60207	6.9888	7.04166	6.77876	6.63943	6.95607	6.43124	7.55011	7.29346	7.33625	6.97383	7.00253	7.18457	7.28364	6.53975	6.84331	6.79105	7.71481	7.39019	7.62588	7.71381	6.9659	5.84727	6.50751	6.52142	5.99352	6.71215	8.29543	6.49686	7.41876	8.33344	8.98991	7.89079	7.67355	8.30148	6.94465	6.95246	6.72455	6.65405	6.72203	7.12392	6.99089	6.21285	6.29812	6.54093	8.08074	6.98519	7.61749	6.81673	8.28597	8.17911	8.13208	7.1017	5.76943	6.2823
FAM53C	3.7256	4.5607	3.9144	4.4994	4.7359	4.6886	4.5037	4.989	5.1541	4.2038	5.2241	4.2761	4.2652	4.3666	3.9859	4.4675	5.0219	4.4886	4.763	4.7178	4.6358	4.6462	4.5599	5.0165	5.0726	5.0101	4.856	4.6353	4.6543	4.4144	4.5823	4.6267	5.0464	5.0447	5.014	5.1449	5.2227	4.6031	4.5018	4.9093	5.3669	5.04779	4.46905	5.98606	3.59301	4.42155	6.80178	3.75013	6.59933	5.74019	5.94443	5.28632	5.58546	4.93845	6.21927	5.42082	5.8299	6.23156	4.43074	6.6734	6.26424	4.5389	3.99043	3.90341	3.69676	6.63807	6.02617	4.2637	6.66182	7.14083	4.25032	6.70899	5.40693	4.54078	4.41392	4.26625	6.34646	5.95421	4.86168	4.626	3.9998	5.31983	4.8471	5.66101	4.68523	5.50281	4.10928	4.58672	4.60073	4.87468	4.34209	5.01829	4.77055	4.86718	4.24629	5.63327	5.53759	4.22865	5.09017	4.41298	3.94758	4.70978	5.97354	5.323	5.36363	4.5756	5.09837	5.35902	5.84107	4.81665	5.35491	5.35026	4.11636	6.25776	5.39362	4.58166	4.41805	4.87376	5.67242	4.81002	5.21263	5.65096	5.37037	4.57015	4.19791	5.48466	5.53402	4.52217	4.4331	4.02333	5.96978	5.64321	5.65144	5.58677	4.82609	4.27606	4.43874	4.3036	4.04883	4.73858	5.75755	5.09477	4.43212	5.40225	6.72277	5.5724	5.27098	5.69823	5.01964	4.20477	4.61375	6.17618	4.75579	5.13319	4.72922	4.47391	4.31701	3.94184	4.76563	5.5038	5.58703	4.83568	5.82912	5.50526	5.419	5.54725	4.09798	4.86171
FAM76B	2.0577	4.0725	3.4362	2.045	3.0236	3.8193	3.3814	3.5539	2.6481	4.7267	2.6207	3.5826	3.5579	2.9938	3.6605	2.7355	3.8565	2.7808	2.8846	4.6575	3.2275	3.6423	3.6831	3.7424	3.6554	3.8523	3.9476	4.0154	4.0198	3.9541	3.7484	2.3139	2.974	2.3366	3.854	3.7466	3.6801	2.5081	3.0084	2.2903	5.05607	4.51043	3.04586	0.868488	4.38426	3.96682	2.19004	4.53072	1.66435	4.17999	1.66464	4.74447	5.38513	0.373448	1.16605	3.68329	1.2747	3.45334	4.15542	1.58871	1.57175	4.559	4.32076	4.69079	3.29977	3.09625	3.5454	5.20894	1.24641	4.03884	3.86939	1.99591	5.55544	4.6454	4.24261	3.7614	0	6.05888	5.14463	4.05052	4.75357	4.51669	4.59194	5.38795	5.05388	4.64275	3.83111	4.44304	3.87991	4.79498	5.31401	4.61778	5.09966	4.77766	4.76187	5.08808	6.51837	3.96644	5.11499	5.62747	3.18061	5.46391	5.27493	4.77102	5.53682	4.50646	5.22291	5.00701	4.98021	5.8388	5.4261	5.61715	3.93037	5.43832	5.3325	4.72912	4.15738	4.81522	6.10451	4.23213	5.15867	5.24523	4.74893	4.20966	4.93883	5.18296	5.67006	4.03389	4.3072	3.15227	5.80291	5.42554	5.47234	4.91065	4.9015	4.08176	4.94265	4.15948	3.07652	4.88494	5.85721	4.37015	4.24689	5.45422	6.25675	4.749	4.9323	5.32194	4.69196	3.98514	4.04807	4.51696	4.56877	4.91454	4.30753	2.98041	3.71564	4.05576	5.643	4.9976	5.34036	3.99774	5.36291	5.05438	4.82127	5.17091	2.69175	4.02688
FAM8A1	3.9597	4.4856	3.6474	2.7534	3.5749	3.4347	2.6593	3.587	3.7033	5.8373	3.5795	3.662	4.5098	3.3605	4.8807	3.5082	4.9521	4.1349	4.0382	4.8116	4.8271	4.7408	5.0517	5.4561	5.1433	5.3374	5.3286	5.8438	5.8528	4.4426	4.4519	3.5572	4.4821	4.5573	4.8685	4.779	4.6192	4.3937	4.1762	4.192	5.87436	4.62147	4.2689	3.70089	4.96201	2.60986	5.24447	4.96212	3.67884	6.85253	3.95527	5.31103	6.30805	1.96844	3.32856	4.58595	3.176	4.10324	4.73627	2.90589	4.62014	5.20606	4.68973	5.09115	3.52939	4.24679	5.80546	5.54625	3.05254	4.86477	2.4309	4.41074	6.42871	5.27831	5.26476	2.27251	2.58484	6.64377	5.97818	4.13823	4.92112	5.80283	5.47622	5.7658	5.3959	5.04181	4.24837	5.48779	4.63764	4.86269	5.6675	5.49454	5.79253	4.90522	4.27003	5.07473	5.45343	4.20134	5.7918	4.49523	3.90401	4.88759	5.92229	5.89455	6.30823	4.95108	5.45749	5.88597	5.93643	5.27493	6.16321	6.23659	4.78462	5.51718	6.3626	5.3233	4.86131	5.3661	6.46242	5.46368	6.15882	6.25361	6.23079	4.58513	5.42301	5.92005	6.58789	5.26508	5.3083	3.95305	6.55901	6.65784	6.06853	5.68412	5.70593	4.24555	5.52692	4.4148	3.66886	5.37827	6.61807	5.46239	5.12954	6.02377	6.53797	5.79237	5.73838	5.88926	5.79122	5.19087	5.39632	5.73412	5.70053	5.769	5.31677	4.20018	4.79813	4.47195	5.67316	5.54719	5.90527	5.55989	6.314	6.10649	5.97051	6.18205	3.76252	5.39171
FAM91A1	3.6015	5.4115	4.5324	4.2772	5.4627	3.7356	4.372	3.7852	3.7394	5.1887	4.2783	4.7729	5.5762	4.731	4.5048	4.5569	6.0712	4.6434	5.3566	5.6301	5.5428	5.1914	5.3971	5.5698	5.5506	5.6431	5.9457	5.9458	5.8462	4.3625	4.4519	4.0055	5.0231	4.9146	5.5718	5.4692	5.4066	4.6696	4.8016	4.7368	4.82338	5.0675	4.07191	2.82942	4.20814	4.48592	3.72694	4.70766	3.62161	5.17061	3.011	4.97285	5.01568	1.20362	2.31418	3.71818	3.07152	3.7082	4.04865	2.47239	2.92024	4.85771	4.28683	4.83338	4.31461	3.88555	4.43831	5.0214	2.60436	4.83366	4.24013	3.4424	5.3327	4.61591	4.14158	4.45002	1.5323	5.65534	4.99274	5.0335	4.85719	4.83065	4.39265	5.059	5.41257	5.12496	4.85321	4.79414	3.6903	4.91457	5.15183	4.78875	4.72073	5.11284	4.69703	4.84338	6.98967	4.47469	5.02921	5.58268	4.56163	5.36513	5.36229	5.03441	5.34319	4.32356	5.30203	5.01721	5.12589	5.7044	5.51531	5.00248	4.05358	5.11815	4.96586	5.08247	4.11186	4.88968	5.52768	3.79822	4.90105	5.0429	4.76849	4.17437	4.823	4.95226	5.19952	4.43803	4.50142	3.92206	5.50726	5.125	5.35702	4.91374	4.91005	4.91122	4.68909	4.59589	3.30411	4.66204	5.89391	4.02586	4.39302	5.42241	6.12056	4.30692	4.39196	5.19738	4.87032	4.70703	4.76894	4.93313	4.76356	5.19507	4.65335	4.23061	4.11803	4.33735	5.48645	4.656	5.17006	4.60934	5.3727	4.82859	4.45617	5.16992	4.29999	4.48524
FAM98B	2.8799	3.8667	3.3123	3.3552	2.6778	2.1166	2.2722	2.6219	1.7492	4.709	1.1781	2.1781	3.4099	2.7777	4.2237	2.8852	3.5691	3.2983	3.1244	4.2444	3.6754	3.8807	3.7438	3.245	3.3819	3.3004	3.0824	3.6877	3.5823	4.0291	3.9596	0.3426	2.761	2.6509	3.6248	3.538	3.5659	2.9155	3.421	3.0499	4.19271	4.09352	3.40887	0.0829972	2.90089	4.1417	0	3.44191	0.798831	3.44079	0.53143	3.71308	4.39419	0.705474	1.65497	3.51762	0.993548	2.20515	3.79745	1.45563	0	4.47325	3.91669	3.24731	3.31125	2.00507	2.58641	4.10456	0.596497	2.41402	3.79798	0	5.06546	3.84389	3.8425	3.76222	0	5.0564	4.80346	4.25729	3.68767	4.32884	3.84424	3.99081	3.64377	4.20473	3.78418	4.56165	3.44194	4.24016	3.88699	4.65411	4.56475	4.27257	3.78083	3.48061	3.91176	3.60638	4.48287	3.7751	3.65921	3.82801	5.1403	4.73563	4.72792	3.87147	4.15372	4.71634	4.44372	3.99786	5.12182	4.47892	3.63143	4.18591	4.30218	4.48962	3.66217	3.96054	5.08572	3.81065	4.30355	4.70806	4.40413	3.55073	4.04148	4.66229	4.57336	3.93091	4.38272	2.64734	4.58058	4.39714	4.46661	4.05574	4.60132	3.67102	4.36076	3.83139	2.76609	3.97496	4.87949	4.24269	3.89672	4.7858	4.87491	4.07588	3.9529	4.53707	4.47212	4.29633	4.42215	4.49722	4.43461	4.4844	4.29003	3.49523	4.3218	3.89454	4.60676	4.3528	4.36176	4.4018	4.17791	4.46613	4.13156	4.98743	3.24254	4.37331
FAR1	2.8098	5.0245	4.5174	3.7327	4.4536	3.5634	3.9509	3.4967	3.2834	5.8118	3.3602	4.2204	4.7002	4.4399	4.1018	4.0723	5.2153	3.7994	4.5	5.9702	4.7174	4.5421	4.818	5.0323	4.7863	5.0241	5.3711	5.7931	5.5617	3.6997	4.107	3.4684	3.6333	3.6487	4.9835	4.7563	4.8863	4.0397	4.218	3.9105	6.08535	7.01877	4.43967	3.48748	4.67149	4.36925	4.73935	5.22107	3.96731	5.52668	3.33208	6.6088	6.841	0.84164	2.45591	4.5434	2.72796	3.95843	4.92072	2.70171	4.6345	5.61811	5.62702	5.24756	6.0243	3.84416	5.09943	5.6785	1.69981	4.92857	4.20398	4.34525	5.80351	5.49014	5.01308	4.24496	0.729032	6.48819	6.65576	6.68295	5.25766	5.81807	6.13597	6.6332	5.4332	5.26097	6.36387	5.51327	4.531	5.24748	5.53021	5.38535	6.11044	6.09991	5.07459	7.05963	6.38785	6.22251	5.5298	5.49311	5.75735	5.41241	6.09093	5.74218	7.09612	5.54184	5.80052	6.08434	6.11333	5.60726	6.49971	6.6804	5.20116	5.8477	5.77275	5.6233	5.14529	5.46544	6.08659	5.00568	6.2831	6.26504	6.02147	4.71674	5.25115	6.10423	6.60058	4.79559	4.99946	4.78116	6.87454	6.53764	6.78412	6.82189	5.76594	6.02183	5.43146	5.81506	4.55563	5.83424	7.33344	5.22046	5.36504	6.5283	7.01719	5.81915	5.88284	6.51748	5.794	5.38087	5.41057	5.42746	5.4792	5.82673	5.38074	4.86897	4.7576	5.77941	6.14969	5.80697	6.16651	5.24467	6.03317	6.15266	5.88914	5.76639	5.37065	5.39491
FARSA	4.8303	4.5124	5.1125	4.3702	4.8877	4.8394	6.1811	5.6622	5.2669	6.1677	4.9186	5.4999	4.5076	4.6845	5.4069	5.1878	4.109	5.1693	4.9083	6.0552	5.0044	5.3947	5.3855	3.9144	3.9554	3.7556	4.6841	3.549	3.6823	4.7404	5.1264	4.4138	3.9792	4.1907	3.8349	4.5188	4.5224	4.2493	4.3116	4.1353	5.35236	5.96141	5.03279	3.60129	5.10858	5.88939	2.38184	5.61022	3.81112	5.22815	3.67816	5.23932	5.01679	4.8874	4.61802	5.17827	4.45021	4.41682	4.95191	4.7807	2.1018	5.91754	5.56193	5.70494	5.69834	4.37562	4.53773	5.94898	4.75706	4.52851	5.65139	2.59507	5.88772	5.14267	4.85452	6.0341	3.98338	5.97963	5.64123	6.29218	5.72486	6.10671	5.06489	5.17171	6.23011	5.94688	6.04739	5.70061	5.16962	6.50217	5.73693	5.72434	5.27686	6.18172	5.88108	5.84387	5.90845	5.6676	5.84317	6.11437	5.6098	6.03674	5.6231	5.80623	5.56472	5.10146	6.11895	5.83502	6.10591	6.22657	6.09285	5.51309	4.97068	5.87671	5.36717	5.95529	5.13392	4.86961	6.20671	5.05988	5.255	6.10925	5.33197	5.50082	5.75755	6.24805	5.88487	5.33689	5.55504	5.35447	6.32831	6.18562	5.96951	5.87498	5.37728	5.68596	5.34017	5.84209	5.4641	5.72108	5.88376	5.25339	5.64088	5.93299	6.35646	5.41472	5.31007	5.68308	6.40367	6.11956	5.74272	5.67739	5.26755	6.01965	5.24606	5.43334	5.51584	5.63884	6.06562	5.65767	5.82713	5.43012	5.64364	5.69495	5.68918	6.71705	5.41763	5.46259
FAU	7.5371	7.0024	7.433	7.4689	8.423	8.3167	8.6132	8.6878	9.0918	9.4925	9.1466	8.7658	7.4159	8.4613	8.7203	7.9577	7.4965	8.2501	7.6498	8.6916	7.5146	7.4641	7.397	7.0926	7.0168	7.365	7.761	7.6252	7.948	7.9218	8.0437	8.7771	7.5769	7.9374	7.6368	7.9116	7.9576	7.4072	7.5304	7.5835	9.18052	9.39882	7.92122	7.33786	8.30419	8.24122	6.09579	8.35192	6.63896	8.47051	7.5767	9.68627	9.69317	8.14887	7.99347	8.67402	7.85465	8.91257	8.85962	8.12905	6.33712	9.35043	8.62754	8.86497	8.45638	8.26334	8.20079	9.02523	8.11634	9.10609	8.57575	6.20504	10.3259	9.14403	9.03493	8.20764	8.37428	10.7742	9.69298	9.161	8.65294	9.82977	9.66743	9.73995	9.25282	10.0077	8.67114	8.98513	8.50392	9.48422	8.89827	9.7484	8.71457	9.48923	9.17266	9.76537	10.0108	8.29244	10.0704	9.88474	8.51157	9.43469	10.2046	10.3064	9.33486	8.68854	9.66389	10.6026	10.808	9.69406	10.2857	9.66308	9.09808	10.1201	9.47945	9.65113	8.54222	8.86443	10.6868	9.68187	10.1732	10.8699	9.80028	8.87584	9.12781	10.7899	10.2381	8.78835	8.58593	8.79637	10.798	10.3171	10.0155	9.55283	9.12832	8.36859	9.82165	9.11123	8.97701	9.23879	10.8141	9.54561	9.601	10.4191	10.5431	9.88717	10.012	10.4753	9.17414	9.42037	9.25412	9.48152	9.45356	9.67307	9.10916	8.38592	8.90181	8.92984	10.2582	9.64638	9.81988	8.98088	10.4617	10.6484	10.8079	9.6566	7.93449	9.25388
FBH1	3.74	4.156	4.2523	2.7569	3.9689	4.3612	4.1469	3.6751	3.7113	5.3138	2.2033	4.0449	3.8116	3.725	3.6951	3.7791	3.8158	3.9023	3.9002	5.2147	4.7995	4.8706	4.7644	3.8682	4.163	3.8873	3.873	3.2189	3.2829	3.8067	4.4332	2.6126	3.4858	3.2391	4.2725	4.3498	4.3831	3.7285	4.0171	3.6085	6.44264	5.8516	5.19366	3.12743	5.7073	4.78759	3.37427	5.81998	3.43407	4.99698	3.08261	5.8178	6.39503	3.44963	4.07879	5.36902	3.39225	4.64756	5.48075	4.1308	3.0532	5.83094	5.87492	5.89917	5.10596	4.18206	4.66014	6.19862	3.75081	4.58501	4.87068	3.40447	6.32069	5.74748	5.55171	4.80436	3.03457	6.6213	6.48228	5.5199	5.71215	5.8604	5.92184	6.2022	6.31665	6.0271	5.44868	6.08758	5.34922	6.17742	6.28466	5.99583	6.22246	6.07441	5.67969	6.35564	6.84912	5.26155	6.15524	6.11825	5.35316	6.26956	6.09774	5.91428	6.37557	5.65942	6.27158	6.11739	6.36705	6.44215	6.56701	6.55902	5.57398	6.85789	6.54499	5.9938	5.63261	5.64265	6.79897	5.80083	6.04171	6.45693	6.05828	5.36323	5.97179	6.27132	6.41717	5.8717	5.92197	5.0266	6.79361	6.69015	6.45141	6.58467	6.3979	5.31948	5.84967	5.52754	5.15517	6.00973	7.06408	5.98305	5.86885	6.61579	7.13257	6.72874	6.27045	6.6648	6.54569	5.87819	5.88472	6.33213	6.1007	6.4267	6.35065	5.45283	5.96435	5.46669	6.49064	6.66772	6.35484	6.08127	6.92385	6.45992	6.24882	6.70429	4.99765	6.02055
FBL	5.8695	6.1357	5.6215	5.9641	6.1277	5.6512	6.7486	6.8036	5.9429	7.3169	6.6503	6.6476	5.7252	5.7027	7.3667	6.514	6.2043	5.721	6.1942	6.4063	5.7013	5.9486	5.859	5.0551	4.9956	5.1069	5.0756	5.0147	4.4476	5.6458	5.8013	4.7177	5.026	4.9217	5.6573	5.9144	6.0662	4.7216	4.8024	4.9488	8.06142	8.2881	6.143	4.92857	6.08236	7.53469	3.65291	6.42769	5.53212	7.00149	5.79975	8.26027	8.08197	7.21117	7.0266	6.70994	6.42036	6.57576	6.95378	6.98301	3.69765	8.47484	7.67629	7.01912	7.42729	6.75091	6.54009	7.3987	6.52753	7.33121	7.70601	3.63858	8.95189	7.3379	6.98286	7.63411	6.24655	9.54379	8.70399	8.14023	7.04771	8.75245	8.05241	8.30102	7.58	9.11206	7.43742	8.09753	6.22767	7.91589	7.24573	9.0018	7.49594	8.53705	7.81456	8.57792	8.53202	7.10186	9.07027	7.95093	7.54551	7.85261	9.32675	8.73908	8.12091	7.83047	8.58877	9.18707	9.34157	7.88726	8.94317	8.19721	7.34157	9.15384	8.09637	8.81846	7.05809	6.93523	9.46872	7.56297	8.37726	9.40652	8.08613	6.99371	7.41496	9.35472	8.83896	7.82191	7.44539	7.6421	9.66831	9.12449	8.66284	8.17728	7.91336	7.48986	8.44406	7.77682	7.43236	7.28097	9.40891	7.56038	8.12519	8.664	8.74717	8.75684	8.47339	8.64464	7.96831	8.18512	7.94429	7.93473	7.94371	8.17544	7.7068	7.11369	7.13678	7.61515	8.67068	7.7599	8.38729	7.47758	8.78822	9.18555	9.12751	8.22827	7.11448	7.75667
FBP1	4.1729	4.921	3.4543	4.883	5.2179	3.2154	5.2381	2.26	2.0291	2.1789	3.2085	5.511	6.0589	5.5222	4.5992	5.3219	5.1313	3.4819	5.7616	1.4399	3.913	3.7253	3.9491	3.3102	4.056	3.6429	4.9644	5.0114	5.2236	2.8105	4.1854	2.5447	3.6013	3.6938	4.5704	4.4828	4.4527	4.8602	4.5716	4.6219	1.48574	1.12793	4.04323	5.19783	8.77845	0	3.74169	8.86625	6.8292	4.98049	5.52093	1.53036	0.133505	5.0511	4.9739	3.63891	5.43092	4.61431	4.06139	4.90932	2.38363	1.86969	1.16048	8.33521	5.28276	4.80353	4.6964	8.93794	6.24894	4.59358	0.110612	3.56339	0.985726	0.876852	1.71561	0	6.55506	2.06245	0.183184	0	8.92199	0	1.38599	1.31508	9.22316	1.47713	4.7281	1.87107	2.36811	7.9787	9.04191	0.516016	0.541618	1.36056	7.83267	3.12601	3.57292	4.32013	1.42548	6.93282	1.54373	7.83266	2.13823	0	0.641617	2.39878	1.85836	0	0	8.44547	1.85203	1.374	1.19905	0.0585657	0.076253	0.426005	2.3186	6.51007	0	0.626747	0	0	1.02602	4.13287	8.65282	0.276433	0.285611	2.35324	1.5912	1.26839	0.444769	0.613224	4.62369	2.30641	2.43578	4.54138	1.48335	1.69802	3.86089	2.75115	1.03125	2.35188	2.07731	2.00946	3.50061	0.439576	1.14816	1.97929	3.39438	0.926346	2.08542	1.96562	1.98375	5.44346	1.47008	3.94656	1.43629	1.53408	5.17586	2.81781	4.67689	2.90266	1.77457	0.023534	0.426581	4.10756	0	2.21586
FBRS	3.6171	3.8268	3.5756	3.7387	4.6893	5.6212	4.2901	4.4869	4.9193	4.6637	4.6494	3.9422	3.4253	3.5716	4.5651	4.3806	4.3273	3.6868	3.9818	4.9035	3.8112	4.0039	3.7912	3.8632	4.0165	3.9172	3.6903	2.8543	3.8752	4.2621	4.2422	4.2648	4.1751	4.5175	4.1892	4.5195	4.6709	3.4867	3.7214	4.1392	6.46865	6.3353	5.42163	5.18148	6.09365	4.81668	5.29542	6.27315	5.69795	5.99843	4.99795	6.37162	6.40625	5.26155	6.24076	5.41887	5.50578	4.96646	5.42228	5.66422	4.61611	5.72897	5.63888	6.36836	5.10377	5.60983	5.68896	6.49883	5.92423	5.66547	4.82394	5.22501	6.72048	5.9916	5.47765	4.45806	5.68642	6.96119	6.42824	6.35545	6.22052	6.04965	5.37844	6.1713	7.02783	6.21926	6.18602	6.19691	5.65972	6.83606	6.42405	5.79939	5.55595	6.43628	6.32516	7.13356	6.93999	5.71401	6.14268	6.52668	5.94341	6.76376	6.28265	6.04172	6.51698	5.49987	6.18779	6.40583	6.74856	6.94885	6.73246	6.69336	5.00173	6.66861	6.46801	6.13197	5.39423	5.68152	7.08122	5.48115	6.15521	7.171	6.62897	5.84121	6.1946	6.67657	6.58501	5.35529	5.83786	5.22502	7.20026	6.98565	6.50606	6.61871	5.93574	5.86872	6.12756	6.04061	5.36505	5.79667	6.67245	5.86203	5.67679	6.68569	7.80831	6.42328	5.95202	6.3609	6.75548	6.1135	5.91831	6.35024	6.10127	6.62038	5.91324	5.0522	5.64389	5.79319	6.66819	6.65186	6.79763	6.07215	6.47883	6.31217	6.30736	7.61121	5.24285	5.9989
FBXL3	3.8007	4.4789	4.9489	3.7644	3.9934	3.1859	3.2322	3.377	3.3016	5.6273	3.2743	3.9427	4.5916	3.8174	4.0369	3.4318	5.0104	3.5542	4.0471	5.051	4.9069	4.7393	5.0317	4.4736	4.7867	4.7329	5.1984	5.5345	5.2146	4.109	4.283	2.6822	3.3151	3.3118	4.9813	5.0431	5.1268	4.2588	4.4668	3.9676	5.56573	5.50222	4.71092	2.58457	5.28687	3.60134	4.17902	5.26329	1.62334	4.98431	2.59114	5.44685	6.35373	0	1.60214	4.8234	1.44014	3.43303	5.33485	1.14906	3.43449	5.52798	5.04116	5.20304	4.34528	3.24093	4.49511	5.88285	1.2828	4.02226	3.52527	3.46107	6.33095	6.05822	6.10078	3.32015	0	6.34487	6.04744	5.03325	5.30201	5.39784	5.92862	5.89716	5.69021	5.14951	5.07133	5.28619	4.41642	5.62766	5.865	5.4199	5.96526	5.81283	5.15285	5.11401	4.93328	5.22725	6.33131	5.90028	4.86221	5.82742	6.28518	5.9261	6.39146	5.45685	6.07844	6.18379	6.01734	5.88693	5.97433	6.12442	5.28613	5.59875	5.84305	5.35736	5.38455	5.56951	6.80228	5.7902	6.34247	5.94732	5.91305	4.75038	5.27254	5.79954	6.57507	5.96858	4.90862	3.97447	6.37393	6.39097	6.48793	5.75032	6.1889	5.157	5.92755	5.28214	4.92047	5.78063	6.45968	6.32204	5.07084	5.57842	6.43311	5.66726	6.29649	6.73424	5.40633	5.20235	5.81086	5.82228	6.27777	5.91924	5.54281	4.99858	5.33988	5.34977	5.75324	6.03772	6.21181	5.41726	6.12988	6.38726	6.11008	5.8823	4.17589	5.53894
