## Supplementary material for "Unlocking uterine biology at home: a validated system for DNA, RNA, and microbial analysis from menstrual effluence": GTex Analysis sample list and Spearman table (part 3 of 3)

### Sheet: GTeX and Menstrual JS counts (continued)
Row Labels	ESG2883	ESG2888	ESG2904	ESG2908	ESG3009	ESG3014	ESG3019	ESG3024	ESG3029	ESG3033	ESG3034	ESG3038	ESG3043	ESG3048	ESG3058	ESG3060	ESG3064	ESG3065	ESG3067	ESG3070	ESG5476	ESG5477	ESG5478	ESG5482	ESG5483	ESG5484	ESG5488	ESG5489	ESG5490	ESG5491	ESG5492	ESG5494	ESG5495	ESG5496	ESG5497	ESG5498	ESG5499	ESG5500	ESG5501	ESG5502	GTEX.1117F.2426.SM.5EGGH	GTEX.1117F.2526.SM.5GZY6	GTEX.111CU.1326.SM.5NQ8L	GTEX.111YS.0006.SM.5NQBE	GTEX.111YS.1426.SM.5GID8	GTEX.1122O.0003.SM.5Q5DL	GTEX.1122O.0005.SM.5O99J	GTEX.1122O.1326.SM.5H11F	GTEX.1128S.0005.SM.5P9HI	GTEX.113IC.0006.SM.5NQ9C	GTEX.113JC.0006.SM.5O997	GTEX.113JC.1926.SM.5N9GE	GTEX.113JC.2226.SM.5EGJG	GTEX.117XS.0005.SM.5PNU6	GTEX.117YW.0005.SM.5NQ8Z	GTEX.117YX.0326.SM.5GICL	GTEX.1192W.0005.SM.5NQBQ	GTEX.1192X.0005.SM.5NQC3	GTEX.1192X.2526.SM.59868	GTEX.11DXW.0006.SM.5NQ7Y	GTEX.11DXX.0005.SM.5NQ8B	GTEX.11DXX.1426.SM.5GIDU	GTEX.11DXX.1526.SM.5H115	GTEX.11DXX.1626.SM.5H11H	GTEX.11DXX.1726.SM.5H11T	GTEX.11DXY.0006.SM.5NQ8N	GTEX.11DXZ.0006.SM.5LZZH	GTEX.11DXZ.1326.SM.5H11X	GTEX.11DYG.0006.SM.5NQB2	GTEX.11EI6.0005.SM.5N9GN	GTEX.11EM3.0001.SM.5Q5BD	GTEX.11EM3.0005.SM.5N9DK	GTEX.11EM3.1726.SM.5N9D1	GTEX.11EM3.1826.SM.5A5KO	GTEX.11EM3.1926.SM.5987U	GTEX.11EMC.0002.SM.5Q5DO	GTEX.11EMC.0006.SM.5O9DN	GTEX.11EMC.1726.SM.5H11P	GTEX.11EMC.1826.SM.5A5JT	GTEX.11EMC.1926.SM.5A5JU	GTEX.11EQ9.1326.SM.5985X	GTEX.11GSP.0226.SM.5A5KV	GTEX.11GSP.2226.SM.5HL5Q	GTEX.11GSP.2426.SM.5N9BD	GTEX.11I78.1126.SM.5A5K5	GTEX.11I78.1926.SM.59878	GTEX.11I78.2026.SM.5987C	GTEX.11I78.2126.SM.5A5K8	GTEX.11LCK.1926.SM.5A5KE	GTEX.11NSD.1726.SM.5N9C3	GTEX.11P7K.1626.SM.5GU63	GTEX.11P81.1526.SM.5P9GS	GTEX.11P81.1626.SM.5BC52	GTEX.11P81.2126.SM.5HL6N	GTEX.11P82.0826.SM.5P9GU	GTEX.11TTK.2726.SM.5GU58	GTEX.11TUW.1926.SM.5BC58	GTEX.11VI4.0726.SM.5GU5B	GTEX.11VI4.1026.SM.5EQM1	GTEX.11VI4.1626.SM.5EQKO	GTEX.11XUK.1326.SM.5EQM4	GTEX.11XUK.1426.SM.5EQMG	GTEX.11XUK.1626.SM.5GU5O	GTEX.11ZTS.1926.SM.5CVLA	GTEX.11ZTS.2326.SM.5EQMY	GTEX.11ZTT.1726.SM.5EQL4	GTEX.11ZTT.1826.SM.5CVLN	GTEX.11ZVC.1426.SM.5EGGA	GTEX.1269C.1826.SM.5N9E1	GTEX.12BJ1.1926.SM.5HL9Z	GTEX.12WSD.2726.SM.59HLR	GTEX.12WSD.2826.SM.59HKT	GTEX.12WSD.2926.SM.5LZUH	GTEX.12WSG.1426.SM.5FQUK	GTEX.12WSG.2126.SM.5EGJ7	GTEX.12WSJ.1226.SM.5LU91	GTEX.12WSJ.1326.SM.5GCOB	GTEX.12WSK.1526.SM.5CVNO	GTEX.12WSK.1926.SM.5LZVK	GTEX.12WSK.2026.SM.5CVNB	GTEX.12ZZX.1926.SM.5EGKC	GTEX.12ZZX.2026.SM.5LZV9	GTEX.12ZZX.2126.SM.5LZVL	GTEX.13111.1426.SM.5DUW3	GTEX.13113.1226.SM.5EGHT	GTEX.1313W.2726.SM.5P9IX	GTEX.1313W.2826.SM.5P9G1	GTEX.131XG.1926.SM.5LZVG	GTEX.131XG.2026.SM.5GCN5	GTEX.131XG.2126.SM.5DUXG	GTEX.131YS.2226.SM.5P9G8	GTEX.131YS.2326.SM.5IJFJ	GTEX.131YS.2426.SM.5J2OD	GTEX.132AR.1526.SM.5KM1L	GTEX.1399S.2226.SM.5IFEW	GTEX.1399S.2326.SM.5K7YV	GTEX.1399U.1326.SM.5IJET	GTEX.1399U.1526.SM.5J2N7	GTEX.13D11.1326.SM.5IJFY	GTEX.13N11.1526.SM.5L3FL	GTEX.N7MT.0826.SM.EV794	GTEX.OHPK.2326.SM.3MJH2	GTEX.OHPN.2226.SM.E9TI7	GTEX.P78B.2326.SM.EZ6KO	GTEX.P78B.2426.SM.EWRM2	GTEX.PLZ4.2226.SM.EZ6KS	GTEX.PLZ4.2326.SM.EYYV5	GTEX.Q2AG.2326.SM.EZ6KY	GTEX.S32W.1326.SM.4AD5Q	GTEX.S32W.1526.SM.4AD6Z	GTEX.S32W.1626.SM.4AD6G	GTEX.S341.0826.SM.4AD73	GTEX.S341.1126.SM.4AD6T	GTEX.S341.1326.SM.4AD72	GTEX.S4UY.1426.SM.4AD6Y	GTEX.SE5C.0926.SM.4BRUF	GTEX.T5JW.0326.SM.4DM6J	GTEX.T5JW.0726.SM.4DM6D	GTEX.T5JW.0826.SM.EYYVD	GTEX.T6MO.1026.SM.4DM72	GTEX.T6MO.1426.SM.4DM73	GTEX.TML8.0726.SM.4DXTT	GTEX.TSE9.2326.SM.EZ6ME	GTEX.TSE9.2726.SM.4DXSQ	GTEX.TSE9.2826.SM.4DXTF	GTEX.U3ZN.1126.SM.4DXUL	GTEX.U3ZN.1626.SM.4DXTZ	GTEX.ZPIC.1326.SM.DO91Y
FBXL5	5.5115	6.9424	6.5697	6.7731	7.0877	5.5556	6.8561	6.7384	6.3394	7.1895	7.6656	7.5939	7.4873	7.0338	5.8516	6.8011	7.8921	6.0488	7.0428	7.2655	6.3758	6.4364	6.5599	7.7452	7.5802	7.5396	7.5863	7.7628	7.7276	7.1309	6.4254	6.7777	6.8902	6.8241	7.5879	7.3743	7.3974	6.5548	6.6528	6.3968	5.92918	6.01565	5.74702	7.3924	4.90602	4.09835	7.79115	5.72461	5.81964	7.94163	7.19258	6.58434	6.55019	5.48491	5.85182	6.08579	6.25029	6.73122	5.68624	6.39624	7.57906	6.50731	6.2516	5.53992	5.65869	6.62006	7.65564	5.84949	5.50355	7.20181	4.18411	6.88495	6.93283	6.89742	6.32037	3.7325	5.66205	6.56453	6.33257	5.68098	5.65884	6.51161	6.35861	6.47287	5.95782	6.20837	6.03295	6.27455	6.28474	5.80658	5.89019	6.31045	6.00495	6.31935	5.4579	6.06594	6.29435	5.99562	6.58705	5.90222	5.63567	5.79164	6.5005	6.28435	6.58123	5.98274	6.57845	6.26501	6.47526	6.07923	6.47695	6.41247	5.75509	6.38535	6.42392	6.44149	6.15389	6.51402	7.20335	6.38884	6.85512	6.71899	6.49084	6.22793	6.07937	6.48235	6.75606	6.32884	6.16058	5.23321	6.90652	6.77378	6.77231	6.14966	6.56316	6.06451	6.04242	5.91097	5.81728	6.58686	7.49076	6.58889	6.11035	7.01697	7.38629	5.94055	6.15155	7.01092	6.65318	6.73685	6.67032	6.80306	6.84589	7.02164	6.65793	6.07329	6.60822	6.08666	7.26033	6.72973	7.23567	6.64536	6.59361	6.84097	6.47975	7.00537	5.72933	6.68172
FBXO33	3.5684	4.7298	2.8247	2.2611	4.8405	5.1371	4.7466	4.7798	3.2946	5.7886	4.9167	4.8567	4.3578	4.2767	4.1087	3.2995	5.0405	3.8535	3.5899	5.7743	5.1741	4.6023	5.0635	4.0687	3.9636	4.8234	4.7961	4.2358	4.3736	4.2684	3.9235	2.6869	3.3199	3.1808	4.52	4.7385	4.5346	3.4688	4.4093	3.3267	3.89043	3.58047	2.72896	2.13726	2.43828	4.29581	3.14891	2.90628	2.38002	3.59403	1.75501	4.2731	4.0683	0.416487	2.36803	2.92086	1.51732	2.07585	3.33078	1.91085	2.39095	3.47789	2.8421	3.61983	2.55536	2.85171	3.50044	3.80549	1.79325	3.62763	3.76305	2.98284	4.10597	3.54263	3.22365	3.85964	0.610806	4.90336	3.81439	3.44244	3.42566	3.29017	3.45171	3.80142	4.15366	4.49959	3.0076	3.41654	2.7953	3.80324	3.97679	3.24876	3.66722	3.68896	3.57177	4.2484	5.98272	2.6411	4.25054	4.34209	2.87542	4.33264	4.75703	3.94017	4.31867	3.13847	4.06679	3.78614	4.54437	4.62985	4.38042	4.06472	2.86079	4.63318	4.12924	2.99584	2.72813	3.61094	4.5302	3.49625	4.41904	4.59051	4.06847	3.01198	3.51792	3.85733	4.26718	3.51221	3.24278	2.79398	4.50026	4.41923	4.35426	4.06171	3.70897	2.84533	3.53095	2.83706	2.44186	3.65244	4.61776	3.99748	3.33391	4.40047	5.30723	3.84317	3.65011	4.84912	3.81535	2.95383	3.28555	4.52193	3.60235	4.2344	3.25062	3.16435	2.87136	2.85567	4.10004	4.42947	4.18089	3.14038	4.18295	3.69842	3.43063	4.40634	2.87338	3.1452
FBXO34	4.5134	5.93	5.6331	5.4091	5.1661	5.179	4.6843	5.1181	4.782	7.3266	5.9285	5.3224	5.8249	4.9449	4.6133	4.7852	5.7678	5.2897	5.4973	6.2423	5.9517	5.7078	5.8253	5.7406	5.9886	5.9304	5.6086	5.9513	5.9771	6.0759	6.2166	5.2019	5.8331	6.0099	6.1437	6.2356	6.4045	6.0255	6.1849	5.9437	4.11858	5.34786	3.19438	2.48992	4.91283	3.58858	3.56316	4.7306	2.61947	3.30019	3.2994	5.44327	4.28857	1.65027	3.24029	3.65786	2.68931	3.81451	4.24485	2.25921	2.65554	4.7826	3.39493	4.47191	4.68917	3.61927	3.38603	5.31746	2.781	4.31131	3.83802	2.77673	4.78926	3.99694	3.70395	3.37113	1.72517	5.43348	4.3671	4.36595	4.55626	5.15789	4.59915	4.5129	4.9775	5.24457	5.65414	3.97513	3.07309	4.88475	4.97785	4.47263	4.05301	4.87592	4.18124	6.09909	4.96826	5.30595	4.92087	5.32829	5.55493	5.00071	6.00771	4.64882	4.37189	3.88775	4.92141	4.64643	4.62094	5.00889	4.56254	4.18994	4.40496	5.67057	4.33173	3.90913	3.63844	4.46935	4.83304	3.84189	4.97892	4.81554	4.4254	3.60159	4.83245	4.80869	4.95974	3.94308	3.77962	4.83445	4.82929	5.00518	5.67208	3.95912	4.37509	5.94502	3.99735	5.14884	4.91056	4.17743	5.53784	3.78344	3.80925	4.62043	4.95522	4.45412	4.42635	5.55104	4.03851	3.48707	3.56327	4.25446	4.50056	4.72739	4.34928	3.67813	3.72453	5.26778	4.4048	4.31129	4.90409	3.96512	4.75839	5.1395	4.79116	4.88568	5.00717	3.99646
FBXO38	3.5146	4.1436	4.2928	4.1183	4.4552	4.4018	4.1191	4.103	4.2356	5.2372	4.3445	4.1236	4.21	4.1694	2.9806	4.8268	4.6296	3.6818	4.4247	5.2782	4.4863	4.5057	4.4169	4.8235	4.8164	4.8903	4.7566	4.9959	4.8887	4.2603	4.3183	3.3481	4.4092	4.2202	5.1469	5.3046	5.2062	3.8059	3.8837	3.8271	4.80819	4.98421	3.93203	4.22384	4.31787	3.87856	4.87448	4.65487	3.37871	4.71583	4.1738	4.61322	4.83893	1.87385	2.92102	4.15937	2.63698	3.72981	4.16179	3.02557	4.63739	4.82782	4.37712	4.75242	4.28281	3.85968	4.74429	5.16826	2.60034	4.02	3.87852	4.24736	5.42261	5.09521	4.73737	3.84692	2.41748	5.51827	5.12494	4.72923	4.87103	4.68335	4.3535	4.3227	5.14862	4.24777	4.81324	4.47909	4.26447	5.01411	5.24559	4.89478	5.07633	5.07664	4.72498	5.00895	5.2527	4.74148	4.92708	5.53206	4.3117	5.30081	4.88173	5.08281	5.20031	4.63725	5.35268	5.07608	5.17277	5.60882	5.30247	5.15029	4.35505	4.75814	5.29954	4.62004	4.77871	4.93505	5.59417	4.72476	4.56713	5.11499	4.52071	4.43527	4.80175	5.3172	5.45181	4.46089	4.52516	3.92038	5.47739	5.52448	5.49394	5.09235	4.68333	4.74816	4.65242	4.73851	4.01672	5.05113	5.86365	4.60144	4.64025	5.38898	6.04728	4.88788	4.85338	5.41668	4.91398	4.53017	4.71377	4.99576	5.05077	5.40367	4.97289	3.93188	4.29987	4.78392	5.45022	4.90068	5.22164	4.96154	4.5719	4.90105	4.45438	5.63399	4.323	4.67834
FBXO42	2.9556	3.3537	3.2355	3.0848	2.9722	3.4692	3.3136	3.4404	3.3305	4.2013	3.1996	3.1714	2.8216	2.7253	2.1389	3.0616	3.5247	3.0128	2.9563	4.7343	3.9422	4.0966	4.0998	3.2768	3.3176	3.5974	3.9307	3.6861	4.1482	3.647	3.5826	3.1321	3.2943	3.2936	3.743	3.8974	3.958	3.3094	3.4082	3.3076	4.74796	5.04024	3.46361	2.28941	3.26273	2.89495	2.25945	3.61822	3.41949	3.75788	2.66991	5.13665	5.55818	2.94903	3.25908	3.55851	2.91916	2.70018	3.82001	2.91724	1.7923	4.32246	4.13677	3.98177	3.54977	3.22388	3.30017	4.09533	3.00491	3.67272	2.7263	2.20816	4.77438	4.38675	4.50699	2.99092	2.9763	5.20247	4.97408	4.31878	3.61566	4.63381	4.61203	5.02235	4.21731	4.14878	4.12157	4.15472	3.5723	4.32505	4.08729	4.06291	4.25451	4.71893	3.59022	5.66042	4.45432	3.76514	4.51819	4.44287	3.7559	4.34577	4.81253	4.40286	5.04207	4.29591	4.913	4.4911	5.06341	4.54704	4.851	5.13281	4.29567	5.72553	5.12321	4.21572	4.38145	4.09495	5.59673	5.59312	4.65464	4.95928	4.88052	3.2984	4.02323	4.81478	5.09246	4.52173	4.47282	4.1435	5.44428	5.51525	5.34411	5.03856	5.03911	4.10275	4.61016	4.16012	3.70383	4.68502	5.81687	5.06814	4.23757	5.214	5.96161	5.00131	5.26871	6.23666	4.44689	4.19734	4.15734	4.80838	4.78029	4.78588	4.22476	3.41861	4.01519	4.14515	4.63432	4.99278	4.75538	4.35795	5.23953	5.4109	5.16514	5.04502	4.08433	4.40669
FBXO7	6.1763	9.7076	7.8591	5.5178	5.8693	5.7887	5.6397	5.9249	3.457	6.5379	4.1159	6.1848	6.39	6.3952	7.9552	5.6272	6.1609	4.8695	6.4577	6.5731	5.9792	5.9702	6.0843	8.4166	8.2847	8.2406	7.5347	7.6753	7.6617	6.9316	7.1042	3.5664	4.5192	4.9407	8.1497	8.1738	8.1417	7.8429	7.9565	7.8505	5.18093	5.07782	4.64164	5.92	4.99966	4.43002	5.11728	5.02379	7.49051	6.72364	7.75058	5.45723	5.66002	7.76309	7.66735	4.9071	6.78983	10.2823	5.10538	6.1771	4.61736	5.31255	4.94149	5.27264	4.67871	8.11842	7.66218	5.49738	8.18141	6.49241	4.45412	5.96717	6.22631	5.32104	5.10357	4.30518	7.72706	5.97108	5.33192	4.74761	5.11314	5.62566	5.14669	5.08843	5.62183	5.50382	4.84803	5.13239	4.74547	5.42845	5.51074	5.09624	4.92041	5.16819	5.08948	5.19777	5.19978	4.45523	5.72839	5.53518	4.50877	5.38074	6.30688	5.87803	5.49686	4.82241	5.47892	5.6709	5.99693	5.8041	6.08948	5.5761	4.88907	5.88534	5.40651	5.16203	4.84364	5.3302	6.35977	5.25825	5.49806	5.82675	5.3179	5.01926	5.20082	5.8727	5.6731	4.94765	4.65398	4.10036	6.07654	5.74406	5.70946	5.44941	5.47852	4.63831	5.17102	4.98244	4.54037	5.27943	6.21089	5.29778	4.94637	5.79222	6.41521	5.4685	5.301	5.87828	5.39818	4.99368	4.92247	5.56589	5.40238	5.64513	5.2612	4.51625	4.83172	4.9243	5.83912	5.64322	5.85102	5.05468	5.62502	5.87038	5.61691	6.14374	3.919	5.26711
FBXO8	3.7293	4.1367	4.1853	4.0289	2.8182	1.6028	3.2076	3.7093	3.2741	5.2227	2.8886	4.2913	4.2451	3.6295	3.1968	3.29	4.3588	2.7492	3.5187	5.2942	4.6266	4.5172	4.4997	2.3267	2.4152	3.7813	3.1311	4.0569	3.6525	3.406	4.0106	1.6738	3.2595	3.3717	3.1286	3.031	3.2599	2.8711	2.9312	2.9327	4.6338	5.23094	4.20874	1.7226	4.84653	3.50118	2.0494	4.54461	0	3.70574	1.20002	4.82621	5.14375	0.494456	1.17854	4.72359	0.803563	2.39386	4.89287	1.12539	2.10508	4.91359	4.2349	4.46952	4.15019	1.88484	2.9701	4.92888	0.689277	2.65706	3.6211	1.7753	5.37866	4.72149	4.5838	3.32111	0	5.89213	5.07668	4.72544	4.47831	5.02478	4.61483	4.9185	4.73431	4.77786	4.75022	3.87131	4.506	4.65964	4.86463	4.78501	4.93588	5.22048	4.07371	5.15125	2.86554	4.72637	5.06751	4.51657	4.57886	4.55511	5.51922	5.45845	5.47526	4.66803	5.05477	5.26878	5.5284	4.6549	5.47456	5.03693	4.28086	5.12198	4.91108	4.82026	4.72367	4.933	5.47621	5.02871	5.26325	5.27528	4.81155	4.3972	4.81428	5.29732	5.80826	4.6888	4.23136	4.06521	5.73442	5.86253	5.67225	5.09109	4.84939	4.81908	4.55703	4.77882	4.52819	4.75848	5.7222	4.69484	4.23126	5.45903	5.56741	5.05923	5.01045	5.583	4.99155	4.56872	4.84652	5.11604	4.73931	5.04371	4.48157	3.79556	4.01582	4.87176	5.0812	4.7099	5.16039	4.80727	4.75506	5.20704	4.92369	5.80241	4.21892	4.37951
FBXO9	3.5356	6.741	5.1831	3.5335	4.6777	4.8388	5.259	4.9543	2.3466	6.1729	3.6588	5.2386	5.0364	5.4122	5.8299	4.3808	4.3716	3.2566	4.687	4.608	3.5977	3.8332	3.5715	5.4295	5.6045	5.531	5.5778	5.7347	5.694	5.2515	5.2089	2.6187	2.9715	2.6294	5.4892	5.5226	5.4295	4.5383	4.5558	4.4568	5.53002	5.49522	5.29938	4.11304	5.01404	3.38851	4.45125	5.23702	4.81476	5.36611	4.38075	5.43691	5.72486	4.15043	4.41742	5.24852	3.49484	8.59026	4.99211	3.49896	4.43932	5.25879	5.20714	5.45055	4.70714	4.75893	5.03607	5.79864	4.10052	5.21542	3.34563	3.90895	5.85506	5.50182	5.30099	3.19213	4.24743	6.1951	5.665	4.77939	5.37168	5.20697	5.15775	5.34504	5.95009	5.2028	5.22114	5.42201	5.4397	5.54112	5.71458	5.28129	5.02832	6.03045	5.18525	5.87351	6.12513	4.92754	5.73599	5.81609	4.62636	5.85382	5.32728	5.59426	5.74012	5.30159	5.70206	5.71267	6.00256	6.17501	5.93845	5.99207	4.81061	5.37115	5.77599	5.34443	4.99134	5.57872	6.20682	5.09767	5.53913	6.36973	5.40073	5.35381	5.4666	6.16909	6.15981	5.23264	5.19778	4.57089	6.40649	6.1467	5.93452	5.65226	5.84646	5.09459	5.35351	5.28222	4.89963	5.64205	6.82517	5.56997	5.23512	6.00715	6.6944	5.70029	5.6415	6.06711	5.68577	4.91527	4.99659	5.77705	5.51919	6.05904	5.17259	4.78442	5.2973	5.27659	6.36028	6.08543	6.38219	5.19499	6.16866	5.92799	5.69812	6.26109	4.33469	5.69912
FBXW11	4.7124	4.7494	4.6101	4.0896	4.6531	4.5822	4.5563	4.2327	4.0369	5.5035	3.3992	4.4718	5.476	5.113	4.6546	5.0887	5.7251	4.3066	5.4502	6.3683	5.8299	5.7291	5.7757	5.2768	4.9443	5.2578	5.4863	5.522	6.0436	5.4704	5.4879	4.4087	5.1191	5.15	5.3988	5.5588	5.3089	5.1884	5.3253	5.2983	5.36131	5.34656	4.35404	1.91513	4.05599	4.5356	2.37779	4.47408	2.58652	3.51167	2.4397	5.73631	5.76857	1.27387	2.78687	4.39623	1.77841	1.45333	4.57212	2.21824	1.97734	5.41697	5.06529	4.66086	4.35525	2.94528	3.24731	5.04118	2.03543	3.34003	4.56365	2.11566	6.21706	5.44863	5.24784	4.30688	1.60718	6.08308	5.57668	5.32409	4.52855	5.86748	5.15742	5.40883	5.04339	5.53357	5.17784	5.55739	4.3747	4.9975	4.94404	5.43876	5.4117	5.28948	4.59096	5.91814	6.16635	5.26766	5.90451	5.3566	5.16053	5.11525	5.63195	5.56031	5.8089	4.85574	5.43181	5.38233	5.70871	5.325	5.52462	5.5057	4.96784	5.85879	5.76205	5.1781	4.74082	5.17564	6.19629	5.47867	5.46639	5.55967	5.6892	4.37855	4.65899	5.62245	5.63371	5.06561	5.3014	5.11429	5.89774	5.84357	5.72315	5.16218	5.85555	5.54895	5.35779	4.96653	4.30793	5.15461	6.02861	5.21786	4.97783	5.62212	6.08778	5.2089	5.07808	5.85756	5.63192	5.01258	5.12775	5.40277	5.55502	5.58304	5.06858	4.30525	4.81941	5.11363	5.65232	5.58377	5.46219	5.00714	5.54381	5.78522	5.53228	6.00886	5.00169	5.31544
FBXW2	3.7775	4.9347	4.3557	3.5451	3.7554	4.3757	3.8551	3.6211	3.5265	4.5612	3.2511	3.7713	4.6522	3.6103	4.5019	3.8644	4.8504	4.2005	4.1074	5.3974	4.9103	4.7843	4.863	4.6498	4.4553	4.6557	4.078	4.7584	4.4414	4.377	4.44	2.9194	4.0306	3.5876	5.0768	5.0397	5.052	3.7861	4.2956	3.8107	4.9764	4.82363	4.22667	3.9428	4.59235	3.96295	4.8717	4.84458	4.29823	4.50328	4.44169	4.71265	4.91391	2.80554	3.8557	4.30592	3.06407	3.44319	4.33144	3.15895	4.87274	4.75061	4.75018	4.65417	4.01143	3.85417	4.57355	5.35062	2.79855	4.33053	3.57696	3.89383	5.03332	5.01904	4.54549	3.76868	3.00441	5.30622	5.26672	4.61418	4.76774	4.4397	4.30556	4.66591	5.23659	4.51437	4.54253	4.95315	4.37644	4.91649	5.25459	4.53399	5.02538	5.22639	4.80445	4.84471	5.6946	4.41055	5.00377	5.34159	4.14465	5.19451	4.55916	4.69184	5.28008	4.68637	4.94359	4.79692	4.95059	5.647	5.1692	5.20646	4.1144	4.6755	5.17853	4.90844	4.50895	5.03166	5.22276	4.33696	4.95685	5.23171	4.94903	4.60207	4.82532	4.91299	5.4369	4.71705	4.9285	3.70578	5.65861	5.4511	5.3544	4.87022	5.26594	4.52168	4.86514	4.59446	3.60215	4.87887	5.65908	4.96856	4.82489	5.31316	5.87857	4.77058	4.60096	5.54183	5.10271	4.89069	4.92125	5.10983	5.23274	5.49205	4.96345	4.27992	4.80696	4.72212	5.74438	5.24182	5.35928	4.76861	4.93144	4.93308	4.58964	5.46026	3.90457	5.15748
FBXW4	3.1275	4.1237	3.4894	3.2924	2.6964	3.0474	3.3211	4.2264	3.9369	5.0174	3.7478	3.0204	2.3583	2.5158	3.9585	3.3533	3.0197	3.5498	2.3732	4.0595	3.1975	3.1363	3.0449	2.7706	3.018	3.155	2.3722	3.2551	2.6496	3.8608	3.6262	2.555	2.5486	2.4839	3.5312	3.52	3.383	2.9998	3.2252	3.0138	6.18451	6.29297	5.65993	2.81187	5.59358	4.09146	2.20727	5.68379	4.63933	5.06485	3.50379	6.59082	6.76844	5.01302	5.38453	5.81683	4.36484	6.07536	6.41863	4.92502	2.09571	5.39853	4.89288	5.62329	5.13784	4.91319	4.47386	6.1984	5.01541	4.76655	4.04637	2.06261	6.29666	6.03605	5.59145	3.60391	4.21537	6.70937	6.54499	5.82752	5.49414	5.91224	6.20438	6.40991	6.27467	5.60823	5.32324	5.25493	6.08698	6.09414	6.01835	5.7618	5.58205	6.18367	5.5673	6.4838	6.30993	5.05098	5.86777	6.32408	5.12507	6.25626	6.27358	6.2329	6.64569	5.18513	6.12939	6.57493	6.98951	6.4461	6.98846	6.86478	5.70361	6.85594	6.50289	5.89741	5.71229	5.98013	7.18618	5.7887	6.61061	6.96038	6.60196	5.82111	5.71063	6.74973	7.14778	5.36433	5.14085	5.2065	7.4041	7.13961	6.87428	5.70331	5.67629	5.41149	5.78794	5.70632	4.67927	5.94142	7.27634	6.09964	5.87351	7.17824	8.0814	6.61129	6.67561	7.21891	6.01587	5.39345	5.46032	5.88354	6.00568	6.33833	5.8224	4.4752	5.20651	5.87277	6.59356	6.42434	6.73257	5.67456	6.91337	7.21236	7.13638	6.6103	4.66557	5.52675
FBXW5	4.378	3.0676	1.7227	3.2074	3.2371	4.6244	3.9341	3.6339	3.7264	4.3546	3.1344	3.3808	2.9842	3.4412	4.0892	3.6236	2.9659	3.4976	3.4635	5.2116	3.9993	4.2081	4.4398	3.2172	3.0534	3.2429	3.281	2.2103	2.5323	4.1073	3.8234	3.6243	3.7176	3.5197	3.8082	3.433	3.8963	3.817	3.4822	3.7924	7.50605	7.2982	6.80887	6.23806	8.14144	5.10585	5.61844	7.99412	6.47714	7.82427	6.06292	7.39697	7.11735	6.79588	7.13404	7.09587	6.69491	7.37643	7.47526	6.93896	5.73331	6.62097	6.50799	7.921	6.77564	7.18142	7.10803	8.16362	6.83547	7.46767	5.21156	5.31455	6.69223	6.92148	6.65482	5.28257	6.37353	7.28923	7.01216	6.91135	7.87301	6.55001	6.60064	7.15551	8.4101	6.82708	7.06156	6.59219	6.83314	7.89495	7.97494	6.39266	6.62634	7.50608	7.40134	8.13081	7.33163	6.72363	6.64516	7.47786	7.1127	7.74093	6.88983	6.60188	7.39538	6.37476	6.50452	7.13667	7.30369	8.00238	7.31252	7.31777	6.6376	6.8993	6.92401	6.98649	6.9577	7.06653	7.34943	6.68913	7.37077	7.8137	7.34929	7.27565	7.67427	7.38203	7.47334	6.59265	6.48962	6.60307	7.77576	7.73893	7.56979	7.2335	6.66163	6.90113	6.75075	7.00114	6.92822	7.00215	7.66833	6.88503	7.033	7.6038	8.44102	7.39157	7.26006	7.65958	7.29924	7.05529	7.0982	6.81281	7.06851	7.35342	7.0752	6.60753	6.71791	6.95454	7.33932	7.25493	7.63349	7.37834	7.01993	7.07844	7.03475	7.69991	6.24673	7.04324
FBXW7	4.041	6.67	5.4011	4.9415	5.207	4.836	5.448	5.506	4.6733	6.4827	5.2217	5.7082	5.6158	5.5082	6.0706	5.3755	5.5219	4.3992	5.2744	5.5376	4.5541	4.714	4.5472	5.602	5.6121	5.6744	5.6006	5.7815	5.6377	5.4111	5.5363	3.509	4.5737	4.6058	5.7061	5.717	5.5198	4.4032	4.8708	4.5122	3.89771	4.76421	3.17261	1.05369	2.96158	5.44155	1.87333	3.33375	2.02812	3.71407	2.30348	4.16618	4.47693	0.676546	2.53744	2.90285	2.15861	2.60524	3.15393	2.34485	1.14545	3.46896	3.26441	3.74297	2.96207	3.27891	3.12722	4.54874	2.01811	4.03938	4.73053	1.70835	3.87831	3.56822	3.14001	4.96222	0.709395	4.5386	4.53556	4.39228	3.85366	3.79146	4.26845	4.48982	4.10717	3.35631	3.94469	3.18808	3.06914	4.41481	4.3137	3.63629	3.7876	5.0168	3.83983	5.32069	5.91175	3.39352	3.75448	4.6343	3.92284	4.72843	4.00036	3.84532	4.92019	3.57331	3.80139	3.71418	3.92396	4.8069	3.91568	4.80442	3.57012	4.38529	4.10165	3.54504	3.15209	4.14235	4.59517	3.15738	4.23672	3.92678	3.9242	3.75073	3.80416	3.91851	4.63145	3.32903	3.35779	3.23703	4.63623	4.35237	4.6998	3.66844	3.33486	3.79501	3.52604	3.68035	2.31251	4.08919	5.11826	3.42763	4.12441	4.5747	5.14602	3.89261	3.81696	4.45014	4.69457	3.29202	3.26538	4.03807	3.50516	4.03849	3.35339	2.662	3.35747	4.09587	4.37794	3.75808	4.24641	3.49992	4.21266	4.27683	3.9216	6.48698	3.3805	3.5233
FCER1G	7.9569	9.4948	9.8221	10.4911	7.6496	5.891	8.1516	8.1312	7.8744	8.0306	8.0098	8.3723	8.6469	8.5696	7.391	8.267	7.8713	8.5005	8.2428	8.1168	7.7901	7.616	7.5563	8.6987	8.628	8.7713	8.8061	9.0493	8.9489	6.9526	7.4013	7.7872	8.2844	8.1352	8.6877	8.6248	8.6175	7.5493	7.662	7.371	5.75347	3.54469	7.38633	11.7887	4.23927	2.52122	11.1643	5.70192	10.3717	10.4324	10.9065	4.77825	4.49815	10.0897	9.83664	6.89095	10.4956	10.9208	6.52507	9.98322	11.7182	5.79271	5.47447	6.17821	7.03559	9.77907	10.1292	5.6555	10.3766	9.85838	2.16739	10.8501	5.31471	5.19705	5.45673	1.90478	10.8909	5.02913	3.44572	2.94491	6.12585	2.95095	4.80707	5.4092	6.21516	5.30939	3.44123	3.89743	5.9707	6.92232	6.35462	5.32583	4.16474	3.25361	6.70304	3.37217	6.74544	4.18507	6.35275	6.63286	4.65368	6.92005	5.70215	4.00619	4.88812	6.70288	6.72474	2.64672	3.19884	6.77926	3.31303	4.42289	4.46678	5.02777	4.50263	5.44732	5.85668	5.5749	4.52495	4.34349	3.41643	2.63321	4.33643	6.9508	6.5761	3.26716	4.38219	6.77432	3.9823	5.36396	3.51535	4.62756	6.25891	6.36556	6.28576	4.55307	5.12669	5.00843	6.29538	6.73724	5.20137	6.74187	4.90017	5.09494	5.65331	6.24329	5.30862	4.6276	6.49151	6.2569	6.46635	7.60682	5.5599	5.58251	4.25655	8.79217	5.55821	4.43779	6.44304	6.39741	6.99736	5.89887	5.76904	4.61349	4.41792	5.94537	3.24443	5.92135
FCF1	2.8799	3.8829	3.4573	3.0836	3.9405	3.6745	4.4235	3.5777	3.3202	4.7685	4.0524	4.4206	3.9173	4.0785	4.6997	3.6475	4.4293	3.3357	3.7146	4.8329	4.0051	4.0071	3.8083	4.1036	3.8438	4.1703	4.1013	4.2505	3.9559	3.9745	4.169	3.4693	3.6333	3.4504	4.2077	4.2053	4.1244	3.2728	3.554	2.9385	4.43996	4.57388	3.79419	2.5091	3.3581	3.82042	2.07724	3.74601	1.35616	4.49165	1.47035	4.39804	4.65022	1.4158	1.71371	3.84916	1.83555	2.51767	3.69874	2.23501	1.95265	4.78955	4.12992	3.70111	4.08487	2.63727	3.62617	4.49022	2.11134	3.17349	3.61354	2.3805	5.33585	4.62959	4.22968	3.73861	1.06147	5.66002	4.841	4.60464	3.88142	5.10734	4.29213	4.27307	4.13106	4.30813	4.2324	4.11585	3.71194	4.44373	4.39578	4.99751	4.53894	4.95503	4.34608	4.1993	3.79485	4.27173	5.39155	4.50324	4.123	4.42358	5.28234	5.34243	4.8716	4.18712	4.92832	5.4331	5.37674	4.513	5.49654	4.89415	4.24339	4.97783	4.43902	4.93101	4.06089	4.03791	5.23067	4.0751	4.77657	5.27592	4.49945	3.8626	4.31157	5.33643	5.06192	4.48332	4.07819	3.25462	5.55676	5.10426	5.23245	4.66936	4.51523	4.10511	4.30008	4.45112	3.9584	4.47914	5.16411	4.22856	3.9184	5.00329	5.26761	4.48565	4.23258	5.15203	4.83408	4.66299	4.55713	4.75017	4.69202	4.87466	4.51766	3.79647	3.91982	4.12218	5.00655	4.45846	4.68202	4.57313	4.59688	5.00929	4.66864	5.60092	3.52462	4.65323
FCGR2A	6.9942	8.158	7.9026	8.0212	7.8854	5.2957	7.4959	7.6729	7.9229	5.9473	8.4385	7.6135	7.618	7.7581	6.1875	7.477	8.1713	8.7914	7.6134	5.8556	6.6709	6.8031	6.7095	8.0895	8.0746	8.0541	9.0075	8.9932	9.0381	6.2416	6.7809	7.5817	8.126	8.0148	8.3284	8.3352	8.4404	7.8155	7.9401	7.8808	4.91441	1.27186	5.2213	9.46529	1.56077	1.47561	9.77198	2.72888	7.6159	9.33526	7.95731	3.78205	2.99285	6.81585	7.11943	4.07914	7.77515	8.68252	4.29972	7.75966	9.50947	3.48061	2.50907	3.73033	4.75201	8.08767	9.57169	3.20668	7.92426	8.09726	0.559312	9.44504	3.19534	2.71262	3.49344	0	7.29008	3.68825	2.47151	2.00711	2.98446	2.92343	3.60189	4.10919	3.50713	2.92326	1.82667	1.03056	3.88055	4.01341	3.88156	3.81153	3.12525	2.3967	3.70354	2.59946	5.32074	1.40191	3.87356	4.69511	2.9811	4.98458	2.87317	3.13021	3.51757	3.92904	4.18979	3.09523	2.44338	4.37884	2.06435	2.78485	2.57151	3.25269	1.95909	3.91033	3.49261	2.73385	2.93416	0.656632	2.63105	3.33253	2.23248	4.26186	4.25051	1.9734	2.53393	4.38097	2.46833	2.29556	3.5441	3.45258	4.56374	5.1588	3.92198	3.02507	2.81679	3.06022	3.32278	4.49604	4.88434	4.22043	3.19146	2.96977	3.17654	4.21504	3.38659	3.02562	3.96246	3.28644	3.95149	6.07379	3.30576	4.12432	3.06493	6.43313	2.86054	2.07262	4.23765	4.28032	5.242	4.1959	3.28893	2.8231	2.98037	3.31584	0.570795	3.7658
FCGR3A	6.2494	7.7356	7.4124	8.0086	6.7824	5.4302	7.0151	6.0583	5.4413	6.0738	6.1941	7.1929	7.5039	6.6973	5.3785	7.127	6.8155	6.6719	7.4118	4.2559	6.7849	6.4649	6.6344	6.853	6.6105	6.7879	8.0108	8.0568	8.0449	6.4731	6.319	4.7509	6.159	6.3212	7.2018	7.2661	7.3243	6.1177	6.8023	6.4024	3.83013	0.822478	4.20691	7.219	0	0.155121	6.71347	1.92092	7.34942	8.06446	6.87789	0	1.49908	7.12122	7.09779	3.4874	7.5617	8.41423	4.54853	6.55642	5.83954	3.05075	2.42512	1.85836	4.91448	7.63153	8.22982	0.655194	7.45753	7.99869	0	6.40696	2.27128	0.885566	2.30563	0	6.31678	0.599459	0	0	1.10067	0	0.641252	1.09924	0.295749	2.97849	0	0.525319	3.34002	1.62202	1.78106	3.37156	2.19942	0.621919	1.31666	0	0.681167	1.01812	3.99761	1.88713	0.541242	1.87808	2.29314	1.69324	2.12238	3.29417	3.24833	0.388456	0	2.26084	0	0.17687	0	0.451545	0.1705	3.88475	3.45014	0.507443	0	0	0	0	0	2.42133	1.46419	0	0.793315	4.67891	1.76021	0.136117	0	1.52109	2.71362	5.01848	4.02357	3.03212	1.75682	1.42488	2.52075	3.81967	2.39432	2.80174	2.98649	0.858726	1.85871	3.22179	1.60433	1.23455	4.2227	3.02265	4.02908	2.78986	0.222065	3.2464	1.4296	5.28001	1.59607	0.0382772	3.92794	2.75544	5.3317	2.80037	1.32385	0.032248	0.242004	2.68811	0	2.18299
FCGRT	3.6849	3.6381	3.2199	3.537	4.1967	4.7947	4.9092	4.4033	5.221	3.8038	4.9634	4.5743	3.9625	4.4572	2.354	4.4212	3.9747	4.7981	4.2745	4.0689	3.8217	4.0367	4.0201	4.4703	4.0799	4.3634	4.251	3.7427	4.5554	3.3659	3.2539	5.24	4.6225	4.7992	4.2885	4.4772	4.3259	4.2458	3.7824	4.1156	8.04461	6.67801	6.76332	8.11487	9.25952	0.072734	7.96707	9.10362	6.6873	8.34557	6.51533	8.14603	8.18911	6.99944	7.10886	7.10411	7.34743	7.10295	7.65031	7.31777	7.22799	7.6434	6.90116	8.25152	6.92174	7.04954	8.3358	9.05931	7.24211	7.64844	0.926822	7.86097	8.63224	7.77604	7.11843	0	8.43994	8.68645	7.91373	6.6294	8.75262	7.94929	7.74978	8.14438	9.40243	7.96053	5.77982	7.10241	6.78115	8.6307	8.85239	7.83214	6.96572	7.54555	7.87595	7.29259	7.00443	6.21486	7.96594	7.64802	5.81562	8.24752	8.28628	8.51117	8.39291	7.26503	8.01428	8.35707	8.84237	8.25874	8.73335	8.27303	7.89015	8.14554	8.08007	7.8893	7.52458	7.68639	8.60692	7.59112	8.55603	8.84605	8.35725	7.29966	9.10871	8.86598	8.79406	7.09097	6.77828	6.14856	9.00635	8.69932	8.76777	8.46157	7.36755	6.22236	7.45544	6.78992	7.18338	8.22885	9.23462	7.49659	7.68212	9.40814	9.97686	8.44662	8.17265	9.21778	7.40152	7.63589	7.19189	8.15965	8.21942	8.59476	8.65698	7.91407	7.18189	7.04613	8.87532	8.08025	8.91571	8.86611	8.31158	9.13775	8.82553	8.03531	5.22163	7.8427
FCHO2	5.0221	7.3621	6.3845	5.2007	5.8803	4.7239	6.5091	6.0577	3.6804	7.2947	4.8817	6.5056	6.474	6.5217	7.4671	6.2281	6.4434	5.5468	6.242	6.397	5.6188	5.8128	5.7783	6.5514	6.5049	6.5519	6.9566	7.0789	6.8688	6.4891	6.502	3.6646	4.7804	5.1386	6.3991	6.4124	6.1323	5.6216	5.7986	5.4945	5.58892	5.18674	3.39629	1.54249	4.6308	0	3.71088	4.78023	0.444998	4.15897	1.62492	5.72053	6.1493	0	0.257404	4.15607	1.22383	3.25033	4.56451	0.730058	2.56663	4.42717	4.44848	4.70016	4.31188	2.6307	3.63474	5.02843	1.20237	4.05098	0	3.09608	5.40788	5.06297	4.81302	0	0.44788	5.9411	5.36121	4.62446	4.53094	4.32946	5.12161	5.4077	4.72856	4.24049	5.77716	4.10776	4.0651	4.46649	5.3388	4.54931	5.36145	4.86923	4.02528	6.27572	4.00672	5.85996	4.97249	4.36059	5.33003	4.9975	5.89406	4.757	5.95365	4.94747	4.94144	5.07263	5.31949	4.94067	5.5646	5.93203	4.59736	5.18941	5.66316	4.13813	4.75231	5.12715	5.98974	4.88281	5.80192	5.47932	5.27529	3.89435	5.26884	5.24498	6.11714	4.4864	4.56283	4.69867	5.61253	5.79957	5.83586	6.18732	5.34127	6.21158	5.1484	5.14353	4.60595	5.27933	6.26388	4.80364	4.14354	5.18024	6.0584	5.34	5.60703	5.57196	4.71264	4.31856	4.57352	4.81839	5.06374	5.17512	5.05913	4.1314	3.44377	5.08552	4.77345	4.81429	5.45745	4.08441	5.09524	5.34441	4.82861	6.56017	5.31683	4.2623
FCHSD2	4.2211	5.7324	5.5004	5.5305	5.2872	4.2028	4.4031	5.2165	4.163	5.4746	5.1022	5.4915	5.7921	5.2931	4.9296	4.6515	5.3389	4.5924	5.4646	5.4374	4.9786	5.2212	5.1642	5.9067	5.7418	5.7888	6.1393	6.3919	6.1728	5.1617	5.1887	4.1832	5.0514	4.8291	6.2691	6.1525	6.0151	5.0053	5.3339	5.0955	4.6804	4.20493	4.06888	2.60802	2.7669	5.27645	3.19483	3.40358	3.55296	4.41999	3.77781	4.58375	5.13891	2.75959	3.49943	4.19009	3.23115	3.29564	4.78302	3.77407	2.96653	5.46165	4.44168	4.56658	3.75934	3.96494	4.05126	5.08413	3.18556	4.95097	5.21253	3.25191	5.57664	5.08115	4.57003	5.05846	2.40692	6.11965	5.15369	3.36671	4.2074	6.06909	5.61991	5.64164	5.10699	5.63476	3.02546	4.58442	3.91318	5.76476	5.18675	5.40465	4.45589	4.07624	5.30988	4.21892	6.78377	3.14374	5.59651	6.42169	3.16345	6.25275	5.42791	6.08441	5.1712	4.70542	5.49074	5.67525	5.81155	5.29402	6.07848	5.18521	4.68644	5.35828	4.8698	4.76847	4.26267	4.86991	6.35921	4.26477	5.56301	6.01353	5.00839	4.4676	4.44633	5.47682	5.68053	4.83966	4.31684	2.86302	6.10149	5.58781	5.75873	4.39704	5.01052	3.82011	4.75449	3.63366	3.18846	5.06771	5.90321	4.75437	4.97697	5.39752	5.31163	4.89159	5.05878	5.16896	4.59707	4.608	4.87584	5.28149	5.34855	5.22925	4.94477	4.2519	4.25629	3.60828	5.0869	4.89215	5.37486	4.83482	4.90662	5.40521	5.28736	4.92802	2.74815	4.55049
FCMR	1.1769	5.283	3.3764	2.9911	2.6988	3.0722	2.8593	3.0943	3.736	3.2417	2.5992	3.113	2.5655	3.1783	2.1386	2.2565	3.9055	2.0689	2.9948	2.6493	2.734	2.7964	2.8219	3.9776	4.0617	4.2697	3.9664	3.2158	3.9413	4.4385	4.672	2.614	2.2331	2.3034	4.9383	5.0221	4.8612	3.0486	3.3547	3.2784	2.92739	0.836085	2.57312	3.63293	1.73091	7.02587	4.05004	2.93851	5.56703	6.41222	5.49216	0	0.724301	6.29972	7.17945	1.29925	5.69586	5.78752	2.15522	6.97116	4.41988	0	0.0583978	7.29395	2.40677	6.59025	6.60328	6.6489	6.4685	7.18943	6.79089	4.55928	1.37858	1.07031	2.35457	5.99219	4.19399	0.471047	0.346558	0.650673	6.23211	0	1.76106	0	7.45006	0.742351	0.739466	0	0.817927	8.53674	7.50934	1.70998	2.81715	0.487701	7.89387	0.484955	8.12289	0.567778	0.276984	9.04558	1.54187	8.55636	1.39782	1.05222	1.05684	0.535505	0.531622	0	0	8.30713	0.0449517	1.56168	1.20488	0.649361	1.3109	0	0.572936	5.19304	0	2.7001	0.380831	0	2.52711	4.22341	5.63106	0	2.20705	0.375748	0.958298	0.680541	0.748283	0.338949	1.93112	0.854392	3.09434	2.24223	0.42712	1.48018	0.899066	1.83271	1.11237	1.85836	0.851819	0.374834	1.78655	1.19702	0.424636	0	2.73036	1.92605	2.07676	2.18091	0.978176	1.47774	0.645834	2.70058	2.29909	1.71722	2.67231	2.50403	2.23793	1.17153	2.1288	0	0	2.50817	0	2.38065
FDFT1	3.8979	5.7698	4.9395	4.5149	3.7525	4.3734	4.6453	4.398	3.8665	4.6671	3.359	4.7737	4.6961	4.0818	4.8267	4.7814	4.8117	4.4137	4.8403	4.7799	4.6266	4.5394	4.4456	4.4457	4.6336	4.6426	4.5779	4.5854	4.6022	4.3342	4.2554	3.2763	4.0064	3.7031	5.1005	4.9926	5.0509	4.333	4.2716	3.9633	6.44477	7.45024	5.80603	5.14407	7.13931	7.17481	4.77671	7.48007	6.34392	6.3862	5.41443	7.03684	6.68662	6.13581	6.65387	6.10874	5.94145	6.3974	6.32737	6.55595	4.87849	7.74918	7.03734	8.32292	7.84166	6.38817	6.18431	7.63009	6.21564	6.34535	7.14922	4.85937	7.01695	6.59676	6.52615	7.11348	6.26966	7.24881	6.61668	7.26745	7.5618	6.22873	6.79709	6.65254	7.81899	6.33171	7.67413	6.85869	6.03466	7.22768	7.23693	7.04823	6.05246	7.871	6.96989	7.36591	7.3685	8.49245	6.71386	7.55378	7.27665	7.6026	6.6117	6.52552	6.88189	6.69304	7.94813	6.89579	7.39647	7.71779	7.58552	6.99048	6.41488	7.88605	7.03787	7.73749	6.12163	6.30411	7.68626	7.03904	6.93185	7.41367	6.83636	5.96826	7.11815	7.40637	7.71463	6.82617	7.34705	7.48932	7.76037	7.26745	7.15827	7.44643	6.47626	7.49688	6.62437	7.58701	7.09426	7.17955	7.6944	6.74755	7.21097	7.3057	7.40879	7.24879	7.15886	7.13093	7.31616	6.48165	6.73631	6.18061	6.77882	7.00297	6.63178	5.84507	6.00275	7.71851	7.16076	7.013	7.62783	6.9031	7.01898	7.29155	7.11961	7.79106	8.08962	6.82846
FDPS	4.4224	4.2354	4.4941	4.1451	4.4692	4.8154	4.8107	4.4447	4.5739	5.5459	4.2223	4.6079	4.264	3.9995	4.9025	4.6516	4.4329	4.1245	4.7086	5.7397	4.9187	4.7617	4.6219	4.0508	4.0695	4.1491	4.1486	4.2813	4.5183	4.4596	4.4473	3.3904	3.9123	3.769	4.5867	4.1975	4.7705	3.7833	4.0665	3.5777	5.20725	5.45922	4.72299	3.88041	6.06806	6.15019	3.29867	6.08443	4.12884	5.10176	2.89494	5.50819	5.30456	3.86602	4.31673	4.63033	3.63427	3.85544	5.41592	4.23392	3.43158	6.08066	5.6512	6.88573	5.86088	4.06159	4.41463	6.22374	3.96863	4.28427	6.35886	2.89506	5.47241	4.97563	4.80052	6.11386	4.5284	5.64389	5.5207	5.71992	6.19061	4.94911	5.11344	5.37973	6.40975	5.27254	5.89586	5.34419	4.4715	5.84559	5.97309	5.56944	4.82913	6.16735	5.72564	5.80401	5.41499	7.13378	5.36599	5.94181	5.33806	6.17218	5.36867	5.14506	5.40393	5.36694	6.28092	5.23507	5.54173	6.24153	5.62587	5.52185	4.62313	5.95606	5.31856	5.82198	4.92286	5.10176	5.6733	5.2737	5.22183	5.48277	5.31818	5.12718	6.12661	5.59459	5.80423	5.57794	5.5752	5.74068	6.04936	5.74149	5.63959	5.28283	5.38726	5.4914	5.28426	5.74939	5.82323	5.34021	6.09357	5.0827	5.80267	5.68487	6.01765	5.41779	5.36134	5.61416	5.43754	5.08166	5.10592	5.28181	5.20541	6.14845	4.97747	4.8621	4.90043	5.85409	6.30455	5.32862	6.42471	4.9558	5.72134	5.59992	5.6346	6.08315	6.5643	5.03601
FEM1B	5.1476	5.0898	4.8498	4.1162	5.6904	4.511	4.9807	4.2665	4.6466	6.3551	3.3737	5.1155	5.9411	4.891	4.8949	5.1544	6.2747	4.0487	5.8183	6.8596	6.2037	6.228	6.2699	4.7123	4.703	4.7532	5.2545	5.3303	5.4945	5.0441	4.9696	3.0991	3.9371	3.8197	5.3043	5.5543	5.2675	4.2815	4.5071	4.472	5.99354	5.77076	4.59395	0.924422	4.50669	3.66035	1.48986	4.47317	1.86519	3.50223	1.08879	5.48623	5.87157	0	0.712975	4.35029	0.649858	2.45352	4.49747	0.567377	1.10904	4.87759	5.10054	4.52316	4.24818	1.69048	3.0403	5.15857	0	2.83381	3.53522	1.7264	5.83422	5.61233	5.56453	3.5102	0.771455	5.40069	5.5759	5.24267	4.72201	5.39978	4.87878	5.12036	4.92027	4.90112	5.14973	5.59441	4.6829	4.91885	5.03141	4.93833	6.1774	5.55676	4.37954	5.79942	5.41494	4.81569	5.50874	4.92129	4.75434	4.89568	5.21076	5.31254	6.01427	4.96901	4.62016	5.2276	5.29972	5.19289	4.95262	6.12804	4.804	5.01503	6.41884	4.7902	5.21272	5.43323	5.64646	5.26186	5.60413	5.38707	6.31468	4.59482	4.93815	4.95876	5.67976	4.94255	5.4805	4.85629	5.5155	5.73052	5.75319	5.53346	6.09424	4.9619	5.33731	4.77596	3.71972	5.10209	6.26892	5.42782	4.93134	5.89072	6.38864	5.27563	5.42076	6.07048	5.04532	4.86449	5.06491	5.24475	5.63959	5.6418	5.44703	4.5242	5.18678	5.39397	5.55234	5.68087	5.73339	5.11239	5.27716	5.62326	5.17721	5.39301	4.62374	5.38896
FEM1C	4.6789	4.2806	5.2386	4.6361	4.1545	4.5356	4.1372	4.4374	4.1224	5.7202	3.8101	4.3885	5.4785	3.9547	4.0863	4.4098	5.4609	3.9837	5.1045	5.8733	5.806	5.808	5.9293	5.3798	4.9657	5.4053	5.484	5.8873	5.7175	4.7747	4.9508	4.0185	5.1342	5.4287	5.4225	5.3199	5.1232	5.5509	5.345	5.2557	4.27489	4.74003	3.81259	2.43724	5.20396	3.18713	3.56032	4.91422	4.35887	4.0256	3.88177	4.28873	4.39666	2.65076	3.47932	3.57193	3.67657	4.75993	3.78081	3.56607	3.37829	3.73446	3.2878	4.85929	2.69891	4.39396	3.73454	4.94305	3.3667	5.33835	3.32546	3.33604	4.92303	4.69047	4.11898	3.20105	1.9641	5.06618	3.96806	4.14445	4.57796	4.53823	4.67573	4.17784	5.26275	4.10227	3.366	3.92188	3.52083	4.02642	5.12142	4.20633	4.31164	4.26053	3.60155	4.20329	4.83152	3.668	4.44861	4.49152	3.43397	4.65314	4.61287	4.35238	4.1079	3.68711	4.0155	4.34892	4.51421	5.23471	4.63165	4.40629	4.1601	4.94277	3.99566	3.68535	4.24737	4.73427	5.42287	3.95136	4.4997	4.24506	3.97554	3.90151	4.59828	4.29014	4.73492	3.58816	3.77765	3.43128	4.80389	4.61587	5.07391	4.26958	4.18008	3.55389	3.81017	3.68643	3.15661	4.39615	5.81358	4.31593	3.70836	5.26892	5.3797	4.01377	4.25336	5.44621	3.62192	3.58164	3.79302	4.85331	4.38818	4.4609	4.01851	3.59372	3.3985	4.08369	4.93178	4.04686	4.77702	3.92834	4.01852	4.93332	4.58063	4.17693	3.24928	4.2312
FERMT3	4.7514	5.8159	5.2626	5.7691	6.1444	6.3189	6.2439	6.3037	6.9769	6.161	6.6542	5.9521	5.5103	5.8854	4.8849	5.7592	6.0351	5.9326	5.8756	5.5831	5.2312	5.2803	5.1278	5.8451	6.0092	5.7929	5.6464	5.1761	5.5452	5.5742	5.9616	6.7233	6.977	7.0424	6.1101	6.312	6.6517	5.6642	5.5948	5.745	2.67256	1.61695	3.20699	6.7326	2.42016	5.47462	6.26046	3.61073	6.5957	6.73804	6.50127	1.93692	2.19348	6.42568	6.795	2.41561	6.60951	6.23545	2.3582	6.65381	6.13516	2.37641	2.46857	4.64744	3.55446	6.39542	6.88223	4.85856	6.58008	6.63572	5.28235	5.64209	2.07199	2.47311	2.5014	5.57648	6.37386	2.05541	1.44209	1.16665	4.34286	0.380796	1.62633	2.18066	4.96549	1.76725	0.941845	1.1382	2.10893	5.89756	4.82727	2.10937	1.30697	1.60666	5.33499	1.61907	5.37928	1.51847	2.13091	5.76498	1.45545	5.50141	1.46425	0.869824	2.33358	2.99644	2.84238	0.99116	0.947279	5.47136	0.257286	2.0606	1.52136	1.70986	1.7485	1.74381	2.33731	3.00861	1.41946	1.47878	1.91132	0.618686	1.74181	4.39079	4.14236	1.31926	2.60266	2.93825	1.51274	0.797407	1.1389	2.44384	3.47356	2.7439	2.68878	1.99901	1.73343	2.17678	2.75309	2.89172	3.12514	3.12755	2.18068	2.43115	4.13336	2.15728	2.02913	3.23561	3.40756	2.8844	3.20981	3.90494	2.83134	3.28686	2.01799	4.28472	2.35864	2.25812	3.41351	3.01955	3.6465	2.78188	2.81856	1.83982	1.42103	3.80826	0.739772	2.8577
FGD3	3.4446	4.5173	4.3825	4.0656	4.1738	4.6171	3.4368	4.6357	5.402	5.1589	4.7849	3.4699	3.3605	3.27	4.7967	3.4645	4.1898	4.1149	3.9248	5.1181	3.9988	3.793	3.7008	4.9683	4.995	4.94	4.9777	4.5056	4.624	5.0545	5.3948	4.9538	4.716	4.8364	5.1718	5.117	5.3134	4.4991	4.4949	4.4837	2.28584	4.26631	1.99027	7.47055	2.19927	3.03485	7.61268	3.30191	7.24508	8.0781	7.20335	3.93987	2.24523	7.06074	7.65447	1.62129	7.32119	7.03839	2.4156	7.63108	7.02386	1.43846	1.11187	5.26033	4.12199	7.81531	7.78711	4.79854	7.45112	7.71215	3.62501	7.84734	1.30778	0.837669	1.11516	2.73164	7.51817	2.14983	1.97316	2.90451	4.77007	1.07664	2.1462	2.0767	5.36401	0.784629	3.95044	0	1.89449	6.88136	5.72129	1.33842	0.825058	3.53545	5.93403	4.78982	6.23078	2.35392	1.4258	6.61524	2.78514	6.72688	0.961681	1.38705	2.36599	2.61318	2.00031	1.08673	1.47135	6.50424	1.0407	2.64858	1.3858	1.36447	1.11041	1.37885	1.19644	3.05343	1.684	0.59968	1.89092	1.75573	2.73394	3.95785	4.34199	3.08909	3.70342	1.58505	0.14922	2.30548	2.51335	2.5841	4.20609	2.48307	1.86686	3.58685	1.02234	3.08401	2.36135	3.00503	3.29248	2.56243	0.607948	1.27325	2.3702	1.89005	2.03118	2.33788	2.73504	1.02822	1.30056	4.36428	1.56455	2.64124	1.69338	3.33979	1.35207	3.39541	2.89953	2.06783	2.87677	2.06767	2.4999	1.11314	1.16665	3.46537	2.74287	1.80445
FGD4	4.0348	5.1216	4.9971	5.051	5.9616	3.483	5.4802	5.9548	4.5933	5.2221	5.9639	5.9586	6.1791	5.6579	4.2438	5.3817	6.1701	4.7552	5.6538	4.7024	5.0315	5.039	4.9615	6.533	6.3908	6.3867	6.5017	6.6233	6.4118	5.2534	5.3593	4.9407	5.9718	6.0087	6.5098	6.4466	6.445	5.737	6.1786	5.4165	2.7895	4.43576	2.9179	2.7483	4.78555	0	3.80247	4.97601	3.63705	2.80867	4.54823	4.43064	3.32243	2.0892	2.69724	2.73467	2.49274	3.03482	3.05958	2.81453	3.37384	4.43977	1.5098	4.61866	2.64396	3.64572	2.34105	4.40141	2.7341	3.8345	0	3.6838	5.3961	4.38476	3.10177	0	2.81673	5.60107	2.64429	3.49045	4.61601	4.65975	2.95726	2.776	5.08795	4.55753	3.53166	0.787171	2.36265	2.94161	4.98745	5.24777	2.08562	3.87577	2.9367	4.42945	2.79044	3.32862	5.09902	3.4174	3.06594	4.149	5.26965	4.76735	3.37925	2.80674	5.22686	5.71952	4.97676	4.38745	5.38024	3.04674	2.77538	4.82736	1.73958	4.49109	2.88092	3.80391	7.22975	2.46814	3.97163	4.44393	1.90777	2.60674	5.09938	5.09376	3.14362	3.62975	1.33925	2.75493	5.52781	2.42605	4.03684	2.51324	2.65716	3.35647	2.78917	3.62301	2.33074	3.97208	4.62918	3.32494	3.20821	2.64895	3.66796	2.32559	3.54135	4.46454	3.65282	2.58172	2.92493	4.15464	3.47038	3.76694	2.52931	2.87728	2.18592	3.77327	3.5895	3.18444	4.33078	1.68849	4.23722	3.95368	3.42582	5.10972	2.70575	2.54309
FGFR1OP2	4.8138	7.2236	6.0723	5.1248	4.8919	4.5124	4.964	5.4808	4.5717	6.9667	4.6369	5.2705	6.0647	5.7624	6.5514	4.6866	5.8166	5.1315	5.3025	6.6407	5.7945	5.6752	5.8817	6.2903	6.3292	6.3674	6.6573	6.9948	6.8841	5.7272	5.8761	3.4858	4.7208	4.6103	6.4911	6.3771	6.4906	5.3695	5.5519	5.2103	5.82566	5.58978	4.56679	2.8689	4.04355	4.79764	3.61503	4.57908	4.24726	5.26753	3.52114	6.32586	6.74885	3.43705	3.09762	4.85671	2.97181	6.95381	5.32679	2.85451	3.73624	6.09616	5.3742	5.10056	4.48547	4.31601	4.77204	5.46782	2.97449	5.58945	4.98982	3.2475	6.7592	5.29849	4.92832	4.86355	2.66155	7.43116	6.36029	5.36451	4.86563	6.61202	6.08943	6.56334	5.47414	6.32875	5.01341	5.61124	4.70612	5.75588	5.41255	6.27547	5.86924	5.50254	5.08248	5.94143	7.34035	4.65408	6.63173	5.66467	4.44415	5.55539	6.87924	7.07175	6.8313	5.15792	6.13377	6.97254	7.16383	5.7191	7.33716	6.39251	5.23344	6.46134	5.99766	6.16962	4.96133	5.45739	7.16001	5.35375	6.48646	7.26613	6.24087	4.67893	4.99759	6.85487	6.77056	5.30524	4.91549	4.47068	7.38099	6.74233	6.66985	6.26697	6.19091	5.09744	5.7261	4.83353	4.44109	5.77067	7.39317	5.5561	5.3104	6.65981	7.34002	5.94262	6.1352	6.56669	5.62574	5.36447	5.61894	6.22452	5.73882	5.82886	5.49935	4.86909	4.90718	4.68446	5.88176	5.90794	5.77829	5.24364	6.55885	6.665	6.38929	5.52953	4.41634	5.41397
FGL2	5.9374	7.5418	7.1371	6.8475	5.8821	3.7956	5.462	6.0027	4.9408	5.6557	6.2137	6.1635	6.4735	6.2273	4.6318	5.4503	6.5902	6.5313	6.5437	3.8753	6.0522	5.7994	5.9457	7.7537	7.6306	7.797	7.6987	7.7528	7.6994	5.2299	5.7642	4.7399	6.3437	6.309	7.1672	7.1336	7.0739	5.9458	6.1273	6.0307	3.25669	1.25176	4.29882	5.04415	5.29596	2.55724	5.08114	5.07437	4.22631	8.69168	5.34505	5.27041	6.77957	4.25599	4.30576	5.35419	5.33855	5.29736	5.84013	5.2138	3.70203	3.78382	3.57774	4.94956	3.72462	5.98972	7.18793	5.34363	4.23723	6.04429	0.942669	5.05014	3.68904	4.6588	4.12925	0.861424	3.6204	4.07635	3.44947	2.38177	5.06112	5.24766	4.69672	4.1123	4.97034	2.38325	1.89645	0.492302	4.93081	5.50917	6.08797	4.15793	3.85573	3.29598	5.2594	2.06283	5.85024	2.64752	3.72021	5.94608	2.21688	5.63352	4.67336	5.01486	6.07508	5.15192	3.75763	2.59095	2.08509	4.94429	2.64796	4.72082	3.34356	2.01334	2.77833	1.97439	3.94222	5.73693	1.98113	2.9988	4.93115	2.91916	3.53177	5.12957	5.66486	2.72424	4.85662	4.50593	2.31894	2.30995	2.77734	2.4433	5.99058	1.77021	3.82987	2.89607	2.64195	2.88373	2.82715	5.39724	4.13307	5.64933	2.23495	2.99567	2.40112	2.75486	4.0811	3.91176	3.76481	2.45735	3.13555	5.51372	3.76568	3.17076	2.62823	4.69976	5.84825	2.60565	3.84426	4.94236	4.273	3.36251	3.48415	2.76278	2.54736	4.4862	1.39372	3.34
FGR	6.0197	6.8652	6.8928	7.2847	6.8666	6.9231	6.7716	7.1067	8.0211	6.986	7.4214	6.5533	6.3398	6.4588	6.0525	6.6404	6.9387	6.6529	6.7789	6.9888	6.1651	6.2492	6.6002	6.765	6.7781	6.9272	7.2459	7.1197	7.1611	6.0353	6.1016	7.1598	7.683	7.6913	6.8196	7.084	7.1648	6.7119	6.7817	6.7367	3.95255	2.52732	4.18887	9.51467	2.40878	4.34731	9.55505	3.05852	9.26966	9.68369	9.28094	4.39001	4.78486	8.24433	8.91521	4.21361	9.0732	9.45529	3.84385	8.62045	9.71587	3.00598	3.99078	4.56206	5.03004	8.96042	9.23265	3.14277	9.09989	9.3309	6.45944	9.12098	2.34956	4.4679	4.37621	3.61961	9.62475	2.77958	3.67027	2.87525	3.56469	0	2.88623	3.61352	4.30259	2.16849	2.5732	3.64608	3.98799	5.71955	4.42384	1.44898	3.30808	3.06312	4.95302	2.33544	5.46915	3.10985	3.22517	4.55204	3.35	4.78676	2.42722	0.762419	4.55153	4.45588	3.61683	1.68825	1.78441	5.33029	1.06926	4.39581	3.26333	2.93251	4.09368	2.63514	4.33165	3.73877	2.4479	3.79875	4.00136	1.92916	3.52758	5.09878	3.58294	1.96867	4.84204	4.45693	3.22093	2.7071	2.40835	4.53532	5.47969	4.22446	4.67162	3.64029	5.24687	4.27259	3.52164	5.0408	5.68627	5.40386	2.94879	3.6498	4.5672	4.21026	4.92747	4.1528	4.14366	4.62129	4.65491	6.21327	4.51064	4.10485	5.01601	5.93625	4.9471	3.80676	5.4635	5.34977	5.32197	4.06202	4.97537	4.51295	4.05045	3.44395	1.6969	4.5926
FH	3.777	4.67	4.8637	5.0402	2.7991	3.7019	3.1852	3.6821	3.3264	5.8782	2.5847	4.1077	5.2779	3.9741	5.1481	4.8035	4.461	4.1845	4.796	5.5944	5.0158	4.6592	5.1961	4.6077	4.2123	3.9446	4.4365	3.6722	4.0736	4.5858	4.5122	2.2489	4.1119	3.6432	4.7651	4.3646	4.7585	3.8187	4.3359	4.0921	4.35454	4.81248	4.4962	1.75431	5.19376	5.01696	0.982865	5.53312	1.65679	3.58747	2.04724	4.1749	4.36674	2.59969	2.55999	4.69498	2.00375	2.36052	4.2968	3.04696	0.474787	4.93829	4.74918	5.25677	4.69242	2.49508	2.78063	5.50359	2.00106	2.39388	4.64135	0.345832	4.49156	4.52316	4.27642	4.98891	2.35016	5.07675	4.83863	5.06595	5.7102	4.72958	4.39003	4.363	5.67529	4.59899	4.88489	4.75652	4.69327	5.06764	5.27316	4.21253	4.52521	5.02414	5.13887	4.69363	4.49301	4.72608	4.45598	4.96022	4.45573	4.78527	4.3493	4.56983	4.59625	4.48711	5.00966	4.42701	4.65736	5.17405	4.72572	4.53903	4.17535	4.80972	4.91309	4.88692	4.5343	5.13121	5.13435	4.67365	4.42443	4.81203	4.49609	4.75643	5.79009	4.70233	4.5088	4.82039	4.70869	3.79379	5.07902	4.84802	4.65024	4.41373	4.69608	4.55434	4.67946	4.84395	4.64541	4.51683	4.93845	4.33709	4.73583	4.98708	4.94127	4.55725	4.26309	4.84316	4.88947	4.75376	4.7323	4.36454	4.67888	4.65628	4.67559	4.37779	4.77833	4.57525	4.9167	4.63609	4.6364	4.75629	4.45273	4.59776	4.38049	5.14206	4.21028	4.71275
FHL3	3.435	3.875	2.7281	3.0469	3.0472	3.8582	2.9404	3.0804	3.8195	4.1738	3.669	3.369	2.6457	3.258	3.9854	3.2447	3.5529	3.0973	2.8358	4.3948	3.5823	2.8978	2.9874	2.292	2.7253	3.2828	3.8039	3.1477	3.7797	2.8574	2.9881	3.0051	3.3144	3.1796	3.259	2.7298	2.5656	2.8254	2.9627	2.9676	7.26144	5.26219	6.07862	3.94047	2.30677	4.03348	5.08348	3.15621	5.52874	6.10624	6.33054	5.4649	6.49245	6.95861	6.36727	5.58769	6.90065	5.40725	5.991	7.0786	4.60177	5.16739	6.56475	3.55426	4.86272	6.46198	5.73329	4.24709	6.73343	5.46575	3.93282	3.16918	6.47718	6.4018	5.84391	2.34206	6.50874	5.46844	6.23287	4.2557	3.71194	6.07824	6.13477	6.79081	4.53427	6.36035	4.07475	7.20663	6.11058	4.46429	4.22046	5.77359	5.80363	5.08655	3.96745	5.01905	6.2062	4.4279	5.82444	3.56351	4.01598	4.33684	6.6052	5.88881	6.86804	6.58575	5.74738	5.76376	6.32979	4.89622	6.22948	6.84827	6.05242	6.02537	7.08253	5.82008	6.45816	5.82386	5.79005	6.55051	6.29414	6.07647	6.77852	5.64488	4.45636	5.96719	6.45248	5.48413	6.77761	4.94958	5.40146	6.52386	5.69333	7.11633	7.09867	4.87115	6.5478	4.81264	5.38366	6.13471	6.71981	6.70034	5.98909	6.70833	7.87659	7.30324	6.63195	6.60994	5.86613	6.48031	6.13228	6.2761	6.3669	6.46621	6.28684	5.97833	6.55133	4.39286	6.95552	6.92072	6.66543	5.85057	6.7218	6.29765	6.49555	5.54156	4.05752	7.27121
FIBP	3.4882	3.123	3.7048	4.1629	3.3377	3.679	3.3762	2.9858	3.2916	4.1364	1.8416	3.9031	3.368	3.3998	4.377	3.6807	3.0561	3.9004	3.5367	4.6328	3.6251	3.7906	3.7096	3.1402	2.9509	3.4264	2.5228	3.3808	3.2202	3.3491	3.513	1.9737	2.7608	3.2018	2.7549	3.3611	3.3446	2.9826	2.8021	2.7972	6.32931	6.12165	5.60798	5.17058	6.58103	5.95412	4.50855	6.63884	4.8025	6.25094	4.27754	6.13778	5.85804	5.5733	5.45301	5.6449	5.24736	4.98526	5.8349	5.40872	4.31163	6.23235	6.09014	6.21365	5.93349	5.25371	5.4841	6.58931	5.26477	5.41258	5.57464	3.74898	6.20783	5.67681	5.48417	5.62518	5.53674	6.56925	6.36076	5.88821	6.31595	6.20336	5.78369	5.96243	6.70429	5.9824	5.56526	6.0927	5.18137	6.60217	6.45024	6.30432	5.68119	6.14827	6.32766	6.24038	6.21227	5.63342	6.19	6.45716	5.62057	6.33396	6.45951	6.40661	6.2483	5.82083	6.29012	6.36873	6.64833	6.59169	6.46306	6.25616	5.76518	6.12922	5.87433	6.49997	5.64811	5.56471	6.29044	5.70236	6.24238	6.723	6.3453	5.97915	6.14528	7.00944	6.63008	5.84335	6.01826	5.59095	6.95548	6.80113	6.60972	5.85364	5.86466	5.65348	5.97752	5.79242	6.22685	6.21958	6.43964	5.75115	6.44739	7.00608	7.40522	6.21198	5.96194	6.93899	6.68402	6.52966	6.24256	6.02479	6.30026	6.31645	6.53875	5.9352	6.18171	5.87657	6.77912	6.05057	6.40828	6.61436	6.24585	6.36218	6.2802	7.30924	5.30121	6.42754
FIS1	4.6793	5.7169	4.6896	5.045	4.6384	5.4256	5.1156	4.9172	4.853	6.149	4.7695	4.706	3.5301	4.6804	5.5497	4.1933	4.5992	4.7633	4.5929	5.8696	4.7972	4.6864	4.8891	5.0521	4.896	4.9398	4.966	4.6461	4.8753	4.7819	4.8262	4.4646	4.4098	4.328	5.0061	5.0611	5.4317	5.1863	4.8169	4.9558	7.8215	7.61382	6.99221	5.97532	7.90589	5.83682	4.80011	7.8356	5.70495	7.05563	6.22272	8.05334	8.29927	6.9092	6.07372	7.66385	6.0178	9.91391	7.72681	6.18176	4.95875	7.64073	7.50823	7.67111	6.9998	6.74382	7.39629	7.69339	6.72625	6.92929	5.8647	4.89232	8.01833	7.70329	7.78538	5.66842	7.16608	8.417	8.31152	7.58129	7.61144	7.63634	7.89528	8.03377	7.96363	7.51118	6.95618	7.33528	7.37611	7.61069	7.74751	7.543	7.32276	7.69279	7.27863	8.02041	7.33733	7.05292	7.97525	7.6295	6.96268	7.58875	7.97742	8.18013	8.24472	7.46103	7.99521	8.06497	8.36117	8.12689	8.37251	8.40426	7.68963	8.11372	8.10958	7.8749	7.31235	7.3108	8.59896	7.94149	8.35016	8.67149	8.22616	7.70555	7.8928	8.68133	8.81433	7.57832	7.22302	6.96089	8.59494	8.53132	8.1523	7.60668	7.74493	6.89795	8.21911	7.80041	7.47851	7.86929	8.6614	8.29388	7.8692	8.48767	8.50306	8.02987	8.21384	8.67867	7.87606	7.55216	7.52313	7.95919	7.84481	7.88104	7.88172	7.3678	7.62101	7.06986	7.98624	8.10745	8.29272	7.69378	8.25643	8.51422	8.52559	8.54279	6.3217	7.80847
FKBP15	3.6829	4.0813	4.0528	4.3436	5.0072	3.7542	4.8149	4.8331	4.9219	5.339	4.943	4.4254	4.5398	4.394	3.6097	4.7601	4.7952	3.8694	4.4638	5.1595	4.4475	4.3945	4.6577	4.4091	4.5127	4.6286	4.6488	4.6373	4.504	4.4583	4.3377	3.8469	4.3195	4.3013	4.9961	4.7491	4.7887	4.0264	4.3106	4.1246	4.10846	4.26933	3.27191	3.90682	3.69005	3.39868	4.2355	3.71948	4.24814	5.12667	3.46312	4.0222	4.25735	3.60107	3.53801	3.35075	3.93007	4.28748	3.7815	3.96328	3.90671	3.93943	3.69483	4.26453	3.96177	4.03526	4.07134	4.60352	3.89986	4.66555	3.43143	4.37552	4.36085	4.08378	3.52519	3.34419	3.3481	4.94915	4.65296	3.83555	3.96171	4.05948	4.05107	4.20598	4.46713	3.69752	4.005	3.69232	3.45071	4.76444	4.44172	4.03971	4.04423	4.54349	4.15056	4.67359	5.16104	3.79566	4.21841	4.64746	3.59281	4.60625	4.05481	3.95819	4.44957	3.86202	4.39531	4.35023	4.57534	4.6401	4.65654	4.79801	3.81428	4.68521	4.33142	4.13918	3.93834	3.64783	4.75837	3.44665	4.43155	4.72069	4.13296	3.8033	4.01398	4.61054	4.60373	3.57387	3.62873	3.38288	5.0969	4.79352	4.97114	4.18972	4.10175	3.8086	3.84981	3.92299	3.04444	4.34063	5.40396	3.78997	4.19555	5.02075	5.41591	4.43192	4.22735	5.00466	4.35465	3.95744	3.82127	3.93272	3.95606	4.56991	4.10137	3.72565	3.52272	3.92042	5.01683	4.24619	4.5432	4.01196	4.36292	4.31516	4.36745	5.16084	3.56837	4.00326
FKBP1A	5.9794	6.0644	5.9652	6.3034	6.7371	6.6942	6.9354	6.8941	7.13	5.8009	6.4859	7.0076	5.9227	6.3664	6.1943	6.5132	6.4812	6.5595	6.6295	8.2222	7.0431	6.8922	6.8054	6.1327	6.1233	5.9151	6.8043	5.6236	6.7881	6.3951	6.8065	6.0923	6.1218	6.9898	6.6286	6.9868	7.0688	6.4217	6.1983	6.2272	7.44018	6.99787	6.34408	6.99544	6.24741	6.29181	6.79269	6.61175	6.34295	7.07325	6.16507	7.16393	7.26995	6.18089	6.13575	6.11403	6.26753	6.2463	7.70998	6.60812	7.10698	7.26826	7.16719	6.67004	6.97836	6.06745	6.867	6.79536	5.84971	6.0754	6.21056	6.74353	7.6435	7.13379	6.99123	6.10272	6.23092	7.47187	6.94403	7.03521	6.49776	6.97892	6.91693	7.04342	6.9569	7.76012	6.56541	6.84627	5.73098	6.96639	6.77981	6.91191	7.27135	7.4376	6.68141	6.86946	7.79199	6.65688	7.12682	6.67304	6.52511	6.97932	8.37084	7.20131	7.26068	7.26201	7.54958	6.98417	7.15732	7.11663	7.28131	7.09854	6.70314	7.69186	7.02796	7.11178	7.01398	6.84557	6.70674	6.95199	7.13498	7.34952	7.22784	6.63398	6.78803	7.33223	7.5263	7.21084	7.39812	6.47441	7.56648	7.40709	7.47045	7.40841	7.2913	6.28483	6.93114	6.67676	6.55106	6.84064	7.81884	6.60115	7.08148	7.46662	7.86261	7.44374	7.21983	7.35953	7.26511	7.42218	7.29931	7.1492	6.88118	6.92649	7.31921	7.55689	7.08943	6.64562	7.18247	7.02474	7.27456	7.08395	7.11201	7.08061	6.84715	7.11482	6.35337	6.93257
FKBP2	3.9149	2.8129	3.648	3.7615	3.6337	3.0851	4.5855	3.6542	3.8177	4.402	4.3391	4.1837	3.2852	2.8593	2.4843	4.5509	3.3805	3.7539	4.1279	4.1572	3.8769	4.3769	4.1007	3.1341	3.7129	3.5487	3.3056	3.2148	3.7141	3.6912	4.0842	2.5148	3.0942	2.9971	3.5237	3.8157	3.3724	2.932	3.4169	2.776	7.36612	7.65571	6.32041	4.4025	7.64431	5.55215	3.00218	7.26111	5.27183	5.63493	5.04196	7.73106	7.50683	6.14194	6.03467	6.63404	5.73799	5.40024	7.11639	5.67369	3.44946	7.29742	7.71773	7.60907	7.07123	5.30175	4.99255	7.78247	5.74132	5.50874	5.48617	3.54454	7.61781	6.90171	6.87427	5.88163	5.96185	7.76729	7.72687	7.21819	7.42302	7.34448	7.38236	7.49204	8.01957	7.40805	7.17934	7.62642	6.9712	8.00382	7.51208	6.93664	7.19794	7.9093	7.07529	8.14947	7.25308	6.38494	7.25862	6.98943	6.90348	7.35453	7.18102	7.22341	7.52004	6.73566	7.57468	7.61014	7.78527	7.66989	7.78443	7.55455	7.33001	7.50866	6.70851	7.58532	6.9575	6.57076	7.79763	7.1314	7.95049	8.304	7.83239	7.15586	7.75536	8.11469	7.95092	7.49603	7.52952	7.04018	8.45615	8.05214	8.23353	8.44921	7.01499	6.45595	6.9639	7.09436	7.36564	7.42072	7.85999	7.09073	7.05019	8.93638	9.18274	8.11893	7.60128	8.65405	8.21627	8.20821	7.70975	7.15173	7.42161	7.99708	7.50447	6.91353	7.6347	7.12564	8.61755	7.61755	8.31603	8.02142	8.04731	8.05315	7.91385	8.38703	6.79114	7.48284
FKBP3	4.3226	6.263	5.1276	5.1186	5.5337	3.6057	5.7816	5.8123	3.8609	7.0296	5.1662	6.6646	6.3821	6.4952	6.4873	4.9864	5.0388	4.2394	5.1626	4.8896	4.7886	4.7375	4.8796	5.5609	5.5557	5.7991	5.8177	6.2196	5.9125	5.6401	5.4178	3.3368	4.2874	4.2972	5.561	5.2833	5.3023	4.6706	4.7369	4.3572	5.46468	5.86751	4.45756	1.99133	5.32138	5.61638	0.740314	5.38778	2.60288	4.77764	1.95236	5.69665	5.69958	2.27059	2.58207	4.8707	1.90129	3.56607	5.3812	2.62203	0.867683	5.64094	5.26806	5.62825	5.26063	2.63512	3.20765	5.76966	1.8654	4.13383	5.20651	1.02028	5.61095	4.68731	4.40876	5.5189	1.65915	6.19138	5.59673	5.81276	5.57467	5.6836	5.21699	5.52247	5.76512	5.40173	5.21323	5.16333	4.62902	5.97043	5.70663	5.29006	4.99311	5.89989	5.52024	6.02325	5.70847	5.41221	5.29229	5.82107	5.24533	5.74145	5.818	5.90653	5.92156	4.64537	5.70776	5.64711	5.90657	6.07823	6.10139	5.55469	4.89754	5.69743	5.14825	5.87296	4.8701	5.58758	6.00247	5.25117	5.68415	6.19555	5.56574	4.85506	5.71112	6.11075	5.92669	5.10063	4.97996	4.4056	6.36507	5.97381	5.96693	5.76469	5.30307	5.16242	4.9843	5.19876	5.53725	5.47104	6.66004	4.84198	5.28555	6.27947	6.77774	5.64115	5.47722	6.18523	5.86696	5.49812	5.26677	5.23184	5.37591	5.62632	5.50102	4.75149	5.36149	5.48197	5.93573	5.24014	5.78154	5.39242	5.76723	5.77084	5.50805	6.23846	4.95931	5.42243
FKBP4	5.14	4.6304	5.5144	4.9244	5.2902	5.7323	6.3724	5.9612	5.9228	6.8048	5.5853	6.3884	5.6169	5.5271	5.4375	5.7873	5.0008	5.8199	5.4496	6.8148	6.6669	6.6269	6.6992	4.937	4.7626	4.4721	4.9917	5.2092	5.3917	5.1705	5.0314	4.3987	4.6873	4.6089	5.1346	5.2408	5.274	5.2107	5.3226	5.2083	5.76204	7.0634	4.60846	2.16881	4.74947	5.06277	1.35835	4.84745	6.19691	4.09031	3.97974	6.75293	5.88611	5.88918	5.75684	5.23284	4.54925	5.05078	5.72131	4.81199	1.39971	6.07113	5.57356	5.23643	5.95982	5.36377	3.57146	5.68713	5.64367	6.30053	4.93294	1.98438	6.28738	5.98216	5.30598	5.16138	4.94787	7.09247	6.56267	7.38389	5.10254	6.93673	5.94768	6.15399	5.98123	6.16095	6.70128	6.10199	5.33555	6.40037	5.04945	6.00131	4.76361	6.76514	5.23721	6.96857	6.09386	5.50939	5.74419	4.80346	6.22876	5.45997	5.89546	6.10198	5.64765	4.51733	5.86621	6.60302	6.84454	5.21528	6.30596	5.36525	5.28505	5.8083	4.61016	6.14036	5.43522	5.22889	6.4651	5.1041	6.92111	7.52948	6.97682	4.92519	5.24479	6.53899	5.95093	5.05619	5.02687	5.82801	7.1292	6.46101	6.64443	8.79563	5.18998	5.91754	4.65391	6.01354	5.89988	5.72685	6.89871	5.08654	5.99921	7.32786	7.1566	6.57805	6.21405	6.58996	6.95303	7.11707	6.65589	5.42219	5.58625	5.76198	5.64017	5.75392	5.41352	6.12997	6.21588	5.83625	5.93707	6.3277	6.77637	6.6862	6.55285	6.84262	6.17373	6.20221
FKBP5	2.3718	3.6631	2.6993	3.0644	3.5333	3.3959	3.4785	3.6753	3.188	4.2503	3.3835	3.5452	3.8243	3.641	3.6846	3.1547	3.7622	3.1278	3.3418	3.669	3.3344	3.3092	3.2151	4.7652	4.7452	4.6335	4.5678	4.5434	4.2521	4.4058	4.3057	3.1971	3.3257	3.4456	4.9575	5.0715	5.0669	3.434	3.4959	3.3053	6.28934	7.73283	7.07736	7.34565	7.72239	4.84974	7.97727	7.62293	6.14967	5.15077	7.69373	6.79395	6.62058	3.80076	3.77482	7.72391	3.09604	6.31087	6.52612	3.62022	7.59193	7.85817	7.27407	7.65058	6.38618	6.47638	5.57067	5.02042	4.97804	5.057	4.48222	7.89636	7.83373	7.42249	7.02742	3.9789	6.4744	7.45348	5.1224	6.41162	7.49023	4.48439	3.5562	3.06235	8.17224	7.12241	7.03785	6.42936	7.44962	6.03592	8.30905	5.6038	4.96478	6.23074	5.94892	7.12728	5.80192	6.77244	7.96451	7.83326	6.73065	7.79934	7.25497	5.78281	4.75588	7.56306	8.7952	6.86752	6.48121	8.2717	6.85068	5.65569	5.60815	5.99562	4.8042	7.90023	7.67909	7.77944	9.22205	7.30495	3.86001	5.77332	3.38223	5.38044	8.36473	5.46612	3.15684	7.88428	6.88032	6.22182	6.59595	3.27175	4.2575	4.49188	7.81219	7.14405	7.76993	8.00924	6.57924	7.7298	8.06727	7.92812	4.88295	4.34077	4.259	6.41694	7.44149	7.43514	6.45742	6.70728	7.28518	7.86536	7.59857	6.99728	6.98851	6.6709	6.95783	7.39347	7.10502	7.15788	7.46251	4.00724	6.34192	6.69643	6.47879	5.13974	5.15051	7.58984
FKBP8	8.1154	10.4298	8.5809	6.8629	8.2854	9.6972	8.6789	8.4364	7.747	9.043	8.0896	8.6175	7.6098	8.6119	8.8781	7.9102	7.2551	7.2277	7.9859	7.5756	7.5238	7.7198	7.5758	8.7412	8.805	8.8319	8.6999	8.0578	8.5622	9.1683	9.2709	7.477	6.8231	7.0545	9.0828	9.2637	9.4623	9.455	9.2928	9.5635	8.94179	8.80758	7.80455	10.4486	8.17429	6.95047	9.61479	7.91214	11.2942	10.998	11.9694	9.77873	9.53004	12.6577	11.6352	8.43119	11.8337	15.2394	8.96699	10.6025	9.59026	8.62146	8.0894	8.07709	7.91475	12.6895	12.1648	8.22619	12.287	10.3372	7.35611	10.241	9.49167	8.91417	8.41081	6.92348	12.7554	9.89107	9.11462	8.71764	7.99288	9.09021	9.01648	9.32816	8.55594	9.12392	8.30985	8.19357	8.4451	8.44399	8.31581	8.84493	8.14978	8.87275	8.03729	9.66276	8.70924	8.18853	9.10771	8.37919	7.70864	8.30488	8.90571	9.44966	9.3596	8.09879	8.78062	9.58335	9.9827	8.85776	10.074	9.37378	8.69524	9.54656	9.09913	8.77443	8.45811	8.41534	10.1493	8.73802	9.86453	10.3144	9.5394	8.49673	8.14487	9.86952	9.81545	8.41499	7.97512	8.30505	10.2167	10.0464	9.78051	8.88644	8.30969	7.97611	8.47249	8.56318	8.52394	9.28396	9.88471	8.62131	8.77587	9.67645	10.4306	9.27673	9.05398	10.0323	8.61075	8.35553	8.22898	8.97534	8.95319	9.12626	8.77375	7.92468	8.11625	8.38762	9.31151	9.04465	9.49315	8.64502	9.49437	10.0099	9.91287	9.7486	7.93982	8.42891
FLCN	3.5002	2.7043	3.2963	3.0019	3.7734	4.3262	3.5551	3.468	4.1297	3.7104	3.8571	2.8693	2.7537	2.7727	3.2826	3.2812	3.8103	2.6972	3.1648	5.021	4.3876	4.2772	4.4985	3.6484	3.382	3.4282	3.4903	3.5887	3.7148	3.7689	3.5734	3.6677	3.877	3.905	4.0351	4.2249	4.1422	3.3042	3.5477	3.504	6.21972	5.29955	5.34741	2.84488	6.22115	3.70162	3.47911	6.68251	3.81522	5.16029	4.56759	7.06672	7.59431	4.37412	4.2581	5.57441	4.44716	6.92542	6.32704	4.13586	2.65187	5.60499	5.66332	6.27121	5.12843	4.90543	4.97705	6.21875	4.46374	6.13558	3.92719	3.95132	5.92609	6.55681	5.42505	3.31523	3.95179	7.36294	6.6992	5.07837	6.23614	5.48735	6.21788	6.40723	7.21998	6.21834	4.50934	5.47818	6.24394	6.05255	5.90604	5.62757	5.3851	5.61026	5.52891	6.16441	4.73015	4.77321	5.90007	5.61265	4.76176	6.80415	7.6937	6.6361	7.76083	5.18972	5.69572	6.73965	6.93208	5.78114	7.4272	7.91223	6.28158	7.07959	7.01961	5.95235	6.18392	6.03196	7.59225	5.73338	7.00255	7.10672	6.43485	5.63729	6.28869	7.47347	7.67151	5.03893	5.62929	4.8696	7.63342	7.55868	7.30469	7.16833	5.91376	4.79121	5.50346	5.18053	4.99381	6.45998	7.98947	5.79639	5.15671	8.11457	9.08976	6.76629	6.59639	8.41104	6.1556	5.28357	5.4515	6.42968	6.43812	7.07911	6.96165	4.04631	4.95141	4.56927	6.4459	6.4305	7.04024	6.46426	6.7978	7.47752	7.44476	6.55321	3.77622	6.0229
FLI1	2.7759	4.5734	4.1473	3.9291	3.8869	3.6729	2.7755	4.1924	4.0675	4.5462	3.4721	2.3334	3.2189	2.708	4.5608	2.3388	3.7626	3.7382	3.425	4.5734	4.0525	3.726	3.8857	4.5906	4.5362	4.3929	4.4366	4.4509	4.7169	4.0742	3.8961	2.8066	3.8433	3.8038	4.3683	4.4492	4.3806	3.4539	3.7624	3.6996	4.57908	2.44262	2.9756	4.37064	1.50624	3.52881	5.38081	2.93416	4.00911	5.97279	4.53031	2.96229	4.0917	3.23018	4.41449	2.89724	4.30362	4.80688	4.64418	4.40541	4.73538	2.68435	3.20442	4.20527	3.11051	5.30303	5.72326	4.52884	4.1256	5.59669	3.51623	5.57647	2.58927	3.98712	4.21411	4.24176	2.87499	2.93092	4.75758	2.44478	4.11391	1.01057	3.68593	4.8215	4.52794	1.45058	1.51433	3.48292	2.53816	5.62048	4.90004	3.08207	3.78877	3.14276	5.17883	2.32704	6.4182	2.73371	2.64683	5.99481	1.62044	5.68374	1.98331	1.55295	5.05823	3.85116	3.35925	0.882821	1.40572	5.39038	1.68451	4.50389	2.94857	2.86085	4.35624	1.79293	3.58822	4.33535	1.73773	3.78322	4.90272	2.85167	4.78508	4.04159	4.03596	2.33081	5.78798	3.67158	3.41822	2.60688	3.11058	5.31394	5.25201	3.53688	4.63395	2.56808	4.87596	2.87023	2.28077	4.34623	5.45619	3.91342	4.17035	4.62255	4.92713	4.23562	4.57043	4.01916	3.19393	3.94607	3.9828	4.46919	4.16491	4.016	4.24473	3.64863	3.54366	2.56909	4.08449	3.78056	4.5505	4.14627	3.99609	3.62314	3.51374	3.67796	1.56816	3.44016
FLII	6.4197	6.1497	6.1865	5.9703	7.0606	6.1106	7.2464	6.6922	7.3022	7.9231	6.8541	6.9957	6.5997	6.7403	5.7812	6.8702	6.3422	6.3805	7.3363	7.4325	6.6213	6.8165	6.638	6.1348	6.2373	6.2152	5.2761	5.2039	5.5991	6.6251	6.612	6.1153	6.2174	5.9713	6.499	6.8036	6.5374	6.3733	6.4326	6.3992	7.41546	7.26077	6.78268	6.44752	7.29384	5.53341	6.31993	7.29473	7.1601	7.06743	6.45793	7.32337	7.36539	6.65514	7.28847	6.71732	6.94253	6.83034	7.08788	7.11008	5.52938	7.06656	7.18502	7.51026	6.88043	6.83015	6.88034	7.53511	6.9067	7.15658	5.52109	6.25041	6.83846	7.16093	6.5622	5.46379	6.84313	7.59055	7.45712	6.96194	7.28153	7.08324	7.26857	7.40978	7.78808	7.38346	7.04137	7.31526	6.83431	7.50631	7.42137	6.60448	6.89636	7.38233	7.01353	7.61243	7.23388	6.93002	6.88079	7.33878	6.88168	7.59919	7.09377	6.66664	7.49461	6.675	7.29295	7.08338	7.35094	7.77445	7.34718	7.46213	6.90763	7.27563	7.20595	7.15013	7.11201	7.04973	7.47189	6.7092	7.50157	7.70762	7.60444	6.84821	7.15571	7.42732	7.3685	6.91934	7.31814	6.75132	8.00227	7.80343	7.75721	7.69697	7.44311	6.99966	6.98107	7.11091	6.81394	7.29082	8.00756	6.64546	7.03763	7.85037	8.1605	7.30676	7.0411	7.89967	7.28276	7.16478	7.01341	6.80994	7.17129	7.7651	7.06994	6.56934	6.70369	6.95948	8.35121	7.48106	8.08567	7.07922	7.44887	7.83422	7.59027	7.5356	6.24085	6.98598
FLNA	8.0584	7.6893	7.5787	7.9143	8.7255	8.6695	8.9064	8.4696	8.9295	8.5239	8.4733	8.459	8.2278	8.488	6.7008	8.6712	8.4968	8.3811	8.5021	8.8267	8.2984	8.2848	8.389	7.8017	7.7258	7.7939	7.2042	6.4091	7.0759	8.5886	8.7104	7.9177	8.2451	8.315	8.6221	8.7405	8.948	7.9433	7.8152	7.9477	11.1824	8.4697	10.8693	6.07802	6.42886	6.09318	5.79107	7.07245	9.40745	8.57678	7.42801	9.22271	11.208	9.01406	10.3354	11.4007	8.92352	7.73845	11.0082	8.46411	5.79923	9.44111	11.2303	7.9401	8.64369	8.50497	7.23823	8.44543	9.00831	8.99079	5.45466	5.22212	9.5801	11.6033	11.7457	6.59862	8.22477	9.05475	11.5295	8.4408	8.45137	9.06858	11.0432	10.8209	7.86249	9.8135	6.61582	11.3632	11.7536	8.75571	8.54703	9.46153	11.6307	8.37005	8.21366	8.37786	8.6292	9.28131	9.7235	8.66647	8.14169	8.22645	9.71727	8.82257	11.174	11.3785	9.91981	9.6307	9.32652	8.61373	9.76077	11.5309	11.0903	9.16073	11.5234	9.56223	11.5443	11.3517	9.05461	11.0867	11.0374	9.79397	11.1389	11.0905	8.52903	9.336	10.8564	10.5636	11.4568	9.04091	9.9307	10.8694	10.0919	10.8659	11.0764	8.55077	11.0113	9.65131	9.67907	11.1286	10.8302	11.5453	10.8611	10.4699	10.7268	11.2051	11.2094	10.5701	10.2988	10.7198	10.7646	10.37	11.1411	9.75426	11.0034	10.6463	11.169	7.95969	9.40506	11.5614	9.61734	10.7272	10.3257	10.3656	10.961	9.93918	6.88935	11.5413
FLNB	6.31	4.7222	4.6094	4.7048	6.3984	5.0614	6.4804	6.0505	5.7536	6.1387	5.2855	6.476	6.5213	6.3696	4.8305	6.3719	6.3813	5.9338	6.4812	7.3217	7.1468	7.0933	7.0909	4.9873	5.2434	5.0055	5.1978	4.9468	5.2673	6.0163	6.0311	3.8017	5.0286	4.9822	6.1275	6.4219	6.4683	5.2708	5.6693	5.5222	7.65427	6.2518	5.3396	0.295689	7.61088	3.95431	0.577312	7.48752	4.5354	2.40317	0.991587	5.62238	6.77922	1.52731	2.53961	5.44509	1.27146	0.963518	6.05148	1.43748	0.105501	6.17078	6.82389	7.40772	5.24139	1.46112	1.74542	7.25877	1.818	2.32515	3.43956	0	6.47116	5.53526	6.21339	3.99911	2.67623	6.74852	7.39258	5.29229	7.22391	6.73175	6.15173	6.30099	7.41626	6.11339	5.30205	6.44809	6.47639	6.24955	7.23172	6.2308	6.56151	6.27758	6.18946	6.33803	5.77272	5.57776	6.46705	5.67394	5.23651	6.43078	6.79017	6.26846	6.95347	6.69406	6.03954	7.02517	6.69733	6.90951	7.14885	7.11014	5.66544	6.26628	7.27292	5.2595	5.91562	6.42388	6.52045	6.09904	5.77364	6.66247	6.81095	5.9715	6.84768	7.01558	7.12854	5.38923	6.52509	5.67497	7.20747	7.39093	6.67956	6.28593	6.83656	5.84081	7.26627	5.87474	4.89519	6.2083	6.76403	6.38244	5.46496	5.42329	6.46416	6.49093	6.47869	5.71887	6.13527	5.07808	5.03916	6.08138	5.59982	5.75116	5.63078	5.18271	6.51527	5.69542	5.85263	7.10931	6.25165	5.2601	6.0138	5.56047	5.68309	7.73698	5.43452	5.86276
FLOT1	7.1375	7.8116	7.948	8.7904	8.3921	8.2969	8.1844	8.8096	9.0461	7.7951	8.846	8.1845	7.6344	7.9363	7.9409	8.2255	8.3786	8.2127	8.3637	7.8214	7.2711	7.3742	7.2628	8.2547	8.2695	8.2519	8.4567	8.5083	8.4494	8.0137	8.0863	8.9857	8.8991	8.916	8.6416	8.8118	8.8102	8.1136	8.1565	8.1039	8.98647	8.17343	8.17491	9.56711	7.65495	6.69598	9.35998	7.70433	8.81766	8.39278	8.4812	8.54018	8.63993	8.42463	7.8579	7.91201	8.2241	9.10918	8.71292	7.7223	9.39537	7.59504	7.70439	7.78218	7.79976	8.43614	8.25595	7.90573	8.52299	8.57974	7.26407	9.08778	8.08692	8.26973	7.84539	6.56074	9.37655	8.03933	7.9925	7.39211	7.4492	8.04816	8.65022	8.86143	8.23022	8.14418	7.45725	7.84323	7.57791	8.20147	7.86144	8.19675	8.29926	8.32342	7.49373	8.53348	8.63046	7.49308	8.09631	8.05143	7.13383	7.995	8.0694	8.10063	8.55553	7.8114	7.65981	8.24682	8.46543	8.30026	8.5589	8.60591	8.09121	8.66689	8.82631	7.85567	8.42044	7.98843	8.27454	8.10944	8.73414	8.49833	8.62656	7.97249	7.59574	8.38016	8.66183	7.66154	7.75746	8.20624	8.47659	8.76879	8.97251	9.58395	8.22695	7.64244	7.80516	7.61706	7.66673	8.30931	9.0926	7.67894	8.65286	8.91556	9.6897	9.10879	8.71704	9.16843	8.6363	8.47422	8.44692	8.22507	8.12206	8.47771	8.36134	8.11479	7.66314	7.61225	8.70203	8.3042	9.28249	8.07913	8.74335	9.23196	9.06476	9.20537	7.25788	7.9357
FLOT2	4.8439	5.8529	4.9008	4.8015	5.2823	5.5056	5.4002	6.4429	6.2332	6.0094	6.1177	5.5061	4.7714	5.2736	5.471	5.3807	4.9376	6.0941	5.2607	5.3532	5.392	5.5747	5.5424	6.6285	6.5865	6.6871	5.7627	5.7238	6.0021	5.2112	5.186	5.8368	6.0035	5.9699	6.4135	6.4802	6.464	5.1569	5.6352	5.3432	7.21945	7.13463	7.26835	10.0796	5.59335	4.84123	9.83626	5.5414	7.49339	8.60221	7.05645	7.00987	7.01382	7.19988	7.66339	6.32812	6.95273	7.5518	6.83239	7.42922	9.76729	6.29408	6.22115	6.76076	6.69503	7.08287	9.09008	7.0548	7.09866	7.38311	5.20353	9.31801	6.66813	6.56383	6.41401	5.07159	7.75777	7.02435	6.80811	6.03154	6.37823	6.25341	6.53949	6.86348	7.25192	6.24517	6.57194	6.35867	5.92133	7.81509	7.05764	6.71588	6.1937	7.49081	7.31448	7.44922	7.84454	6.27334	6.53269	8.10851	6.05535	7.92017	6.49111	6.47422	7.11968	6.10727	6.34221	7.02463	7.0821	7.98811	6.8591	7.1014	6.05227	6.8642	7.21416	6.2911	6.35472	6.5394	7.09085	6.30567	7.19953	7.45353	7.3482	6.49145	6.39103	6.87688	7.59942	6.3528	5.87356	6.32539	7.45773	7.61198	7.85381	8.30722	7.05364	6.84219	6.57815	6.72214	6.27308	7.06669	7.26225	6.55306	7.02583	7.09937	7.82766	7.09787	7.15049	7.47584	7.53311	6.99785	7.0544	7.08388	6.74807	7.19307	6.62812	6.48605	6.07096	6.55929	7.1969	6.94631	7.81726	6.32878	6.98165	7.04891	6.91414	7.83362	5.90612	6.3331
FMNL1	5.2018	6.2812	5.9607	6.0084	6.5478	6.5217	6.3089	6.8342	7.0842	7.0506	6.8182	6.1438	5.9794	6.469	5.6119	6.3132	6.5985	6.1736	6.264	6.561	6.0271	5.8585	5.9243	6.7438	6.6775	6.5955	5.9183	5.8918	6.0789	6.5461	6.6837	6.3131	6.9084	6.8777	7.0845	7.1724	7.2738	6.2632	6.2368	6.2094	3.74196	2.56918	3.58014	7.05196	2.62148	4.70918	7.18788	3.60041	7.96991	7.80081	7.47191	4.59848	3.16243	7.70404	8.75587	3.03458	7.86935	7.26642	3.88053	7.96286	6.55907	1.95108	2.3883	5.41174	4.12049	7.95599	7.38486	5.54631	8.42349	8.18219	4.77069	7.06674	2.42969	3.84618	2.65472	5.08388	8.01654	2.02371	2.40424	3.18674	5.01353	0.692829	4.12492	3.76536	5.86144	3.06213	2.31183	1.87114	2.54296	6.93363	5.88121	1.92756	1.81164	3.42193	6.28564	4.15089	7.53945	2.5185	1.68375	6.61802	2.83494	6.45037	2.81337	0.905386	3.46255	2.62154	2.61099	0.451083	0.628846	6.75731	1.0106	2.91735	3.54736	2.9431	2.41099	1.43495	2.92107	4.33505	1.49708	1.63775	4.4777	1.10841	3.10741	5.10975	4.46554	1.53653	3.85955	3.07138	2.458	3.06221	1.21066	3.36204	4.90859	2.85347	3.12351	3.14324	1.82053	3.09167	2.84179	4.05193	4.89775	3.28457	3.38437	4.29029	4.06743	3.75533	3.46728	4.71522	4.21391	4.29216	3.87043	5.162	3.93887	4.28252	3.65461	4.78998	2.96907	3.33072	3.94389	3.71184	4.35735	4.49722	4.85405	4.17204	3.88976	4.64966	2.09035	3.06664
FMR1	3.6969	5.1259	4.8472	5.1045	5.0889	3.4672	4.6039	4.5241	3.6875	6.4503	4.5532	4.7822	5.479	4.9577	4.6308	4.4416	5.2558	3.9438	4.8891	5.6912	5.3811	5.483	5.4034	5.1731	5.2133	5.4811	5.5611	5.8826	5.5711	5.0922	5.2283	3.0877	4.7262	4.7387	5.5743	5.556	5.3403	4.6021	4.6394	4.4095	5.3165	4.93417	3.8397	1.34562	4.80308	3.60002	2.62408	4.61914	2.56708	4.70356	2.69592	5.28939	5.80183	1.08866	2.36863	4.01646	2.24163	3.62729	4.41269	2.08462	1.75411	4.83819	4.33892	4.75782	3.85657	3.45196	3.54894	5.35697	2.03251	4.218	3.30329	2.55017	6.57272	5.22032	4.76379	3.50637	0.979132	6.5008	5.51864	4.65051	4.64506	5.06719	4.9942	5.39427	5.1172	4.90262	4.15838	4.66946	4.17517	5.336	5.47575	5.31264	5.20798	4.97038	4.75384	5.16898	6.2	4.11728	5.70205	5.60156	4.00494	5.6876	6.10919	5.80676	5.71274	4.70794	5.50532	6.12774	5.87937	5.63964	6.18449	5.75841	4.36219	5.9799	5.69759	5.05554	4.39175	5.01372	6.25295	4.78889	5.71433	5.89515	5.40348	4.43962	5.04006	5.6008	5.90701	4.59668	4.59295	3.73813	6.10417	5.85347	5.63686	5.59491	5.37045	4.36454	4.93937	4.31729	3.46949	4.91742	6.24186	4.91059	4.50223	5.64832	6.48225	5.22139	5.24269	5.73404	5.24005	4.51465	4.63602	5.14637	5.08176	5.5109	5.07444	3.83227	4.32693	4.28643	5.65408	5.38207	5.58882	4.74134	5.59146	5.63685	5.26652	5.86956	3.99098	4.67113
FN3KRP	3.3835	3.4601	3.5533	2.7976	3.6133	3.4774	4.3867	3.9405	3.6302	4.481	3.6225	3.8671	2.5289	3.351	4.2905	3.2483	2.9939	3.682	3.677	4.4515	3.9306	3.7858	3.7448	2.5996	3.1733	3.0396	3.2223	2.4932	2.6943	4.0384	4.2203	3.0952	2.7692	3.1983	3.7229	3.6076	3.8247	2.8692	2.7477	3.1497	5.91957	6.17798	4.37141	2.63241	5.77558	4.73647	1.5922	5.49555	3.12694	4.68737	2.42046	5.78868	6.33919	3.47458	4.08206	5.23205	3.71459	3.81965	5.34869	3.88882	1.33901	6.35987	5.29876	5.64806	5.51718	4.31405	3.4456	5.73372	3.81488	4.14255	4.7152	1.44816	6.87022	5.76106	5.27955	4.71339	3.1138	7.16107	6.36018	5.09365	5.74076	6.39583	6.11746	6.17438	5.93304	7.24454	5.2426	5.71267	5.18896	6.10015	6.08715	5.77089	5.2515	5.91491	5.34232	6.23499	5.77318	5.19927	6.88686	6.23061	5.36225	5.94913	7.20672	6.46093	6.22961	5.53024	6.5679	6.88244	6.77643	6.38148	7.4871	6.59364	5.58172	7.31381	6.29933	5.68572	5.03225	5.5834	7.06755	5.36632	5.97103	6.87905	5.95557	5.29111	5.9832	6.72996	6.50173	4.95578	4.85042	4.64189	7.10196	6.78867	6.62441	5.90917	5.94333	5.41136	5.75608	5.37681	5.33673	5.91274	6.92796	5.70489	5.7214	6.77714	7.14497	6.15746	5.92283	6.70687	5.93487	5.70841	5.57541	5.84159	5.8967	6.16653	5.86905	4.56333	5.40037	5.51207	6.42538	6.21012	6.51202	6.01354	6.02577	6.35653	6.14816	6.45392	4.59796	5.95616
FNBP1	4.9616	6.5513	6.016	6.3354	6.1679	6.6488	5.7068	5.6235	5.9863	6.3017	5.7962	6.1566	6.514	6.0047	5.1056	5.8176	6.3726	5.3695	6.1739	6.9281	5.9621	5.9734	5.9439	6.447	6.4855	6.3962	6.2618	6.4611	6.3979	6.8517	6.8972	4.7994	5.6946	5.675	7.4585	7.3836	7.3423	5.6636	5.9687	5.8036	7.33515	5.35121	6.12947	4.6503	3.29564	7.33197	5.22357	4.2688	6.27198	6.21346	5.06421	6.13557	6.53745	5.04281	6.63663	6.40042	5.40528	4.74331	6.34802	5.46856	4.52243	5.05446	5.43799	5.6907	4.8073	5.81838	5.89082	6.03098	5.29178	5.89076	7.73661	5.20467	5.82662	6.64514	6.40062	7.06787	4.66736	5.73779	6.11234	4.81067	5.73309	5.71794	6.69349	6.28204	6.23485	5.48424	4.55503	6.338	6.42487	6.82153	5.99779	5.32342	7.27225	5.27486	6.46309	5.89435	8.45994	5.1506	5.79629	7.25973	4.48045	6.99348	5.52365	5.73508	6.41153	6.48862	5.63771	5.89687	6.37742	7.22228	6.69877	7.10305	6.46483	6.28795	7.12886	5.29472	6.87795	6.86314	6.18645	6.45543	6.67097	6.38468	6.65264	6.47563	5.18495	6.05096	6.51821	5.41176	6.31987	5.14706	6.70982	6.61371	6.595	6.342	6.23844	4.9915	5.85038	5.38786	5.25159	6.72522	6.99403	6.68336	5.6706	6.67843	7.49115	7.23764	6.57541	6.75103	5.95947	6.03042	5.88516	6.2109	6.59558	6.46138	6.49054	5.35138	6.05537	4.75935	6.29193	7.0345	6.67815	5.78529	6.27067	6.41029	6.5007	7.02581	3.98635	6.56445
FNBP4	4.6673	5.2305	4.9849	4.2522	5.5164	5.2675	4.4173	5.1795	4.0228	7.3171	4.2945	5.3425	5.1931	4.9205	4.4776	3.9363	5.3524	4.3998	4.5786	7.1947	5.9771	5.987	5.9613	4.8323	4.786	4.8353	5.8579	5.8476	5.8604	5.5636	5.6462	3.3076	4.1146	4.2038	5.7264	5.61	5.5996	4.6076	4.9125	4.4836	7.52738	7.12183	5.58439	2.75401	6.0591	5.76337	2.95038	6.50374	4.97164	5.98876	4.09731	7.19832	7.83623	3.73987	5.22472	5.74278	4.52356	4.22477	6.42826	4.95114	2.61611	6.78707	6.62156	7.13238	5.95753	5.4714	4.99018	7.3908	4.30697	5.8506	6.04563	2.52091	7.65409	6.83994	6.25315	5.5808	3.2437	8.07098	7.44759	6.55797	6.89895	7.13535	7.31651	7.42526	8.09193	7.4659	6.7692	7.28779	5.76083	7.41216	7.10589	6.80833	7.06852	7.24185	6.87899	7.89579	8.98851	6.09396	7.22718	7.79916	6.18923	8.17428	7.48898	7.15596	7.683	6.49491	7.40404	7.23839	7.67557	8.00242	7.62626	7.84994	6.57997	7.91105	7.85971	7.0436	6.3923	6.86216	8.2192	6.83152	7.29327	7.82491	7.30112	6.19276	6.70005	7.83258	7.98461	6.59222	6.7863	6.19739	8.13271	8.08154	7.81851	6.55937	7.19299	6.4999	6.77754	6.5597	5.41207	6.82418	8.63216	6.76197	6.91403	7.72574	8.75602	7.30738	7.21905	7.80696	7.03499	6.50478	6.39462	6.84475	7.06789	7.39442	6.77037	5.60212	6.1942	6.51216	7.915	7.51549	7.84816	6.54955	7.99915	8.09347	7.71598	7.59483	5.65646	6.65277
FNDC3A	5.8648	5.7066	6.3036	6.0047	5.98	5.7054	5.58	5.5885	5.137	6.2537	5.4311	5.9132	6.6216	6.1284	5.7608	5.5972	6.842	5.0399	6.2667	7.3846	6.8634	6.8559	6.9077	5.8114	5.8588	5.8736	6.3999	6.4747	6.0995	5.8564	6.252	4.0075	5.6865	5.9068	6.4115	6.2127	6.3054	5.4578	5.688	5.6088	5.53887	4.61947	4.379	1.69426	4.94095	4.98771	2.80177	5.09164	2.58174	3.78042	4.18692	5.88055	6.16242	1.53782	2.6954	4.50591	2.64452	3.41805	4.74264	2.22342	2.8076	6.02299	5.23128	5.1441	4.22259	3.70861	3.39404	5.85742	2.13197	4.42515	4.57415	2.63694	6.53653	5.9652	5.33643	4.91466	1.08508	6.80063	6.05429	4.75053	5.16349	6.08565	5.70462	5.82016	5.49095	5.95396	3.91604	5.48199	4.34814	5.17979	5.89449	5.87588	6.03054	5.05579	4.82412	4.6317	6.07139	4.42565	6.26413	5.64466	4.06784	5.37682	6.50137	6.23134	6.42841	5.37275	6.01695	6.31863	6.25668	5.87127	6.35916	6.12546	5.24437	6.56772	5.84294	5.70048	4.94299	5.54694	6.51703	5.02685	6.01017	6.27053	5.53817	4.85571	5.51232	6.26739	6.17198	5.25337	5.54358	3.78343	6.72684	6.22921	6.25271	5.46898	5.78384	4.43777	5.33615	4.64888	3.98287	5.51052	7.09709	5.15847	5.07794	6.19114	7.07883	5.48644	5.26888	6.39496	5.74971	5.48086	5.43725	5.57034	5.7255	6.20221	5.52692	4.87854	4.98313	4.49852	6.15002	5.55257	6.20165	5.84765	5.96651	6.04938	5.71646	6.50764	3.45273	5.52506
FNDC3B	6.6871	7.3866	7.7965	8.1419	7.781	6.1725	7.1116	7.1769	6.8563	6.627	7.2992	7.2879	7.6843	7.2776	6.35	7.5948	8.0294	7.219	7.7588	7.9262	7.6202	7.6182	7.5734	7.308	7.2349	7.3096	7.8566	8.1109	7.8059	6.8086	6.8575	6.4444	7.3762	7.4742	8.1387	8.2042	7.9603	6.8293	7.1506	6.9559	5.30591	3.61947	4.23906	2.74321	3.55312	2.96645	3.54302	3.62631	3.83665	3.58542	3.62033	5.33779	5.48255	1.88745	2.52769	3.9462	2.75896	3.60473	4.81916	2.3443	3.3917	5.48535	4.24832	3.63992	3.98188	3.6216	3.17298	4.30052	3.10278	4.52189	2.548	3.06837	6.96096	5.34119	5.1358	3.31903	2.20426	6.21958	4.60464	3.80558	3.67031	6.01053	5.08656	4.71546	3.80253	4.85793	2.47528	4.06679	3.64484	3.70597	4.23046	6.2599	5.83136	4.07749	3.08906	3.75657	5.25967	3.3164	5.70316	3.33863	2.63945	3.98381	5.73565	5.77242	5.41942	4.24956	5.68063	5.03576	4.99929	3.92042	4.96777	4.84557	4.68019	6.64047	5.07875	4.77494	4.51796	4.53468	5.56246	4.27039	5.44061	5.04454	4.79105	4.01536	4.09128	5.26111	4.6433	4.90637	4.95001	3.43674	5.89041	4.77339	5.37221	4.90027	5.30792	3.37785	4.37324	3.31296	3.29407	4.66601	5.97219	4.85881	4.43576	5.56989	5.99783	4.75911	4.58632	6.45601	4.56945	4.65526	4.66809	4.79454	5.27806	5.27595	5.29782	4.52566	4.1458	3.636	5.47528	5.06574	5.352	5.05621	5.01565	5.67044	5.0947	5.15147	2.67175	4.6764
FNIP1	4.9329	6.7703	6.2426	6.2811	6.1563	4.6774	5.1382	5.6974	5.6999	5.8256	6.0292	5.3573	6.4109	5.9384	5.2073	5.7443	6.4541	5.0639	6.0595	6.4458	6.2901	6.1838	6.1781	6.4283	6.2451	6.5387	7.016	7.138	6.9545	5.7741	5.255	5.1245	6.1869	6.1667	6.7218	6.5878	6.444	5.6599	6.0092	5.7903	4.67361	4.03888	3.86891	3.09615	3.5511	3.16943	4.65438	4.3325	3.8957	4.11736	4.02702	4.76724	4.98111	2.40333	3.22557	3.71897	3.48128	4.65133	3.28582	3.10046	3.6607	4.60973	4.05709	4.39505	3.24405	4.43785	4.32038	4.42676	3.96915	5.11561	3.10922	4.17561	5.30085	4.46172	3.75798	2.63031	2.5546	5.7372	5.00103	3.43497	4.13225	4.82023	4.89495	5.12439	4.80853	4.67986	3.4312	4.09153	3.72296	3.88905	4.39532	4.62631	4.60064	4.28096	3.67136	4.23662	5.1873	3.29821	4.88901	4.7787	3.06284	4.6619	5.48621	4.94154	5.11649	4.14641	5.01695	5.1786	5.40542	4.71727	5.57536	5.23666	4.03655	5.56006	5.33941	4.8101	3.86174	4.43493	5.99453	3.93161	4.70552	5.04918	4.40453	3.69706	4.01254	4.98849	5.19356	3.90804	4.18511	3.20254	5.77407	5.34633	5.11123	5.11224	4.58492	3.36035	4.22114	3.41718	2.51216	4.32703	5.92045	4.24	4.0669	5.15773	6.11168	4.46809	4.44462	5.55117	4.06162	3.4648	3.60382	4.63635	4.5654	5.10145	4.6859	3.25059	3.53807	3.64013	5.18235	4.5005	4.90907	4.10666	5.06923	5.46753	5.28935	4.63863	2.70909	3.92966
FNTA	3.1673	4.2055	4.1096	4.0385	3.3171	3.7193	3.5308	3.7243	2.9319	5.054	3.5025	3.4088	4.1046	3.5604	4.1707	3.3374	4.5803	2.9324	4.0595	5.4233	4.641	4.2866	4.6894	4.5444	3.6189	4.5592	4.2128	4.4205	5.201	5.1389	3.9657	2.4129	3.4123	3.4534	4.7379	4.4681	4.5827	3.4016	3.5103	3.4818	4.9932	5.36232	4.05287	1.71855	4.16123	3.84993	1.92492	4.34885	2.17238	4.30374	1.83827	5.14013	5.27635	1.71253	1.87578	3.93745	1.88305	3.111	4.74747	2.31514	1.52339	4.37431	3.98075	4.19202	4.05944	2.85619	3.53424	4.86219	1.86225	3.47671	3.82155	2.10042	5.39669	4.80307	4.20776	3.47645	0.897068	5.92202	5.16456	4.98721	4.378	5.13925	4.89981	4.75644	4.74442	4.26635	4.67375	4.21845	4.11875	5.01618	4.7999	4.83913	5.00633	5.6264	4.50038	5.34928	5.34126	4.36939	4.9656	4.95498	4.54553	5.00154	5.08486	5.41953	5.42428	4.24031	4.74621	5.34033	5.65721	5.15021	5.53131	5.15684	4.29585	5.04227	5.30584	4.52533	4.55496	4.60505	5.57899	4.6101	5.29109	5.64263	5.19817	4.09335	4.66302	5.61864	5.70423	3.95146	3.95335	4.1742	5.90217	5.81225	5.64915	5.92738	4.51802	4.44811	4.41922	4.66399	4.31886	4.87639	6.34725	4.57189	4.90639	5.6591	6.88449	5.72525	5.17612	5.79325	4.92041	4.75969	4.9612	4.7282	4.76403	5.08249	4.61593	3.7385	4.02161	4.96453	5.14078	4.97559	5.49832	4.81832	5.14905	5.36497	5.23104	5.27503	4.25134	4.7439
FOS	8.0113	9.6101	7.1758	7.6659	9.3838	7.7582	9.5974	9.8188	9.7318	10.0635	10.1465	9.4996	9.4101	9.4594	8.0287	9.3504	8.7856	9.7612	9.2757	8.7961	8.9432	9.0044	8.9832	9.5614	9.4562	9.6083	9.413	9.4068	9.4832	8.3865	8.5998	8.4563	9.0311	9.0616	9.5789	9.7763	9.8461	9.0558	9.2171	9.2432	6.17599	10.7433	8.34833	6.22547	7.21477	0.60773	6.37424	6.98386	9.14219	5.83277	9.2911	8.527	7.2318	8.82751	8.79248	7.63456	8.95047	7.97558	6.86579	10.7504	6.02449	6.4452	5.9084	6.76129	8.59632	9.53653	6.21754	7.36608	9.61396	9.56191	0.778716	6.79954	10.1299	6.2248	9.0393	0.645395	8.94259	9.09621	7.25243	7.89716	7.11446	7.1501	8.1122	7.9299	7.26876	9.35672	8.73524	3.72049	10.0188	6.02554	6.77964	8.65825	4.84152	8.86335	6.1115	8.72867	9.23946	7.13097	10.7748	8.04129	9.7329	6.50268	9.58429	8.9022	7.54728	6.41858	11.4099	7.69412	9.44965	7.41059	9.71624	7.2857	6.61416	8.26723	4.90679	6.38896	5.55285	6.12451	6.69834	5.60935	6.09112	9.19287	5.57624	9.75275	7.21446	8.45791	6.28237	7.95036	5.39722	7.99866	9.81766	6.31301	7.92057	6.76015	7.25675	9.81684	5.18845	8.39589	6.39732	8.17569	7.96504	11.6828	5.95762	6.17714	5.88986	5.82479	7.62348	6.28175	10.4629	6.63036	6.97209	13.8246	6.59838	9.80911	5.91804	9.61182	10.0815	9.47517	6.29838	12.103	7.87489	4.81126	7.73515	7.45225	8.08614	6.48518	8.24665	6.17987
FOSL2	8.1466	8.1946	8.3552	8.1287	9.084	9.2425	8.9814	9.2708	9.3314	9.6487	9.2696	8.7441	8.3059	8.349	8.5672	8.9114	8.9342	8.8957	8.4871	9.7171	9.0086	9.0395	8.9001	8.2734	8.2244	8.1737	7.5464	7.4545	7.9752	8.3561	8.4345	8.5208	8.7096	8.7046	8.6913	8.9626	9.0604	8.2278	8.1825	8.2741	7.69674	8.91409	7.14458	5.68012	7.67135	0	6.30995	7.463	6.8855	5.57799	6.58303	8.59678	8.38458	7.58617	8.29858	7.28371	7.89083	7.17973	6.74458	7.44402	5.89849	6.89735	6.29275	7.01596	6.71774	7.66112	5.59964	6.66463	8.00188	7.64335	0.56611	6.27175	8.15877	7.43198	7.395	0.552729	6.78145	9.39095	6.4974	7.64739	7.07594	7.23766	7.47314	8.08647	7.55453	9.41673	7.73874	6.04641	6.4384	5.6215	7.09571	7.77764	7.8077	7.91667	5.40018	8.50301	6.62443	7.45415	7.79474	5.70502	7.40313	6.5118	10.0751	8.03115	7.53408	6.83449	9.03696	7.44051	9.28165	7.06461	9.59673	7.41486	6.64899	10.2757	7.37471	6.36609	6.79105	7.06793	8.41405	7.88814	7.0837	8.10862	7.18562	6.80874	7.13302	7.91196	7.0468	6.30617	6.45365	6.81337	8.7959	6.66367	7.21318	8.66635	7.09266	7.63577	6.83079	8.13339	6.73694	6.94788	8.22599	7.36041	6.8752	7.28565	8.60649	8.30072	7.6267	7.432	6.17335	7.66504	7.69655	8.86387	7.95148	7.33525	6.90332	7.7381	6.42798	8.03939	7.04026	8.26663	7.56015	7.29188	7.68895	7.77536	7.70096	5.82333	6.69433	6.63232
FOXJ2	3.4439	4.3237	4.0002	3.7162	4.3753	4.6132	4.3983	4.1811	4.1535	5.321	4.1548	4.412	4.3865	3.9978	3.42	3.9723	4.5901	2.9691	4.0085	4.8014	4.2586	4.1125	4.1468	4.0371	3.8225	3.7715	4.1436	3.4883	3.6112	4.0974	4.2743	3.4351	3.3673	3.427	4.2747	4.2547	4.527	3.6284	3.8337	3.7067	5.638	4.83075	3.96379	1.9829	3.90424	2.68626	2.97371	4.25582	3.98511	4.10483	3.7684	5.13751	5.73309	3.70013	4.71141	4.15939	3.56615	3.95317	4.28303	3.73322	2.15614	5.07558	4.84263	4.23123	3.74408	3.75057	3.84387	4.80467	4.15451	4.21793	2.71068	3.38546	5.96215	5.48398	5.10667	2.46296	3.38472	6.46361	5.82036	4.38072	4.38068	5.87029	5.36469	5.68757	4.86712	5.3512	4.29976	5.35618	4.35104	4.71717	4.64757	5.24581	5.3008	4.95854	4.5121	5.00233	6.01521	4.15534	5.65996	4.9745	3.94368	4.95153	5.65388	5.52887	5.84272	4.77403	5.39723	5.71919	5.80429	5.34544	5.73077	5.52607	4.74908	6.45066	5.99893	5.18682	4.99344	4.96415	6.56828	5.1915	5.56028	5.94146	5.54715	4.67175	4.6097	5.7099	5.97088	4.8768	5.07166	4.26741	6.1677	6.09955	5.79927	5.34425	5.5801	4.32045	5.26127	4.76976	3.96167	5.10349	6.34531	5.41683	4.90687	5.86396	6.60084	5.38919	5.39033	5.89784	4.9981	5.01806	5.09387	5.40173	5.4678	5.61111	5.34561	4.12471	4.72188	4.27215	5.68994	5.79866	5.55832	5.32458	5.78614	5.98786	5.62767	5.3088	3.79239	5.56161
FOXJ3	4.2315	5.0464	4.7363	4.5403	4.2526	3.678	3.9369	3.2713	3.2555	5.7435	3.5716	4.0604	5.1205	3.877	4.3184	4.074	5.0023	3.5663	4.6283	5.6053	5.3114	5.2082	5.2759	4.7301	4.6643	4.6746	4.991	4.9502	4.9477	4.7382	5.0994	3.494	4.4678	4.0983	5.2138	5.1322	5.3563	4.538	4.5475	4.2699	5.74659	5.60646	4.78115	1.78213	5.18263	4.47839	2.63611	5.34616	3.57356	4.1165	3.24988	5.89164	6.29268	2.07159	3.75239	4.48962	3.17054	3.06548	4.88062	3.56686	1.98979	5.40572	5.24674	5.29931	4.38086	3.95493	3.79608	5.61438	3.03606	4.38755	4.34094	2.69427	6.12499	5.62025	5.16595	4.22151	1.55925	6.6001	6.4392	5.33007	5.30947	5.91184	6.11121	6.1574	5.76192	5.5095	4.75204	5.6477	4.72918	5.28103	5.6201	5.53164	5.42247	5.42567	5.18329	5.76614	6.72873	4.5857	6.0736	5.83258	4.50287	5.73682	5.90527	5.5555	6.53098	5.21577	5.89297	5.98962	5.95757	5.97105	6.20418	6.35032	5.27364	6.20713	5.96709	5.42669	5.02944	5.4349	6.51002	5.06417	6.15789	6.05297	6.01097	4.74274	5.35331	6.04856	6.45711	5.00374	5.41319	4.77614	6.67991	6.44978	6.49314	5.74251	5.70751	4.87294	5.51857	4.99707	4.00776	5.64325	7.30604	5.27811	5.70116	6.33171	6.83936	5.7462	5.70123	6.37931	5.50532	5.31756	5.31014	5.57122	5.71606	5.93409	5.53439	4.46411	4.94797	5.00278	6.15017	5.79457	6.02721	5.42229	6.02726	6.47583	6.19387	5.95679	4.45546	5.64727
FOXK2	3.0391	3.3396	3.2546	2.6825	3.1096	4.0738	3.304	3.4951	3.2964	4.3058	2.9738	2.7908	2.6453	2.9209	3.9055	3.0245	3.4357	2.966	3.0252	4.7429	4.2531	4.1754	4.1245	2.9136	3.1349	3.0062	2.2845	3.1681	3.3379	3.8491	4.0502	2.681	3.0501	3.0057	3.7654	3.734	3.6824	2.687	2.8687	2.8528	5.45612	5.46759	5.19689	2.32657	4.07896	4.02194	2.014	4.35271	3.31459	3.8717	2.34736	5.08964	5.16373	2.78275	3.80247	5.06815	2.97822	2.53329	4.8712	3.09709	2.0208	4.8238	4.52392	4.53188	4.37448	3.18927	3.33423	4.60857	3.10137	3.93549	3.96819	1.58899	5.23714	4.8182	4.78523	4.0221	2.71879	5.05357	4.81831	5.1131	4.58585	5.21019	4.60069	4.92203	4.96215	5.6333	4.91978	5.01865	4.80725	4.65468	4.65605	4.80924	5.05435	5.62482	4.19608	5.82472	5.67493	4.56335	5.09748	4.70434	4.79458	4.86806	5.90405	4.80681	5.35257	4.35023	5.22029	4.89224	5.37316	5.14439	5.47673	5.22633	4.52256	6.0641	5.30129	4.91336	4.60205	5.10871	5.86259	5.09416	4.96016	5.4891	5.41914	4.33364	4.48979	5.28451	4.91809	4.26317	4.88225	4.73044	5.59928	5.45135	5.15999	5.61987	5.29429	4.80885	4.83908	4.77201	4.13868	4.73619	5.57646	4.79009	4.84206	5.52222	6.4748	5.56243	4.75909	5.4504	5.21804	5.06177	5.11877	4.93499	5.10522	5.44237	5.10741	4.22923	4.59278	4.7911	5.43345	5.54375	5.29283	4.88295	5.09991	5.22421	5.11857	5.62181	4.54702	4.94792
FOXN2	3.8255	5.2663	5.3465	5.1555	4.0129	2.8086	3.8508	4.0362	3.409	5.7063	3.6513	4.0418	5.1332	4.2748	4.8668	4.1006	5.1944	3.6917	4.4146	4.7855	5.2216	5.0689	5.4138	5.1209	4.8628	4.7495	4.8515	5.4027	4.8871	4.3432	4.343	2.4483	3.5318	4.0214	5.1792	4.9675	4.638	3.8788	3.8781	3.776	2.87137	3.6085	2.26498	2.63714	3.11771	3.99578	3.83673	3.2764	2.54376	4.86988	2.85445	3.19792	3.79482	0.241504	1.8016	1.92351	1.52157	2.88557	3.16581	1.11022	3.87861	3.10393	2.8576	3.71714	2.34758	3.19986	4.06038	4.53547	1.23197	4.15666	3.71311	3.58482	2.63727	2.84215	3.24639	3.41579	0.32748	3.26941	3.70113	3.41364	3.75488	2.54542	3.3966	3.3363	3.88006	1.44497	2.25695	2.45431	1.79075	4.08816	4.3131	2.4005	3.33037	3.32969	3.67879	3.00825	4.71958	2.5781	2.67296	4.48714	2.33791	4.38488	2.61905	2.44683	4.07385	3.48646	3.82679	2.68759	3.13695	4.47473	2.92504	3.67352	2.48707	2.53055	2.98885	2.94595	2.98537	3.63007	3.74992	3.22231	3.77512	2.45212	3.35758	2.63052	3.83757	2.49022	4.57293	3.39975	2.48908	1.79113	3.25619	3.99075	4.20401	3.18243	3.87432	2.88392	3.85366	2.69088	1.63826	3.61468	5.02326	3.64298	2.59361	3.47453	3.9807	2.98375	3.81518	3.80097	3.49797	2.93485	3.19809	3.53816	3.20681	3.08801	3.21879	2.46632	2.40651	2.63566	3.63149	2.86658	3.40339	2.82038	2.91082	3.21682	3.07757	3.00708	2.11179	2.51902
FOXN3	4.6973	5.3768	4.8612	4.1092	4.4762	4.9218	5.2241	4.8669	5.2146	5.526	4.3563	4.7043	4.7844	4.891	4.8343	4.9051	5.1471	4.9863	5.1012	5.7567	5.288	5.1979	5.2321	5.0216	5.1193	5.1906	5.0717	5.711	5.5937	4.9736	4.5963	4.6906	4.9076	4.9491	5.3683	5.6514	5.3228	4.7425	5.1684	4.8529	5.05033	5.11598	4.87175	2.14609	4.93406	3.24498	3.37779	4.82359	3.68095	4.25263	3.27734	5.91572	6.14363	3.45942	4.18724	5.15741	3.80939	3.8459	5.17278	3.88973	2.30353	5.15255	4.3353	4.80995	3.65673	4.28373	4.14354	5.1252	3.89077	4.33249	4.10177	3.33179	7.23878	5.85801	5.53409	3.97068	3.20892	6.71368	5.26021	4.40714	5.23599	5.16911	5.00845	4.86999	5.35364	5.59265	4.65369	4.69571	5.07213	4.82784	5.72061	6.05322	5.65696	5.58765	4.88345	5.08464	5.03289	4.26442	6.18407	5.34101	4.47514	5.31188	7.06621	5.65893	5.15385	4.64598	5.45489	6.31786	6.24042	5.40391	6.53992	5.56544	4.82837	6.3465	5.82307	4.75142	5.27515	5.76888	7.2588	5.36479	6.21462	6.27782	5.4197	4.72186	5.52866	5.9159	5.96877	5.48641	5.00664	4.60503	6.09465	5.62186	5.77249	4.67332	6.22679	4.89578	5.17908	5.09576	3.68944	5.02783	6.28738	5.82929	4.37446	4.95214	5.80877	5.01623	5.87665	6.00303	5.01694	4.23621	4.87901	5.99385	5.98785	5.98354	5.36513	3.84161	4.43255	4.59604	4.61621	5.67539	5.76523	4.69644	6.35079	6.07418	5.78805	4.80858	3.68606	5.18303
FOXO3	5.4135	8.1686	6.2979	4.5485	5.7901	5.8762	5.7247	5.2434	4.9882	6.5493	5.3108	5.8886	6.806	5.9009	5.8915	5.3438	6.1719	4.7806	6.3055	5.9528	6.2518	6.3759	6.5274	7.2458	7.2054	7.207	6.7144	6.789	6.8522	6.7049	6.1278	4.9721	5.8776	6.0862	7.4569	7.4249	7.4717	6.8484	6.9695	6.8522	5.76096	5.79214	4.59188	3.11985	4.13382	0	4.20935	4.6765	4.16817	3.77469	4.05232	6.829	7.14635	2.9039	3.52017	5.39732	3.51733	5.37751	5.15166	3.79452	3.18314	6.20157	4.7603	4.82128	4.54013	4.56416	4.85485	4.88228	4.08955	4.9967	0	4.26356	6.84165	5.9272	5.70428	0	3.82467	6.54719	5.57772	5.28799	4.51021	6.2213	5.56492	5.59086	5.05689	6.23731	5.48785	4.80945	4.49124	4.65251	5.33449	6.07719	5.5546	5.38098	4.46043	6.16204	5.35215	5.72895	6.72465	5.36524	5.40911	5.57948	7.07281	5.5866	6.08664	5.50606	6.63685	6.46576	5.74232	5.81487	6.32762	6.24281	5.13377	6.43207	6.10772	5.88325	5.19627	5.86299	7.57848	5.77455	5.825	5.96386	5.02455	4.5498	5.44112	5.85635	6.10701	5.60413	5.54698	5.40262	6.20907	6.33427	5.89213	5.85593	6.04571	5.43901	6.1363	6.20419	4.35657	5.88915	7.07085	6.38561	5.12101	5.83113	6.19514	6.02152	6.26464	6.35712	5.22698	5.11131	5.41167	6.1348	6.34331	6.2425	5.73467	4.96123	5.17467	6.12454	5.95173	6.00745	6.5481	5.14104	5.88971	6.39633	6.11329	5.80689	5.09417	5.44449
FOXO4	4.6611	7.823	6.0094	4.5368	5.4914	5.79	5.4134	5.4815	4.2182	6.0492	5.2118	5.4709	5.4237	5.5527	6.8095	5.6011	5.1632	4.3736	5.6202	5.0344	4.4096	4.5442	4.8647	6.2008	6.3323	6.3863	5.596	5.6247	5.962	5.2704	5.4586	4.315	4.3991	4.4766	6.1957	6.3432	6.4367	5.8545	6.0086	5.9849	5.10637	4.66642	4.46599	4.33803	5.4461	1.47455	4.50102	4.78442	5.77653	5.61491	5.1204	5.38229	5.77061	5.19416	5.06835	4.65901	4.93112	8.96734	5.09879	4.58558	4.19426	4.5108	3.25782	4.93733	3.51351	6.09197	5.89856	5.13942	5.40078	5.0773	1.8289	4.78763	5.95795	5.07855	5.05992	1.21485	5.72399	6.2982	5.30011	4.26192	4.82434	5.24001	4.80161	4.79293	5.71415	5.59546	4.46243	5.11603	4.86459	5.16828	5.48471	6.07803	5.05929	4.95651	4.36727	5.243	4.91124	4.1769	6.2152	5.01668	4.51541	5.55978	6.47858	5.91839	5.44785	4.10364	5.20485	6.40852	6.19925	5.73269	6.7463	5.89553	4.29333	6.06313	5.54469	4.40342	4.6567	4.92496	6.92403	5.10534	5.69659	6.56695	5.54026	4.36897	5.09986	6.35467	5.94316	5.12019	5.32207	4.0535	6.42583	5.99087	5.72483	5.14979	5.51882	4.53011	5.02072	4.79063	3.5458	5.21452	5.86226	5.16683	4.19421	5.32493	6.1965	5.71166	5.74697	5.66001	4.65028	3.7895	4.23414	5.73725	5.17869	5.39877	4.8366	3.65906	3.97761	4.27116	5.03442	6.00954	5.58497	4.11865	5.7815	5.578	5.14969	5.95794	3.77713	4.26744
FPGS	4.0069	2.5179	3.9846	3.432	3.395	3.9871	3.8652	4.3094	4.6478	5.0385	3.7842	3.2442	2.5195	2.6799	3.7124	3.353	3.1437	4.0678	3.5385	5.5782	4.2794	4.4396	4.2985	2.4575	2.5039	2.5842	2.2145	1.8386	2.3368	3.5991	3.6283	3.6335	3.0787	3.2431	2.8625	2.9975	2.8968	3.116	3.432	3.3302	6.80826	5.22325	6.12714	3.32968	5.15323	5.37554	2.05679	5.73238	5.02598	5.25726	3.87472	5.90192	6.46551	4.98883	5.39314	5.55719	5.05398	4.69735	5.51305	5.38777	2.17136	6.97466	6.696	6.10418	5.72221	5.08258	4.44827	6.11176	5.45691	5.31466	5.4475	1.46261	8.52928	6.12211	6.21539	5.21611	4.91147	8.78269	7.18833	5.2302	5.99113	6.97415	6.16486	6.48725	6.6265	7.36649	5.06487	6.31624	5.56463	6.19889	6.20431	7.94694	6.43904	5.49254	6.28879	6.40726	7.20349	5.08776	7.89532	6.80941	4.9847	6.74429	8.63669	7.33881	6.63071	6.09953	8.07396	7.48133	7.73159	6.97694	8.39724	7.02219	5.56587	9.88733	6.78043	7.21648	5.56526	5.54732	8.89837	5.8943	6.17369	8.08131	6.39627	6.31024	5.87827	7.90921	6.84485	6.95167	6.19538	5.8999	8.72358	7.44818	6.34542	7.30144	6.83001	5.23914	6.79468	5.80447	5.32127	6.018	7.5553	6.49645	7.29123	6.74752	7.49658	6.95725	6.7119	6.55735	7.76962	6.68664	6.4551	7.065	6.21235	7.06788	6.13122	6.26367	6.58018	5.34788	7.24306	7.18967	7.23527	6.58773	7.90397	7.09127	7.0524	7.68616	4.76527	6.12204
FPR1	5.5359	7.483	6.1824	7.0565	7.9092	4.9282	7.5975	7.6218	7.7178	6.0721	8.1972	7.56	7.4463	7.5396	5.9426	7.4843	7.8116	7.5248	7.4123	4.6364	5.788	5.6101	5.8927	8.1418	8.2025	8.011	7.7749	7.6217	7.7037	6.6421	6.2233	8.043	8.6652	8.5145	7.3727	7.4019	7.6436	7.2737	7.3528	7.1185	3.24204	0.543605	5.01976	10.9309	0.737992	0	10.7972	1.07652	9.214	9.85813	10.9534	3.29404	3.24674	9.83176	9.3587	3.8656	9.89255	10.5265	1.90862	10.4708	10.7112	2.52645	2.30824	0.104761	5.13041	10.2966	10.5517	0	10.0529	9.29531	0	10.7638	2.59282	2.13769	2.52438	0	10.422	1.02561	0	0	0.261742	0	0.858336	1.05734	0.354989	2.39693	0	0	2.68726	0.859771	0.399488	2.57332	0.291496	0	1.88076	0	3.89222	0	3.04411	1.06178	2.20907	2.33244	3.48413	0	2.18201	3.23051	3.12366	0	0.963024	2.94993	0	0.191193	0.554353	1.19486	0.429016	2.76496	2.44616	2.03946	1.92185	1.4776	0.589545	0.135625	0.561159	4.03275	1.42532	0	0	5.18127	2.52268	2.0226	0	0	1.9558	2.9106	3.65872	3.20368	1.81515	2.06324	3.03279	2.63066	1.24804	4.0749	1.52911	1.0087	1.42863	2.81935	4.26261	1.74709	3.54479	3.11325	3.51518	6.37567	2.75281	2.4621	1.59151	6.67565	2.5384	0.501908	3.74332	4.03718	5.16961	1.80974	2.68364	1.56001	1.8944	1.98182	0.666952	3.3143
FRAT2	4.2243	5.42	4.1265	3.7726	4.5707	5.5247	4.4493	4.6005	5.001	5.7217	4.6014	4.9282	4.5225	4.8984	3.3827	4.7062	4.4867	4.1244	4.3004	5.2316	4.8105	4.9037	4.872	5.8531	5.6129	5.6986	4.3465	4.6734	4.6351	4.8208	4.8063	3.9498	3.8183	4.0607	5.306	5.2579	5.5024	4.2404	4.8499	4.7672	3.34919	5.14555	2.70758	7.48882	5.26703	1.63361	7.87061	4.81989	5.9147	7.80275	5.65141	4.2072	2.40707	5.77684	5.72159	2.37959	6.03661	6.07004	3.5692	6.93784	7.43794	2.42909	2.07411	5.15833	3.5636	5.32499	8.23177	5.46599	5.29223	6.21344	1.34117	7.40079	2.69117	2.68513	2.53905	0.942764	6.30876	2.63763	2.65772	4.15835	4.83928	1.75945	1.28484	1.85561	5.44172	3.346	4.95336	2.47145	2.69792	5.38233	5.35578	2.13107	2.54534	4.99638	4.35541	5.47275	4.85141	3.74143	3.21419	4.87295	3.76451	5.25664	2.80541	2.17465	3.00341	2.63216	1.67618	2.68258	3.14514	5.22435	3.00464	3.18894	1.29697	2.04545	2.36619	2.59889	2.91992	4.19464	3.14265	2.59271	3.58889	3.74954	3.69863	3.21391	5.03287	2.6689	2.80439	2.44892	2.95692	4.24635	3.15587	3.20597	4.36719	4.13249	2.98931	4.34289	2.28111	3.81188	3.29237	2.90499	2.91344	3.32698	2.16211	3.00784	5.05621	2.80434	3.1	3.11518	3.74101	1.90834	2.27003	4.13393	2.02319	4.10773	2.25506	2.55965	3.08987	4.8603	4.2337	3.63233	4.34185	2.39815	3.137	1.62458	1.86466	4.48313	3.78367	2.5097
FRG1	4.5715	4.6389	4.5626	4.6892	5.4982	4.2151	4.964	3.8218	3.7169	6.4485	4.3404	5.9817	5.8652	5.2497	4.7677	4.1893	5.1184	4.2386	4.6945	4.9259	4.7729	5.1575	4.8872	4.1986	4.8221	4.2369	4.6855	5.205	4.7129	4.838	4.6191	3.3733	4.2432	4.0225	4.5703	4.3189	4.8424	4.007	4.3309	3.9165	4.79267	4.70563	4.26899	3.3251	4.3601	4.51425	2.81757	4.4875	2.31741	5.02112	2.38663	4.53109	5.27697	3.38533	3.03132	4.65806	2.83332	3.42067	4.70207	3.39702	2.48263	5.05617	4.80141	4.41605	4.27178	3.38623	4.50399	5.44076	2.93437	3.8719	4.4836	2.0861	5.78497	4.99948	4.85857	4.38875	3.10187	5.95248	5.30414	4.94255	4.57659	5.12967	4.85497	4.90179	4.77303	5.16208	4.73622	4.75378	4.65723	4.70534	4.88608	5.12879	5.21527	5.2556	4.69856	5.03653	4.79636	4.37073	5.4258	4.86182	4.59567	4.81055	5.47625	5.48486	5.35097	4.62143	5.51155	5.28347	5.69193	5.20063	5.59958	5.30455	4.73333	5.38277	5.38345	5.09801	4.79861	4.88401	5.9675	5.59801	5.20453	5.64976	5.0546	4.64712	4.58659	5.64391	5.60434	5.15907	4.57899	4.04198	5.83984	5.82534	5.45536	5.16841	5.17681	4.56806	5.23864	4.8671	4.78572	4.94747	5.85341	5.23206	5.16705	5.63917	5.9147	5.28777	5.27535	5.5012	5.08826	4.8651	4.93459	5.22319	5.34625	5.3609	5.26026	4.09307	4.68624	4.85459	5.44244	5.1234	5.31449	4.98895	5.24173	5.40824	5.19354	5.3449	4.09995	5.2013
FRMD8	3.88	1.684	2.5776	2.3567	4.114	4.9486	4.1106	3.5672	4.386	4.8059	3.5764	3.8869	2.9968	3.7583	3.0806	4.1033	3.9128	4.0988	3.7773	5.1215	4.3529	4.4692	4.5594	3.6571	3.7135	4.102	3.392	3.1527	3.7599	4.0212	4.1667	4.9672	3.8851	3.9885	4.027	3.7299	4.1262	3.9781	3.9521	4.0194	5.4305	6.20457	4.27251	3.86774	6.47707	4.52571	4.40035	6.61573	3.7877	5.34214	3.4188	6.65936	5.24466	2.70044	4.12786	4.14462	3.07732	3.24663	4.66807	3.6324	3.46134	4.66196	4.64599	6.33697	5.24385	4.08909	5.09989	5.89676	4.15834	4.27562	4.17114	4.15504	5.37762	5.00191	4.43282	4.35933	3.58428	5.35839	4.88343	6.51377	6.0798	4.69252	4.22241	4.639	6.80463	4.95399	6.23278	4.81641	3.99575	5.87936	6.45679	4.92961	4.39961	6.35476	5.33284	7.83912	6.53267	5.70481	4.92283	5.81929	5.90389	6.13181	5.0573	4.58207	5.4655	4.43543	5.07635	4.63728	5.13423	6.37999	5.10537	5.04578	3.86598	4.79578	5.29496	4.69137	4.51248	5.01104	5.68484	4.83791	4.93692	5.16538	5.33897	4.77327	6.26779	5.42345	5.1964	4.5514	4.71934	6.67486	5.66038	5.60828	5.53818	5.34541	5.37746	6.00532	5.12042	5.53288	5.2187	5.04118	5.87826	4.95329	4.92545	5.45861	6.36812	5.28338	4.88952	5.32108	5.91728	5.44051	5.30765	5.36372	5.32016	5.56068	5.27091	4.57981	4.71077	5.85261	5.56325	5.70948	6.11242	5.00006	5.19776	5.09124	4.85273	6.58373	6.25541	5.3742
FRYL	3.1859	5.0765	4.4418	4.1126	4.1418	3.4086	3.8181	3.5153	3.2035	5.661	3.5053	3.8598	4.3311	3.9137	4.679	3.6067	4.6885	3.6851	4.1629	5.3622	4.846	4.6551	4.8644	4.685	4.7782	4.7985	4.8911	4.9311	5.0074	4.6592	4.8021	2.6374	3.7003	3.6545	5.0728	4.9719	5.0201	3.9817	4.0596	3.7893	3.75591	4.21679	3.60771	0.742218	4.8858	3.51717	1.56986	5.15573	2.46894	3.32056	1.31918	4.07525	4.18083	0.229124	2.01889	3.67426	1.18162	1.7388	3.59563	1.33772	1.1788	3.6905	3.65985	4.74422	3.107	2.43674	2.50742	5.62182	1.12168	3.00967	3.1597	1.56616	4.09814	4.25348	3.68307	3.56815	0.404781	4.197	4.06803	3.59481	4.75204	3.36241	3.82147	4.10578	5.18996	3.32574	3.45506	3.69199	3.37178	4.59156	5.61766	3.52348	3.66624	4.01717	4.3812	4.49455	4.9906	3.6024	4.16408	5.12829	3.03855	4.98523	4.04269	3.19163	4.31178	3.65502	4.03784	3.81185	3.77997	5.13463	3.66036	4.08692	3.04843	3.99897	3.98003	3.25241	3.55389	4.75377	4.52372	3.66516	4.26001	3.90178	3.78525	3.5499	5.35745	3.52353	4.30166	3.54718	3.70431	3.08006	4.33443	4.24115	4.52112	4.30744	4.37668	3.75058	4.12796	3.65773	2.7646	4.25038	5.02034	4.04444	3.56024	4.23279	5.07356	3.92396	3.59831	4.1621	3.81296	3.38154	3.68287	3.92819	4.06714	4.18861	3.70741	3.17118	3.23456	3.49159	4.25444	4.02089	4.29442	3.37161	3.80702	3.63178	3.50495	4.55597	3.35863	3.97368
FSCN1	5.2387	3.4344	4.125	4.1381	4.7598	6.3833	5.4584	4.7795	5.0517	5.1222	3.9089	4.7358	4.1736	4.7248	4.1336	5.1427	4.7213	4.0627	4.9249	6.2705	5.2749	5.4869	5.3213	2.9898	3.2301	2.4024	4.4056	2.5463	3.4919	4.2492	4.3428	4.4766	3.6613	3.9623	3.9199	3.9719	4.211	4.3129	4.4013	4.4685	5.88281	7.52107	4.98075	0	2.33052	6.42587	0.0375899	2.81869	3.01212	2.33774	0.17785	7.28107	5.22483	1.24742	1.60971	4.53194	1.66272	0	6.17355	2.41092	0.142416	6.52604	4.60597	3.97925	6.16307	1.54307	1.4179	4.63372	1.66522	2.39799	7.08111	0	7.61115	4.98042	4.77792	5.95155	2.06231	6.4692	4.60313	7.278	3.46938	8.22207	5.2245	5.48094	3.88384	7.46149	6.53722	5.12866	3.68991	6.15001	4.31294	6.94933	4.6832	7.07284	5.09383	7.94092	6.38763	6.68394	7.17707	4.33287	6.38674	4.92981	6.97805	7.7047	5.76408	4.83755	6.44546	7.60704	8.23066	4.56655	7.80583	5.34714	5.30552	5.69149	4.78988	7.00115	4.93788	4.71563	6.70612	4.08189	6.26726	8.2096	5.78887	5.55317	3.88662	8.01955	5.85068	5.04805	4.41459	8.20701	7.87764	5.55912	6.48919	5.63081	5.0015	7.00373	4.61422	5.2987	5.83514	5.74288	5.69527	4.56139	5.5916	6.78113	8.20593	4.28862	3.67975	6.42636	5.15692	5.73514	5.22039	6.09015	5.80025	6.02727	6.59957	6.0358	5.10356	6.13346	6.67521	4.8744	6.28154	6.34944	4.72225	5.25492	4.88785	6.0791	7.43536	5.66505
FTH1	11.5448	12.44	12.7377	13.5946	11.4611	10.532	10.9217	11.2991	10.8236	10.4649	11.2006	11.4836	12.1322	11.7938	12.0594	11.4019	11.8666	12.0058	11.8203	11.6831	11.4538	11.2599	11.3842	12.0799	11.9309	11.9378	11.6547	11.5968	11.7363	11.568	11.6007	11.0105	12.1903	11.9258	12.152	12.0932	12.1312	11.4083	11.4141	11.3549	9.65437	9.11342	10.7429	10.2829	11.3048	8.76476	9.88038	10.8661	11.2919	9.35956	12.056	9.51407	9.56238	11.4977	11.6626	10.1969	11.6846	11.7637	9.923	12.2094	9.85193	9.83888	9.95684	11.145	9.91423	11.6693	9.78362	11.0037	12.3415	10.6029	8.54354	9.68602	11.024	10.1668	10.1041	9.03395	12.3573	10.7022	9.05471	7.85971	10.6748	10.095	10.2013	9.56182	11.1864	9.98621	10.6686	9.16759	9.58665	9.69231	10.684	9.76375	9.2171	9.7219	10.2824	9.9	10.5995	9.31475	10.3099	9.88047	9.70609	10.1294	10.4101	9.73951	9.18877	9.19873	9.28612	9.95024	10.5824	10.2953	10.0731	9.87115	9.63201	10.0814	9.51211	9.156	10.1363	9.77424	10.7609	10.1536	10.5023	11.234	10.641	10.4536	11.2061	10.8629	10.1778	9.9334	8.9606	10.3999	10.9123	10.4278	9.45929	10.3489	9.3467	9.19419	9.37826	9.26828	10.3284	9.50175	10.1859	10.2868	9.44414	9.2129	9.41687	9.59492	9.42538	10.24	10.3006	9.8624	10.0616	9.93968	9.90672	10.1488	10.4203	9.64786	10.0849	9.75486	9.69497	10.1727	10.8109	10.3691	10.2616	10.895	11.3569	10.289	10.5689	9.43268
FTL	11.5557	11.4208	11.1113	11.087	11.6808	11.7749	11.5979	11.1919	11.7076	11.376	11.5039	11.8643	11.2605	12.0665	11.1646	11.0866	11.1893	11.7128	11.1638	11.0866	10.8103	10.6773	10.8611	10.6849	10.6672	10.6018	11.2534	10.4362	11.2111	11.36	11.4043	11.0945	11.0909	11.0037	11.0378	11.294	11.5108	11.4825	11.2731	11.4598	10.4998	9.45333	11.3319	12.3032	10.8539	9.98296	11.1505	11.341	12.3103	11.8399	12.6293	11.0721	10.652	12.709	12.0772	10.4796	12.7774	14.1647	11.3585	12.2939	11.2734	11.1039	10.5456	11.4579	10.9542	12.5382	12.0329	11.5132	12.5664	12.2283	9.6533	11.1696	11.5762	10.2958	10.0486	10.2234	13.3619	11.546	10.2512	9.94871	11.3822	10.4012	10.4898	10.9448	11.7033	10.5128	8.87778	9.5981	9.87963	11.3213	11.2989	10.8503	9.48751	10.1633	11.2215	10.4713	11.5107	10.1673	10.8689	10.8974	9.33334	11.2638	11.003	11.0621	10.5337	9.5986	10.3447	11.1362	11.7072	11.6982	11.3124	10.3506	10.4197	11.5995	10.2751	11.2085	11.0532	10.6734	11.4606	10.369	11.5165	11.7885	10.8903	10.658	11.4036	11.5088	10.9959	11.028	9.70986	9.95604	11.7301	11.2667	11.3264	11.287	10.223	9.41628	10.1795	9.65397	10.3463	10.913	11.808	10.9092	10.81	11.2326	11.6108	10.8426	10.7976	12.0039	10.4818	10.997	10.8438	11.1602	10.7072	10.774	10.9303	11.8363	9.46371	9.78325	11.2398	10.4455	11.303	10.8921	11.2102	11.7993	11.7245	9.99558	8.50262	10.1267
FTSJ1	3.8325	2.6569	2.5238	3.6104	3.1669	3.5917	3.8598	4.1462	3.7674	3.6251	2.5216	3.9796	3.4148	2.447	4.5371	3.9771	4.0542	3.7941	4.1673	4.7529	4.286	4.1583	4.407	3.5461	3.7066	3.654	3.5179	2.7605	2.5476	4.039	4.1204	3.1818	3.3101	3.6976	3.829	3.2929	4.0695	4.1129	3.7582	3.6188	5.69138	5.59767	4.5979	2.75584	3.67262	4.89418	1.91454	4.24423	3.8553	4.78718	3.25677	5.36762	5.76139	4.04334	4.5878	4.61885	3.79311	4.30703	4.88371	4.35262	1.47568	5.67462	5.40393	4.79651	4.97045	4.67574	4.14048	5.15699	4.10698	5.09245	4.59162	1.4192	5.87251	5.12972	4.82054	5.07461	3.46043	6.19594	5.91937	5.72695	4.91316	5.63283	5.2063	5.6017	5.38018	5.65009	5.66869	5.37674	4.21557	5.44661	5.20937	5.43942	5.20406	5.70826	5.20819	5.86222	5.98231	5.57942	5.77371	5.81846	5.55966	5.43222	5.73343	5.61415	5.76332	4.92062	5.80052	5.57934	6.06455	5.82544	5.84266	5.64951	4.77189	6.0326	5.37647	5.96473	4.61405	5.0495	6.12227	5.0252	5.41806	6.06127	5.69963	5.057	4.63619	6.23735	6.07938	5.45788	5.23685	4.82683	6.51045	6.15679	5.94374	5.4081	5.44007	5.46794	5.55673	5.45304	5.24871	5.16065	6.31026	5.23669	5.69678	6.07109	6.48232	5.58731	5.43904	5.92465	5.73434	5.99092	5.61095	5.54534	5.44951	6.03078	5.39157	5.317	5.30121	5.55369	6.55325	5.73792	6.25451	5.40284	5.96197	5.90985	5.77411	5.58429	4.76637	5.37101
FTSJ3	3.6168	4.2023	3.933	4.2182	4.5807	4.2949	4.6556	4.511	3.5381	5.5398	3.1337	4.5951	4.4045	4.3731	3.1874	4.5261	4.2796	3.356	4.0729	4.9058	4.559	4.3936	4.3622	3.4054	3.4601	3.5232	3.8342	3.9315	3.304	4.1455	4.3822	2.9156	3.0044	3.373	4.4483	4.456	4.1898	3.2368	3.3933	3.3903	5.85719	5.69769	5.07115	3.27798	5.08593	5.07791	2.38438	5.20355	3.63751	4.90451	3.22861	5.10158	5.5739	4.03806	4.38385	4.68009	3.92805	3.56112	5.11885	4.30181	1.97138	5.82728	5.43471	5.46946	5.21821	4.04868	4.16733	5.79841	4.09803	4.05816	4.18756	2.09103	5.57314	5.28979	4.76086	4.90309	2.60503	5.69631	5.53981	5.17309	5.44611	6.35377	5.47239	5.49827	6.1047	6.01415	5.61339	5.86627	5.508	5.71168	5.56868	6.16192	5.57243	6.12399	5.45881	5.68101	6.39391	4.89034	6.21753	6.03934	5.15118	5.93944	6.10777	6.23315	5.84061	5.39639	5.94187	6.45235	6.66698	6.11454	6.16443	6.02507	5.25048	5.89324	5.85901	6.17211	5.47	5.35668	6.49623	5.63365	5.90925	6.80617	5.935	5.2253	5.41665	6.6603	6.1418	5.47084	5.48727	4.72632	6.49577	6.19809	6.13452	6.35725	6.19867	5.27759	5.74712	5.81317	4.8018	5.86359	6.38223	5.81719	5.56565	6.5288	6.97193	5.38202	5.05012	6.15225	6.20115	5.76731	5.83859	5.43659	5.87623	6.03999	5.60915	4.90748	5.27614	5.37613	6.48131	5.88762	6.02445	5.67731	6.32705	6.26889	6.07724	6.26336	4.23647	5.95182
FUBP1	4.5359	5.4595	5.2956	5.3432	5.3701	4.4684	4.7009	4.5822	4.3114	6.1066	4.5938	4.5376	5.5309	5.088	4.9981	4.5585	5.8229	5.1289	5.5029	6.3335	5.8949	5.8867	6.0927	5.6927	5.6377	5.5153	5.878	5.7758	6.1147	5.8532	6.0425	3.2121	4.9978	5.0816	6.2432	6.1415	6.1426	5.2021	5.3425	5.1884	6.34321	5.71618	4.11418	1.74781	4.51435	5.73188	1.48086	4.91374	3.63256	4.30967	2.53557	6.2969	6.75922	2.513	3.5184	4.60937	2.59682	2.98582	5.35858	3.32846	0.854024	6.0799	5.51393	5.35914	4.74366	3.75305	3.51925	6.15788	2.71551	4.16593	5.37232	1.41047	7.04531	5.96122	5.11069	5.42935	2.00163	7.29146	6.83276	5.67301	5.54124	6.77489	6.54333	6.75831	5.37447	6.24007	4.91354	5.64404	4.8706	6.21606	5.89929	6.24022	6.01615	5.7358	5.88413	5.94631	7.3956	5.14272	6.287	6.48897	4.54824	6.10444	6.85174	6.59108	6.91471	5.66482	6.46765	6.88438	6.7663	6.25388	7.01382	6.9587	5.75447	7.05217	6.61863	6.23814	5.12644	5.76243	7.60153	5.1842	6.53963	7.07379	6.26857	5.22239	5.7254	7.00009	6.77521	5.25702	5.41276	4.63521	7.48533	6.83758	6.91811	6.51656	5.47627	5.02754	5.52111	5.08988	4.19044	5.96787	7.38633	4.82198	5.68196	6.73578	7.19179	5.9001	6.0519	6.38666	6.28836	5.68151	5.51097	4.95827	5.74863	6.10316	5.58924	4.67379	5.2764	4.96903	6.51019	5.99766	6.19423	5.47913	6.76889	6.50042	6.28429	6.91581	4.57917	5.54003
FUBP3	4.0214	3.476	3.8556	4.2719	4.312	3.3049	3.4721	2.7789	2.6711	4.8193	2.4002	3.4508	4.2028	3.4625	3.1658	3.4643	4.9966	2.957	4.2231	5.4515	4.8322	4.8146	4.8689	3.0681	3.591	4.0337	3.5831	3.7625	3.7514	4.3569	4.5252	1.3725	2.8446	2.5869	4.8147	4.1689	4.7108	3.2776	3.8357	2.9715	5.37531	5.31002	4.66553	0.749842	4.29344	3.95676	1.06575	4.91551	1.34216	3.24183	1.18727	5.32768	5.79106	0	1.53062	4.84178	0.860482	1.74441	4.51724	1.09506	0.541776	5.38085	5.34923	4.89432	4.51671	2.054	2.80181	5.1205	0.970968	2.72196	3.61664	0.789594	6.044	5.56708	5.48123	3.88276	0	6.01327	5.90531	5.28267	4.93446	5.54212	5.16634	5.53982	5.30325	5.55457	5.20591	5.61344	4.87391	4.95106	5.21388	5.30278	5.62296	5.48415	4.86275	5.16243	5.33977	5.11749	5.83545	5.3024	4.63332	5.16093	5.57791	5.27259	5.82201	5.09317	5.72569	5.60005	5.66303	5.51125	5.75614	5.92872	4.94623	5.68865	5.75401	5.33884	5.05792	5.36813	6.27073	5.32262	5.52455	5.74969	5.67809	4.92335	5.1084	5.55937	5.82516	5.15769	5.48006	4.3913	6.08982	6.0648	5.78928	5.55196	5.76769	5.03246	5.61118	5.15974	4.32146	5.39994	5.99746	5.25484	4.93087	5.80663	6.29477	5.02007	5.10297	5.9003	5.4299	5.36549	5.21256	5.31448	5.61024	5.63378	5.46267	4.39771	5.05895	4.92257	6	5.65537	5.7043	5.18178	5.47324	5.41485	5.2075	5.92204	4.27851	5.37214
FUCA1	4.3211	5.3599	5.0512	4.8681	3.2666	2.6448	3.1697	4.1641	3.501	4.2419	2.8051	4.6825	4.4309	2.7955	3.7541	3.5252	3.4548	4.7752	4.0076	5.3624	4.7641	5.0927	5.0142	4.0625	3.6062	3.4862	4.8142	4.8304	4.7453	3.695	4.0216	2.0325	3.6499	4.0241	4.6627	4.1739	4.2028	3.0361	4.098	3.5735	5.2549	4.31448	4.42403	3.37941	7.78426	4.74615	3.26725	7.03908	2.77617	5.31759	2.46562	4.76252	5.44858	2.08558	2.8658	4.48508	2.67496	3.01164	4.84289	4.04622	2.1708	5.62734	4.74146	7.11512	5.37081	2.96562	4.52299	7.03311	3.28433	3.7918	4.73304	2.9698	5.76462	4.30393	4.61226	4.37376	3.61407	6.71588	5.89019	4.21122	7.24316	5.60436	5.15909	5.21064	7.30478	5.27937	4.64932	4.86228	4.06377	7.02262	7.62421	5.36412	4.77636	4.45093	6.78015	4.9353	5.46378	4.71218	6.0046	6.82909	4.15657	7.3588	5.91713	6.23258	5.91804	4.96645	5.75763	5.75303	5.98643	6.83783	5.97964	5.5801	4.65792	6.05659	5.70078	5.09818	3.95224	5.27007	6.03127	4.70036	5.50268	5.92332	5.40654	4.96279	7.1663	6.16824	6.13773	5.18207	4.40593	3.61994	6.22569	6.42393	6.35847	4.35731	5.6325	4.51226	5.37705	4.48281	4.50178	5.23446	5.74289	5.38082	5.15416	5.76136	5.41288	4.91733	4.73357	4.94727	6.22957	4.29795	4.67445	5.47216	5.18063	6.57651	5.43806	5.1249	4.6705	4.20064	6.3057	5.36184	6.64159	5.20888	5.45697	5.99245	5.68774	7.4065	3.81771	5.35816
FUCA2	4.8195	4.3811	4.863	4.9691	4.0822	3.569	4.1011	3.8915	3.4551	5.731	3.3445	4.9326	4.8487	3.9618	5.272	4.1741	4.8149	4.7405	4.4978	5.9475	5.6096	5.7477	5.6788	4.8402	4.8297	4.8228	3.7383	4.1328	5.0828	4.6771	3.6485	3.8816	4.7298	4.6442	3.5846	3.6637	4.2121	4.3758	4.5836	4.4151	5.05614	4.68265	4.93514	3.31698	5.43123	3.57309	2.53262	6.03298	2.09712	4.63375	2.33962	5.38515	5.55863	3.55415	2.41255	4.94475	3.09001	3.51003	4.96477	3.01014	1.21155	6.26254	5.51935	5.77437	5.11768	2.91063	3.91267	6.11305	2.95606	3.83291	3.50023	1.88327	6.11677	5.45231	4.76194	2.33015	2.5163	6.34528	5.43778	4.58505	5.87898	5.987	5.31223	5.31852	6.24545	5.75958	4.13431	4.97858	4.66442	5.38504	5.98032	5.73754	4.73996	5.26394	5.36838	4.54961	5.07455	4.5391	5.92654	5.45383	4.7063	5.78598	6.37887	6.09094	5.60118	5.3575	6.27791	6.11243	6.24602	5.71356	6.44213	5.48042	5.90855	5.80564	5.23702	6.37169	5.08854	5.24511	6.30945	4.60813	6.0069	6.32129	5.3559	5.31626	5.78472	6.39076	5.77395	5.58746	5.4214	4.08059	6.52252	5.92898	6.17864	4.81153	5.20314	4.23743	5.07032	4.5239	5.16194	5.05981	5.99353	5.26259	5.60258	6.34647	6.51071	5.10545	4.93741	6.78795	5.76425	5.60708	5.26116	5.87025	5.777	5.87867	5.77205	5.54922	5.45004	5.18217	6.58145	5.32656	5.79844	6.05779	6.04027	6.61134	6.19649	5.65411	3.465	5.2366
FUNDC1	2.4039	4.2653	3.2695	3.3989	3.89	1.2925	4.0343	3.8903	2.8212	4.5384	3.2695	4.5215	3.9407	4.3023	5.1464	3.9176	2.3445	3.6447	3.4844	3.9316	3.6788	3.5091	3.062	3.7432	4.1658	4.2161	4.4654	4.1133	3.8658	3.6217	3.5708	0.145	2.9308	2.6937	4.1421	3.7973	3.8892	3.2195	2.4222	3.0427	4.36398	5.85329	3.35846	1.36898	3.5214	4.66649	1.65519	4.00337	0.806386	3.26178	1.76386	4.99023	4.77957	1.38369	1.3897	3.64557	1.38699	0.698135	4.52157	2.27766	1.52331	4.92633	4.40826	4.12381	4.82257	2.29075	3.18048	4.45943	1.3334	2.64563	4.52535	1.21742	5.67432	4.29855	4.49214	3.99617	1.17926	5.66997	5.01417	4.89478	3.83303	5.27934	4.07936	4.48581	4.38897	4.6671	5.07687	4.36076	3.79467	4.23043	4.22653	4.97662	4.4388	5.85244	4.10489	5.2923	3.85642	5.1638	5.53961	4.72394	4.63271	4.28331	5.24485	5.77375	5.02465	4.6532	5.21571	5.86478	5.92146	4.85556	5.9658	4.82845	4.42242	4.71982	4.76671	5.3023	4.14886	4.39166	5.91934	4.82718	4.62021	5.8805	4.4514	4.20608	4.18291	5.97843	5.41953	4.25798	4.09349	3.89305	5.88862	5.5831	5.75141	5.00223	4.74065	4.80231	4.8117	5.12935	4.43875	4.75348	5.70004	4.57941	4.45105	5.63573	6.01488	5.22136	4.98017	5.3258	4.77832	4.32075	4.4901	4.55029	4.60563	5.12132	4.67957	3.6467	3.99817	4.74608	5.40189	4.45564	4.86025	4.42724	4.4117	5.08464	4.77266	5.86955	4.52399	4.7929
FUNDC2	3.2708	3.8947	3.1163	2.7305	3.5497	2.7454	3.7186	3.4578	3.2178	4.4225	2.2216	3.8507	3.224	3.3834	3.7881	3.1689	3.6013	3.0701	3.2463	4.5053	3.8479	3.8176	3.7767	2.9341	3.087	2.9532	3.3777	3.0931	3.2017	3.2733	3.628	1.8303	2.1021	2.4989	3.3756	3.5814	3.3725	3.2452	2.9339	2.9773	4.79947	4.15455	4.48734	2.14089	3.83013	3.20011	0.743675	4.00827	1.97136	3.65848	3.12389	5.06092	5.44878	3.81249	2.13386	4.91876	2.76195	6.83554	5.17948	2.16201	1.23099	5.53487	5.01172	4.21122	4.0904	3.43505	3.59975	4.20517	3.1635	3.51889	3.52731	0.759249	5.90375	4.91084	4.76148	3.21137	3.11174	6.72622	5.52848	4.42342	4.01901	5.5685	5.20097	5.22896	4.50476	5.67297	3.52551	4.47381	4.40245	4.34412	4.0438	5.63034	5.04098	4.39961	3.89581	4.19059	4.6091	3.72104	5.69873	4.41968	3.98103	4.44563	6.28775	5.98601	5.18598	4.58425	5.62491	6.11886	6.2462	5.57474	6.11455	5.32105	5.00901	6.6598	5.16985	5.60382	4.74283	4.80002	6.40458	4.89203	5.7736	6.49202	5.46063	4.51995	4.20138	6.16505	5.60164	5.14906	4.29859	3.94037	6.22178	5.73812	5.55904	5.22928	5.12663	3.74842	5.15372	4.22545	4.41184	4.87015	6.4514	5.01233	5.11791	5.58595	5.5535	5.75959	5.77073	6.07967	4.87806	5.40075	5.37007	5.11378	5.04562	4.90272	4.95197	4.6395	5.00289	3.97442	5.21212	5.39486	5.25242	5.09184	5.8045	6.16044	6.22147	5.02386	2.60725	5.03748
FURIN	5.5612	6.5452	5.1013	4.8483	5.4588	6.4546	5.7641	6.0113	5.893	6.1598	5.382	5.7387	5.5962	6.031	6.1346	5.5921	5.4518	5.5703	5.6364	6.4733	6.1961	6.1802	6.2308	6.1306	5.9253	6.0837	5.4267	5.6187	5.8853	6.4473	6.5029	5.4372	5.656	5.8217	6.4789	6.7692	6.8297	6.146	6.2337	6.3231	6.39705	6.3431	5.70357	7.09949	6.69521	3.27008	7.24462	6.57179	7.2675	6.5553	6.44104	6.70205	6.51188	5.99407	6.58932	5.767	5.61919	8.2449	6.17382	5.73606	6.67546	5.42971	5.5517	6.26536	5.81767	6.47193	7.2295	6.42905	6.3205	6.22616	3.86889	7.14786	6.22718	6.19775	5.78145	3.77106	7.97939	6.18313	6.08236	6.2893	6.40663	5.60466	5.59348	6.18798	6.86732	6.03553	6.25935	5.9273	5.43108	6.25305	6.75191	5.38499	5.59854	6.50134	5.931	6.95308	7.10202	5.92337	5.94742	6.17707	6.25055	6.45572	6.02055	5.52373	6.27644	5.58354	5.77806	5.513	5.90536	7.0883	6.24705	6.34593	4.99364	6.28985	6.67029	5.49586	5.8088	6.37077	6.93662	6.21217	5.94075	6.18148	5.87613	6.01594	6.38876	5.70014	6.20775	6.26324	6.03542	6.09836	6.34111	6.48164	6.14725	6.36822	6.24199	6.43954	6.39272	6.52593	5.69007	5.91622	6.27779	6.00739	5.91988	6.10772	7.17614	6.59872	6.07049	6.29125	6.40639	5.98911	6.08999	6.52719	6.17241	6.35088	6.09129	6.33274	5.52375	5.8784	6.17318	6.6623	6.78487	5.61691	6.29171	6.46905	6.19626	6.74768	5.78404	5.88543
FUS	6.0708	6.7322	6.5421	7.0207	6.8304	6.0831	6.5342	6.5722	6.0368	7.157	6.512	6.4245	6.3992	6.2647	5.4024	6.8142	7.0023	6.0469	6.8437	7.8464	6.9226	6.9483	7.086	6.8861	7.1018	6.845	6.8047	6.7925	6.9558	6.9628	6.9702	6.007	6.461	6.535	7.4327	7.4765	7.5677	6.3501	6.7021	6.4539	6.58676	6.05889	5.89022	4.25494	5.64962	5.96654	3.61648	6.1289	4.48186	5.64918	4.69523	5.78696	6.64634	4.62831	5.44932	5.81078	4.96415	4.17943	5.30328	5.20386	2.58184	7.1723	6.65842	6.3201	5.95989	5.06263	5.44732	6.7859	5.7186	4.73873	5.45744	3.2646	7.90138	6.68841	6.22133	6.04822	4.42455	7.67413	7.15186	6.37165	6.30071	7.05193	6.47055	6.58174	6.66051	7.28903	5.80954	7.10114	5.66371	6.91935	6.62336	7.02487	6.16452	6.3426	6.80366	5.8209	6.69651	6.08241	7.61668	7.62007	5.85171	6.91189	7.67074	7.55387	6.97826	6.46516	7.4446	7.53518	7.79322	7.44167	7.74091	7.26686	6.41847	7.63998	7.23382	7.06289	5.52137	6.08361	7.92313	5.56596	6.50975	8.109	6.6208	6.73812	6.04356	7.96995	7.24698	6.9027	6.82303	5.74512	7.97085	7.53733	7.18869	6.71759	6.62798	5.85345	6.67554	6.38677	5.08596	6.82908	7.38754	6.32901	6.68477	7.65542	8.07508	6.55199	5.99605	7.32437	7.02381	6.84068	6.47701	6.83006	6.81073	6.93383	6.78638	6.1176	6.67707	6.3746	7.89514	6.93246	6.85749	6.73029	7.0237	7.03936	6.71837	7.67099	5.18734	6.96002
FUT11	4.4093	4.2866	3.9896	3.4262	3.5864	2.836	4.6373	4.2276	4.2969	5.4796	2.5849	4.2582	4.5834	3.2367	4.1459	3.3692	4.2096	4.1039	4.2367	5.8068	5.2521	5.3224	5.4922	3.6185	3.2338	3.7272	4.6766	4.3593	4.646	4.281	4.1059	4.1162	3.8259	3.8539	4.2406	4.2438	4.5244	4.2054	4.3115	3.9708	5.11866	5.50187	3.97157	2.12656	3.4414	4.01732	1.50715	3.33148	3.8421	4.85553	2.59229	5.73626	4.28955	3.14799	3.39339	3.32814	2.94938	3.97502	4.72815	2.68273	1.25741	4.71858	4.22522	4.26957	4.21505	4.14291	3.54233	4.22362	3.27731	4.85692	4.6122	1.4347	4.95472	4.67209	4.15707	4.13984	1.19212	4.89589	4.24264	4.15392	3.644	4.936	4.44009	4.32446	4.66771	4.69586	4.23085	4.48389	3.67592	4.65105	4.11455	4.3513	4.68525	4.57202	4.08965	6.7194	5.41443	3.99019	4.50111	4.72866	4.47611	4.74742	4.46118	4.9122	4.70441	3.90077	4.28492	4.67252	4.61992	4.96126	4.59776	4.42947	4.35566	5.2746	3.76668	4.2595	4.07767	4.09105	4.18064	3.82533	5.14554	5.3046	4.82721	3.91989	4.02578	4.58447	4.309	4.46036	3.8511	4.91388	4.95065	4.36949	4.84258	4.67139	5.14999	4.11465	4.4263	3.74721	4.3089	4.41179	4.87941	4.59039	4.33711	5.39588	5.65746	4.55465	3.84177	5.91467	4.40887	4.58429	4.63792	4.62481	4.85805	4.92792	4.73	4.12918	3.85407	3.8931	5.05319	4.32883	5.14811	4.4834	4.73045	4.59489	4.21746	4.45461	4.85337	4.71295
FXR1	4.4494	5.2908	5.0163	4.6967	5.0241	3.3	4.8694	4.9323	3.6173	6.2481	3.8862	5.1209	5.0234	4.5806	5.425	4.8867	5.0562	4.6245	4.8754	5.7754	5.4771	5.3052	5.463	4.8208	4.9784	4.9731	5.1738	5.706	5.6323	5.0877	4.9712	2.8502	4.2269	4.2254	5.2724	5.3512	5.2708	4.1835	4.8052	4.2706	5.40333	4.97478	3.68293	1.65387	3.61879	4.36308	1.92576	3.77364	2.77348	3.88361	2.43993	5.32831	5.76496	2.46758	2.55468	4.39621	2.00598	2.92366	4.944	2.43361	1.4549	5.21183	4.36549	4.08782	4.16122	2.77783	3.09753	4.71686	1.72012	4.05046	4.68066	1.85954	6.05235	5.01508	4.69475	4.18629	1.78711	6.62091	5.66058	4.68384	4.1742	5.93007	5.17581	5.38171	4.43652	5.30679	4.25464	4.75609	4.50443	4.92314	4.57937	5.8193	5.20411	5.27821	4.38166	5.27344	5.66147	4.22127	5.65673	4.87797	4.10136	4.94934	6.07052	6.09654	5.82632	4.90658	5.50553	6.38336	6.38874	4.92843	6.46012	5.67267	4.5087	5.78819	5.57571	5.4329	4.76987	4.95398	6.57564	5.16796	5.79553	6.48404	5.49255	4.37763	4.58909	6.2985	6.11664	4.5971	4.70162	4.28745	6.62224	6.17795	5.87895	6.64691	4.99223	4.31246	4.75457	4.32814	3.9437	5.24506	6.77105	4.87275	4.7166	6.25396	6.86758	6.14346	5.77233	5.92074	5.48486	4.89037	5.0186	4.97198	4.93866	5.47894	4.9757	3.87993	4.14921	4.37062	5.59849	5.17739	5.62839	4.977	5.68681	5.83712	5.55997	6.01199	3.89909	4.9552
FXR2	3.8112	4.1214	3.9376	4.6188	4.6608	4.239	5.1918	5.0135	4.5274	4.9803	4.155	5.0226	4.2745	4.224	4.7492	4.7784	3.9841	3.9618	4.2841	5.0507	4.5444	4.4476	4.3152	3.079	4.0539	3.6064	3.8475	3.2599	3.9338	4.1434	3.5299	2.6166	3.1067	2.6555	3.8266	4.2167	4.3746	3.505	3.3147	3.6119	5.80459	5.63774	4.51254	3.21447	5.2891	3.84524	3.09099	5.37793	3.91225	4.49923	3.31153	5.56453	5.94684	3.70637	4.51509	5.34839	3.6698	4.29607	5.24007	4.00781	2.53314	5.14468	4.97126	5.51896	4.7029	4.1005	4.19607	5.50501	3.92263	4.32793	3.843	3.04755	5.58125	5.27491	4.89914	3.94289	3.79454	6.39752	5.99117	5.59381	5.0613	5.80425	5.30886	5.91222	6.05406	5.70431	5.174	5.47448	5.26263	5.59273	5.54461	5.15975	5.0286	5.63252	4.88584	5.92013	5.77886	4.92144	5.1764	5.18377	4.9385	5.49312	5.73224	5.56638	5.86715	4.84457	5.25144	5.7128	6.31172	5.77474	6.15093	5.69716	4.96031	6.24163	5.79533	5.1928	5.11034	4.98266	6.20494	5.57232	5.93146	6.68032	6.33589	4.8716	5.14664	6.13623	5.98689	5.14287	4.93988	5.23357	6.13949	6.24909	6.03124	5.7607	5.7471	4.91883	5.25482	5.19378	4.89049	5.59057	6.2756	5.76083	5.4073	6.31176	6.53933	5.96832	5.65242	6.29447	5.59493	5.55705	5.55638	5.71199	5.63578	5.8217	5.54327	4.44508	4.75119	4.68906	5.37374	5.9701	5.92213	5.6183	6.45166	6.37235	6.19712	5.75452	4.77757	5.48611
FXYD5	4.0622	4.5945	4.4169	4.3857	3.2074	3.4874	3.0336	3.4624	3.3044	4.9288	1.962	3.0892	2.6987	3.1488	4.1009	3.0368	3.927	3.1896	3.5908	4.3724	3.6528	3.6387	3.6358	3.6357	3.2578	3.312	3.8679	1.6743	2.8235	3.9279	4.0462	2.324	2.7972	2.9736	4.5428	4.6426	4.4917	2.9717	3.3086	2.9903	6.91898	6.97875	5.81539	7.34693	4.34538	5.62077	6.70507	4.84516	8.29612	8.85848	7.95428	8.70722	6.74522	9.60039	10.0098	5.99801	8.99131	8.00381	7.12016	9.37974	6.51405	4.7552	6.21592	6.66273	7.21901	8.95758	8.51322	6.67222	9.14244	8.5441	5.87752	6.88755	4.94819	7.62128	6.64097	6.20689	9.08271	6.22672	6.63482	6.99204	6.14924	5.27705	8.30335	7.00615	6.86695	4.38414	5.27339	5.62864	5.22003	8.07453	6.90713	5.01518	5.83338	8.12293	7.39715	7.7473	8.21364	6.57804	5.00257	7.9982	7.4894	8.12078	4.64489	4.99754	6.90724	6.46814	5.21086	4.06957	4.91487	8.08172	3.2813	6.93421	8.13363	4.80273	6.54188	3.7904	7.42046	6.17535	3.96951	6.28339	9.06237	5.35293	7.25273	6.5431	6.22901	5.54104	7.51619	5.73805	6.39128	7.15012	4.88603	7.33684	8.94077	7.66735	6.82649	5.93685	6.91972	7.02674	7.56113	8.2323	8.83573	6.62176	7.3877	8.13928	7.70692	7.57734	7.62784	9.7666	7.48135	8.63929	7.5095	7.30576	7.70216	7.13426	7.50305	7.04824	6.33305	7.23074	8.10897	6.36301	7.92432	7.01983	7.08951	8.99986	8.41422	6.64375	6.27367	6.72622
FYB1	4.2956	6.5622	5.4038	5.6648	5.4791	4.4309	4.7179	5.5531	4.7342	6.9841	6.2849	5.3049	6.1918	5.7226	4.9821	5.2644	5.7955	5.375	5.4443	4.7608	5.1019	4.8404	4.9848	7.0267	6.878	6.9387	6.8061	7.0086	6.9452	5.7182	5.6751	5.7742	6.4888	6.3122	6.7093	6.6463	6.6738	5.7099	5.8301	5.6954	2.00697	1.49434	1.98487	5.9564	1.48599	0	6.65649	2.73671	5.40845	7.77891	5.97637	1.15297	1.43419	4.62351	5.93739	1.39902	5.72306	6.32465	2.08811	5.77738	6.66612	0.799182	1.3106	4.49631	3.57196	6.72699	7.11574	4.47239	5.29294	6.94105	0	6.35908	0.410395	0.399925	1.1006	0	3.88348	1.39935	1.17574	0.682486	4.37507	0	1.63776	1.54774	4.3605	0.923242	1.20751	0	1.4518	5.84358	4.90124	1.70422	1.57926	1.44306	5.06078	0.701799	6.63293	0.862626	1.01851	5.37263	1.01092	5.5753	0	1.51	2.51594	2.4104	1.82647	0	0	6.37194	0.23887	2.29159	1.23669	0.536784	1.15829	0.630825	1.08756	2.89226	0	0.249355	0.601677	0	1.53366	3.50469	3.72785	0.302939	3.26471	2.00244	0.43318	0.194028	0.715076	1.93497	3.66024	2.02686	2.05695	2.3675	0.828882	1.66812	0.733149	3.11107	3.8146	1.55483	1.96295	1.78189	2.69437	1.82599	2.46308	1.47374	2.22874	1.92181	1.97747	3.78594	1.53415	2.55832	1.36769	3.46398	1.50597	1.0978	2.96941	1.64687	3.70863	1.9996	2.27164	0.693448	0.191208	3.11618	0.910325	1.78843
FYN	5.0463	5.785	5.7541	5.3995	4.832	5.4877	4.0842	5.3042	5.4249	6.8302	4.5012	3.8285	4.6764	4.1329	5.422	4.4816	5.515	5.2042	4.8791	7.0111	6.1639	6.1541	6.0741	5.723	5.7212	5.9189	5.3066	5.6969	5.4502	6.9892	7.1509	4.0407	5.1979	4.8988	6.8293	6.8123	6.7809	4.9907	5.3326	5.1059	6.44554	4.01245	5.54988	4.02841	3.71404	1.51479	3.70842	5.18631	7.05618	7.04742	5.93311	6.40165	6.55679	6.21356	7.57769	5.5361	5.91972	5.9371	6.23075	5.98469	2.85963	5.0387	5.5744	6.08999	4.65246	6.84756	5.99061	5.49588	6.10072	6.58874	4.81523	3.78523	6.43001	6.86862	5.99503	0.398283	6.06021	6.37686	6.13188	5.0838	6.08185	5.79933	6.10709	6.03895	6.24668	5.14456	3.32601	6.07353	5.20876	6.75002	6.52008	5.54161	5.83144	5.78683	6.20742	4.72414	7.49583	4.40089	5.925	6.96377	4.38097	7.36519	7.0103	6.07171	6.26998	5.50816	5.45496	5.84907	5.99962	8.52269	6.23333	6.33912	6.01806	6.48244	6.36786	4.46425	5.66917	6.13605	6.31408	6.2352	7.01225	6.20518	6.41107	5.99798	5.61551	6.33805	6.42967	4.52055	5.57654	5.32211	6.18913	6.76915	6.54157	7.00852	6.56354	4.52426	6.10726	5.19707	5.21521	6.30528	7.07924	5.4883	5.83234	6.95096	7.26166	6.34847	5.79737	7.56919	6.75283	6.15861	6.12178	6.77886	6.48986	6.40552	6.53048	5.41384	5.24648	5.03471	6.76945	6.32979	6.91865	6.59529	7.46433	7.1628	6.66715	6.94101	3.02727	6.43075
FYTTD1	4.5646	5.2247	5.4125	5.5538	5.4769	3.7227	4.3297	4.1792	3.7185	5.8594	3.7133	4.653	5.7105	4.4103	5.1272	4.2168	5.5717	4.9329	5.3515	6.0031	5.9953	5.742	5.968	4.9975	5.1914	5.1976	5.8565	6.0068	5.9784	5.3017	5.287	3.281	4.5253	4.601	5.7877	5.6829	5.6694	4.7621	5.1419	4.767	4.92947	5.03367	4.48784	1.07389	3.21471	4.5192	1.43351	3.78858	2.63432	4.06879	2.59802	4.90885	5.28791	0.979932	2.69819	4.54399	2.19689	2.56671	4.70729	2.02835	0.845316	5.06104	4.5423	3.82948	4.02342	3.25228	3.0763	4.35487	1.75958	4.14692	4.66098	1.2444	5.44592	5.27151	4.76237	4.34635	0.801811	5.86825	5.24017	5.33082	3.91129	5.43236	4.88944	5.18837	4.45731	5.34069	4.87561	4.77648	4.54427	4.69276	4.28595	4.97525	5.14821	5.14973	4.28645	4.86933	6.06616	4.65104	5.03558	4.7503	4.71569	4.46756	5.86628	5.16176	5.29645	4.42742	5.38891	4.90033	5.32058	5.00405	5.32457	4.97848	4.45443	5.85154	5.09401	4.6551	4.6774	5.20945	5.26379	4.58199	5.20924	5.60889	5.26772	4.58932	4.07941	5.19562	5.43252	4.54579	4.57771	4.19428	5.41016	5.30547	5.28379	5.17579	5.28822	4.90328	4.68993	4.70563	4.11447	4.71803	5.76786	4.82469	4.55339	5.27855	5.70719	4.93863	5.07784	5.39626	4.81473	5.07035	5.17786	4.97165	5.26278	5.0524	5.13012	4.44014	4.67582	4.51278	5.12968	5.12299	4.91859	5.0461	5.38749	5.37824	5.13249	4.64192	4.37708	5.11286
G0S2	12.3278	12.8164	12.6427	13.5309	14.272	14.5581	14.0284	14.4194	15.1879	13.4885	14.6605	13.6543	12.6561	13.5868	13.7317	14.0548	14.0951	14.0269	13.7776	13.4112	12.2801	12.339	12.7968	13.6077	13.5018	13.631	13.569	13.6102	13.6439	12.4576	12.551	14.1757	13.9434	13.9858	13.6521	13.7261	13.8019	12.8796	13.1396	13.0466	4.80373	3.26608	6.48434	3.7437	4.74421	1.77189	2.24141	5.15025	6.98171	2.77143	7.33875	4.93614	3.85716	8.02429	8.26117	4.14727	9.22532	9.32969	4.83158	9.36753	4.09551	7.1711	3.12382	4.86245	5.3582	8.52172	1.80477	5.16057	10.0143	9.06184	3.96551	2.62415	7.87418	4.83081	0.894045	2.90225	6.954	6.6523	4.17096	4.46514	3.76196	6.05397	5.27041	5.08085	6.52977	8.2504	2.59657	2.87618	3.502	5.46007	3.6386	5.81725	2.06109	3.6398	4.17902	5.43754	10.9504	2.84348	7.07259	3.74071	2.79694	4.70565	6.25286	6.3617	5.01973	3.02709	6.66873	6.57603	7.40654	5.40385	5.80252	3.24124	6.44358	4.49574	2.9894	7.59588	4.16628	4.50899	7.85377	0.341239	5.9914	8.21846	4.62285	5.96244	4.91633	6.23421	4.01024	6.11454	2.04144	3.60512	6.98953	3.9896	6.73764	4.96824	1.45502	3.26096	1.65417	3.07676	4.84617	3.08504	4.16721	4.18297	4.34886	5.44368	4.94208	3.87367	4.50033	5.70153	5.6034	3.00678	3.38156	7.62334	2.06225	4.26506	2.10137	5.79211	4.08483	2.34121	5.13032	4.39385	5.21024	3.36162	4.20935	3.5239	2.6174	7.9445	3.25219	5.74985
G3BP1	4.8787	4.9652	4.6303	4.9051	5.4977	5.0431	5.3098	5.0214	5.1591	5.9553	4.3752	5.5067	5.9498	5.4072	5.1584	5.4798	5.8498	5.2715	5.637	6.4425	6.2809	6.1176	6.0791	5.0751	5.2077	5.1886	5.3201	5.3109	5.347	5.8047	5.8149	4.0629	4.7675	4.7897	5.8099	5.7255	5.8076	5.049	5.182	4.9348	4.991	5.46095	4.32475	1.86571	3.70045	5.06667	1.91316	4.37565	2.9009	4.42016	1.5048	5.15975	5.31998	1.64015	2.90462	3.96887	1.90367	2.52592	4.2681	2.273	1.42221	5.48268	4.78259	4.44979	4.75391	3.06357	3.54059	5.07926	2.11325	3.18699	4.70294	1.47361	5.96833	5.06258	4.45911	5.04997	1.14064	5.92144	5.57945	5.63774	4.66817	5.45582	4.75394	5.0041	5.00802	5.46932	5.30328	5.03241	3.91593	5.27909	5.00944	5.30747	4.8907	5.76536	5.13476	4.95063	6.39459	4.83386	5.54644	5.54885	4.94954	5.19418	5.77264	5.47726	5.43921	4.45593	5.31692	5.33331	5.42961	5.54559	5.62887	5.21188	4.28184	5.5855	5.05954	5.47613	4.31471	4.8303	5.86306	4.22617	5.3829	5.73511	5.19639	4.55333	4.78087	5.48258	5.31277	4.46649	4.35399	3.99333	5.89108	5.49389	5.5328	5.48318	5.1699	5.14817	4.86448	4.94928	3.98186	4.84205	5.86655	4.64182	4.89864	5.67795	6.08927	4.66854	4.51809	5.45919	5.40361	5.19243	5.11336	5.21255	4.99721	5.42888	4.955	4.85071	4.79347	5.15324	5.79009	5.28533	5.3018	4.85093	5.43476	5.28387	4.89582	5.67409	4.60492	4.92355
G3BP2	5.8012	6.4085	6.7298	6.8437	7.3422	5.396	6.953	6.8771	6.989	8.5691	6.824	7.5099	7.4056	6.6502	6.8729	6.2857	6.7431	7.3529	7.088	7.6835	7.2885	7.3278	7.367	6.595	6.3524	6.5282	7.3431	7.4463	7.4254	6.6364	6.7569	5.6666	5.9209	5.943	7.051	7.0601	7.0775	6.1522	6.3434	5.9101	5.01885	5.25517	5.17614	2.53607	5.31142	5.63275	3.04451	5.77427	3.68693	4.76215	3.51825	5.12667	5.3292	2.70513	4.13216	5.20621	3.73342	3.86702	5.09673	3.7565	2.69707	5.66582	4.8043	5.62513	4.79007	4.58933	4.47529	5.92563	3.737	4.90145	5.23805	3.13244	6.28918	5.98412	5.52135	5.49189	2.70755	5.96382	5.01754	5.1066	5.71989	5.62194	5.10439	5.40346	5.94268	5.93845	5.15915	5.14069	5.47962	5.72954	5.97746	5.38351	5.37195	5.31777	5.62267	5.18352	6.13292	5.1282	5.65612	6.04948	4.82375	5.88499	5.90038	5.6145	5.34078	5.03411	5.12787	5.24075	5.57399	6.04416	5.35399	5.33788	4.74644	5.85966	5.83525	4.8871	5.20132	5.84669	5.63885	5.14738	5.18297	5.59626	5.23469	5.2708	5.78568	5.36267	5.49344	5.19455	5.29847	4.27825	5.47827	5.13521	5.53633	5.2418	5.84178	5.29945	4.91356	4.97804	4.50743	5.37144	6.1894	5.46975	4.99596	5.58735	6.16104	5.07101	4.88493	5.86278	5.46528	5.2417	5.33806	5.85551	5.77716	5.93196	5.60923	4.88215	5.21901	4.8402	5.57818	5.69651	5.55868	5.5242	5.63557	5.18992	5.08606	6.44289	4.5445	5.67683
G6PD	4.1916	4.5994	3.2275	3.4321	3.8938	4.0571	4.3766	4.5549	4.3225	3.973	4.3878	3.7175	3.9227	3.926	4.6374	3.8453	3.4396	4.534	3.7767	4.5882	4.0605	4.0293	4.0502	4.7648	4.743	4.4914	3.594	3.4069	3.8535	4.087	3.6382	3.6122	4.2517	4.1936	4.3716	4.5639	4.4502	3.9041	3.9812	3.8929	5.3291	5.64526	5.06904	7.20969	4.40516	4.59416	6.57651	4.47301	7.13811	6.81046	7.63903	6.2361	5.60228	7.57045	7.75848	4.45359	7.48018	7.00105	4.70447	6.91618	6.44956	7.61095	7.29735	5.36914	7.37522	6.746	6.86757	5.04378	6.94089	6.90715	4.15492	6.6621	6.86587	5.08853	5.3358	4.7132	7.29457	6.11681	5.90007	5.87221	5.20218	6.26185	5.28596	5.57047	5.51061	6.96242	6.32668	6.10074	4.21731	5.43256	5.11436	5.82296	5.02524	6.00384	5.16674	6.20101	5.63549	7.16303	6.3085	5.38137	5.97629	5.51251	6.24859	6.24797	5.7018	5.68038	6.2641	6.03018	6.19795	6.41171	6.10197	5.68239	5.17383	6.6107	5.80476	7.10653	5.70833	4.58076	5.93404	5.35838	5.49905	6.14062	5.55278	5.08236	4.95403	6.44157	5.6478	6.63739	6.27928	5.80398	6.39471	5.92453	5.71458	5.64789	6.08664	5.67286	5.47501	6.08416	5.6694	5.50979	6.29546	5.36248	5.95727	6.11628	6.10366	5.40244	5.07685	6.01209	6.39612	6.21031	5.93458	5.93948	5.68027	5.70286	5.7718	5.65285	5.04915	5.70496	6.16991	5.49001	5.99816	5.68558	6.07222	6.31081	6.15519	5.61959	5.66306	5.53301
GAB2	5.1445	5.7943	6.0653	6.0315	5.8791	5.4588	5.8038	6.3043	5.9103	5.3728	6.0178	5.7721	5.8065	5.5928	5.3282	6.1619	6.2262	5.678	5.9448	6.0426	5.8057	5.7999	5.8057	5.9797	5.9776	5.989	5.8625	5.3993	5.3485	5.4374	5.5403	5.3614	6.0513	6.0248	6.1181	6.1847	6.1097	5.3065	5.7096	5.4338	6.07398	4.31439	3.11613	5.05063	4.62377	2.02762	5.7349	4.47405	5.75579	5.57901	6.13101	5.32513	5.85311	5.06333	5.80711	3.29955	5.62734	5.74037	4.29799	5.75925	4.67293	4.90417	4.68512	4.34193	2.92865	6.03554	5.69531	4.86254	6.45673	6.00158	2.62692	6.15858	6.44762	5.63563	5.35658	1.46785	6.12205	6.31597	5.71076	3.99602	4.22798	6.25704	5.45191	5.00674	5.06551	5.52615	2.99155	5.23237	3.4305	4.88013	4.79755	6.15028	5.91789	4.36696	4.46079	4.25986	5.71548	3.88637	5.61525	5.51943	3.66634	5.34596	6.22928	5.71438	5.48893	5.32483	5.13727	6.07135	6.07726	5.36788	5.8305	5.43185	4.85144	6.50246	6.40039	4.9863	4.78775	4.45367	6.24849	5.10263	6.15407	6.34092	5.76414	3.78852	5.16479	5.75367	5.43966	5.24163	5.0619	3.91663	6.26554	5.48099	5.43677	6.00958	5.1079	3.20183	4.81797	4.51565	3.69097	5.2494	6.14187	4.81209	4.99721	4.78387	6.17804	6.44476	5.57971	5.61824	4.79681	4.83703	5.18907	4.8883	5.10826	4.97553	5.58916	3.66268	4.08317	3.86634	3.73205	4.71342	5.42381	5.14695	5.24359	6.13112	5.84101	5.52142	2.91961	5.21076
GAB3	2.4899	4.1584	3.9425	3.4319	4.2546	2.5308	3.155	3.5349	3.9062	3.1327	3.7933	3.7957	3.9775	2.8436	1.6086	3.4133	4.2415	2.5763	4.003	3.0745	2.781	2.7349	2.7529	4.7058	4.5099	4.7212	4.764	4.5918	4.8371	3.8743	4.0822	2.7017	3.9124	3.7978	4.778	4.8931	4.9935	3.7919	3.991	3.5453	2.34868	1.47818	2.78331	4.05804	1.66775	0.0362034	4.02613	3.28547	4.52558	5.77543	3.01346	1.71561	2.46342	3.61988	4.35434	2.48148	3.59928	4.21095	3.41769	3.63804	3.51285	1.2287	1.77687	4.16702	2.22619	4.80086	4.56103	4.18164	3.90309	4.67571	0.240689	3.68262	1.54988	2.66955	2.89219	0.698613	2.9287	1.82774	3.04236	1.64164	3.79263	0	2.70596	3.23707	4.43444	0.343696	0.920653	1.49889	2.78995	5.11993	4.11709	0.684274	2.22751	1.85929	4.2207	1.86097	5.39382	1.49646	1.48844	5.23231	1.08993	5.23976	0.445614	0.387978	3.28954	2.76256	2.67433	0.667671	0.910591	6.03516	0.725517	3.18658	2.23864	1.33209	2.62384	0.622718	2.2077	3.31495	1.47394	1.75321	3.74393	1.7914	3.1395	3.97084	3.40978	0.957273	4.25983	2.77653	1.2693	0.637197	2.99316	3.80304	4.50061	2.21737	2.97025	1.74659	3.11293	1.94921	1.27157	3.49918	3.99698	3.30322	2.83429	3.39544	3.60721	2.38688	3.38409	3.74158	2.60975	2.23079	2.68841	3.38789	3.0128	2.65589	2.67627	2.39667	2.39313	2.04716	3.01706	3.07515	3.01591	2.48287	2.89834	2.75325	2.72749	2.86289	0	2.8946
GABARAP	6.1101	6.594	5.5748	5.734	6.3179	6.0656	6.3912	6.2173	5.81	6.4876	6.4194	6.7026	6.7939	7.0823	6.0439	5.9043	5.9929	6.5411	6.6381	6.0381	6.1238	6.357	6.3549	6.5596	6.5294	6.3224	6.5448	6.1575	6.6768	6.1563	6.3448	6.2533	6.7683	6.7614	6.2208	6.5485	6.5489	6.5052	6.4509	6.3337	8.87735	8.49239	7.96373	9.35108	8.76324	6.66906	8.80468	8.75855	8.82281	9.54186	9.38263	9.43959	9.02563	9.9486	9.50999	8.42835	9.56348	10.1223	8.6683	9.6367	8.79229	8.98906	8.53143	8.62541	8.23913	9.36969	9.30657	8.77419	9.47539	8.97403	6.77441	9.09315	9.69416	8.99591	8.43174	6.40926	10.268	10.3187	9.13612	8.41309	8.39397	9.23632	9.22725	9.39453	9.0346	9.21603	8.23091	8.42539	8.31686	8.86283	8.68129	9.03384	8.4782	8.91692	8.38202	8.85175	8.59047	8.18316	9.35487	8.73337	8.17665	8.76518	9.19791	9.66003	9.0167	8.2714	9.17343	9.70862	10.174	9.15766	9.83126	9.25844	8.89781	9.43773	9.02678	9.08577	8.67424	8.46251	10.0836	8.94521	9.55919	10.1747	9.38111	8.44771	8.73887	9.81563	9.6234	8.3778	8.07209	8.16302	10.1836	9.79889	9.69167	9.08618	8.60334	7.98069	8.74299	8.45738	8.60757	8.90481	10.0727	8.9646	8.73927	9.90307	10.2638	9.47811	9.30021	10.1337	8.77456	8.84886	8.63505	9.13482	9.10769	9.41237	9.38324	8.22215	8.34258	8.53349	9.91805	9.04842	9.67451	8.94135	9.4997	10.0508	10.0429	9.57898	8.06999	8.70242
GABARAPL1	7.0002	6.5891	6.769	7.2762	7.0241	6.0268	7.1091	7.4035	7.3305	8.1151	7.2736	7.1268	6.7587	5.9281	7.6527	6.9773	7.0217	7.3324	6.8599	8.2655	8.0268	7.9919	8.016	7.506	7.3795	7.5102	7.3309	7.1867	7.3797	7.4178	7.606	6.6899	7.4508	7.3249	7.6915	7.8258	7.8908	7.2973	7.4748	7.1175	7.06925	6.29446	7.0157	5.12753	6.6183	0.815527	5.18082	6.59971	6.57081	5.01387	6.22698	7.75436	8.4723	6.04228	6.81096	7.54602	6.31983	7.23415	7.29553	5.98618	4.4025	6.68583	5.47357	6.18073	5.47645	6.65542	5.21993	5.9511	6.50709	7.3187	0.981369	5.54638	8.35084	7.47455	6.92557	0.837709	6.57812	9.54111	7.40575	6.03976	6.17509	7.3514	7.67718	7.83745	6.42805	8.64249	5.81431	5.43099	7.38774	5.45649	6.30024	6.87689	7.02493	6.1235	5.14245	6.91608	6.62658	5.41619	7.08878	5.50037	5.49877	6.40345	9.88341	7.78359	7.742	6.0884	8.21508	7.3519	8.69203	7.11679	9.37312	7.67914	7.04598	9.81097	7.39526	5.47765	6.64296	7.28669	6.99867	6.66842	7.85237	8.08322	7.2656	7.00141	6.44977	7.56338	7.26688	6.48721	5.86904	6.23131	8.48625	7.2803	7.67892	7.08351	6.65415	5.71592	6.30287	6.42298	5.62125	7.34045	8.25643	6.80186	6.91885	6.56912	8.08531	7.20888	7.75968	7.73398	6.09075	6.23523	6.76874	7.65523	6.47439	6.24157	6.44769	5.86767	5.41266	5.70125	6.2473	7.4633	6.87205	5.74648	8.56604	8.40309	8.24454	6.25167	4.70085	5.7306
GABARAPL2	6.1619	8.5144	7.3779	7.3407	6.9811	6.0966	6.2646	6.829	6.4372	7.4	6.726	7.2236	6.7119	6.8436	7.5594	6.7474	7.165	6.0541	6.8699	6.7136	6.4795	6.4199	6.3569	8.1669	8.0346	8.2078	7.8359	7.772	7.9342	7.1443	6.7171	6.5646	6.7173	6.6543	8.3578	8.2802	8.1859	7.5491	7.9261	7.6116	6.80365	6.33507	5.62839	6.04731	6.25966	5.41573	6.11372	6.13594	6.54555	6.53827	6.25732	7.28296	7.34944	5.44093	5.83731	6.03025	5.70127	9.06894	6.88429	6.04838	6.19732	6.43271	5.97331	6.32099	5.75905	6.42391	7.05039	6.51377	5.61689	6.86881	5.9712	6.40491	7.34547	6.53116	6.48232	4.94897	6.18801	7.65974	6.82738	6.15322	6.1418	7.01893	6.8353	7.04257	6.66923	6.90704	6.73341	6.37031	6.07786	6.60129	6.64287	6.66778	6.71393	6.59696	6.07704	7.04777	7.64559	6.33761	6.97033	6.38723	6.10509	6.47223	7.17369	7.29963	7.15582	6.09004	6.90038	7.09979	7.44521	6.87429	7.53368	7.02768	6.50281	7.05869	6.97097	6.57073	6.19159	6.54148	7.56036	6.88161	7.2886	7.58778	7.11275	6.16536	6.32649	7.449	7.2632	6.29214	5.99911	6.42295	7.58432	7.43429	7.45208	6.86772	6.78223	6.41803	6.66999	6.30745	6.43245	6.9756	7.63101	6.57029	6.56478	7.55154	7.81581	7.04513	6.92628	7.52103	6.75205	6.38471	6.44835	6.98002	6.59837	6.96804	6.44709	5.89119	6.27854	6.32568	7.24125	7.04176	7.19642	6.64756	7.39216	7.32791	7.10615	7.48428	6.47891	6.55326
GABPA	2.9451	4.1013	3.3078	4.0759	4.3839	4.1433	3.5366	3.325	3.1954	5.2227	2.8664	3.1257	4.17	3.6759	3.7627	3.5946	4.6261	3.2828	4.0546	4.6436	4.5539	4.4682	4.3355	4.1136	3.9414	4.6822	4.62	5.2746	4.9603	4.2617	4.4241	2.3086	3.6419	3.3336	4.6651	4.4642	4.1802	3.7576	3.4438	3.6783	4.58362	4.62181	3.46477	0.989626	3.67216	3.54788	2.05445	3.99319	1.07153	3.84969	0.919556	4.80724	5.34739	0	0.393041	3.53629	0.585834	2.03318	3.99455	0.730146	1.5558	4.86803	4.40568	4.13387	3.31354	2.19717	3.23556	4.61496	0	3.07353	3.54222	1.67322	5.45117	4.51201	4.20946	3.45234	0	5.84831	5.2544	4.50299	4.0522	4.88725	4.58317	4.89364	4.2868	4.25243	4.09841	4.44922	3.45649	4.58832	4.88228	4.88745	4.84009	4.74986	4.37298	4.01408	5.04766	4.08299	5.0933	5.11109	3.5958	4.72795	5.33185	5.1013	5.47757	4.31476	4.65283	5.05501	5.08612	4.90957	5.16357	5.23186	4.01441	4.48321	4.85587	4.67941	4.07847	4.36858	5.41626	4.18906	5.21323	5.37269	5.0964	3.97236	4.43335	5.02655	5.6019	4.17436	4.39619	2.69843	5.44792	5.50362	5.38851	4.86173	5.15692	4.16398	4.76508	3.83693	3.51854	4.51559	5.66326	4.39199	3.84451	5.14154	5.66196	4.45399	4.68513	5.13292	4.63666	4.35388	4.45481	4.79978	4.78678	4.87536	4.55643	3.68592	4.07168	4.19826	5.03408	4.52001	4.92914	4.39501	4.87836	4.91144	4.65692	5.11551	3.53395	4.28964
GABPB1	3.3316	4.9191	4.0923	4.4138	3.4641	1.4544	3.2631	3.1024	3.4126	3.9985	2.4638	4.2057	4.282	4.2296	4.7967	4.2503	4.5753	3.2147	4.1521	4.8498	4.1143	4.4181	4.3846	4.0409	4.0418	4.16	4.5977	4.628	4.2308	4.2024	4.5147	0.8328	3.1216	2.8841	4.3835	4.2913	4.5143	3.7897	4.1891	3.7606	5.03218	4.15337	3.94644	2.52257	3.67215	3.86866	2.74201	4.09868	4.04938	4.38278	3.42018	5.05378	5.17757	2.60056	3.47922	4.05206	2.46863	3.10301	4.29388	3.25204	2.30856	4.46289	4.39133	4.88248	3.95992	3.70099	3.83372	4.88649	3.01142	4.12385	3.82039	2.44356	6.06757	5.44193	4.92253	3.62161	3.7044	5.39168	5.21975	4.40984	4.70173	5.22396	4.83147	5.0097	5.1104	4.55641	4.0357	4.59812	4.18719	5.23705	5.53283	4.71939	4.65014	4.86429	5.28586	4.44307	6.59329	4.25716	5.53118	5.99238	3.86984	5.91517	5.52969	4.97026	5.3522	4.50148	5.09014	5.10127	5.4711	6.4448	5.37628	5.504	4.45022	4.97671	5.63804	4.72739	4.42488	5.08348	6.37425	4.96547	5.00034	5.12697	4.90749	4.54821	4.72668	5.59679	5.63223	4.54995	4.61282	4.2314	5.94971	5.83072	5.5015	5.27714	5.17989	4.38008	5.24831	4.71962	3.82407	4.89337	6.05844	4.70758	4.79419	5.63462	6.42227	5.03987	4.63554	5.41817	4.98839	4.69648	4.5186	4.87079	5.27553	5.42733	5.09494	4.13309	4.68039	4.59734	5.91646	5.47117	5.89411	4.69179	5.74243	5.42979	5.05938	5.89897	3.40266	4.80078
GADD45A	6.9671	6.1598	6.5375	6.6872	6.4526	6.4936	6.3735	6.7093	6.7736	7.5916	6.3042	6.9229	5.7054	6.1288	8.0145	6.9401	5.9287	8.2921	6.9785	7.941	7.5898	7.6739	7.646	6.6379	6.545	6.6363	6.5693	6.9213	6.7114	6.2777	6.3773	7.3653	7.3036	7.2944	6.7053	6.8427	6.5908	6.8669	6.97	6.9231	8.40511	6.88444	5.26374	6.38094	6.84535	5.03041	6.71544	6.66155	6.73095	2.93702	7.04505	7.11104	8.51771	4.44908	4.80754	5.69817	4.29186	6.3593	6.9976	4.60962	7.38017	5.5819	5.31876	6.91472	6.54875	4.86469	4.40321	5.60103	3.62339	5.28259	4.27907	6.13713	8.09855	6.89	6.80236	4.68837	5.55092	6.6413	6.35899	5.7175	6.04064	5.09907	7.01355	6.99318	6.65637	5.20122	6.29034	4.79616	4.09686	5.54723	6.36363	7.64962	6.45679	6.83803	5.06929	7.01596	7.31368	5.91015	7.27644	5.81192	5.94344	6.06233	7.91829	6.38635	6.97676	6.36742	6.47522	6.32226	6.51911	6.84827	6.9782	7.09223	6.35131	7.11587	7.30103	4.29822	6.86569	5.3837	7.66175	6.94131	7.96104	6.50354	8.24196	5.86294	6.20139	6.6433	7.4002	6.01557	6.63305	6.64445	6.85587	7.07564	6.69686	8.50318	5.91497	5.84077	6.87775	6.45504	5.92411	7.19998	8.65755	7.21723	7.53254	6.23263	8.81041	9.41178	8.05512	6.47591	5.40803	6.61355	6.718	6.93582	6.36479	6.91908	7.49308	7.02638	5.83388	7.2274	6.71488	6.62319	8.31525	5.8281	6.60459	7.57729	8.01652	5.62206	6.19108	5.21115
GADD45B	7.9386	7.2475	8.1221	8.3844	8.4533	8.8433	8.4327	8.4427	8.9949	8.1783	8.8138	8.4646	8.3457	8.0987	7.7575	8.3401	8.2266	9.7156	8.4442	8.1289	7.6918	7.8906	8.0931	8.0425	8.1274	8.2371	8.7892	9.0345	8.9141	8.0181	8.131	7.8522	8.1351	8.147	8.2532	8.4462	8.7544	8.8575	8.8035	8.9102	7.42192	6.17076	6.84806	5.97774	5.9084	6.32335	5.71219	6.2236	7.40947	6.53427	10.0712	8.18912	7.69325	8.09951	7.84958	7.18292	8.5574	8.97959	7.44354	8.50266	5.83334	6.30559	5.67025	5.62577	5.27393	8.65782	5.92262	4.94872	8.03838	8.11189	7.0215	5.86544	7.77845	7.21998	6.6215	5.65062	8.38486	7.61291	5.40656	4.39862	5.43982	5.52709	7.15923	7.91514	5.68926	8.92334	6.55279	4.86026	8.05076	5.48674	5.5417	7.30213	4.61713	6.26684	5.17742	8.84278	9.44895	5.84135	8.52219	6.53343	8.32169	6.00165	9.86715	6.23421	5.09468	5.27593	7.46948	5.15994	7.10844	6.72282	7.28957	5.4241	6.81003	7.23361	5.36472	6.25049	7.41494	6.25312	5.76137	6.49606	6.55019	6.85942	6.66815	8.59387	5.59218	5.5863	5.80788	7.12847	5.8381	8.09666	5.91099	5.2643	5.99489	5.9694	5.75403	6.39246	5.85045	7.09962	6.03038	7.10191	6.39303	7.60128	7.79578	5.93371	6.84257	7.02068	7.67027	6.46253	6.89405	7.83522	8.40625	10.5384	8.4616	7.4798	6.62878	8.14533	7.84594	7.5403	5.25843	8.44698	6.55567	5.81638	7.05184	6.60585	6.97399	5.2827	7.83331	5.70209
GADD45G	4.8421	1.3259	3.1509	3.8845	3.5393	5.4478	4.0598	4.517	5.5035	5.5501	3.7909	3.5825	0.01	2.0158	4.9507	4.128	2.1437	4.8928	3.6055	6.8057	5.7858	5.7059	5.9729	2.8467	3.2113	3.4312	3.5871	3.7467	3.6969	3.7455	3.6583	4.7093	4.2516	4.2499	3.1476	3.012	3.5855	3.3094	4.0014	3.7276	7.7501	5.32911	3.69546	1.62601	5.91977	1.48037	1.61099	5.44321	5.53609	2.23726	5.08636	5.91868	7.13931	6.35604	5.08306	4.87992	6.36067	6.3169	4.79476	6.63156	1.21227	6.12247	6.17886	5.07624	4.99487	5.88345	3.13954	5.00754	5.71571	5.75753	1.66881	0.789038	9.12028	4.87829	6.01929	0.36502	4.56938	7.25713	5.77992	3.97671	5.47717	5.89899	6.7423	4.59447	5.62963	6.86276	5.4741	5.30984	5.53367	4.79019	5.19094	6.01731	5.32924	5.82005	4.30366	5.54428	6.24576	5.06643	7.1814	4.09319	5.27509	4.94426	8.75772	7.78806	6.29923	5.1094	6.40465	7.66712	7.6124	5.43552	8.12844	7.35417	5.24258	5.68366	6.75059	6.52007	5.85074	6.25259	7.73618	6.41377	6.78435	6.73756	7.64946	5.28396	5.65954	8.38627	5.99404	5.76692	5.09178	4.57567	6.80455	6.79141	5.50384	7.08171	5.79044	4.03289	6.34716	6.74387	5.29962	6.96593	9.51667	5.98227	7.17636	8.86846	9.86484	9.21627	6.47364	6.6072	6.30499	5.33447	5.54869	7.16407	6.92079	7.9582	8.63379	3.79308	5.52578	6.34396	7.15622	5.37455	8.179	9.45314	5.07163	9.41162	8.56647	6.58344	2.96899	6.06951
GADD45GIP1	5.0557	4.1132	5.3879	5.1868	4.8825	4.8478	6.6685	6.0376	5.9983	5.5208	5.0948	6.0854	4.2977	5.1589	5.4397	6.2635	4.5877	5.2295	5.8101	6.1408	5.3927	5.0032	5.217	4.4828	3.8045	4.0594	4.5938	4.3807	4.6277	5.2469	5.0714	4.1897	4.4053	4.5409	4.6634	4.8651	4.6922	4.0552	4.6926	4.3881	5.5442	5.63681	5.24762	3.08856	4.32012	4.6188	1.59348	4.33291	2.61369	4.63417	3.08842	5.5042	5.67003	4.28575	3.62959	5.28005	3.40329	5.26302	5.80233	4.40381	1.36323	5.32472	5.71962	5.08316	5.30767	3.6218	3.88301	5.52944	3.83198	4.26397	5.00304	1.22979	5.80625	5.30189	5.23767	4.9975	4.26462	5.87911	5.50134	5.31002	5.01292	5.9126	5.65379	5.62075	5.48521	5.87657	5.29466	5.75784	5.12001	5.76263	5.08192	5.20834	5.20331	5.8574	5.26055	5.81355	5.63915	4.69437	5.62197	5.36378	4.93583	5.32425	5.78345	5.86475	5.59199	4.9088	5.36272	5.70181	5.89448	5.45383	6.1641	6.09562	5.60945	5.66008	5.6459	5.75269	5.49963	5.057	6.47501	5.66654	5.9258	6.48134	6.11344	5.47769	5.24409	6.28111	6.06081	5.08689	5.22629	5.54745	6.35747	6.38179	5.75962	5.84138	5.44334	4.78437	5.75241	5.39971	5.18682	5.24491	6.2213	5.34762	5.46679	6.44939	6.78257	5.90413	5.6769	6.25467	6.28913	5.77117	5.68489	5.58751	5.41696	5.83241	5.59892	4.96398	5.8674	5.69373	6.31621	5.89383	6.19919	5.85224	6.05224	6.25323	6.45698	6.64371	4.87143	5.37703
GAK	3.8071	3.9317	4.0324	3.9328	4.3692	5.2051	4.5058	4.4832	4.8729	4.8898	4.4361	4.0117	3.9565	3.8422	3.1607	4.2311	4.5546	4.0151	4.1904	5.6689	4.6484	4.6565	4.763	4.1982	4.2881	4.1713	4.264	3.7819	3.7928	4.5782	4.6337	4.4283	4.2677	4.1542	4.8049	4.8376	4.8291	3.9777	3.9486	4.1244	7.61306	6.72927	5.41528	4.9803	7.02794	5.06407	4.98527	7.3083	6.35528	6.33419	5.1435	6.96947	7.59484	5.61721	6.37863	5.54194	5.73952	5.83997	6.17913	5.74084	4.28028	5.78132	5.93545	7.21148	5.91824	6.22412	5.78608	7.4141	6.26476	6.21763	4.99855	4.84674	6.70032	6.42727	5.852	4.92301	5.71514	7.25551	7.18434	6.32192	7.18824	6.05822	6.32145	6.7834	7.71165	6.16151	6.29614	5.91151	5.58748	7.19196	7.53069	6.27928	6.12591	6.40342	6.95432	7.33667	7.8449	5.99331	6.22635	7.34246	5.92308	7.39249	6.69675	6.12614	7.50799	5.99111	6.53522	6.82912	7.08957	7.66835	6.93448	7.63939	5.70936	7.18899	7.25803	6.24873	5.80829	6.42966	7.72539	6.09381	7.09595	7.59099	7.34282	5.91471	7.0457	7.06484	7.41999	5.76407	5.77818	5.88817	7.61065	7.88935	7.22237	7.15841	6.37234	6.11824	6.68855	6.24322	5.44019	6.51867	7.76112	6.27506	6.56703	7.14172	8.19137	7.4486	7.1118	6.88598	6.87057	6.17234	6.1134	6.53337	6.25853	6.83775	6.48707	5.60626	5.95194	6.13803	6.96721	7.17431	7.29757	6.13032	6.96598	7.10627	6.99119	7.71518	5.91234	6.34483
GALC	3.2961	4.8548	4.8212	5.0243	5.0257	2.4972	4.6431	4.7464	4.7725	4.8957	5.0804	4.3381	4.4366	4.0194	3.9583	4.3212	5.2745	4.1395	4.3609	4.0804	4.4738	4.4498	4.3399	5.3245	5.3147	5.4247	5.6571	5.7533	5.6192	4.2719	4.1359	4.4873	4.6067	4.8049	5.4618	5.6963	5.7706	4.1268	4.4912	4.0791	4.47045	3.73946	3.47126	3.00423	5.0532	1.7992	3.27937	5.27791	3.68475	5.17287	3.41155	4.89575	5.19306	2.77414	3.72816	3.64905	3.0726	3.77757	4.17362	2.77379	3.25858	5.28214	4.07545	4.63906	3.56258	4.10007	4.3411	5.42664	2.85435	4.30016	2.57806	3.14447	5.71642	4.07671	3.82736	1.81848	2.66496	6.58547	5.14684	3.6038	4.9679	5.22883	4.83255	5.1768	5.55375	5.84546	3.32794	3.94243	3.70921	4.91211	5.75535	5.14949	4.10359	4.02028	4.65761	3.53452	5.34892	3.22613	5.49946	4.626	3.76324	5.00572	6.74111	5.58566	5.03008	4.04444	5.49239	5.60044	5.44393	5.39802	5.67495	4.95095	4.14279	5.9718	4.35429	4.71442	3.84274	4.61538	5.95611	4.19906	5.43138	5.49813	4.86411	3.86503	5.2803	5.66191	5.40708	4.67237	3.80318	3.01979	5.4786	5.21679	5.57065	4.93278	4.75308	3.76972	4.5671	3.93167	3.19625	4.81622	5.97653	4.38778	4.05539	5.59866	6.36264	5.00152	4.68529	5.63472	5.37253	4.23155	4.30457	4.86933	4.36057	5.25844	4.53998	4.41143	3.45184	3.56979	5.28037	4.61677	5.29833	4.44172	5.5115	5.39863	5.25483	6.36071	2.54637	4.17164
GALE	3.8007	2.8689	2.2226	3.1256	3.2317	4.2111	3.3735	3.3347	3.9805	4.7106	3.2192	3.4731	3.0657	2.9854	3.9522	3.3617	3.2553	3.4858	2.971	5.1551	4.263	4.1989	4.2202	2.3795	2.5321	2.5915	3.1882	2.6778	2.5848	3.3898	3.3087	3.2675	3.1917	3.0777	2.8819	3.2479	3.04	3.4448	3.8361	3.2873	4.2075	6.45946	3.25525	1.78275	6.94115	4.25051	1.48522	6.96211	3.7254	3.09742	2.55749	6.6912	3.84143	2.54853	2.76098	2.66209	2.64099	2.80157	3.80057	2.95607	0.647779	3.63548	3.85829	6.35058	6.24193	2.5971	2.48488	6.86855	3.15833	3.30202	4.40807	1.21984	3.00891	3.10617	2.96522	4.10339	4.38521	4.0971	4.2226	6.20287	6.29028	3.55948	3.61817	3.96505	6.96882	3.65733	6.22222	3.79826	2.33755	5.74229	6.02853	4.00808	3.0663	5.09548	5.73818	7.80919	5.75385	5.78512	3.41884	5.42485	5.33081	5.54041	4.09803	3.91695	4.19848	3.59552	3.71785	4.01011	4.62074	6.00255	4.55492	4.10006	3.13477	4.07263	4.08277	3.76285	3.35386	4.11827	4.09464	3.17128	3.96321	4.78043	3.91693	3.84588	5.99625	4.7169	4.50505	3.71444	3.95073	5.77817	4.98967	4.34794	5.58308	4.61991	3.14461	5.84751	3.55052	5.06393	5.61586	3.75541	5.31444	3.22566	4.50702	4.61921	5.29289	4.21592	4.20331	4.40205	5.49888	4.32428	3.95849	3.61215	3.72276	5.79134	4.25191	4.15199	4.38803	5.34188	6.12439	4.35916	6.16699	3.68638	4.61851	4.14578	4.08646	5.93747	5.87612	3.6478
GALM	3.0021	3.2117	3.1271	3.9416	3.7306	3.7443	3.3579	3.7471	2.9407	4.5898	3.3758	3.6467	3.5738	3.2802	3.8926	3.013	3.2795	3.0136	2.1798	3.8231	3.5901	3.6766	3.4216	3.1224	3.3579	3.2288	2.5285	3.5358	3.5057	3.5295	3.6349	2.5731	3.0812	3.2059	3.0807	2.9326	3.6078	2.3506	2.8673	2.9428	3.93093	3.78791	3.9406	0.772094	6.27395	2.9395	0.592512	6.08772	3.13243	4.6709	3.40386	4.48354	4.8407	3.94917	4.41846	4.04078	3.32832	3.66616	4.42149	4.03501	0.5037	4.69236	3.87157	6.13856	4.23053	4.41013	4.3147	6.73268	2.98749	4.22627	1.69851	0.814965	4.32161	3.79032	2.9607	3.05837	2.58316	5.20352	4.74453	2.83509	5.90933	5.3531	4.81128	4.73203	6.47909	4.64456	2.69402	4.08173	4.02908	5.90215	6.26046	5.13559	3.36577	3.91294	5.49561	4.70922	5.07367	3.17342	4.89575	5.19419	2.93284	5.61767	4.96602	5.5814	4.90647	4.33915	4.5698	5.27973	5.89726	5.85446	5.06668	4.70721	4.43755	4.54337	4.55692	4.6068	4.50813	4.72302	5.28115	4.18194	5.24462	5.7745	4.66566	4.43507	6.51852	5.86138	5.74023	3.93795	3.98232	2.61847	6.11852	5.88545	5.89405	4.80716	4.12564	3.34396	3.48116	3.23261	3.88463	4.85731	5.90723	3.93412	4.39839	5.31157	5.58948	4.65412	4.63029	5.36456	5.55123	4.18052	4.0216	4.13006	4.45314	5.26657	4.2023	3.55824	3.26485	2.61808	4.97893	3.95934	5.13706	4.34316	4.57613	5.23465	4.80562	8.01589	2.50497	4.15293
GALNT1	5.4621	6.0388	5.8729	5.6769	6.3529	4.5032	5.8047	5.3378	5.0314	6.6159	5.5294	6.3274	7.129	6.6598	5.4949	6.0612	6.2409	5.8509	6.2626	6.3168	6.1487	6.0887	6.1504	6.6127	6.431	6.448	6.7178	7.0274	7.0686	5.769	5.3551	6.4868	6.4843	6.4782	6.3658	6.3776	6.2756	6.7307	7.0199	6.6685	4.82866	5.76188	4.46025	3.32075	5.91357	4.9636	4.21915	6.0078	2.20915	5.18381	3.65456	7.03402	4.9647	2.16693	2.57008	4.29225	2.90539	3.64656	4.77472	2.68499	4.03488	5.50502	4.26448	5.49035	5.16383	3.82483	4.46033	5.93699	2.49299	4.63776	4.95351	3.74185	5.77944	4.95612	4.4762	4.56987	1.58629	5.6117	4.96612	6.08523	5.99756	5.62782	5.0475	4.85499	5.89226	5.01318	6.83131	4.56719	3.89505	5.47526	5.93195	5.47482	4.96395	5.76109	5.46049	6.47757	5.60071	6.53477	5.25447	5.6331	6.67209	5.59629	5.76869	5.54019	5.04586	4.33349	5.07612	5.16241	5.17943	5.84875	5.22029	4.46672	4.68749	5.04799	4.82065	4.96546	4.55481	5.35831	4.90967	4.25586	5.30758	5.00472	4.77836	4.34049	6.11252	5.28725	4.9557	4.81914	4.85263	6.0276	5.42393	5.16363	5.35581	4.58035	4.92545	7.00324	4.81812	5.62379	5.62434	4.73698	5.57204	4.64861	4.89721	5.58419	5.6969	4.37896	4.249	5.60968	4.75625	4.98452	4.99158	5.13885	5.30156	5.3928	5.25742	4.83702	4.71773	5.96881	5.3567	4.83078	5.16377	5.19823	5.21489	5.59485	5.36375	4.91404	6.54085	4.91854
GALNT10	3.101	4.2975	3.004	3.008	3.1261	3.6212	2.9752	3.1861	2.9198	4.0547	1.9582	3.1013	2.9629	2.6302	4.2738	2.6242	3.2285	3.2418	2.8023	4.2603	3.825	3.8607	3.8035	3.3337	3.1681	3.421	2.8263	3.0293	2.9796	3.677	3.7837	2.3463	2.7342	2.3458	3.6517	3.6223	3.6772	2.9833	2.9154	2.9201	4.83204	3.45597	4.34319	2.86464	4.23592	4.15582	2.92799	4.70741	4.43315	5.17788	2.73522	3.09584	3.72516	3.61399	4.63724	3.82777	3.30265	4.90373	4.77018	3.74255	3.0612	5.82512	3.34592	4.95336	2.90235	4.69882	4.43698	4.99015	4.00534	4.70822	4.55612	3.03196	8.22715	4.08316	3.21921	4.17226	3.38847	7.47788	3.60703	3.22045	5.05109	7.69934	3.57339	3.10639	5.18539	6.89	2.20396	3.3289	3.63668	5.25181	5.37257	7.25554	3.16369	3.43214	4.73416	2.79101	5.42314	2.71353	6.37641	5.25548	2.60511	5.09626	7.56046	7.95991	4.41316	3.58142	6.30254	7.58289	8.06569	5.35767	7.60973	3.71806	3.22637	7.05601	2.98971	6.77559	3.59629	4.9635	6.4669	2.73563	4.66106	7.39533	4.02647	4.10351	5.23378	7.94997	3.85442	4.55436	3.36565	2.50195	7.23879	3.50633	4.51225	4.14705	3.75169	2.7963	3.35505	2.96438	3.16358	4.34944	4.58451	3.92071	4.46771	5.18563	5.26674	4.07629	3.51386	5.27973	4.41072	3.94064	3.95287	4.9309	4.47494	5.59361	4.18601	3.62273	3.306	3.31986	5.92427	3.6068	5.15603	4.32994	4.01937	3.94526	3.7974	5.85683	2.04066	4.16446
GALNT2	4.5774	2.7686	4.0896	2.1248	3.6982	4.1314	4.0736	4.6242	4.2537	5.4994	3.657	3.728	4.0504	3.7937	4.1451	4.2262	3.964	4.6265	3.9637	5.4024	5.1416	5.2287	5.3614	3.5284	3.8185	3.981	3.1183	2.9494	3.1567	4.0009	4.3707	3.7514	3.762	3.9109	4.0846	4.0919	4.2758	3.2942	3.8207	3.5236	5.33878	4.38777	5.8223	4.59385	4.90248	5.44401	4.4046	5.38641	4.51177	4.37189	2.61386	5.31439	5.17751	2.87476	3.39405	5.81249	2.60502	3.58797	5.65642	2.82898	5.24725	5.87896	4.93363	5.15807	4.75432	3.09896	4.16687	5.22598	3.08626	3.76679	5.31497	3.64963	7.77494	5.99746	5.36645	5.32587	3.96262	7.34718	5.25719	4.43985	5.19512	5.95435	4.91561	4.9328	5.7809	6.90502	4.20273	5.3293	5.68297	5.03905	5.69299	6.6597	5.33707	5.27923	4.87815	5.02599	5.95228	4.5993	6.46051	5.20738	4.53806	5.56749	7.67762	6.37358	5.18209	5.33457	6.43459	6.17077	6.38541	5.63551	6.17889	5.01491	4.75571	7.40452	5.27099	5.58325	5.22986	5.84568	7.66941	5.23702	5.75036	6.33221	5.45962	5.12731	5.33072	6.09745	5.21018	5.76533	5.7145	4.96729	6.69339	5.50196	5.52309	5.75109	5.8199	4.51146	5.31529	5.39577	4.95849	5.96975	5.7214	5.40077	4.81751	5.7787	6.19851	5.92179	4.997	5.98069	5.53482	5.66461	5.60845	5.65431	5.78576	5.90585	5.65234	5.42276	4.98071	4.72863	5.90988	5.73417	6.20951	5.67362	5.23741	5.85936	5.50724	5.90658	3.72453	5.89998
GALNT7	3.2351	4.2601	2.6524	3.8487	3.6335	3.1812	3.3431	2.5387	2.8422	5.3211	2.7948	3.7338	4.6784	3.7383	3.4057	3.429	4.4137	3.253	4.6924	4.11	4.3897	3.9038	4.2166	3.4767	3.6572	3.9591	4.3381	4.5333	3.9973	3.8672	4.1208	2.29	3.2236	2.825	4.2982	4.0008	4.3378	3.5526	3.3755	3.643	4.60142	3.71783	3.50935	1.44277	6.37176	3.84484	2.70411	6.40891	1.08023	3.25312	1.76428	3.87871	5.01781	0	1.15729	3.13252	0.644059	2.0292	3.44568	1.11998	2.54382	4.3297	3.64982	6.00786	3.789	2.19694	3.18645	6.04887	0	3.02475	3.55746	2.93734	4.91777	3.91445	3.46698	3.19921	0	5.23305	4.59556	2.89663	5.83534	5.01978	3.79569	4.47353	6.3395	4.29306	3.46529	3.681	3.52658	4.93868	6.45355	4.36186	4.60181	3.01577	4.72828	3.65017	4.29342	3.2658	4.62321	4.88981	2.17487	5.44406	4.16625	4.44169	5.04651	3.71313	4.29921	4.21387	4.51312	5.64162	4.44165	4.72615	3.17465	4.32145	5.05339	3.86282	3.63125	4.58278	4.78591	3.81339	4.23068	4.51767	4.94894	2.94943	5.97815	4.51763	4.693	3.16045	3.55813	2.32991	4.96072	5.02994	4.5325	4.24536	4.50841	3.08018	4.01899	2.26171	2.64392	3.86395	4.76446	3.29831	3.92561	4.31853	5.37033	3.9322	3.39762	4.19113	4.03885	3.34116	3.58625	3.59726	3.48175	5.18601	3.52673	2.8047	3.09966	2.74854	4.89188	3.84265	4.99867	3.74051	4.05378	4.20308	3.84015	4.70876	2.49946	3.69189
GANAB	6.6092	5.7444	5.7473	5.11	6.7077	6.8719	6.9747	6.5222	6.7981	6.817	6.5131	6.4407	6.2789	6.2379	5.7414	6.5676	6.4526	6.7789	6.5765	7.3074	7.4391	7.4235	7.5273	5.4404	5.5758	5.4042	5.1697	4.597	5.1031	5.9817	6.0525	5.1091	5.899	6.1004	6.0547	5.82	6.1849	5.9232	5.6149	5.9469	7.98738	7.53916	7.25021	4.81817	7.65459	6.58794	4.47004	7.80318	6.51837	6.49615	5.54453	7.6101	8.14952	6.60265	7.26219	7.17087	6.11582	5.97166	7.28198	6.35599	3.97764	8.28292	7.8683	7.89351	7.47378	6.45317	6.07341	7.97944	6.7252	6.66974	6.19768	4.51619	8.82581	7.75044	7.59127	6.80191	5.75051	8.86459	8.25082	7.29305	7.81653	8.44543	7.59571	7.72099	8.28759	8.29765	7.10542	8.03029	7.04517	8.07442	8.13284	8.68314	7.81532	7.81902	7.70913	7.51033	8.03494	7.28298	8.56955	8.06479	6.96095	8.00647	8.86442	8.609	8.00697	7.69137	8.42158	8.70275	8.48525	8.26457	8.57345	8.10646	7.44936	8.95068	8.3463	8.21049	7.37423	7.5057	8.9767	7.63945	7.90534	8.67948	7.99019	7.2128	7.94927	8.76655	8.17913	8.07702	8.08611	7.01736	8.84441	8.43725	8.25188	8.42411	8.17054	7.0666	7.77604	7.49698	6.9379	7.58299	8.36771	7.75068	7.53462	8.66082	8.86763	8.1665	7.71616	8.59163	8.11319	8.11649	7.80637	7.80315	8.01024	8.34492	8.01151	7.556	7.59986	7.42164	8.84456	8.03999	8.46988	8.32519	8.33601	8.31986	8.11801	8.4996	6.94343	8.0084
GAPDH	10.5095	9.3437	10.0804	9.6589	9.6171	9.7404	9.695	9.5352	9.3637	9.6697	9.4454	9.115	9.3295	9.6245	9.9419	9.3363	9.3706	9.7713	9.4665	10.0607	10.4496	10.4695	10.539	9.5935	9.6595	9.5631	9.3722	9.1088	9.2805	10.0904	10.1597	9.491	9.6524	9.6443	9.2273	9.2358	9.3116	9.9264	9.9379	9.9046	9.93573	10.9302	9.82266	10.1535	10.7728	11.2909	9.51845	10.4811	11.1903	10.2896	10.729	10.2101	9.60436	11.5663	11.1221	9.85463	10.9103	10.8474	10.2953	10.7938	9.95111	10.1491	9.92192	10.4004	11.01	10.4786	10.1851	10.4661	10.7845	10.9396	11.3526	9.39031	9.93495	9.48874	9.49034	11.3647	11.1106	10.2581	9.48858	10.2989	10.4198	10.1421	9.88748	9.76704	10.4517	10.2178	10.5184	9.72911	9.76166	10.1565	10.2213	10.5127	9.46301	10.6503	10.309	10.8948	10.7407	10.6726	9.92163	10.0674	10.6053	10.3217	10.5396	10.3907	9.70555	10.2167	10.0038	10.3171	10.3036	10.2312	10.2378	9.57174	9.74651	10.3149	9.28568	10.1526	9.67623	10.0132	10.0309	9.83294	9.74368	10.2285	9.42043	9.90205	10.5026	10.4378	9.77379	10.3938	10.1117	10.7637	10.1534	9.41962	9.82041	9.74355	9.48653	10.4343	9.58274	10.5078	10.7963	9.74011	9.74511	9.93845	10.2026	10.0198	9.88935	10.1298	10.1857	9.78519	10.2806	10.0671	10.011	9.63864	9.55619	10.0563	9.47906	10.0865	9.90839	10.3316	9.79315	9.59773	10.2029	9.91069	9.9789	9.76611	9.87909	10.3322	10.7238	9.98379
GAPVD1	3.516	4.9195	4.1816	3.7713	4.3571	3.5779	3.6324	3.6896	3.5647	5.6129	3.2623	3.856	4.4893	3.9202	4.0665	3.4876	4.7661	3.8888	4.2954	5.3659	4.532	4.4031	4.4256	4.6876	4.2661	4.637	4.9478	4.8399	4.6514	4.32	4.1121	3.0125	3.9234	3.7083	4.822	4.5472	4.5112	4.0951	4.0287	3.8395	4.40828	4.51085	3.58133	2.237	3.47729	3.25297	2.70119	3.77123	3.28095	3.58182	2.54461	4.61173	4.50853	1.67739	2.69636	3.64712	2.42948	2.88809	3.46178	2.54449	1.95792	4.04728	3.66801	3.89979	3.32045	3.23087	3.14609	4.12268	2.49093	3.74243	3.05621	2.45477	5.00634	4.4064	3.67844	3.09632	2.02053	4.9234	4.4366	4.25767	3.81392	4.36343	4.22651	4.43144	4.39734	4.25642	4.48534	3.9778	3.54907	4.09309	4.28953	4.17833	4.02143	4.36011	3.76755	5.29223	5.59782	4.50615	4.5307	4.69401	4.15688	4.41935	4.50408	4.34031	4.64688	3.70524	4.57955	4.43611	4.75538	4.58944	4.76788	4.71657	3.62266	5.14833	4.67389	4.19727	3.75291	4.16234	5.23305	3.75973	4.28766	4.60487	4.26909	3.65459	4.01125	4.57761	4.46594	3.99282	4.05113	3.78801	5.01324	4.73082	4.67987	4.14555	4.42985	4.52975	3.82719	3.98303	3.29069	4.1572	5.40821	4.01425	4.03503	4.55392	5.20222	4.21203	4.00331	4.81244	4.40284	3.95303	4.0166	4.49666	4.33647	4.69924	4.15976	3.44133	3.7314	3.9856	4.67837	4.53722	4.62324	3.99433	4.77873	4.75904	4.65653	5.04583	3.71113	4.02237
GAR1	3.5474	4.3222	3.6312	4.5974	4.4725	4.3781	5.5128	4.0253	4.1676	5.8215	4.528	5.033	3.9549	3.9242	3.5225	5.3374	5.2652	4.5273	4.3606	4.7409	4.3907	4.5516	4.7091	4.1372	3.8566	3.9188	3.6263	3.2922	3.9543	4.3165	4.167	1.3592	2.805	2.4124	4.1855	4.4775	4.3058	3.5503	3.7197	3.2885	4.80238	5.28287	4.37261	1.77113	3.95372	5.03938	1.2727	4.31208	0.875965	4.2101	1.79627	4.84476	4.44927	2.43221	2.52202	4.04445	2.01154	2.96702	4.20379	2.91428	0.268934	5.30918	4.72057	4.43112	4.47493	2.19041	3.40711	5.16511	2.53345	2.72551	4.41752	0.457569	5.20283	4.51735	4.15988	4.88646	1.95339	5.60546	5.28481	5.65851	4.68992	5.23454	3.75577	4.41736	4.79699	5.50376	5.10205	4.86767	4.37785	5.08821	4.80914	4.73838	4.56511	5.43875	5.05624	4.83581	4.3956	4.6258	5.28147	4.87135	4.7849	5.01414	6.38345	5.34363	5.09956	4.09489	5.25522	5.03657	5.65606	4.97546	5.77722	4.83853	4.05289	5.43651	4.42933	4.93226	4.00106	4.3479	4.93326	3.6579	4.66727	5.50373	4.6578	4.47974	4.64475	5.67118	5.21879	4.59969	4.27241	3.87277	5.66606	5.37729	5.15937	5.46034	4.48019	4.75631	4.65561	4.88992	4.01309	4.34315	5.19961	4.39429	5.0871	5.62312	6.43011	4.94718	4.70149	5.40166	5.44179	5.12686	5.00224	5.1184	4.57298	4.97699	4.75756	4.92783	4.9304	4.9908	5.50334	4.83005	4.82647	4.8133	4.52733	4.53775	4.48743	5.83374	4.07593	4.84131
GART	2.9563	3.9498	3.8345	2.9212	3.6849	4.0367	4.4833	3.0578	3.6534	4.8017	2.6075	3.8462	4.0208	4.0571	3.0363	3.5194	4.1586	3.5867	4.1192	5.0828	3.9555	4.0457	4.0178	3.4479	2.9888	3.4037	3.1923	3.4275	3.6728	3.6722	3.783	1.732	2.7036	1.9458	4.0374	4.0245	3.9841	3.1298	3.6303	2.901	5.83566	6.09973	5.453	3.17099	5.16555	6.40216	2.66822	5.61491	3.13563	5.25227	2.57016	5.55486	5.69393	3.18269	3.45829	5.33638	3.1323	3.58123	5.19273	3.68386	2.05574	6.32926	5.89697	5.41713	5.62056	3.59742	4.50831	5.96993	3.05493	4.13303	6.19212	2.60175	6.1862	5.53925	5.1198	6.24304	2.80237	6.63659	6.15423	6.48718	5.60283	6.22152	5.22705	5.51582	5.99252	5.59182	5.68398	5.61236	5.2765	6.2448	6.03091	5.95757	5.97177	6.14823	6.10507	6.00651	7.13836	5.81484	6.10693	6.13681	5.88862	6.24081	6.47274	5.98327	6.15955	5.59654	6.44428	6.06753	6.22496	6.174	6.15092	5.89059	5.10109	6.06146	5.29115	6.21126	5.2458	5.65446	6.11122	4.94255	5.32031	6.14314	5.65381	5.60651	5.79016	6.19393	5.91523	5.5056	5.48572	5.50007	6.56385	6.06259	6.00063	5.95868	5.45557	5.63972	5.42436	5.71121	5.45706	5.75882	6.84905	5.60426	6.10808	5.9973	6.57575	5.59783	5.60095	5.90406	6.45132	6.36617	6.26973	5.85206	5.72427	5.9537	5.68636	5.88865	5.69926	5.65535	6.13394	5.9122	6.15586	5.84046	5.97536	5.85132	5.76689	6.76051	5.71254	6.05079
GAS7	3.6369	4.1307	4.1005	3.9317	3.0086	3.7101	2.4742	4.2001	3.7369	4.94	3.8153	2.7118	2.8648	2.3825	4.763	3.0482	2.8571	4.2763	3.0507	5.3481	4.5509	4.3616	4.4103	4.2307	4.2111	4.4138	4.2545	4.4152	3.8363	3.2701	3.5092	3.7819	4.3155	4.2746	4.06	4.0864	4.3137	4.1638	4.2659	4.1113	4.93821	3.98673	5.82493	6.793	2.06087	2.97822	6.93597	2.67615	4.85931	5.43597	3.19559	6.49916	5.61467	3.83052	3.97223	5.27946	4.13598	4.62525	6.15994	3.73228	6.77433	3.83363	5.44798	3.68521	3.68687	4.32776	5.25237	4.23467	4.53808	4.3563	3.19718	5.81691	5.5413	6.08649	4.96872	2.56788	4.61883	4.92911	5.34979	5.14339	3.29476	4.56012	5.78556	4.42473	3.53753	4.5325	3.7554	4.39093	4.8516	3.90606	4.05232	4.4155	4.86246	4.84475	3.70359	4.5446	5.46601	4.66005	5.38589	4.03158	4.67686	4.19136	4.78797	5.15179	5.57384	4.82713	4.05382	4.17551	4.29729	4.15947	4.36209	5.27529	5.49554	3.22436	5.47861	4.1045	5.45513	5.39688	3.72003	3.92006	6.60255	4.63362	5.11604	5.46157	3.64255	3.9795	5.2256	4.73707	4.80932	4.62444	4.06925	5.35081	6.2852	4.53591	5.47824	4.61111	4.2269	4.68528	4.63064	5.60531	6.59936	5.07217	5.02379	6.53744	5.97283	6.51713	4.8934	6.68749	4.81492	5.40366	5.18139	5.69672	6.38694	5.73891	6.08183	5.62923	4.84163	5.27869	5.64403	5.38466	5.76816	6.81009	4.62652	6.11998	5.84044	5.80664	3.6646	6.65718
GATAD2A	4.6571	5.9334	5.3998	5.2026	6.0284	5.0544	5.4757	5.7554	5.3516	5.77	5.4064	5.7231	5.2544	5.7917	4.8872	6.0689	5.1917	4.4901	5.2293	5.8799	4.9491	4.9802	4.989	5.3088	4.8079	5.1253	4.5139	5.4477	4.6739	5.2255	5.2965	4.1606	4.6251	4.4789	5.2159	5.1973	5.2487	4.4607	5.3603	4.745	5.36187	5.90348	4.51633	4.60759	5.37228	4.72016	5.06852	5.68099	5.60872	5.57761	5.0438	5.82766	5.16106	5.38669	6.05024	4.34947	5.3078	4.73465	4.73482	5.64676	4.65165	4.80953	4.61694	5.62325	4.54459	5.50286	5.50717	5.72356	5.69714	5.64429	4.57254	4.74832	5.96937	5.41104	4.86994	4.65836	5.24385	5.22987	5.16713	5.89281	5.60827	5.60386	5.03071	5.13324	6.07803	5.05392	5.40443	5.10011	4.09125	5.6588	5.65877	4.89718	4.6591	5.84758	5.39749	5.90015	6.52786	4.94039	5.20007	5.78506	5.30731	5.78906	4.74457	4.73257	5.47511	4.35444	4.92111	4.83764	5.24037	6.00219	4.62772	5.03456	4.54516	5.27749	5.26484	4.99548	4.39511	5.0737	5.19165	4.36582	5.34689	5.17092	5.58456	4.87965	5.31211	4.95036	5.09773	4.50069	4.7966	5.08892	5.47673	5.64991	5.4636	5.13561	5.13909	5.28363	5.04858	5.30211	4.31292	4.64519	5.55452	4.75561	5.14448	5.34381	6.10103	5.08485	4.97476	5.43059	5.25822	5.29244	5.11144	5.1243	5.04267	5.40654	5.4247	4.58973	4.90455	5.22116	5.68523	5.46767	5.43692	5.25562	5.23787	5.5425	5.24892	5.84901	4.95609	5.07663
GATAD2B	4.3675	5.021	4.9219	4.7354	4.6277	4.9798	4.408	4.2315	3.8333	5.4915	3.8953	4.1536	4.5726	4.0623	4.6051	4.5646	4.8791	4.3972	4.5728	5.6773	5.2204	5.1446	5.0717	5.2104	5.1729	5.0567	4.7321	4.712	4.5879	5.3113	5.2457	3.6936	4.7551	4.8263	5.7094	5.7091	5.38	4.4693	4.5776	4.7389	5.16138	4.80683	3.50644	3.20485	3.7643	3.71166	3.50151	3.95567	5.49421	4.20742	4.70425	5.29858	5.69183	4.12839	5.24647	3.77572	4.81526	4.57883	3.98879	4.92512	2.72958	4.36086	4.17205	4.40396	3.53317	5.0549	4.12708	4.52192	4.86603	5.78673	3.57707	3.30738	5.55123	4.92567	4.38591	3.5369	4.47446	5.25306	5.29231	4.54233	4.30155	5.39442	5.30547	5.32159	4.95364	4.46757	4.22959	4.78757	4.06198	4.8925	4.66214	4.80895	4.65989	4.62881	4.63876	5.0627	6.66584	3.76928	5.22909	5.42396	3.62846	5.29792	4.96772	4.92707	5.67784	4.56121	5.15782	5.01955	5.34812	5.53737	5.38462	5.70742	4.61011	6.02634	5.79492	4.58865	4.23274	4.70062	5.82729	4.35917	5.09678	5.2326	5.46737	4.1637	4.24688	5.13984	5.39196	4.09201	4.54987	4.27853	5.84859	5.58814	5.40165	4.98357	5.06988	4.04293	4.68485	4.27454	2.8969	4.77298	6.04898	4.71781	4.78216	5.42507	5.8159	4.78142	4.64856	5.44333	4.65651	4.2835	4.19208	4.79135	4.9078	5.00499	4.78417	3.12324	3.94591	4.14443	5.17349	5.06667	5.10133	4.42782	5.27698	5.74254	5.44082	5.15688	3.6742	4.76686
GBA2	4.2317	3.9747	3.0078	3.7322	4.7932	4.8683	4.7272	4.2783	4.9976	5.1238	3.9831	4.6021	4.192	4.4248	3.7795	4.6483	5.0024	4.1408	4.3613	5.8957	4.6278	4.7659	4.8191	4.7008	4.5204	4.8184	4.6993	5.0262	4.8368	5.0643	4.6219	4.3639	4.4581	4.4537	4.8903	5.031	5.0392	4.4228	4.6812	4.4568	6.73728	6.59133	5.8111	4.62031	8.14982	4.40921	4.42999	8.42199	5.05616	6.01593	4.40046	6.2678	6.99579	4.24157	5.06289	6.16179	4.91055	5.65741	6.29588	4.98718	4.23117	6.05926	6.43788	8.13324	5.67071	5.38531	5.36002	8.00616	5.06269	5.89944	4.20767	4.32374	6.30236	6.49839	5.86195	4.35055	5.02718	6.98283	7.15067	6.2902	7.90177	6.12278	6.57864	7.0889	8.78265	6.41439	6.26026	6.64097	6.33504	7.44722	8.02703	5.94058	6.26862	6.38986	7.07417	7.0045	7.39345	5.62386	6.11549	7.33885	5.74704	7.5881	6.24697	5.98695	6.98194	6.05403	6.38719	6.23294	6.84961	8.04215	6.73298	7.27595	6.23525	6.92013	6.94655	6.47697	6.28836	6.83014	6.70141	5.82225	6.57853	7.21835	6.89788	6.54362	7.8414	6.75649	7.00405	6.04075	6.41643	5.54628	7.50206	7.45068	7.23798	6.73626	6.5831	5.97807	6.55288	6.34977	5.50497	6.48199	7.67422	6.13984	6.89184	7.30205	7.68968	6.94494	6.64548	7.28975	6.71772	6.49198	6.32134	6.39801	6.49473	6.85441	6.33649	5.6483	6.3913	5.86933	7.26314	6.99046	7.05791	6.09393	7.11557	6.90229	6.87167	7.29894	4.66785	6.48904
GBE1	5.1796	4.4528	5.675	5.4115	5.1575	3.9263	4.4764	5.449	5.1196	5.8466	5.4828	5.0322	5.9342	4.6512	5.7328	4.8718	5.8575	5.0811	5.3207	6.8964	6.4777	6.354	6.5278	5.61	5.635	5.7071	6.4656	6.6304	6.6469	5.3294	4.6865	3.7421	5.6484	5.4012	6.0677	5.8522	5.532	5.4406	5.9558	5.2826	5.31195	5.34354	4.9357	3.00345	4.19503	6.07788	3.29373	4.5564	3.14796	3.22206	4.07598	4.91569	5.43902	3	3.06169	4.00472	3.40628	3.75116	4.55739	2.88642	3.29962	5.25502	4.79367	4.57957	5.41582	3.5603	3.54754	4.5193	2.99805	4.72023	5.89615	3.13429	5.73948	5.60363	5.36322	5.25117	1.64061	6.08845	5.0838	4.77833	4.44196	4.83619	4.9495	4.5751	4.70812	5.00246	5.12086	4.33	3.43841	3.85683	4.57136	5.5762	6.22005	5.17495	3.8058	4.36623	4.87266	4.88295	5.28725	4.53143	5.06256	4.89449	6.20153	5.15455	4.70074	4.22683	5.03017	5.27874	4.97306	4.6827	5.30109	4.35054	4.47029	5.95556	5.39898	4.75057	5.04678	4.78406	5.5808	5.32841	5.28268	4.91293	5.21034	4.31135	4.7421	5.14572	4.5147	5.48755	5.32522	5.17506	4.98312	4.67629	5.23742	5.82389	5.48601	4.83652	4.8107	4.89255	4.74035	4.96568	5.79842	4.95084	4.7673	5.08717	5.79469	4.89896	5.1214	5.24711	5.24119	5.08286	5.27838	5.01239	5.38946	5.17568	5.06963	4.44949	4.48873	4.90719	5.50275	5.1419	5.79709	4.94578	5.53562	5.52881	5.43957	5.63593	3.89387	4.50808
GBF1	4.5304	4.9421	4.5609	4.5164	4.4158	4.5724	3.9878	3.8359	3.88	5.7071	3.8439	3.9984	4.4236	4.3047	3.5039	4.1912	4.6376	4.4751	4.1994	5.572	5.0792	5.2897	5.1295	4.2746	4.1208	4.4175	4.1016	4.5443	4.207	4.7983	4.7053	2.7825	3.9368	3.9443	4.582	4.5468	4.7517	4.1305	4.2297	4.2203	5.62188	5.57691	5.01672	2.75592	6.25943	4.88175	2.79139	6.32205	4.00969	4.47627	3.02935	5.5506	5.80377	3.58445	4.76869	5.02312	3.82075	3.32614	4.8144	4.1302	2.01466	5.66343	5.64583	6.19409	5.06149	4.27652	3.83357	6.30465	4.10105	4.54668	4.25933	2.80156	5.97974	5.581	5.20608	4.77618	3.44448	6.23436	6.13235	5.39547	6.09277	5.95953	5.58508	5.65829	6.59546	5.7329	5.13442	5.63867	4.97117	5.80427	6.37064	5.57785	5.39475	5.69188	5.66845	5.60604	5.93228	5.2376	5.82891	6.03366	5.03716	6.04226	5.67377	5.6898	5.99391	5.42929	5.90565	5.95099	6.02602	6.24997	5.99789	6.04683	5.44913	6.21699	5.92859	5.82693	5.46231	5.43044	6.27596	5.03413	5.64807	6.23655	5.65859	5.34379	5.99162	6.1167	5.9161	5.40938	5.57893	4.55956	6.5766	6.41431	6.11824	5.69901	5.61489	5.09724	5.53864	5.42076	4.81567	5.8587	6.49307	5.17515	5.78608	6.27414	6.57912	5.69596	5.28807	6.08657	5.9514	5.76512	5.47516	5.30765	5.73768	5.91687	5.72179	5.05306	5.392	5.19662	6.29024	5.72451	5.89852	5.87512	5.76952	5.87551	5.77664	6.69558	4.95032	5.83492
GBP1	5.527	7.1175	6.4804	6.3171	6.4588	5.282	5.9276	6.0379	5.2657	5.8032	6.481	6.7955	6.1463	6.2079	4.8473	5.84	6.2972	5.9952	5.8624	4.6352	6.1067	5.8934	6.0646	7.5569	7.4589	7.5066	7.1831	7.3999	7.1349	6.0417	6.166	5.6294	6.5663	6.4563	6.6565	6.2865	6.8154	5.5522	6.2774	5.6691	5.78517	4.56709	4.10785	1.31839	3.00396	4.59214	2.04552	4.03058	2.78967	7.96153	5.22292	5.95629	6.98024	3.25945	3.69332	4.32338	4.63861	3.31086	5.07236	3.23739	1.68454	4.10332	5.41617	4.28869	4.18056	5.46383	4.59278	4.65579	2.72906	4.01486	4.10414	2.3933	4.41103	4.80989	4.95544	4.26196	1.92778	4.93015	6.47695	4.26411	3.97983	4.46827	6.5205	7.13133	4.39161	4.0581	2.80812	4.99565	4.27305	4.78255	4.39055	4.75822	6.26872	4.73399	4.47736	6.00215	4.64252	3.41049	4.74719	4.58075	2.86012	4.05826	3.78754	5.64196	6.85814	5.80019	4.29415	5.18821	4.93523	4.3375	5.13991	6.82741	5.83635	5.01976	6.50057	4.39297	5.25701	4.2499	4.51081	5.67697	5.82923	4.51293	5.8112	5.82371	4.75665	4.76979	7.06639	4.34419	5.10049	3.04152	5.29841	6.59092	6.54894	6.76037	5.43975	3.42097	5.27462	3.59787	3.67104	5.6467	8.36626	4.66963	6.05654	5.51083	6.48287	6.57107	6.1581	6.49739	5.2098	5.25403	5.41168	5.60863	5.40069	4.63973	5.13356	4.63384	4.96418	5.01915	5.30589	5.42014	4.72104	4.80252	5.91516	5.53065	5.92893	5.56167	4.46577	4.39834
GBP2	5.9232	7.2386	6.4788	6.825	6.6621	5.3903	6.0024	6.8173	6.2767	6.9774	6.6181	6.8453	6.6297	6.4954	6.7495	6.1931	6.2071	6.5422	6.1624	6.4171	6.4982	6.5823	6.583	7.6476	7.6105	7.6803	7.2135	7.5633	7.4025	6.1363	6.1607	6.1448	6.5129	6.4454	7.4059	7.2822	7.124	6.0345	6.5454	6.1876	6.88606	6.42587	5.93909	6.3076	6.46891	4.68092	7.05949	5.90731	7.13367	8.62194	7.32829	7.48435	7.79695	7.2693	7.21623	6.63342	7.50722	7.25218	7.32586	6.80196	6.72987	5.53539	5.61335	5.59232	5.87688	7.6132	6.90943	6.30583	6.85831	7.06861	4.81932	6.91338	6.65258	6.45353	6.40993	3.18256	7.494	7.68967	7.1344	5.74993	5.89945	6.20461	7.44007	7.4137	5.9693	6.47434	5.39929	5.86614	6.6779	6.2509	6.65403	6.80157	7.58398	7.16737	5.82537	7.62434	7.56553	5.35509	6.40775	5.81227	5.35113	6.34124	7.12389	7.08655	7.23179	6.52273	5.62706	6.56863	7.02213	6.85161	7.08814	7.72477	6.63227	7.12426	8.02034	5.64388	6.37585	6.9388	7.15562	7.14894	7.10846	6.95954	6.59223	6.7641	6.54849	7.31422	7.85954	5.99863	6.36742	6.05068	7.07236	7.42858	7.44905	8.36014	7.02074	5.59753	6.53748	5.96927	5.42421	6.86047	9.54324	6.40559	6.90619	7.34439	8.34553	8.52022	8.02548	7.0356	6.3895	6.08281	6.22138	6.49389	6.42956	6.45067	6.30318	5.64523	5.58569	6.18972	7.36218	6.79367	7.12892	5.8188	7.62062	7.44123	7.40953	5.95838	5.97652	5.66758
GCA	4.3197	6.7821	5.3449	6.1062	5.4958	3.9107	4.8554	5.9833	4.6412	5.3597	6.7858	5.7662	6.3043	5.8669	5.1021	5.3037	6.2371	6.2101	5.8537	3.5456	4.7245	4.3383	4.4147	7.2532	7.2391	7.2212	7.2878	7.4469	7.2251	4.5008	4.4937	6.2129	7.1365	7.0642	6.853	6.7685	6.7724	6.1081	6.1368	5.9689	3.23737	3.16615	3.09418	7.97094	3.12086	3.76352	8.63668	3.415	6.2001	7.46882	6.79686	3.71725	3.55007	4.04375	4.65915	2.73534	5.15971	6.20068	3.14262	5.33823	8.42693	2.97626	3.02292	3.67043	3.81915	5.84102	7.5435	4.4253	4.45124	6.45322	3.77702	8.4124	3.46243	2.77444	2.9175	3.52591	5.22664	3.5634	3.5488	2.66423	3.59209	2.54089	3.0901	3.68415	3.96248	2.80573	2.45603	2.51022	2.21444	4.42322	4.051	2.59666	2.46468	3.06468	4.11554	3.27516	5.54827	2.26606	3.43681	4.59536	2.20105	4.53976	3.34158	3.31705	3.80721	3.31082	3.44943	3.34778	3.50793	4.48115	3.51392	3.54925	2.47663	3.10507	3.57965	3.11978	2.48707	3.38139	3.48041	2.07143	3.91705	3.44622	2.6674	3.44434	3.98937	3.25165	4.04993	3.47657	2.16337	1.75733	3.61104	3.86105	4.39311	3.5678	3.05869	2.20634	3.53049	2.6899	2.75059	3.3799	4.18776	3.54435	3.749	3.59668	4.51838	2.85541	3.32	3.45951	3.93691	2.84057	3.07049	4.69303	3.23833	3.73317	2.78595	4.4883	2.58909	2.50585	3.59363	2.98136	3.98223	2.91314	3.10317	2.93276	2.75653	4.55609	2.09137	2.80262
GCC1	3.8112	4.968	4.1026	3.498	5.1738	4.5756	5.1789	4.945	4.5516	5.5686	4.5531	4.9712	4.9336	4.594	3.3724	5.086	5.0013	3.864	4.8552	4.6903	4.7019	4.5603	4.6101	4.5226	4.4211	4.4039	4.4661	3.4938	4.5551	4.7291	4.8369	3.7651	3.8406	4.0135	4.7265	4.8489	4.8664	3.9643	4.3657	4.071	3.8901	3.77366	3.02094	3.15044	3.9067	3.42062	3.45102	4.05777	2.93639	4.75716	2.20119	3.27574	3.49885	2.01424	3.05523	3.36081	2.73956	2.43078	2.86418	2.45918	2.81628	3.63611	3.35451	4.28481	2.83415	3.02836	4.15413	4.36083	3.05769	3.27558	3.21392	3.37752	4.77032	3.77175	3.7177	3.35524	3.09258	4.8767	3.7812	3.65219	3.9314	3.35486	2.69955	3.46448	4.74543	4.60265	3.67379	4.13227	3.39067	4.80633	4.4929	3.76778	3.71115	4.06026	4.11489	3.65902	3.91945	3.45642	4.30232	4.73103	3.44832	4.78225	3.94013	3.79798	3.53709	3.27797	3.67507	4.2542	4.3757	4.83302	3.90545	3.57634	2.1729	3.73817	3.68802	3.75294	2.99241	3.52351	4.67628	3.45261	3.83899	4.71358	3.46192	3.19894	4.07119	4.13775	4.1562	3.34572	3.07349	2.46743	4.59012	4.57824	4.42094	4.28125	4.6017	3.63731	3.95319	3.80225	3.19884	3.72888	4.51241	4.02975	3.29067	4.23372	5.2123	3.80098	3.38958	4.37415	3.96365	3.1137	3.51928	4.39043	3.68693	4.49206	3.3493	3.03576	3.38334	3.23343	4.50541	4.29658	4.18076	3.68531	4.09739	4.16193	3.85045	4.63596	2.49164	4.10277
GCC2	3.7304	4.5858	4.2232	5.0776	5.4642	4.5115	4.4633	4.5442	3.7232	6.8744	5.1137	5.4737	5.6614	5.1975	4.8985	4.3306	5.475	4.1378	5.0551	6.2563	5.5448	5.6198	5.7237	5.3318	5.3542	5.327	5.7295	5.9692	5.8971	5.462	5.5307	3.73	4.6897	4.5896	5.9164	5.8827	5.8308	4.5314	4.7882	4.5842	4.14127	4.03614	3.2473	0.85573	4.78275	3.21378	1.23089	5.06074	2.09858	3.73524	2.31298	4.29355	4.51655	0.491354	2.08735	3.59511	1.36626	1.04961	3.34588	1.51239	0.544788	4.36412	3.2403	4.90447	3.00896	2.68694	2.44304	5.08846	1.22477	3.51836	3.3676	1.31844	5.60149	4.25506	3.79557	2.93	0.593804	5.64565	4.13938	3.36119	4.69559	4.51384	4.2282	4.11771	5.26231	4.62756	3.23288	3.38159	3.57733	4.53581	5.468	4.71999	4.36106	4.06323	4.35565	4.68891	5.99276	3.61001	4.86926	5.16731	2.9877	5.29728	5.52519	4.87254	4.58888	3.39545	4.40018	5.1439	4.98164	5.65383	5.31779	4.47855	3.65351	5.41868	4.53656	3.88803	3.65202	4.51049	5.30445	3.67867	4.69848	5.03898	4.03203	3.6602	4.89366	4.96158	4.82406	3.89154	3.79471	3.212	5.135	4.64815	5.1012	4.09753	4.00291	3.79275	3.91307	3.51572	2.56277	4.36498	5.37817	3.64253	3.70847	4.57302	5.74086	4.23706	4.10648	4.99546	4.71588	3.69647	3.85872	4.33423	4.40382	5.33538	4.08853	3.10037	3.35293	3.55735	5.18566	4.36213	5.19244	3.99629	4.71546	4.46769	4.06792	6.07693	2.97518	3.94055
GCH1	4.8131	6.5939	6.1632	6.0846	5.3995	5.1383	4.7672	4.5679	5.0026	5.7465	5.058	5.198	5.7877	5.4686	4.5174	5.0912	6.1383	5.9836	6.0278	5.95	5.8018	5.7084	6.2526	6.1859	6.145	6.1072	6.7858	6.8946	6.841	5.0054	5.6974	4.1351	5.0518	5.0038	6.6502	6.3368	6.313	5.4544	5.5057	5.4092	1.9452	3.72697	2.54998	2.03395	4.54704	4.08682	2.43324	4.98168	4.69305	6.14795	3.93827	3.86396	3.81328	2.4124	4.09578	2.87822	4.19875	3.65413	3.53348	3.14521	2.76616	1.36238	1.5644	4.84127	3.75711	4.25068	4.10443	4.49713	2.87898	4.72298	4.18411	1.85288	2.2679	1.76509	1.79649	4.12582	1.87202	1.96311	2.92479	3.70402	4.62144	0.603929	3.02321	4.04101	5.00185	2.15464	4.14875	1.25193	1.90131	4.64129	4.78855	1.59506	1.49603	4.04393	4.34948	4.63899	6.48514	3.61902	1.3566	4.37417	3.62858	4.37102	3.06115	2.69589	3.42158	1.59443	2.16564	1.43913	1.13464	4.90697	1.92417	3.24622	2.05915	2.0697	1.57227	0	1.50119	3.39459	0.634786	0.996197	3.3167	1.70081	2.74777	3.56521	4.3802	2.22646	3.98559	2.12531	1.16091	2.77038	2.00716	3.04603	4.20675	1.94488	2.39434	3.85351	2.48494	3.28298	2.64863	2.86753	4.22673	1.86752	2.79709	2.63188	3.23894	1.83627	2.28144	2.37926	3.61243	3.01463	2.81576	3.51236	2.37662	3.30338	1.95135	4.25922	2.24232	3.0754	3.06993	2.98709	3.67221	1.97952	3.03109	1.8593	2.03164	2.51316	3.88463	1.4142
GCLC	3.2409	5.8941	4.3895	2.9922	2.7661	3.7862	2.836	2.738	1.4745	4.7934	1.9589	2.6604	3.387	2.7371	4.5435	2.6603	3.4709	1.7366	3.0796	4.0388	3.7997	3.6317	3.8266	4.6282	4.3951	4.5096	4.1192	4.3543	4.333	3.786	3.7205	1.1091	1.9384	1.9334	4.6769	4.5318	4.5312	3.499	4.0196	3.6447	3.76095	6.09585	4.20744	1.45504	6.16505	3.36804	1.49911	6.46596	1.21331	3.64337	1.60919	5.45645	3.84326	1.00189	1.54143	4.13325	1.62186	4.0705	4.23113	1.64368	0.545248	5.05289	3.6097	7.06252	6.20941	2.72853	3.37374	6.03479	1.66737	3.24786	2.69833	0.512856	4.69229	4.19193	3.82106	3.20186	0.577625	4.98674	3.9614	5.51668	6.17036	3.77679	4.10849	3.87408	6.93325	6.21671	6.42969	4.4032	4.50483	5.26977	6.47919	3.66911	4.17457	5.83308	5.1832	7.34836	4.85369	7.03613	4.40474	6.06608	5.69246	5.96542	5.47505	3.32722	4.18095	3.5936	5.63368	3.92313	4.36168	6.53439	4.79919	3.79133	3.3777	5.67371	4.41661	4.47826	3.95983	5.33975	4.58521	3.99035	4.13005	4.182	4.04687	4.79213	6.25508	3.78653	4.48204	3.85637	4.22487	4.79161	4.61652	4.78705	5.97351	5.47988	4.13206	6.85335	3.97287	5.93637	4.63782	4.11495	5.17636	3.9071	3.9229	4.47281	5.20459	4.65813	3.94969	4.50423	6.06949	3.81216	4.08709	4.42616	4.22177	4.97369	4.05529	3.51902	3.9321	5.75348	5.00299	4.40006	5.00482	4.52903	5.15258	4.70417	4.32006	7.55134	5.12462	4.12364
GCN1	4.426	4.1501	4.0494	3.8842	4.6725	5.0189	4.7973	4.3879	4.4566	5.4975	4.1857	4.6774	4.2879	4.5099	3.7395	4.7695	4.5072	4.4536	4.5802	5.9854	5.2133	5.1314	5.1377	3.9274	3.9867	3.7382	3.802	3.5547	3.5277	4.8447	4.9045	3.9313	3.941	4.0751	4.7251	4.7075	4.7097	4.3021	4.4293	4.3604	6.06957	5.68407	4.78132	1.85412	4.66934	5.24673	1.40108	4.97609	3.75888	4.52884	2.78613	5.45146	5.96101	3.30919	4.46859	4.95074	3.59207	3.70628	5.01362	4.05391	1.01971	5.7148	5.51671	5.40321	4.71715	4.39886	3.729	5.75604	4.02656	4.40475	4.83476	1.55666	5.93048	5.3247	4.95684	5.41851	2.79011	6.49408	6.18447	5.8495	5.23296	5.76974	5.09949	5.46567	5.92408	5.83547	5.07331	5.80308	4.94393	6.06652	5.71806	5.86866	5.67689	5.66937	5.48911	5.95457	5.9683	5.06519	5.78465	6.02478	5.14131	6.18386	6.16691	5.58885	5.97153	5.08675	5.82768	5.94158	6.04231	6.17162	6.10439	6.18899	4.76659	6.19761	5.89	5.64153	4.94187	5.28015	6.52035	5.07564	5.35153	6.11754	5.64108	5.03448	5.34781	6.15175	5.78934	5.15404	5.56777	4.67376	6.6398	6.36414	5.89394	5.89835	5.71043	5.2218	5.5103	5.29755	4.60484	5.1685	6.36275	5.29435	5.49687	6.03343	6.90635	5.91671	5.54279	6.09757	5.7783	5.51523	5.27332	5.39147	5.63045	5.79605	5.29618	4.98371	5.18658	5.01645	5.97713	5.88253	5.80879	5.29036	5.95791	5.81842	5.71576	6.40033	4.52303	5.61358
GDE1	4.3609	5.9651	5.0341	3.8765	3.5793	3.1711	3.7912	4.7184	4.7596	6.3864	3.7921	4.5128	4.3949	4.5568	6.646	3.8781	4.964	4.9158	4.7622	6.0597	5.7836	5.3633	5.4617	5.2741	5.256	5.2146	5.2328	4.7819	5.3182	5.0605	5.2204	3.0161	4.2753	4.1875	5.1341	5.1123	5.1377	4.7807	4.9162	4.5513	4.38898	5.38014	5.66581	4.45136	5.44488	3.65979	5.07088	5.31676	4.63094	5.51622	4.21702	4.59637	4.43561	4.21452	4.18548	5.54671	3.93115	6.90232	5.60753	3.94219	4.6245	5.11273	4.66103	5.46766	5.04501	4.9624	5.60908	5.92368	4.29638	4.72693	3.21469	5.18927	5.1521	5.38906	5.2813	3.54689	4.44816	5.35989	4.52124	4.64628	5.22933	4.7255	3.96112	3.95645	5.99081	5.08766	5.31545	4.60159	5.84735	5.30163	5.84597	5.07424	4.92184	5.37192	5.03863	5.22407	5.14864	5.15281	5.23018	4.85319	4.97112	5.59656	5.20085	5.04755	4.7257	4.80582	5.19287	4.7856	5.21711	5.70132	5.12815	4.5672	4.33546	4.59999	5.07347	5.08699	5.42032	5.83981	5.01158	4.96583	4.82966	5.67642	5.14274	5.3846	5.63291	5.20878	4.55718	5.32069	5.12191	4.77014	5.26228	4.46402	4.91322	5.1655	5.39738	5.14323	4.42109	5.22548	4.91003	5.19717	4.8934	5.55188	4.69515	5.27441	5.43899	4.88979	4.89636	5.31777	5.25603	4.82728	5.11167	5.2839	5.25976	5.63493	5.07735	4.73097	5.12884	4.88666	5.07004	5.55255	5.48355	5.18087	4.85426	4.56772	4.40399	5.40011	4.87065	5.51296
GDI1	6.0318	5.728	6.0902	5.984	5.7771	6.2202	6.5841	6.7463	6.5548	6.2364	6.3825	6.3248	5.9067	5.8834	5.1707	6.3009	6.1083	6.3194	6.168	7.0977	6.4393	6.3811	6.4412	6.1712	5.924	5.8676	5.874	6.019	5.6828	6.4159	6.2278	5.6728	5.7399	5.8077	6.4255	6.4981	6.5421	5.6735	5.8193	5.8229	7.97231	7.216	6.27979	6.10282	6.42145	5.08949	5.66496	6.57063	7.11525	6.86856	6.53489	7.83263	8.18506	6.30649	7.04776	6.82662	6.45482	6.64931	7.17419	6.59652	5.38767	7.35416	7.3352	6.89546	6.19865	6.61259	6.27365	7.03297	6.86548	7.42763	5.27329	6.07734	8.03095	7.48938	6.74177	5.10254	7.10864	8.68727	8.24767	7.13198	6.52266	7.73774	7.82003	8.16147	7.39605	7.98767	6.30101	7.51225	6.80002	7.53316	7.01154	7.49265	7.1882	7.16849	6.73006	7.75996	8.05068	6.30971	7.74857	7.34168	6.35925	7.43059	8.32417	7.6561	8.11564	7.0992	7.97684	8.19086	8.47179	7.87336	8.3949	8.30118	7.37501	8.51783	7.80591	7.66842	6.98956	6.96871	8.63424	7.02955	8.06925	8.82181	8.10919	7.1008	6.71854	8.41813	8.14382	6.78489	6.8727	6.77353	8.89626	8.47803	8.16338	8.61417	7.353	6.18524	7.43993	6.84059	6.3553	7.7189	8.54672	7.15688	7.70384	8.37278	8.87779	8.26542	7.87081	8.46196	7.65071	7.6695	7.41154	7.47528	7.45942	7.4631	7.27625	6.66139	7.06182	6.48098	7.93966	7.92072	7.74376	7.32897	8.27007	8.50225	8.42822	8.14164	5.90677	7.24878
GDI2	6.9519	7.9046	7.9072	7.84	7.1279	4.3567	7.3788	6.4462	6.4655	7.4494	5.7788	7.8798	7.6468	7.4358	7.5724	7.1506	7.5735	7.2921	7.8099	7.5615	7.5929	7.4971	7.6012	7.2933	7.3955	7.3927	8.0403	7.8349	7.7643	7.3642	7.6918	5.843	6.6759	6.5794	7.58	7.5333	7.6012	6.784	7.1032	6.8845	7.43078	7.51507	6.86297	5.76423	7.77676	7.31121	6.42162	8.17082	5.57816	7.58434	5.38532	7.2303	7.23631	5.58049	5.16612	6.76534	5.61174	6.38992	7.23093	5.59725	6.06406	7.60187	7.13614	7.84826	7.27126	5.9155	6.96995	7.92039	5.2083	6.98056	7.31586	6.16067	8.06528	7.22789	6.98078	7.16848	5.02482	8.64321	7.39134	7.4209	7.98137	7.98392	7.2647	7.2609	8.1744	7.3326	7.57134	7.10601	6.54947	8.01657	8.0696	7.77189	7.3758	7.83469	7.96277	7.87591	8.10231	7.41511	7.83025	8.00155	7.31015	7.99518	7.84767	8.17262	7.50715	6.92736	7.57198	7.95716	8.43026	7.92765	8.18384	7.26482	6.82286	8.13859	7.63365	7.49833	6.94012	7.58056	8.21008	7.50533	7.5672	8.06067	7.22108	7.00362	8.05903	7.79535	7.59982	7.33474	7.16682	6.79208	8.39641	7.74079	7.95012	7.73037	7.32118	7.36275	7.04776	7.22837	7.13101	7.35891	8.41508	7.40872	7.25893	7.81582	8.31019	8.16338	8.03238	8.15856	7.67391	7.62217	7.69719	7.50323	7.56593	8.01241	7.49921	7.18256	7.05171	7.4012	7.92161	7.26426	7.84807	7.3446	7.98251	8.16856	7.90097	7.77482	7.23108	7.36008
GET3	5.0545	5.6202	5.292	5.5812	5.0669	3.948	5.5618	6.0015	5.4484	6.4597	5.1735	5.413	5.047	5.7233	4.1822	5.3512	5.2259	5.4897	5.2621	5.3546	5.2846	5.7017	5.3488	4.6942	5.1547	5.2324	4.174	4.6201	5.2262	4.9546	4.9684	4.1754	4.8131	4.6244	4.7356	5.086	5.1237	4.8225	4.8067	4.869	6.21552	6.24597	5.91662	5.27621	6.38899	5.78425	4.4502	6.331	4.37737	6.37693	4.64404	6.38071	6.12045	5.69291	5.34618	6.09315	5.63275	8.48869	6.08134	5.5959	4.29418	6.64187	6.53421	6.37997	6.2849	5.70933	6.09834	6.29409	5.6321	5.55721	5.58738	4.49506	6.8136	5.9384	5.95911	5.76709	5.79099	6.81683	6.66984	6.25519	6.41518	6.45074	6.05168	6.10635	6.77369	6.768	6.48897	6.52126	5.79469	6.4465	6.54213	6.71683	6.19247	6.95635	6.04939	6.16049	5.28678	6.35436	6.73478	6.25209	6.41668	6.3453	6.5026	6.76663	6.46845	6.33393	6.8205	6.71588	6.95193	6.46238	6.85539	6.31547	6.30428	6.58019	6.49064	6.86672	6.12849	5.94146	6.94135	6.07919	6.57571	6.8341	6.37722	6.16806	6.54825	6.92575	6.6154	6.54266	6.52599	5.96861	7.1981	7.0146	6.70882	6.93036	6.36961	6.08073	6.4007	6.72729	6.45839	6.28868	6.86976	6.23246	6.33029	7.24422	7.38344	6.74772	6.40626	7.22012	6.95528	6.72533	6.60812	6.62641	6.68715	7.07001	7.23499	6.24556	6.23654	6.49701	7.24501	6.30649	7.1987	6.75556	6.59534	6.89355	6.78565	7.50012	5.88263	6.58283
GFM1	2.8691	2.9963	3.3489	2.4214	2.8437	2.0801	1.773	1.9425	1.4356	4.5161	1.2362	1.804	3.7543	2.0921	2.5295	2.3969	3.5797	1.8598	2.7614	4.4192	3.7431	3.9406	3.7499	3.7272	3.4539	3.2134	3.3246	3.5423	3.1071	3.6767	3.8478	1.2611	2.027	1.8099	3.8813	3.8591	3.8585	2.3856	2.9564	2.65	3.61729	3.98633	3.9609	0.473826	3.10444	4.16201	0.0933756	4.11769	0	2.56938	0.440588	3.51198	3.87912	0.106336	0.703706	2.86548	0.651204	0.940151	3.22992	1.09341	0	4.39573	3.88271	3.85298	3.91685	1.79443	1.77067	4.20241	0.336781	2.01101	3.55997	0	4.37808	4.30602	3.92636	4.03555	0	4.61891	4.35678	4.3956	4.30567	3.95081	3.76322	3.89164	4.4802	3.7211	4.05242	3.90265	3.61859	4.10081	4.12795	3.7317	4.20216	4.19161	4.00336	3.0059	4.22863	3.75	4.10745	4.13978	3.72243	4.13295	4.12736	3.75943	4.3226	3.69344	4.30954	3.55033	3.82525	4.27647	3.86765	3.8739	3.44347	4.14488	4.22224	4.01121	3.62299	4.10594	4.34893	3.79454	4.03234	3.90506	4.05909	3.96275	4.34459	4.04156	4.40405	3.82203	3.97211	2.90591	3.97984	4.22837	4.14865	3.74162	4.11021	3.86834	4.01676	3.93692	3.2602	3.76197	4.48338	3.97074	4.0309	4.27539	4.34358	3.21644	3.32966	4.37263	4.52349	4.44657	4.29236	4.09829	4.17113	4.21295	3.96017	3.93455	3.99076	4.02701	4.53372	4.13719	4.09104	3.70366	4.14268	4.36528	3.95523	4.56746	3.09489	3.81319
GFM2	3.0601	3.754	3.4969	3.7318	3.1625	3.9524	2.4029	2.8307	2.1773	5.0682	1.9257	3.7132	3.5893	3.0595	4.5474	3.6231	3.6982	3.5837	3.6208	4.5612	4.3536	4.0854	3.903	3.187	3.3483	3.7952	3.4223	4.179	3.9212	3.7646	3.8165	2.1776	2.4008	3.4578	3.2558	3.4638	3.6342	2.7558	3.57	3.2143	4.07594	4.27774	3.09503	0.738862	3.60686	3.99204	1.29701	4.10402	0.951882	3.39789	0.659055	3.77793	4.21701	0	0.739871	3.32477	0.420186	1.9596	3.3753	0.774799	1.0438	4.1201	3.6211	3.99421	3.67813	1.86536	2.58129	4.60735	0.407238	2.69008	3.91133	0.988235	4.57373	3.80637	3.38721	3.92456	0	5.316	4.50304	3.80896	4.16907	4.26524	3.72024	3.76349	4.47702	3.92718	3.69681	3.81552	3.4244	4.42108	4.39429	4.13475	3.99206	4.37074	4.01421	4.15331	4.57816	3.95198	4.19336	4.5109	3.94851	4.563	4.64757	4.52401	4.36486	3.64485	4.3598	4.52301	4.68369	4.54122	4.70457	4.38667	3.51153	3.85043	4.00416	3.99645	3.47151	3.80146	4.57339	3.32512	4.25967	4.67617	3.90812	3.5559	4.54669	4.84707	4.71403	3.49376	3.47943	2.79794	5.16578	4.9254	4.9552	4.62465	3.65963	3.86998	3.84285	3.93976	3.52719	4.32681	5.40323	4.0342	4.07273	4.6074	5.51376	3.88791	4.074	4.73221	4.81256	4.13413	4.21287	4.27493	3.99763	4.7146	4.08039	3.50776	3.61632	3.76444	4.50678	4.12496	4.65817	4.33667	4.34664	4.09939	3.93022	6.4207	3.44326	4.12232
GFOD2	2.6025	3.3143	2.5251	1.8154	3.1158	3.2023	2.9847	3.0109	2.0716	2.9695	2.3397	3.2053	2.6954	2.5787	2.9979	2.7743	2.2847	2.4716	2.4715	4.1145	3.0153	3.3661	3.1747	3.9664	4.6202	4.3272	3.4175	3.2294	3.3135	3.6624	3.416	5.2852	5.0577	5.0836	3.7016	3.936	3.915	5.4694	5.6098	5.6186	3.87433	5.26632	2.66513	2.45243	3.92008	2.39351	2.66705	3.65381	2.6465	3.46036	2.24299	6.09798	3.83613	2.52303	2.71586	2.67815	1.86608	4.77884	3.81311	2.22627	2.59008	3.14331	3.47861	3.51526	4.03804	2.42738	3.41512	4.07097	1.96506	3.1394	2.11175	2.81296	3.04987	3.46792	3.40053	2.1714	2.33972	3.55539	3.96892	5.14157	3.4227	3.32541	3.09008	3.62227	4.41741	3.20743	5.97616	3.57696	2.70581	4.01884	3.88095	3.3504	3.77285	5.15106	3.26013	6.8926	4.17896	5.53903	3.16449	3.42659	6.0068	3.72566	3.56574	3.39551	4.36009	3.58739	3.16744	3.62588	3.78787	3.98114	3.61146	4.14697	3.0587	2.98684	3.91361	3.02625	3.21838	3.14804	3.47832	3.60496	3.80566	3.93268	4.00253	2.99136	3.67288	3.88558	4.31886	3.26332	3.46632	5.04203	4.01534	4.46979	4.63898	4.39362	3.95656	5.76922	3.75085	4.91857	5.12653	4.26403	4.74655	3.42714	4.05854	4.54559	5.2882	4.2063	3.89948	4.46807	4.47777	4.15273	4.0996	3.83831	3.96107	4.26721	4.37823	3.0591	3.30232	5.3512	4.15959	3.65058	4.4618	3.9174	3.71672	3.7263	3.30545	5.23939	5.27674	3.88993
GFPT1	5.3247	4.8852	5.4795	4.8962	5.7131	4.7205	5.7821	5.1416	4.9742	7.0578	4.6073	6.1625	6.246	5.696	5.6864	5.9737	6.2855	5.6821	6.0593	6.9825	6.3964	6.4645	6.5045	4.9237	4.9834	5.2841	5.4265	6.259	5.8652	5.2116	5.3504	3.9166	4.6381	4.4405	5.5705	5.6036	5.647	4.8738	4.8933	4.945	4.43365	4.40985	3.80628	0	5.05795	4.71515	0	5.32746	1.9417	2.69841	1.01734	4.90398	4.75146	0.661374	2.40346	3.31707	0.80546	1.58609	3.73758	1.06133	0	4.90096	4.24717	5.09007	3.989	2.26259	1.82849	6.08193	0.417559	2.62814	4.33348	0	4.81172	4.00543	3.8097	4.61815	0.320503	5.53146	5.14054	4.47928	5.37363	5.13847	4.79429	4.7785	5.64083	5.02437	4.14075	4.26805	2.99162	4.88358	5.23423	4.24722	5.06036	4.20405	4.58463	4.39748	4.8146	4.0363	4.41033	4.74786	4.52183	4.75484	5.05697	5.1399	4.97726	4.02725	4.45933	4.68056	4.57342	4.97166	4.91121	4.53702	4.45191	5.19993	4.26563	4.01426	3.88543	4.42545	4.26608	3.74549	5.05363	4.93849	4.4837	3.77554	5.48226	4.67073	4.60794	4.97172	4.16083	3.72993	4.97879	4.68903	5.1252	4.7129	4.69082	3.96293	3.696	3.90784	3.44124	4.25039	5.48886	3.81812	4.61378	5.40208	5.42983	4.16853	3.99276	5.52899	5.18616	5.41977	5.14334	4.31157	4.76855	5.31534	4.61623	4.44747	3.74741	3.71459	5.28984	4.28825	5.17203	4.65013	5.0107	5.20752	4.921	5.60654	3.92749	4.19341
GGA1	2.7192	2.4642	2.9854	3.5495	3.779	4.1969	3.5598	3.6645	3.9386	3.7608	3.5201	3.071	2.6392	2.701	2.9818	3.4804	3.9206	3.1232	3.1076	4.6812	3.5899	3.696	3.743	3.0181	3.1186	3.1316	3.067	2.6208	3.1307	3.1717	3.1831	3.4374	3.4542	3.5163	3.739	4.0253	3.962	2.6589	2.7744	3.0717	6.70682	6.59578	5.16082	4.18977	5.95992	4.98682	3.76718	5.98705	5.75154	6.15757	4.84984	7.01605	6.8571	5.16177	5.99217	5.32589	5.49215	5.30719	5.98044	5.63409	3.57652	5.87531	5.77852	6.51708	5.28122	5.61701	5.6496	6.61257	5.86135	6.10948	4.92741	3.92063	6.60153	5.71188	5.19209	4.58574	5.75446	7.35324	6.75772	6.37649	6.07602	6.18507	5.89768	6.46455	7.14246	6.38247	6.13027	5.88932	5.68585	7.10797	6.62498	6.2698	5.56847	6.52435	6.49125	7.61011	7.59575	5.61552	6.46701	7.59516	5.72828	7.28936	6.92108	6.50237	6.83605	5.70186	6.51551	7.04161	7.3738	7.33034	7.56567	6.97066	5.56184	7.16866	6.51499	6.22154	5.50136	5.69122	7.47114	5.60098	6.17837	7.48275	6.63876	5.6615	6.13456	7.42318	7.06422	5.19897	5.57694	5.86124	7.78583	7.42452	6.92011	6.73738	5.81251	5.53277	5.95627	5.9235	5.21307	6.03678	7.42801	5.69218	6.27304	6.97047	8.00171	6.90461	6.44963	6.70268	6.88849	5.9386	5.64918	6.32565	6.02765	6.81932	6.0024	5.33798	5.82513	5.96413	6.97007	6.52318	7.03552	5.98486	6.73114	6.86819	6.80442	7.90615	6.13939	5.78902
GGA2	5.0986	4.7551	5.5991	5.2937	4.5249	5.4866	4.4689	5.9734	5.7282	7.4215	5.6802	4.4188	4.8463	4.2072	5.4684	4.2321	4.6162	5.6383	4.181	7.0187	6.3475	6.3542	6.3587	4.7318	4.4681	4.729	5.4228	4.9061	5.323	6.0765	6.0242	4.9692	5.2006	5.1167	5.068	5.2339	5.2786	4.8798	5.1446	4.7928	6.2429	6.13007	4.61195	2.81041	4.4658	5.44719	2.54986	4.96752	6.182	5.65212	3.7292	6.09669	6.04008	4.53718	6.03094	4.69055	4.78029	4.30694	5.22299	4.86452	2.05249	6.0304	5.14832	6.51631	5.34101	5.24132	4.60052	6.3946	4.33054	6.31367	5.77012	2.74557	7.13371	5.55289	4.86156	5.41159	4.81758	7.35305	6.33739	5.47749	5.87526	6.63793	5.88906	6.2438	7.13159	6.41395	5.19834	5.40427	4.78529	7.78656	6.67308	6.43512	5.39382	6.07333	7.18779	7.06218	9.09764	5.36166	6.94208	8.29023	4.70675	7.4581	6.79442	7.02345	6.38941	5.03077	6.45812	7.37948	7.7587	7.88358	7.54898	6.47539	5.29903	6.78286	6.15368	6.39215	5.19428	5.88032	8.07254	5.17631	6.29237	7.66434	6.34821	5.41822	5.8701	7.68888	6.48146	5.14221	4.95325	5.31775	7.80859	6.83132	7.02943	6.18322	5.70589	5.26911	5.26472	5.24034	4.69149	5.75022	7.28074	5.34031	5.65734	6.7934	7.69927	6.4551	5.89614	6.98083	5.9946	5.26677	5.02642	5.82942	5.61129	6.39463	5.80899	4.90953	4.99295	5.30454	6.87098	6.09645	6.68366	5.72789	6.70755	6.78861	6.62679	7.11153	4.63071	5.56556
GGA3	3.4148	3.3065	3.3799	2.6836	3.2757	3.5138	3.205	3.2061	3.2463	3.7446	3.1564	3.0947	2.9808	3.3773	3.8089	3.3535	3.4662	3.0044	3.1344	4.8592	3.8073	3.8872	3.7666	3.4453	3.5256	3.251	3.6313	3.302	3.4044	3.6032	3.9997	2.6277	3.2533	2.9373	3.8853	3.9559	4.2754	2.9619	3.2344	3.0141	5.54052	6.12828	4.46264	4.06746	5.38469	4.74271	3.95625	5.49779	4.83713	5.51473	4.29687	6.11667	5.54018	4.13124	5.35269	4.63417	4.58506	4.72277	5.27912	4.83005	3.60865	5.09903	5.07728	5.99362	4.99121	5.23578	5.15841	6.24871	4.83405	5.60879	4.71126	3.99936	5.4466	5.22861	4.48823	4.59384	4.61139	6.13038	5.79153	6.039	5.62372	5.20398	5.24128	5.62314	6.49854	5.18964	5.80182	5.0684	4.53556	6.50296	6.02496	5.28572	4.96284	6.00207	5.91774	6.9444	7.08068	5.05715	5.52908	6.6624	5.52088	6.5138	5.28419	5.34276	5.99402	4.91472	5.59038	5.77438	6.09307	6.62842	6.12361	6.11653	4.80527	6.30311	5.73876	5.52385	4.90931	5.09252	5.98378	4.46807	5.64077	6.20973	5.52072	5.11365	5.57371	6.22172	5.91904	4.59563	4.86186	5.18497	6.57351	6.20613	6.22876	6.00273	5.14316	5.28163	5.06362	5.45549	4.67901	5.51684	6.62819	4.89936	5.46904	6.42525	7.00138	5.91729	5.67681	6.43834	5.77579	5.10823	4.90117	5.14092	5.29397	5.87569	5.18323	4.49645	4.8626	5.54004	6.18165	5.55034	6.01578	5.00629	6.0352	5.97713	5.7362	6.4992	4.81942	5.11582
GGCT	3.1033	0.01	3.6416	3.9182	2.5242	4.9387	2.4985	0.9537	3.2724	5.6348	0.6476	3.7823	4.0786	3.5756	3.9006	2.2776	2.6118	3.2089	3.4149	4.1453	4.2372	4.4676	4.1897	1.9141	2.9425	3.173	2.686	2.3392	2.5515	4.021	2.6509	3.2286	3.6348	3.3737	2.5315	2.76	2.1769	3.3575	2.9822	3.1311	5.75683	7.00052	5.63073	1.83857	5.8932	5.7397	0.76762	5.06955	1.49837	3.90443	1.54024	6.51412	5.73724	2.01155	2.08169	5.2727	1.75991	2.58276	5.76481	2.25072	0.96214	5.62023	4.91295	5.805	6.42348	2.43104	2.93265	5.71899	1.63307	3.5562	5.57359	1.23104	6.1968	5.24096	5.01497	5.49308	1.28628	6.29547	5.47287	6.61863	5.64392	5.53707	4.98453	4.96514	5.96853	5.62323	7.24994	5.07756	5.00592	5.74424	5.8049	5.91429	5.3589	7.39227	5.40533	7.25018	6.84629	6.71344	5.88352	5.3743	6.42873	5.612	6.78061	5.68449	5.79843	4.99683	5.40313	5.65573	6.17406	5.98224	5.81432	5.43356	4.5641	6.32966	5.78686	5.43557	5.08147	6.03141	6.01056	5.63233	5.30055	5.83848	5.54645	5.32095	5.96211	6.07375	6.04597	5.17191	5.03459	6.0223	5.90006	5.7874	6.2006	6.34208	5.33408	6.50592	5.02245	6.32039	6.01336	4.97614	6.4504	5.52629	5.87401	5.90087	6.40628	6.20314	6.27648	5.74264	6.27332	5.50119	5.76137	5.48794	5.20914	5.79268	5.00477	5.13863	5.20194	6.61732	5.61521	5.8776	5.79992	4.85308	5.97291	5.81429	5.72379	6.63762	6.14819	5.0105
GGNBP2	3.3759	4.6472	3.9826	4.1095	4.4328	4.4694	4.275	3.5281	3.2804	5.3268	3.6321	4.7161	4.7204	4.6047	4.6973	4.0419	4.5259	3.7056	4.1836	5.5658	4.8423	4.8146	4.7613	4.4572	4.4423	4.1916	4.7188	5.0004	5.273	4.4612	4.5509	2.916	3.6757	3.5242	5.0653	5.0319	4.9604	3.8346	4.1144	3.66	6.20373	6.51937	5.43729	4.42333	6.21118	4.89026	4.71769	6.40439	5.01572	5.72929	4.73628	5.88045	6.38396	3.3815	4.30531	5.51875	3.76106	4.44771	5.75469	4.27968	4.60342	6.12009	5.65272	6.59366	5.59417	4.73272	5.24367	6.792	3.80087	5.37496	4.7669	4.66271	7.2009	6.37509	6.03847	4.90774	3.93479	7.36606	6.36992	5.80265	6.64781	6.30555	5.98643	6.24654	7.0291	6.24034	6.13076	5.91716	5.72638	6.59366	6.95421	5.89785	5.72519	6.39659	6.50718	6.53955	7.37917	5.65727	6.6299	7.19113	5.61069	6.99951	6.6659	6.23052	6.29779	5.67772	6.59484	6.6064	6.89849	7.21982	6.99896	6.32775	5.45145	7.005	6.37441	6.38183	5.7639	6.28482	7.4946	6.28886	6.19476	7.06732	6.23172	5.71245	6.54419	6.6472	6.60066	5.92658	5.54972	5.39857	7.03389	6.80528	6.60758	6.4321	6.29437	5.92853	6.0213	6.05756	5.39773	6.50169	7.16916	6.34707	6.02329	6.49362	7.07756	6.27809	6.39787	6.76822	6.19083	5.95178	5.98127	6.33615	6.13992	6.43337	5.9102	5.21866	5.58364	5.91644	6.60319	6.65129	6.53889	5.84083	6.76342	6.62552	6.38576	6.39065	5.17313	6.23868
GHITM	6.4337	7.859	7.6594	7.5154	6.912	5.6407	6.5696	6.9769	6.5582	6.7313	6.7823	6.7019	7.014	6.7913	7.3312	6.7279	7.1204	7.2562	7.4242	7.1411	7.421	7.3538	7.3297	7.0295	7.1003	6.8004	7.1738	7.5104	7.2409	6.8205	6.9323	5.9446	7.0067	7.0557	7.2136	7.1534	7.1735	6.7767	6.8183	6.6252	5.61289	5.996	5.87293	4.96232	6.44303	5.38622	4.9505	6.65351	4.28931	5.70113	4.38274	5.66674	6.06295	4.34872	4.49359	5.84807	4.36609	6.14439	5.6417	4.53643	4.7384	6.01771	5.47466	6.71089	5.90825	4.89263	5.65469	6.64115	4.34915	5.31107	5.38773	4.92731	6.43156	5.90091	5.65449	5.57776	4.43728	6.67127	6.04726	5.98358	6.72263	5.86093	5.70078	5.81467	6.76386	6.02334	5.98752	5.61062	5.81097	6.24564	6.48473	5.72181	5.83846	5.97331	6.06228	5.80453	5.62476	5.97898	6.11629	6.18237	5.91802	6.16521	6.28411	6.15882	6.00227	5.31606	6.07587	5.95866	6.33791	6.48179	6.16314	5.7454	5.31173	6.11533	6.023	5.79176	5.38863	6.19579	6.49283	5.88146	5.95215	6.00008	5.86693	5.76745	6.70235	6.21996	6.30188	5.81998	5.57615	5.33182	6.39035	6.35826	6.12006	5.97307	5.99049	5.66378	5.85954	5.99018	5.55189	5.72652	6.22462	5.80743	5.555	6.03862	6.17701	5.87892	5.61602	6.07689	5.86125	5.64981	5.77859	5.89415	5.91102	6.11666	5.76764	5.2763	5.48029	5.79617	6.13071	5.93985	6.18193	5.59787	6.12657	6.23501	6.11967	6.28118	5.42004	5.62245
GID8	4.4524	6.0028	5.2919	4.9522	4.7399	5.5072	5.1636	5.1713	5.1357	6.0276	3.6929	4.5517	5.2167	4.6786	4.8538	5.2678	4.7806	4.2536	4.5162	6.0632	5.5265	5.4726	5.3111	5.292	5.3745	5.5584	5.5295	5.1777	5.5168	5.5103	5.3983	5.358	4.9584	5.2086	5.7362	5.889	5.6048	5.3111	5.4749	5.6504	5.51366	6.32134	4.51986	3.31827	5.04286	4.62306	3.48474	5.23576	4.01375	4.97774	3.30323	6.56081	5.53432	3.49265	3.91836	4.57111	3.3967	5.68018	4.84242	3.48842	2.99101	5.61281	4.94848	5.22102	4.88364	3.87622	4.8557	5.46798	3.72115	4.37463	4.46375	3.36837	6.41338	5.1478	4.90766	4.42711	4.03087	6.7458	5.60645	6.24156	5.14606	5.92963	4.9242	5.25582	5.627	5.99678	5.87549	5.41188	4.67477	5.67219	5.55262	5.76387	4.97818	6.21386	5.31142	6.74575	5.70852	5.67773	6.43625	5.71844	5.81903	5.72172	6.3854	6.12211	5.79666	4.78947	5.84672	6.1764	6.44397	5.8264	6.4425	5.76424	4.19141	6.15267	5.63477	5.73688	4.49388	5.16155	6.99971	5.2216	5.56336	6.61537	5.74784	4.70622	5.19362	6.16735	5.90397	5.01503	4.98443	5.65417	6.67723	6.00978	5.87068	5.64654	5.70328	5.81702	5.44274	5.50068	5.36016	5.34733	6.15433	5.55723	4.92689	6.00247	6.88587	5.64174	5.28087	5.92901	5.77134	5.20691	5.13776	5.59849	5.44719	5.84627	5.12707	4.55657	4.93513	5.64375	5.90013	5.66969	5.94976	5.2021	5.86433	5.94392	5.82548	6.4801	5.80653	5.69688
GIGYF1	3.64	3.2889	3.0462	1.9638	3.6542	5.1126	3.8031	3.6377	3.8948	4.4332	3.43	2.9917	2.6667	3.2331	3.8724	3.896	3.7563	3.0881	3.6965	5.4103	3.9011	3.9551	3.9042	3.1691	3.0601	3.3366	3.334	3.3468	3.427	3.9829	4.2226	3.0943	2.943	2.8965	3.83	4.0112	3.7725	3.0358	3.1844	3.064	7.39627	6.0815	5.27476	4.22885	5.99535	4.32232	3.88709	6.1261	5.27767	6.07706	4.12916	6.17216	6.9671	4.32307	5.50132	5.4488	4.74324	4.59662	5.53484	4.93603	3.09817	6.43111	6.30431	6.30798	5.09861	5.28253	5.56583	6.87315	5.37519	5.54919	4.24729	3.77732	7.24477	6.19764	5.46778	4.03064	5.05172	7.83437	7.41028	5.62783	6.20415	6.1355	5.71605	6.4957	6.96997	6.86661	5.27333	6.73078	5.49281	6.82303	6.79042	6.82268	6.51672	6.38959	6.28401	6.93463	7.11935	5.59352	7.26649	7.24333	5.06239	7.09236	7.33015	6.92816	7.39404	6.2443	6.79882	7.36087	7.33058	7.38083	7.42224	7.52302	5.22097	7.18305	7.3811	6.88251	5.55922	6.0281	8.03634	5.72694	6.1502	7.57171	6.55752	6.09708	6.59193	7.44973	7.39685	5.99581	6.4176	5.47444	8.10062	8.12563	7.06473	7.34943	6.64444	5.68239	7.1011	6.21501	5.42821	6.63735	7.57768	6.20628	6.38176	7.13544	8.25427	6.91637	6.1607	6.7775	6.96257	6.20798	6.04519	6.53521	6.52498	7.01398	6.46996	5.05578	5.68192	5.66813	7.40866	7.01053	7.28207	6.39726	6.69329	6.66346	6.62305	7.56741	4.71243	6.70066
GIGYF2	3.5855	4.5265	4.2796	3.9874	4.3322	4.4128	4.2317	4.2323	3.3545	5.4985	4.1823	4.2085	4.3527	4.0884	3.803	4.2579	4.4534	3.7588	4.2014	5.4282	4.6359	4.1901	4.4856	4.2144	4.0583	4.2983	4.7558	4.2738	4.3908	4.557	4.4693	2.6354	3.5742	3.6047	4.5613	4.8227	4.8299	3.8275	4.3161	3.811	4.9276	4.93262	4.10242	2.42287	4.43664	4.17432	2.43409	4.69115	3.08917	3.60563	2.25712	4.64487	5.11666	1.52931	2.67137	4.28232	2.23335	2.32964	4.01019	2.6414	1.90307	5.14244	4.70274	4.75796	4.22507	3.01968	3.30601	5.51059	2.319	3.53096	3.69693	2.39246	5.5342	4.64765	4.53042	3.94691	1.66693	5.71066	5.28738	4.59575	4.94712	5.30421	4.87902	4.88633	5.34171	5.14593	4.6972	5.05325	4.09604	4.92256	5.22495	5.20637	4.93982	5.09774	4.57224	4.74015	5.54295	4.45782	5.62599	5.38157	4.47512	5.29767	5.4976	5.18819	5.24076	4.65992	5.33953	5.3915	5.41023	5.41829	5.38171	5.37162	4.43679	5.32725	5.2777	4.97511	4.42062	4.7851	6.14164	4.58997	4.83045	5.43253	4.83005	4.22011	5.07263	5.33044	5.34532	4.76264	4.91259	4.00066	5.91663	5.59809	5.46288	5.21435	5.31814	4.7118	4.8443	4.75934	3.76168	4.86741	6.00552	4.65511	4.8709	5.32449	5.9496	4.98692	4.8625	5.31196	4.95418	4.63652	4.6782	4.87157	5.01275	5.37861	4.85614	3.83575	4.31287	4.4737	5.36513	5.0592	5.42015	4.6447	5.12279	5.37892	5.04238	5.52053	3.99817	4.91229
GIMAP2	3.1432	4.072	4.6089	2.9569	3.2533	2.8812	0.949	3.8102	4.0612	6.0256	3.2061	2.2735	2.6452	2.4598	5.1962	1.4046	3.2842	3.0653	3.141	5.0515	4.3419	4.5094	4.3396	4.4896	4.3028	4.2502	4.6944	4.1753	4.48	4.3664	4.7154	2.1071	3.865	3.4182	5.1048	4.8839	4.8799	3.4241	3.8113	3.7544	3.851	3.24282	2.37226	4.99722	2.0168	4.06215	4.96171	3.62678	3.20647	7.73915	3.97003	3.023	3.51746	3.2411	3.42938	2.3703	4.05572	6.25779	5.05158	3.64746	5.23896	3.86203	2.81454	4.81775	4.10399	5.11975	6.1698	4.96967	3.65746	6.35369	4.81962	4.39954	4.51844	2.74273	3.33048	3.71283	2.69641	5.02081	4.03783	2.76879	4.53276	4.19672	3.57772	3.76154	4.62288	3.18343	2.0449	2.81097	2.40493	6.36803	5.23407	4.73156	3.63999	3.69513	5.23066	3.24031	5.22956	2.45525	4.84813	5.49262	2.07687	5.97953	5.09338	5.6786	4.83216	3.74293	3.91752	4.06573	5.55532	5.8453	5.06035	4.1873	2.92153	5.40307	3.92049	4.24092	3.26085	3.65682	5.32527	2.7911	4.46564	4.5889	4.16222	4.07369	4.9382	5.04769	5.7613	3.7712	3.35735	1.27653	5.37075	5.31393	5.63112	4.49413	4.07123	2.69195	3.77381	2.56181	2.90786	4.46606	5.76109	3.34065	3.88303	3.7385	5.70237	4.02807	5.02959	4.10584	3.58144	3.54236	3.83658	3.93179	3.0552	3.91897	3.3463	2.75144	3.04979	2.53233	4.22709	3.40229	4.52055	3.60191	3.94871	3.41264	3.18936	3.40817	1.51805	3.2427
GIMAP4	5.3777	7.1	6.8245	6.9514	5.4066	4.4715	4.9454	6.3054	5.6514	7.4219	5.385	6.3529	6.448	6.1247	7.0543	5.5146	5.8105	5.8926	5.5977	6.9775	5.7151	5.7324	5.8186	6.5932	6.606	6.6902	6.5172	6.1977	6.4651	6.1162	6.0463	4.6655	5.7732	5.5126	7.2926	7.2973	7.232	5.7212	5.9512	5.6139	5.75148	3.71279	4.52339	6.50095	3.84484	0	6.66965	4.94858	5.34896	8.72249	6.33146	4.63073	5.79717	5.63777	6.41616	4.64386	6.16293	6.88266	6.90586	6.37395	6.11654	4.14106	5.03534	5.57895	4.67021	6.53235	7.70808	5.56773	5.58229	6.53442	2.50085	6.72645	3.73502	5.40791	5.7489	0	4.64205	4.01161	5.84273	3.20255	5.52948	1.18815	4.78348	5.057	5.5087	2.87826	2.91643	4.94066	4.43188	6.9479	6.09324	4.03966	5.39032	4.53262	5.9584	3.77457	6.99536	4.20759	4.12681	6.29539	3.33649	6.48576	3.22702	2.53634	5.77585	6.07401	5.01107	2.55801	2.10589	6.78644	2.14274	5.73192	4.51476	3.76672	5.85379	3.21314	5.29592	5.70518	3.35651	5.63627	5.6732	3.63805	5.87523	5.78911	5.82815	3.11344	6.67323	5.26753	5.25284	4.16598	4.71799	6.90823	6.71423	5.25232	6.26579	4.00327	6.47668	4.72761	4.59458	6.34913	6.92665	5.6479	5.74177	5.30356	6.03788	5.94083	6.47438	4.81496	5.35751	5.65775	5.80686	5.96484	5.08647	4.95696	5.07026	4.73661	5.33206	4.02219	5.93375	5.5015	6.35273	4.83158	5.42348	5.26876	4.76055	4.94587	3.04428	5.41891
GIMAP6	3.9847	4.3636	4.6139	4.1642	2.9804	4.9468	3.113	4.9153	4.8193	5.7933	4.6732	2.6894	1.9686	1.4663	5.3661	5.2668	5.5318	4.2977	2.8583	6.0439	5.2557	5.0222	4.9035	3.6327	3.5706	4.0247	3.4583	3.0698	3.5868	4.4787	4.3707	4.0781	4.2556	4.2589	4.5588	4.3939	4.7193	3.992	3.9102	4.1848	4.39345	2.35435	3.67019	4.40536	3.1439	1.36061	4.39433	4.33389	3.34581	6.93094	3.41878	2.06451	3.2486	3.26069	4.12761	3.34257	3.87462	4.87526	5.55525	3.88267	3.76542	3.68726	4.48453	5.12648	3.50428	4.69844	6.1623	4.8535	4.46916	4.77436	3.62198	3.9167	3.93127	4.97453	5.17652	1.20699	1.35672	2.88834	3.89372	1.85698	5.01923	0.821209	2.43306	4.03214	5.22836	2.2129	1.95778	4.35818	3.68474	6.14782	5.52941	3.27622	4.2182	3.18548	5.1093	2.42889	4.64382	3.67125	3.78328	5.66569	2.51026	6.07874	2.82439	2.04692	4.38	4.91359	3.90557	1.6054	1.88002	6.11901	1.30527	3.78043	1.955	2.73909	4.55031	2.62306	4.12004	4.47101	2.52711	3.73978	4.32246	3.17784	4.64557	5.02685	4.94458	2.48501	5.86674	4.47179	4.5781	2.89946	3.96688	5.67209	5.14108	4.59051	5.52695	3.0863	5.63247	3.93478	3.63968	5.02932	4.58402	5.05529	3.38545	3.65826	5.15771	4.34598	5.14407	3.98711	4.40949	4.80249	4.93504	5.35167	4.93736	4.81299	4.45902	3.70661	4.89086	3.48546	5.0511	4.81096	5.24316	4.29194	3.87994	3.54365	3.01933	4.26482	1.82538	4.53597
GIMAP7	4.1438	6.2964	5.8982	5.623	5.2013	6.0127	5.1418	5.6658	5.5216	7.6731	5.6305	5.0217	4.6129	5.0921	5.3487	4.1645	5.4266	4.3979	4.3091	6.1814	4.9886	5.0879	5.1202	5.9388	5.784	5.9723	5.9052	6.058	5.5313	6.2886	6.4008	3.2265	4.7951	4.2369	7.103	6.8743	7.0158	5.01	5.3123	4.621	5.73257	3.67235	4.55771	5.34937	3.9506	0	4.48702	5.43008	2.97652	8.08444	3.8237	2.53759	4.37425	3.80075	4.58008	4.02841	3.72356	6.11949	6.536	4.71055	3.75027	4.25606	5.62304	6.51432	4.73827	4.88271	7.16619	5.91269	3.8338	5.85166	2.08418	4.1841	4.26908	5.3775	6.25124	0	1.4108	3.72038	5.3338	2.85208	6.22952	0.24012	4.85122	5.3023	6.15581	2.99216	3.17311	4.98781	4.50295	7.80246	6.60977	3.9344	5.20038	4.52421	6.62547	3.88138	6.09162	4.5371	4.18324	7.14664	3.23598	7.41329	2.50302	2.13739	5.17743	5.91927	4.4856	1.89262	2.05206	7.73648	1.58173	5.60898	4.65204	3.33392	5.74284	3.07317	5.2477	5.69358	3.00707	5.3579	5.52229	3.69053	5.4294	6.37786	6.24171	2.99791	6.8925	5.33074	4.95115	3.59538	4.21853	6.75577	6.76629	5.02354	6.52754	4.08946	6.79999	4.52883	4.6212	6.29942	6.86305	5.96329	6.08348	4.91847	5.67798	5.20364	6.1726	5.13487	5.35214	5.589	5.77038	5.91289	5.27069	5.26173	5.5109	3.96029	5.499	4.38178	6.45417	5.61295	6.1171	5.14517	5.65883	4.63409	4.07556	4.67183	2.75314	5.52074
GIMAP8	3.1365	4.7568	4.7121	4.0985	3.4958	3.7878	3.0957	3.5003	3.5568	5.4969	2.2958	1.9689	3.1437	1.6459	4.3876	2.002	3.07	3.3342	2.2476	5.1612	4.2363	3.9233	3.8527	4.2384	3.9324	4.0799	2.833	4.1699	4.0674	4.0841	4.4283	1.9365	3.5707	3.5736	4.5604	4.6487	4.6835	3.7938	4.0089	3.6625	4.54641	2.75809	2.97019	4.23838	2.54893	2.20458	4.46032	3.4825	2.39712	5.9513	2.19464	2.55949	3.80537	1.76153	1.83126	3.00038	2.36964	3.34388	5.28807	2.81558	4.01958	3.58198	4.6206	4.37302	3.48984	3.05137	4.91	4.17724	2.8263	2.59591	1.31293	3.5116	3.80741	4.80531	5.21315	0.371121	0.673699	3.36295	5.07805	2.43359	4.37963	0.317157	3.71079	4.2739	4.13828	1.60525	1.51484	3.96623	3.49872	5.45201	4.94727	2.98535	3.85729	3.36352	4.67333	2.85731	5.28955	3.14078	3.265	4.87019	2.27768	5.41166	2.92986	0.850178	4.2547	4.61566	3.87427	1.26389	1.29763	5.77551	0.951552	4.5841	3.34043	3.22871	4.7788	1.96377	3.93037	4.39027	2.40306	4.01494	4.8564	3.2662	4.5924	4.48703	4.73033	2.3593	5.68135	4.35077	3.98002	2.83307	3.69116	5.7583	5.45986	4.10352	5.59825	2.82275	5.36172	3.08524	2.87207	4.72715	5.60759	4.68919	4.69069	4.01151	4.69228	4.63639	5.45572	4.14611	3.96374	4.61225	4.78952	5.18016	4.74422	4.40395	4.50081	3.06844	4.58261	3.58113	4.61577	4.51937	4.80351	4.17123	4.48686	3.46407	3.39545	3.40142	1.28101	4.76196
GINM1	4.5157	5.1049	5.1317	5.3928	5.0592	1.046	6.6146	6.3158	5.077	6.7679	5.3919	5.7537	5.329	5.407	5.8792	5.944	5.4464	5.0501	4.9614	5.8485	5.9309	5.7965	5.9489	5.8085	5.3574	5.7399	5.4356	5.7811	5.3222	5.379	5.2976	4.6225	4.7258	4.7662	5.3882	5.3269	4.9442	4.8712	4.8553	4.3554	6.23075	5.81308	5.91664	3.38677	5.34507	4.85952	3.47924	5.54909	3.35794	4.76106	3.37934	6.24426	6.77566	2.64512	2.92239	5.77262	2.91308	3.07344	6.20842	3.18147	3.11254	6.64119	5.94567	5.52924	5.39366	3.67551	4.05821	5.47161	2.98257	3.97363	5.19787	3.58868	7.23102	6.66726	6.42925	4.77537	3.47224	7.74969	6.38414	5.49207	5.55233	6.70716	6.3677	6.48897	5.80085	6.56535	5.44995	6.19444	5.79324	5.26058	5.87237	6.56072	6.17387	6.19649	5.38801	5.94231	6.59002	5.61113	7.08899	5.81586	5.29446	5.55136	7.17354	6.78352	6.72286	6.06585	6.99533	6.72187	7.14223	6.08052	7.22382	6.52924	6.02139	7.1137	6.88358	6.34735	6.01247	6.45398	7.36743	6.50034	7.13497	7.3014	6.71389	5.84378	5.71025	6.8547	6.8768	6.50033	6.20316	5.44923	7.32684	7.0482	6.95887	6.27284	6.91639	5.83779	6.54107	5.64922	5.67117	6.41006	7.10747	6.66264	6.28813	6.93827	6.83499	6.46245	6.37255	7.30653	6.19824	6.25836	6.39586	6.69473	6.60987	6.77052	6.41874	5.74469	5.8752	5.81032	6.97313	6.77224	7.01303	6.51378	7.22987	7.56093	7.2494	6.36927	5.18737	6.53781
GIPC1	3.9029	2.4711	1.8376	3.1309	3.9275	5.4318	4.6997	4.0966	3.7763	4.5877	2.3092	3.9512	3.3082	2.8714	4.2592	4.55	3.9722	3.819	4.298	4.8849	3.6091	3.7392	3.8569	3.4923	3.2604	3.202	3.033	3.0415	3.1848	4.1715	4.1008	4.4999	3.8764	3.851	3.7683	3.9441	3.9662	4.5425	4.7929	5.0276	6.43288	8.52184	5.92666	1.59548	5.83139	2.57747	0.801922	6.36309	3.33882	4.76328	2.3714	8.51743	6.29881	3.83088	4.47857	6.07498	3.85172	3.90057	6.30916	4.53439	0.765313	6.25434	6.29992	6.37059	7.54913	4.41198	3.96717	6.40604	3.75888	4.08941	2.68332	1.21051	6.07571	6.24628	5.75892	2.339	3.1437	6.51085	6.52985	8.2157	6.06859	6.11342	6.07733	6.26165	6.39569	5.77738	8.70751	6.02131	5.91874	5.98879	6.15127	5.61962	5.99706	8.29812	5.65951	9.08894	6.03247	8.30951	6.13938	5.73222	8.30198	5.96351	5.60973	5.94501	6.65103	5.96452	6.29086	6.04386	6.68016	6.24732	6.37342	6.41636	6.18484	6.16775	6.26278	6.28539	6.3119	6.02309	6.49768	5.9626	6.78541	6.7018	7.08163	6.25803	5.45985	6.29774	6.38672	5.45958	5.86686	8.00648	6.96732	7.08573	7.17545	6.37281	6.26245	8.20212	6.16051	8.02924	7.79257	6.49407	6.99272	6.37405	6.34155	7.10024	7.33375	6.28027	6.05982	7.22417	6.88432	6.30683	6.3109	6.3311	6.65157	7.25569	6.93906	6.01167	6.38361	8.23622	7.10652	6.7278	7.21523	6.61986	6.2435	6.65935	6.52217	7.53423	8.40352	6.65734
GIT2	2.5239	3.9229	3.1098	2.9598	2.7474	3.2365	2.3945	2.0182	2.9097	4.0075	1.921	2.3974	3.0609	2.1451	1.7993	2.7057	3.6483	2.5619	2.951	4.1597	3.4796	3.2816	3.3483	3.9667	3.8494	3.9754	3.8385	3.9555	3.9939	3.5286	3.5986	1.3314	3.0959	3.0705	4.2127	4.1473	4.1499	2.987	3.2664	3.1385	4.98807	4.73473	4.28491	4.63783	4.8954	3.83792	5.20998	4.84748	4.19216	5.8161	4.10412	4.51671	4.90384	3.23303	3.95758	4.25634	3.78625	4.49271	4.71367	4.13388	4.75607	5.27944	4.58413	5.17362	4.25206	4.43333	5.56557	5.53865	3.77107	4.71323	3.65389	4.98538	5.64113	4.79113	4.27161	3.75488	3.18605	5.57507	5.081	4.065	5.06807	5.12051	4.6144	4.84289	5.61939	5.64241	4.24122	4.69825	4.24661	5.89196	5.39543	5.14178	4.87281	4.88721	5.12838	5.12524	7.03276	3.99258	5.47692	5.98979	3.74197	5.94894	5.6176	5.32413	5.2837	4.68764	5.5735	5.32375	5.79198	6.08316	5.74886	5.32578	4.33613	5.73958	4.94388	5.14327	4.54865	4.668	5.73291	4.26576	5.07769	5.83258	5.01682	4.62232	4.93264	5.82588	5.55933	4.67446	4.56907	3.75974	6.35218	5.76997	5.90723	5.30753	5.07648	4.19171	4.56942	4.36728	3.73377	5.1964	6.02735	4.6666	5.02168	5.61726	6.20281	4.97035	4.88453	5.65961	5.11247	4.75233	4.83436	5.04227	4.94519	5.20566	4.91556	4.30025	4.18287	4.11491	5.49779	4.90531	5.45142	4.86334	4.72234	4.92552	4.64974	5.44328	3.44053	4.89479
GK	7.045	8.0507	8.2524	8.7088	8.8223	6.4405	8.3494	8.608	8.1542	7.7531	8.822	8.4309	8.5495	8.0863	6.8644	8.393	9.0958	8.0573	8.5152	7.1002	7.5573	7.2695	7.4891	8.8073	8.6184	8.7757	9.4202	9.5118	9.4953	7.4022	7.3644	8.037	8.7534	8.6747	9.2095	9.1071	9.1083	7.8866	8.1675	7.999	2.88984	0.450323	2.29481	5.15408	5.45644	3.0983	5.5234	5.22323	4.2445	5.32467	5.50819	2.76934	2.39564	2.39638	2.95124	0.98214	3.91504	5.04873	0.979076	3.22284	5.18649	1.69735	1.50521	4.99203	1.75918	4.9116	4.73418	5.78477	4.46367	5.5931	2.3812	4.4217	2.43785	1.20614	1.40279	1.74945	3.47952	2.65431	2.42345	1.9483	4.5534	1.83993	1.63167	2.48997	5.22972	2.17027	0.942867	1.37793	0.971368	4.11789	5.33813	1.94428	1.21563	1.87955	4.734	2.17577	4.05806	1.89124	2.25767	3.18583	1.66295	4.10523	2.73835	2.11033	2.71172	1.4001	2.65642	2.2268	2.33051	4.18497	2.55377	2.48038	0.743568	2.35395	2.50735	1.91357	0.661001	2.44193	3.28369	1.17282	1.24083	2.03392	0.913503	2.03519	4.1177	2.31797	2.6389	1.69534	1.50579	2.16447	2.84245	2.98683	2.27802	2.33472	1.94395	1.455	1.92956	0.958965	0.109392	1.86841	2.95697	1.50655	1.35818	1.59211	2.98332	1.7343	1.73346	1.46443	2.81928	1.4803	1.56262	2.89468	1.52202	2.54672	0.98877	3.04987	1.07724	0.953788	1.69642	1.81883	2.68225	1.03871	2.27844	1.48969	1.42571	3.88464	1.07033	0.961461
GLA	4.8823	5.5211	5.9463	6.7797	6.4721	4.9624	5.7172	6.5553	6.4673	5.9148	6.9893	6.1706	6.3053	6.0459	4.8599	6.7205	6.7868	6.6254	6.5749	5.5525	5.9503	5.8459	6.071	6.6518	6.5174	6.6174	6.4353	6.4565	6.7353	5.0005	5.0472	5.851	6.546	6.368	6.7905	6.7418	6.666	6.4791	6.4504	6.4149	3.40991	2.61494	2.8807	3.70407	3.01309	3.20316	3.94125	3.47779	3.79728	3.7247	3.7358	4.06123	3.77578	4.0216	3.6788	2.53323	4.10589	3.52685	3.34942	4.02119	3.19186	3.31783	3.10966	3.77869	3.39069	4.29022	3.37916	3.9102	4.65744	4.76899	2.9254	2.97001	3.07619	2.46964	2.45849	2.88296	3.27811	3.98691	3.74907	2.59932	3.85421	3.12437	3.26301	3.77052	4.13426	3.95174	2.90983	3.13636	2.11638	3.70781	3.61123	3.79482	2.78855	2.98497	3.24513	3.64382	4.73155	3.41987	2.98148	3.03851	3.21645	3.56941	4.60721	3.52544	3.69167	2.86854	3.82484	3.27679	4.11697	3.93723	3.81815	3.63808	3.19803	4.67288	3.84724	3.15358	2.82795	3.13222	3.3158	3.14603	3.79827	3.84185	3.50977	2.68112	3.59109	3.96268	3.73471	3.37839	3.01365	2.47959	4.21851	3.93839	3.8479	3.63216	2.98074	2.44945	2.76366	2.61241	2.84334	3.11824	4.17539	2.68924	3.71249	4.35761	4.24145	3.64229	3.51221	4.35826	4.11377	3.3117	3.24175	3.74093	3.19459	3.31761	3.62727	3.61742	2.87552	2.71649	3.81788	3.03303	3.91284	3.65832	3.96387	3.83396	3.67584	4.22823	2.98596	3.3115
GLB1	3.8502	4.1492	3.8836	3.9226	2.7991	1.6904	3.0035	3.6232	3.7417	4.1747	3.018	3.5644	3.5944	3.6611	2.1829	3.7012	3.9059	4.1126	3.8999	4.7785	4.5344	4.2965	4.3534	3.2903	3.3284	3.827	2.8138	3.3897	3.0536	3.6466	3.4983	3.5168	2.7477	2.3816	3.4753	3.1926	3.1918	2.6937	3.4072	3.0436	4.98711	4.83239	5.06759	4.46102	6.32437	4.05725	4.16061	5.84858	4.36625	5.45179	3.73491	5.27826	5.36979	4.14677	4.64908	4.86696	4.30686	4.3419	5.11054	4.79674	3.81986	6.13629	5.26288	6.14024	5.54272	4.37528	5.36963	5.92171	4.17727	4.63246	3.90782	4.3861	6.08352	5.30321	5.23278	4.39382	4.28616	6.1253	5.39508	4.54769	5.96435	5.97916	5.0673	5.17247	6.10044	5.69376	4.42497	5.22119	4.51313	5.76817	6.40662	5.90911	4.99007	5.31472	5.44166	4.75155	5.67171	4.86875	5.85629	5.82712	4.80572	6.11882	6.14198	6.10549	5.56975	5.44052	6.16678	5.67552	6.03918	6.09921	5.80502	5.26969	5.41903	5.59351	5.58264	5.6888	5.21655	5.35929	5.9405	5.01105	5.65374	5.89801	5.67952	4.95857	5.99807	6.06296	5.43921	5.77018	5.51894	4.23783	6.09142	5.74673	5.92757	5.6109	5.55775	4.83217	5.01649	4.88154	4.84237	5.49649	5.76037	5.18353	5.12802	6.00111	6.29509	5.53533	5.11722	6.47959	5.72957	5.33082	5.1044	5.44209	5.64384	6.18491	5.99135	5.69261	4.98811	5.10873	6.40319	5.21158	6.35894	5.73424	5.34308	6.04725	5.91112	6.35699	4.11503	5.5502
GLE1	3.5686	4.8098	4.1346	4.2674	4.0404	4.3462	4.2213	2.8382	2.9462	4.9099	3.1263	4.3651	4.2535	4.0441	3.931	4.3754	3.833	4.0477	4.1418	4.5879	3.9955	4.188	4.0826	4.1909	4.3556	4.3796	3.7328	4.165	4.1772	4.1793	4.0901	2.9308	3.7589	3.5454	4.2629	4.3011	4.3871	4.1895	4.1313	3.456	4.16463	4.6455	3.39903	2.95903	4.03702	4.2476	3.20011	4.45653	3.21576	4.64931	2.47131	4.00225	4.28061	2.58375	3.06545	3.32757	2.6637	3.00201	3.29295	3.04978	2.53313	4.15684	3.57259	4.41577	3.95745	3.33168	4.00085	4.89936	3.09823	3.63312	4.10376	2.92123	4.77318	4.27728	3.71801	4.11526	2.5482	5.07022	4.53652	4.05249	4.40828	4.41812	3.94791	3.92063	4.80853	3.90405	4.04535	3.72358	3.36843	4.90455	4.83285	4.49096	4.17122	4.90404	4.49216	4.64513	4.83264	4.09652	4.68865	4.8632	3.88795	4.8481	4.39727	4.66799	4.56804	3.93751	4.52614	4.88626	4.77316	5.08561	5.07327	4.73415	3.68305	4.48674	4.46393	4.22041	3.83601	3.7983	5.11904	3.95096	4.20787	4.79387	4.21947	3.86491	4.6737	5.09163	4.9146	3.86791	3.86718	3.34579	5.31288	4.99895	4.91231	4.21224	4.24159	4.09476	3.88215	4.17364	3.81565	4.37197	5.14026	4.29488	4.12355	5.02026	5.70638	4.20457	4.1351	4.70444	4.77668	4.09497	4.13991	4.3207	4.25685	4.79409	4.21025	3.42287	3.54883	4.07035	4.99824	4.0444	4.65671	3.9978	4.02506	4.43327	4.05978	5.59667	3.8809	4.21897
GLG1	4.9337	5.5631	5.0285	5.0878	5.2136	5.3197	4.9335	4.8534	4.4822	5.8264	4.2232	5.1765	5.4572	4.8851	4.7309	5.1583	5.5512	4.7383	5.4342	6.334	6.0538	6.0906	6.0859	5.2782	4.8909	5.0594	4.9325	5.2868	4.8692	5.6164	5.4925	3.6993	4.4295	4.4003	5.7633	5.5734	5.5761	4.6395	4.679	4.5183	6.48331	5.38589	5.37933	3.04877	5.409	4.47469	2.87468	5.51426	4.83506	4.85302	3.67555	6.70937	7.06665	4.34388	5.20385	5.6011	4.21023	4.23977	5.63379	4.27035	2.43038	6.71017	6.14828	5.65433	5.1396	4.41624	4.36563	5.90828	4.82643	4.79195	4.30651	2.84488	7.35794	6.34344	6.25132	4.60673	4.1215	7.75897	6.77593	5.39987	5.60452	7.00109	6.12198	6.35951	6.05008	6.94182	4.89476	6.4766	5.50003	5.92426	6.11016	7.17829	6.27153	5.84686	5.65208	6.08724	6.14489	5.28492	7.23657	6.11097	5.1559	6.06992	7.51815	7.04767	6.99396	6.22499	7.07673	7.16847	7.06232	6.28587	7.1987	6.72901	6.00882	7.43819	6.84872	6.55864	5.84467	5.99469	7.87106	6.25151	6.66775	7.10524	6.48784	5.59821	5.89803	7.18666	6.8122	6.44679	6.25647	5.18644	7.48678	7.11964	6.80132	6.59993	6.6812	5.12857	6.29928	5.68007	5.38599	6.19224	6.90626	6.55435	5.4521	7.11592	7.61773	6.75203	6.18382	7.31154	6.22328	5.87079	5.88733	6.43025	6.58587	6.54349	6.29559	5.43528	5.72567	5.39785	7.03943	6.61699	6.82817	6.60352	6.77428	6.93904	6.80815	6.56501	4.87566	6.8058
GLIPR1	3.9243	5.453	4.3345	4.8987	3.3306	3.2035	3.1965	2.338	2.4647	5.6612	2.554	3.4514	4.5482	3.5631	3.5768	3.1244	4.9041	3.4457	3.8549	4.8696	5.1438	5.0065	5.059	5.2922	5.2304	5.3566	4.5863	4.7877	5.2294	4.8049	4.8482	1.5269	4.4732	4.1454	5.6455	5.3187	5.5423	4.1439	4.7847	4.2208	4.95909	2.33665	3.35995	4.38646	0.843338	2.06652	4.92231	2.39901	2.94272	6.49073	3.35119	3.41404	5.21885	3.45216	2.96337	3.88245	3.40274	4.42194	3.30151	3.85904	4.46938	3.9246	4.70948	4.13062	3.21785	4.29464	5.86391	3.82269	3.42346	4.96462	2.19599	4.8099	3.83829	3.04408	4.31602	1.48087	2.10784	4.85523	5.23208	2.43494	3.58801	3.76697	3.93348	4.33474	4.05285	3.96396	1.58692	4.33007	3.58505	4.94693	4.68542	4.2808	5.13026	2.02047	4.64002	2.74434	5.3751	1.81389	3.72862	5.45297	1.83309	5.36679	4.64692	3.84275	5.54882	4.88165	4.28708	3.8738	4.40238	5.28081	4.21728	5.68392	4.15014	4.83019	5.2945	4.10241	3.01437	3.83468	3.27717	4.23048	3.89915	3.90087	4.05169	3.16754	3.47371	3.82732	4.92788	4.49707	4.74038	2.08154	4.52889	5.28492	4.32761	5.43984	5.09393	2.23855	4.8318	2.26161	2.27668	3.80808	6.01424	4.12631	4.51667	3.92131	6.02078	5.29807	4.76553	4.15834	4.07982	3.75655	4.15031	4.26578	4.13303	3.30186	4.19065	4.39303	4.20147	1.9963	3.91902	4.22845	3.73136	4.08865	4.41718	3.78028	3.83798	3.21105	0.801445	3.95282
GLIPR2	5.8312	6.233	5.7826	5.8958	6.1448	6.129	6.1324	6.377	6.4488	6.5162	6.5882	6.4082	5.7074	6.1601	6.0382	5.5033	6.0485	6.4074	5.9875	6.9316	5.9088	6.0487	6.0684	6.6873	6.4768	6.5564	6.5858	6.4795	6.5737	5.5268	5.6945	6.7427	7.1155	7.0032	6.2384	6.3198	6.3731	5.9691	6.1066	6.0343	6.40172	3.73461	5.72179	7.48263	3.416	0.703926	7.36052	4.24258	6.06191	8.02647	6.59747	5.91764	6.35009	6.44755	6.13338	5.7435	6.34742	6.65499	6.27275	6.62961	7.30829	4.93705	6.54849	4.92696	4.98006	6.8097	7.84439	5.4921	6.53853	6.45038	1.29408	7.24975	4.67159	6.22288	6.0449	1.23489	7.17513	3.37347	5.90015	4.36818	4.75333	5.11527	6.29167	5.93004	4.95013	4.29903	1.68357	6.0921	5.8634	5.70188	5.15397	4.32358	6.6845	4.47823	5.23049	3.8453	6.85717	4.06265	4.47214	5.55347	3.5284	5.34081	4.17608	4.48457	6.49424	6.32422	4.88082	3.06501	4.54917	5.5833	3.97927	6.32511	6.28496	3.47351	5.90812	4.77717	6.49049	5.92047	3.14164	5.73475	6.78297	4.1327	7.09689	6.30121	4.83908	4.67437	6.0257	5.4218	6.63118	5.03313	4.31786	5.74029	6.148	5.931	6.94512	4.18453	5.41052	4.40852	5.08866	6.02595	6.66777	5.86538	6.05885	6.81679	6.91165	6.24575	5.71864	6.9641	5.60641	5.97974	5.89018	5.92524	6.50222	5.78188	7.53327	6.04747	6.41246	4.49558	6.24073	6.44228	6.45006	6.23692	5.31414	6.86119	6.53273	5.48507	2.3753	6.57626
GLO1	4.7299	5.0632	4.9398	5.1207	4.5883	2.3412	4.0682	3.6982	2.0708	4.9548	2.9625	5.4501	5.3997	3.9404	5.2401	3.6112	5.0801	4.5573	4.7942	5.52	5.239	5.021	5.1404	4.8215	4.2711	5.0581	4.9089	5.1722	5.1171	4.5934	4.8498	2.972	3.4139	4.132	4.0901	4.6212	3.9604	4.3103	4.2211	4.2933	6.63161	7.26486	5.73852	3.08213	7.20969	6.48153	2.62645	6.85641	3.84535	5.71098	3.95135	6.67893	7.00611	3.93358	3.72493	6.09284	3.53785	4.34769	6.39688	4.1483	2.87605	7.64077	6.71263	6.89154	6.19899	4.32114	4.73499	6.89013	3.72937	5.37239	6.70704	2.25203	8.00375	6.48135	6.4838	5.91437	3.4388	8.6722	6.8801	6.92394	7.33678	7.63744	6.52433	6.87153	7.13067	7.32316	6.57692	6.7057	5.87564	6.51995	7.39364	7.18709	6.51003	6.87934	6.60566	6.8207	6.57361	7.09106	7.56917	7.17587	6.07313	6.77673	7.97073	8.01391	7.2134	6.57522	7.90688	7.73025	7.96513	7.25501	8.09664	6.66811	5.99654	7.68505	7.00594	7.34119	5.78206	6.94428	8.25191	6.757	6.89475	7.94142	6.5505	5.90197	6.89595	8.07262	7.65505	6.76836	6.31091	6.00212	8.2387	7.51215	7.28595	6.60333	6.75688	6.59742	6.84591	6.61686	6.42226	6.4738	8.3693	6.58509	6.62716	6.98423	7.2101	7.06833	7.14171	7.09402	6.98797	6.68343	6.83774	7.12613	6.91929	7.00197	6.65487	6.05773	6.54866	6.82751	7.1039	6.99946	7.14141	6.7506	7.36665	7.55822	7.21465	7.27718	6.76674	6.92628
GLOD4	3.4534	4.0822	4.189	2.6192	3.699	3.5189	4.5153	4.4304	3.779	4.9588	3.0867	4.4589	3.8438	3.5845	4.6115	4.3079	3.9256	3.5269	4.046	4.9733	4.4388	4.4723	4.5856	3.9422	3.5408	3.6983	3.0763	4.0042	4.1021	4.3496	4.4146	2.2816	2.9498	2.8207	4.2213	4.4254	4.4493	3.3604	3.8947	3.1798	5.44835	5.91777	4.69699	2.37955	6.00946	4.77381	2.08435	6.26739	2.21971	4.96009	2.14101	5.49598	5.7056	2.56989	3.32615	4.72408	2.83228	2.63948	5.12157	3.39725	1.15782	5.60093	5.09505	6.07295	5.34697	3.71632	4.20921	6.69541	2.93986	3.98435	4.79036	1.74777	5.86794	5.52022	4.83708	4.47533	1.75008	6.07688	5.88796	5.57496	6.18133	5.95659	5.59821	5.74634	6.45257	5.30994	5.46273	5.37148	4.82536	6.23292	6.14486	5.57532	5.31805	5.88827	6.00267	5.84286	5.76087	5.36427	5.86878	6.34247	5.12437	6.21396	5.94203	6.01059	6.02117	4.97141	5.41035	5.94451	6.2245	6.55318	6.16683	5.90244	5.27084	5.74389	5.69391	5.29305	4.65109	5.43708	5.80892	5.03381	5.80769	6.04988	5.84509	5.18811	6.24448	6.19066	6.11215	4.67614	5.01226	4.89274	6.42048	6.41706	6.36393	5.45131	5.35883	5.29163	5.28301	5.37307	4.93642	5.3146	6.13079	5.12083	5.47896	6.05688	6.45836	5.38917	5.05556	6.06026	5.7765	5.27595	5.12489	5.3436	5.58146	6.07285	5.62441	4.47788	5.14352	5.49261	6.24572	5.33609	5.92794	5.37573	5.42489	6.05557	5.8002	6.80705	4.87484	5.66455
GLRX	3.659	3.8507	4.1685	3.8539	4.0907	3.9483	2.894	3.0844	3.1611	4.8942	3.5891	3.553	3.3168	3.378	4.098	3.0833	4.059	4.0317	3.2177	5.4282	4.8175	4.6512	4.8461	3.7612	3.5256	3.9934	4.18	4.1233	4.3351	3.7939	3.8758	3.0159	3.6774	3.7074	4.4903	4.4998	4.3896	3.8263	4.1112	3.8067	3.14762	2.72162	4.42127	4.87665	7.03013	5.31563	4.01405	6.61162	3.83073	6.2564	4.73687	4.7519	3.05047	3.37524	2.97297	4.1412	3.52211	4.59575	3.92092	2.70937	4.57209	2.06845	2.87387	6.8515	4.01636	3.76868	4.98653	6.03904	2.67115	5.14493	4.97787	4.16687	2.53765	4.03308	2.35708	5.31506	3.83332	2.35875	1.8565	2.28192	6.26478	2.24032	3.07091	2.26766	6.64223	2.96456	2.53016	1.34508	2.71521	5.30728	6.68457	2.30958	2.14829	3.13893	5.59361	3.14362	5.57883	3.14234	2.64833	4.91166	2.79586	5.64928	3.38125	2.84242	2.55404	2.86607	3.10228	2.61781	2.96161	6.04639	3.27019	2.39259	3.98241	3.07748	1.95162	2.74087	3.75197	4.2861	3.12299	2.39104	4.43817	2.92138	2.60625	3.98542	5.8694	2.99828	2.84602	3.79022	2.31677	4.08419	3.4018	2.38495	3.73802	4.12917	2.98094	2.72467	2.81279	3.11976	3.85038	4.25083	4.10194	3.6089	4.64518	3.842	3.77885	3.38866	3.05159	4.57891	3.60557	4.97818	5.24077	3.92434	3.27064	3.69085	3.04481	4.50535	2.75219	2.51037	4.33828	2.8677	4.80468	3.02426	4.17783	4.84486	4.40868	2.2437	1.15309	3.48811
GLRX3	3.8981	4.5295	4.0124	3.8379	5.0109	4.7071	4.7819	4.5964	3.2352	6.1139	3.2271	5.094	4.9802	5.0826	4.201	4.1202	4.6375	4.1489	4.4864	5.4813	4.6609	4.5804	4.8686	4.0884	4.3527	4.4271	4.3627	5.2929	5.2351	4.6634	4.5071	3.5994	3.7318	3.3088	4.5501	4.6239	4.0537	3.528	3.8653	3.9859	4.69936	5.39323	4.42568	1.85336	4.10478	4.45677	0.951012	4.31733	2.0586	4.16514	1.19273	5.16076	4.99265	1.80808	1.67628	4.32757	1.4324	3.06764	4.4022	2.03094	0.514007	4.70154	4.52973	4.42255	4.88693	2.37525	3.01146	4.63568	1.57777	3.19466	4.52608	0.529994	5.2783	4.96761	4.458	4.53519	1.49949	5.28157	4.93432	5.85001	4.36087	5.05793	4.79477	4.85372	4.79268	4.61871	5.35037	4.47631	4.39227	4.7927	4.53608	4.5961	4.7621	5.68938	4.62274	5.53893	5.76004	5.34562	4.81888	4.89157	4.93879	4.56732	4.81095	4.85511	5.09878	4.16494	5.00421	4.93115	5.25738	5.06883	5.19207	4.96578	4.31174	5.09116	4.78256	4.93573	4.45506	4.94311	5.44768	4.50579	5.01644	5.16411	5.02574	4.33919	4.48463	5.24698	5.10623	4.29533	4.4747	4.78398	5.63619	5.43749	5.35614	4.94418	4.62243	5.0654	4.47004	4.98725	4.71193	4.64478	5.92685	4.54601	4.93303	5.44276	5.9588	4.83229	4.73928	5.27797	5.01763	5.01249	4.79201	4.68751	4.88746	4.896	4.83623	4.53184	4.69916	5.09115	5.26441	4.92015	5.08877	4.60252	5.23566	5.24302	5.07823	5.41606	4.57867	4.7774
GLRX5	5.9421	9.0576	6.8853	4.7382	5.2527	6.5303	5.4068	5.7114	4.7139	6.8059	4.2772	5.1208	5.0742	5.3076	6.9195	5.225	5.5826	4.5156	5.7106	5.7315	5.701	5.6538	5.6663	7.2276	7.1489	7.1967	6.4263	6.6594	6.4831	5.6012	5.5377	3.9688	3.9087	4.3388	7.2669	7.245	7.3613	6.4992	6.6718	6.7051	5.03966	5.28091	4.90767	4.18134	5.54923	4.82011	3.68404	5.60926	5.54633	5.27783	4.64003	4.83262	5.16736	6.10453	4.63855	5.28502	4.43112	9.64412	5.38835	4.63976	3.3489	5.84078	4.98409	5.32978	4.62013	5.77781	7.15124	5.81135	5.69452	5.81525	4.44926	3.1582	6.39539	5.24795	5.05861	4.87029	6.16916	6.00561	5.3136	5.1528	5.56618	5.77938	4.92702	4.81874	5.97287	5.92689	5.10885	5.24279	5.04369	5.4782	5.48475	5.91209	5.0655	5.44562	5.19089	5.37154	5.68193	5.26756	6.29893	5.45478	4.95854	5.30689	6.19915	6.02415	5.32902	4.72288	6.24981	5.92051	6.44349	5.72207	6.65609	5.2704	4.83245	5.86752	5.0318	6.33509	5.08785	5.3378	7.02052	5.22277	5.5941	6.42959	5.55878	5.26091	5.77063	6.42944	5.44054	5.15825	5.01608	4.37387	6.72872	5.9242	5.60999	5.26464	5.25229	4.95675	5.41243	5.22229	4.9139	5.18177	5.75199	5.5384	5.2789	5.7725	5.94394	5.40428	5.31529	5.82098	5.58252	5.33778	5.32255	5.58974	5.42806	5.72034	5.42562	4.87045	5.31654	5.22815	5.96184	5.31571	5.68467	5.10253	5.66744	5.66922	5.54144	5.74449	4.2617	5.44313
GLS	3.9708	5.2328	4.8401	4.6034	5.9769	5.1701	5.5478	5.2437	4.5303	7.2866	4.833	6.1896	5.9181	5.9121	4.5103	5.3092	6.2122	4.9139	5.4155	6.5194	5.6771	5.6764	5.7981	5.6781	5.3782	5.507	5.9029	6.4226	6.0612	5.2955	5.4464	3.3735	4.1538	4.1808	6.0665	5.8974	5.9128	4.7572	5.0577	4.7011	5.82049	5.122	4.90128	2.25201	6.48707	6.29457	3.01478	6.69016	3.75119	6.1285	3.00449	6.29662	6.70216	1.78991	3.03539	5.14901	3.12711	4.11434	5.80454	2.8495	2.59634	5.77304	5.24183	6.50306	4.1907	4.73391	4.69632	7.30191	2.51871	5.48871	6.11318	2.84974	5.43495	5.45106	5.54381	6.31204	1.25075	6.83997	6.54833	5.42076	6.8416	6.19961	6.6511	6.86253	7.0186	5.74625	4.43104	5.30189	5.06338	6.90937	6.58545	5.6445	7.04684	5.45443	6.58021	5.50372	8.10222	4.63193	5.6519	6.8949	4.75058	6.99319	6.22738	6.01436	6.72263	5.33357	6.13068	6.05444	6.25137	6.84289	6.02529	6.5366	5.93068	6.16516	6.18322	5.82774	5.20683	6.10217	5.98982	4.9627	6.8213	6.38506	6.18193	5.41719	6.76335	6.3695	6.68232	5.36903	4.96393	4.64453	6.92125	6.7686	6.91442	6.27251	5.98506	4.58819	5.45704	4.39066	3.67377	5.9831	7.38316	5.65046	5.66394	7.01448	7.34026	5.59216	5.94249	7.03641	5.62768	5.67342	5.74131	5.71971	6.15684	5.80135	5.92077	5.3134	5.01796	4.64674	6.18836	5.96744	6.15507	5.82322	6.31143	6.61504	6.31256	6.07817	4.01108	5.46851
GLT1D1	3.242	5.5158	4.5671	4.9681	5.4685	5.0828	5.3113	5.9191	6.0458	4.5934	6.1568	5.2597	4.8718	5.2967	3.8804	5.3498	5.4535	5.1795	5.2191	3.3468	3.5843	3.4793	3.6077	6.1387	5.9861	5.9149	5.9683	6.1358	6.3291	4.539	4.8176	5.5695	5.8886	5.6914	5.7031	5.7389	5.6001	5.2532	5.5049	5.0414	1.86426	0	0.87145	7.56669	0	1.44284	7.74797	0	4.68989	6.55009	5.00089	0.19866	0.258792	3.6958	4.74298	0.303389	4.62499	5.74016	0.33964	5.23624	7.35156	0	0	0	1.25213	4.97155	7.11025	0	5.13814	5.7879	2.19722	7.35391	0	2.36517	0	0	6.02451	0	0	0	0	0	0.477892	0	0	0	0	3.04636	0	0	0	0	1.50192	0	0	0	0.244487	0	0	0	0	0	0	0	0	0	0	0	0	0	0	0	1.59694	0	2.07504	0	1.76331	0	0	1.20407	0.936384	0	2.3366	1.20501	0	0.107006	0.387566	0.518105	2.89423	0	0	0.692009	0.280906	3.20817	0.375857	0	1.22977	0.185947	0	2.79508	2.42914	1.59763	0.907657	3.74379	5.10597	2.64678	2.65509	0.881712	2.65091	2.20995	1.63393	3.96441	1.71295	1.72135	2.4007	2.87135	2.78669	0	3.6429	3.13819	2.61014	2.85782	3.36679	1.81872	0.632486	2.46999	0	2.20453
GLT8D1	2.781	3.7022	3.3243	3.0447	2.7661	2.8757	3.4849	3.1082	2.5347	3.0949	2.7844	3.6501	3.5278	2.2988	3.6847	3.1732	3.7887	3.2805	3.3312	4.5467	3.455	3.6804	3.812	3.4332	2.4012	3.2607	3.3433	2.9859	2.9413	3.6319	3.7715	1.4234	2.165	2.567	3.4069	3.0785	3.3144	2.833	1.889	2.1927	6.17787	5.67979	4.91332	2.9828	4.87463	4.84284	2.97822	5.43044	2.66059	5.06031	2.33565	6.326	6.63759	2.7112	3.05806	5.03566	2.78802	3.7012	5.69042	3.10082	2.72909	6.58776	5.94045	5.24658	5.49348	3.99167	4.57879	6.00581	2.99556	4.13099	5.06598	2.97929	6.9831	5.99592	5.78855	4.90482	2.61272	7.6065	6.62336	5.42558	5.47874	6.94414	6.32741	6.30407	5.74017	6.47068	5.08885	6.05728	4.94014	5.86138	6.01312	6.5276	5.91704	6.13447	5.59843	6.18518	5.88251	5.06175	7.07108	5.87959	5.10745	5.68781	6.73041	7.20758	6.79674	5.8563	6.62536	7.07432	7.24517	6.18831	7.26252	6.54201	5.93166	6.05743	6.31459	6.56161	5.70601	5.63303	7.40593	6.10171	7.00897	7.71814	6.76872	5.55043	5.90143	7.61178	7.01039	6.07411	5.94461	5.03396	7.56001	7.2463	7.09785	5.95167	6.19398	5.19616	5.94331	5.42757	5.57311	6.38252	7.19835	6.14152	6.04437	7.28864	7.51344	6.40372	5.94849	7.33936	6.9297	5.9339	5.97389	6.23143	6.27052	6.92273	6.13553	5.4429	5.76466	5.56631	7.24488	6.30873	6.96857	6.53349	6.70616	6.92202	6.68946	7.78904	4.67866	6.35262
GLTP	4.9554	4.3044	5.2987	4.0834	5.1256	4.6638	4.4961	4.7826	4.0324	5.1911	4.3354	5.1142	5.0865	5.4361	5.7941	4.358	4.5581	5.4721	5.5721	5.1287	5.3502	5.5461	5.3906	6.3518	6.1271	6.5483	6.7775	6.4622	6.6874	5.6506	6.1714	6.9657	6.5783	6.6336	6.3015	6.0113	6.3289	6.9486	7.2197	7.1953	5.08684	8.84766	5.31859	4.68718	6.99708	4.30274	4.61187	7.02575	4.38658	5.91573	3.82518	9.57249	5.26495	4.25901	4.73706	5.33257	4.37589	4.67691	5.55998	4.33617	4.72054	5.72774	4.93509	7.0668	7.09781	4.83823	5.60235	6.37702	4.58496	5.18223	4.00551	4.0196	6.05534	5.45435	4.88885	4.20648	3.81095	6.30196	5.14986	9.41583	6.51713	5.2434	4.71796	4.92499	7.14818	6.1473	9.83053	4.82697	4.95567	5.78114	6.63979	5.22377	4.94365	9.40773	5.81793	10.0724	5.61634	9.39222	5.60369	5.67441	8.8856	6.0257	6.27304	5.46552	5.35405	4.88369	5.90262	5.565	5.74009	6.78703	5.78499	5.30657	4.62464	6.1148	5.30475	4.96054	4.76078	5.57495	5.40125	4.72025	5.51895	6.06839	5.40778	5.11709	6.44516	5.65265	5.59487	4.95751	4.64472	8.09447	6.1148	5.8189	6.43824	5.28152	5.4806	9.30479	5.26169	8.68042	8.02178	5.28732	6.17022	4.93938	5.38582	5.66152	6.03404	5.46988	5.1235	5.48413	5.02559	5.32973	5.40197	5.58292	5.22207	6.0501	5.05044	4.58712	4.70229	8.76908	5.94434	5.33144	6.14725	5.13105	5.31991	5.22082	5.0197	5.0299	9.2994	4.90552
GLUD1	5.975	5.6702	6.376	6.3859	6.6978	4.9941	6.239	5.2392	5.3971	6.9223	4.3237	6.4419	7.0147	6.2094	5.9687	6.4991	6.9954	6.0325	6.9192	6.7133	6.6587	6.356	6.4005	5.9494	5.4687	5.7668	6.1375	5.9727	6.3655	6.0029	6.0475	4.2291	5.1983	5.0203	6.3047	6.0978	6.1632	5.4595	5.6106	5.2899	5.56278	6.1796	5.23423	3.22292	5.70907	5.0025	3.1584	6.43734	3.09358	5.28183	3.12502	5.90172	6.04838	3.13588	3.45619	5.2113	3.33319	3.96057	5.38603	3.45481	2.59291	5.97099	5.32142	5.77829	5.05964	4.03972	4.55368	6.49247	3.41193	4.43627	4.9387	2.53298	6.70724	6.09346	5.70803	4.55353	2.38494	6.72283	5.85133	5.60304	6.05587	6.38473	5.69749	5.8323	6.34247	6.00172	5.62964	5.28035	4.88	6.00054	6.17226	6.08619	5.61446	6.27698	6.11014	6.42959	6.14096	5.41728	6.61444	5.90272	5.7188	5.83838	6.74176	6.328	6.16637	5.35883	6.3176	6.1015	6.80643	6.05106	6.79157	5.84472	5.59591	6.17391	5.92037	6.03041	5.48114	5.82146	7.0232	5.84953	6.00653	6.25486	5.75701	5.35758	6.28335	6.37637	6.09315	5.71227	5.33342	5.35944	6.8224	6.16823	6.18781	5.46081	5.89638	5.5476	5.45352	6.05923	5.27911	5.87911	6.39609	6.03335	5.52105	6.22858	6.49701	5.66861	5.89019	6.50539	5.79905	5.62393	5.68817	5.86314	5.97048	5.85998	5.8638	5.26339	5.26225	5.71884	5.95733	5.86767	6.07096	5.52624	5.8237	6.33777	6.00333	6.1431	5.16437	5.4682
GLUL	8.1323	9.6996	8.8286	9.3608	9.6637	7.9935	8.6454	9.7244	9.8602	8.6747	10.0212	9.3344	9.0807	9.1453	8.7617	8.6986	9.9313	9.4154	9.3853	8.6436	9.0773	9.186	9.0687	10.408	10.5145	10.5639	10.2464	10.3157	10.3967	8.4887	8.5177	10.3662	10.4777	10.45	10.3769	10.3023	10.3084	9.6916	10.0702	9.809	6.88622	8.39177	8.72471	7.04761	6.08756	1.30286	7.04122	7.22744	8.50802	6.7281	8.43462	9.43876	9.55423	7.91567	8.6002	9.02362	8.92534	9.39532	7.36679	9.57137	6.89103	10.1989	7.68887	7.56766	9.80104	9.17472	7.06291	6.52818	9.71662	9.73854	2.90614	7.43803	10.2046	8.54374	7.86518	3.79423	8.4038	9.34802	7.11295	8.47479	7.3414	9.01062	7.04453	6.8949	7.89574	9.4794	10.0132	6.73483	7.92777	5.75381	7.80303	8.53184	6.98054	8.69967	6.35207	9.1927	7.99674	9.19621	10.1093	7.81665	9.79143	7.95325	9.96192	9.25167	7.61455	7.83112	11.4837	9.72406	8.80593	9.0658	10.205	7.96171	6.80223	9.38154	6.96196	10.2243	8.97901	9.29374	11.2943	8.24661	7.62312	8.26175	7.27197	7.76486	8.29179	8.80395	7.72079	9.70166	7.07565	9.34596	9.46755	7.33384	9.03058	7.84604	8.00118	9.81885	8.40614	9.84822	8.37382	9.15737	8.95128	9.30722	7.0999	7.23462	7.72204	7.49914	9.18673	8.45072	8.24598	7.65538	7.99895	9.44763	8.1912	8.00628	7.84433	8.46475	7.74236	9.80945	7.84398	9.18993	9.08848	7.38917	9.76011	8.8265	8.66897	7.81537	8.43218	7.62602
GLYR1	4.4588	5.7357	5.079	4.9373	5.4937	5.2657	5.6715	5.6062	5.007	6.5782	6.116	5.7006	5.2258	4.8918	5.4404	5.1886	5.1046	4.9664	5.0954	6.1162	5.4608	5.4652	5.4614	5.2043	5.0703	5.2979	4.9482	5.2452	5.1587	5.1648	5.2048	4.6631	4.7377	4.6338	5.5545	5.5146	5.63	4.7047	4.8543	4.7588	6.07907	6.68035	6.16225	4.67435	6.25671	5.53661	4.8157	6.50973	4.77373	6.08599	4.34545	6.16034	6.28394	3.86761	5.08222	6.32656	4.59747	4.95153	5.93616	4.91986	4.20181	6.35157	6.12493	6.59805	5.82225	5.20027	5.85053	6.86584	4.67355	5.55539	5.23695	4.91263	6.41541	6.32561	5.83888	5.35906	4.29661	6.84389	6.59107	6.54489	6.41189	6.468	5.85655	6.1726	7.06328	6.29456	6.10599	6.36196	6.59461	6.81993	6.72366	6.29313	5.90755	6.61997	6.46018	6.47036	6.77361	5.98843	6.42998	6.94851	5.81009	6.80342	6.22637	6.29906	6.44813	5.93852	6.4628	6.34042	6.61613	7.04045	6.48911	6.33894	5.78496	6.39805	6.41591	6.44602	6.05657	6.58536	6.66661	5.61932	6.11537	6.74667	6.4468	6.33227	6.50866	6.55222	6.49345	5.84475	6.07161	5.40214	6.98399	6.86073	6.66277	6.49069	6.29529	5.88521	6.07569	6.06716	5.3194	6.24622	6.83584	6.04621	6.14113	6.85783	7.13035	6.26284	6.13329	6.71353	7.01197	6.4414	6.25109	6.36289	6.48672	6.9221	6.29363	5.85746	6.30117	6.05803	7.07159	6.62603	6.71638	6.25227	6.51194	6.46001	6.18348	7.97865	5.68657	6.29965
GM2A	4.3171	4.8562	4.7532	5.5651	2.8181	2.6309	3.0114	2.4439	3.5564	3.6223	2.5585	2.4069	4.168	3.4362	3.4275	3.1077	3.4757	3.905	3.761	3.4756	4.5118	4.1227	3.8255	6.2649	6.0539	6.1747	5.2326	5.0353	5.5402	2.8738	3.3495	6.8152	6.403	6.7497	6.1459	5.554	6.2303	7.4545	7.5801	7.5547	4.9724	7.61348	4.35646	6.08215	3.29385	5.94596	4.27363	3.73483	4.92347	5.16957	6.3914	7.57376	5.36451	4.49306	3.82131	4.32918	5.51975	6.43705	5.0665	4.00659	3.79415	5.37619	4.97649	5.36431	7.3479	4.21773	4.56332	5.0219	4.45494	4.43035	5.95868	4.07899	5.65535	4.89774	4.6804	5.77507	5.06141	5.91424	5.33781	6.89395	4.99062	5.83285	4.99591	5.06823	5.59743	4.99986	8.0119	4.84744	4.43709	5.95304	5.68586	5.5534	4.63483	8.20898	5.73629	8.02167	7.88502	7.15079	5.69435	6.86363	7.05831	6.70887	5.71367	5.84408	5.4589	5.16516	5.31269	5.92335	5.91835	5.70257	5.98175	5.32287	4.88749	5.04051	4.90406	5.46546	4.9552	4.57983	5.56989	4.84287	5.54115	5.98473	5.3412	4.74515	5.27082	5.79855	5.79177	5.35105	5.01845	7.23746	6.11683	5.74132	6.86058	4.68557	5.01968	7.45158	4.18359	7.15132	6.34744	5.17147	5.61776	4.99286	4.51486	5.7134	5.2328	5.07163	4.88631	5.83332	5.01067	5.03954	5.00345	5.17331	5.12128	5.64289	5.62206	5.16612	4.57821	7.31807	5.27538	4.64471	5.41069	5.05883	4.5152	4.90324	4.89172	5.29905	7.45188	5.41148
GMCL1	3.8439	4.5819	4.2615	3.207	3.9879	4.2432	4.3209	4.4799	4.4864	5.5372	3.9155	4.1514	4.3414	4.255	4.2999	3.8698	4.2654	4.0498	3.6891	5.3936	4.3707	4.1769	4.2204	4.3472	4.2981	4.4621	4.735	4.6301	4.9017	4.2795	4.0609	3.3853	3.7425	3.6669	4.5367	4.325	4.4454	3.572	3.6478	3.5684	3.93195	4.33441	2.88139	1.22593	4.38598	3.37047	2.87704	4.2232	2.25699	3.63571	1.8333	4.36869	4.38634	0.571889	1.68202	2.95217	1.46585	2.45629	3.38033	1.73823	2.22609	3.85548	3.41487	4.11575	3.38788	2.75155	3.81423	4.66559	1.67854	3.66813	3.28362	2.87422	4.33084	4.09379	2.94787	2.96928	0.174202	5.0876	4.13521	3.83111	4.21692	3.87851	4.07139	4.25505	4.49119	3.85209	4.00181	3.59526	2.87216	4.16969	4.72292	4.07338	3.91618	4.2243	3.92329	4.25644	5.25258	3.96759	4.27122	4.23342	3.53114	4.51501	4.69136	4.40024	4.6639	3.52583	4.15828	4.46317	4.53352	4.68537	4.63516	4.39514	3.14716	4.60694	4.05423	3.43425	3.67966	3.81443	4.83579	3.28109	4.34662	4.5155	3.9699	3.14378	4.40927	4.5943	4.92034	3.84546	3.42272	3.3247	4.8234	4.74773	4.82081	3.61835	4.39559	4.06817	3.79856	3.94547	3.212	4.30918	4.91928	3.88691	3.94747	4.36876	4.82491	3.79977	3.88602	4.16577	3.98514	3.75393	3.95328	4.13931	4.07373	4.59718	3.96397	3.03757	2.70556	3.3737	4.24481	3.69174	4.52926	3.33485	4.27999	4.61464	4.27883	4.52031	3.32199	3.46296
GMFB	3.5757	3.3251	3.3855	4.7906	4.4504	3.1295	4.1589	3.9462	3.4114	4.3663	3.4996	5.3353	5.177	4.4815	3.9124	3.7249	5.0521	3.4351	4.609	5.518	4.6714	4.5293	4.638	4.2679	4.2311	3.7933	4.9168	5.1953	5.1368	4.1994	4.1527	2.6124	3.2278	2.9571	3.971	4.1932	3.7221	3.5585	3.3021	3.1734	4.76656	4.47256	3.70125	2.01791	4.23233	4.19965	2.88348	4.62084	1.55959	3.93553	1.1071	4.61462	4.87817	0	0.187952	3.60862	0.319541	1.61051	4.14399	0.136498	2.6763	4.50553	4.07663	4.37151	3.21736	1.93652	3.2895	4.84831	0.301141	3.20957	3.81232	2.14043	5.24173	4.02384	4.2962	3.97663	0.0674186	5.4177	4.47577	4.20678	4.53539	4.71159	4.32033	4.53248	4.63867	4.13375	3.43049	4.11958	3.28311	4.56273	4.85147	4.22204	5.01783	4.25076	4.22401	3.99597	4.83247	3.96245	4.57792	4.60198	3.67241	4.53719	4.78965	4.5639	5.13024	4.01307	4.30113	4.66478	4.55795	4.80061	4.63067	4.66497	3.51004	4.41627	4.53389	4.51384	3.63008	4.57157	4.84514	4.13417	4.81491	4.80154	4.44236	3.85688	4.64448	4.69607	4.39418	3.91624	4.24638	3.07683	4.92552	4.53622	4.64168	4.96303	4.58	3.7558	4.1247	3.76806	3.2159	4.42179	5.16462	4.41155	3.8693	4.6076	5.30161	4.24339	4.23002	5.11635	4.48685	3.95821	4.28581	4.4308	4.04219	4.21152	4.34474	4.16903	3.97455	3.68528	4.43272	4.78031	4.36613	4.05884	4.52245	4.69623	4.35161	4.45959	3.12686	4.0929
GMFG	5.4126	7.68	7.0917	7.0578	6.4135	5.8798	6.3446	7.4827	7.1103	7.6421	6.8779	6.6427	6.3848	6.6296	6.8146	6.8854	6.7336	7.0486	7.0069	6.7265	6.02	6.1252	5.8381	7.97	7.8255	8.0657	8.124	8.4118	8.0883	7.0127	6.9708	6.7559	7.7884	7.7345	7.6746	7.8072	7.6563	6.8088	7.2578	6.9256	5.23054	4.03524	4.44437	9.08391	4.15811	6.64018	8.36191	5.0284	6.77902	8.82832	7.61548	3.95245	4.67389	7.56311	6.92294	4.64059	6.88774	8.77322	5.99703	6.95285	8.83647	3.64736	4.24736	6.47774	5.56734	6.91486	8.63508	6.24114	6.94385	8.19416	6.90251	8.56701	3.26631	4.40272	4.77868	6.3229	8.11796	3.42662	4.39469	3.20207	6.04443	1.1499	4.65552	5.00273	6.74621	2.90782	3.03519	3.17821	4.27868	7.91287	6.88519	3.55229	3.83026	4.25006	7.35602	3.90331	7.62306	3.48258	3.79203	7.76508	4.02155	7.79956	3.00011	2.74189	4.39335	4.80728	4.36955	1.59413	1.35339	7.80981	1.94719	4.80626	3.96865	3.17609	4.68028	2.86271	4.62878	5.57388	2.45444	4.64259	4.77546	3.14667	4.60391	6.15254	6.06045	2.76677	5.68667	4.77015	3.68507	4.05527	2.78469	5.22825	5.68656	4.62079	5.20298	3.80773	5.36044	4.59188	4.37333	5.1621	5.87281	5.24737	4.66234	5.09255	5.54413	5.29407	5.60129	4.72908	4.82372	5.15747	5.0616	6.20439	4.87636	4.64352	4.7003	5.96495	4.47827	4.34806	5.33244	4.72675	5.6367	4.60437	5.14843	4.38053	4.43208	4.64586	2.26559	4.28617
GMIP	3.4067	4.7197	4.009	3.841	4.2813	5.0956	4.5027	4.4931	5.7345	4.7097	4.864	4.1891	3.6044	4.0531	4.6881	4.4219	4.3191	4.344	4.2554	5.1261	4.0476	4.3366	4.3421	4.9682	5.1692	4.8959	4.0716	4.4213	4.5393	4.7996	4.8141	5.3877	5.1228	5.1552	5.3733	5.41	5.7604	4.5728	4.5599	4.6857	3.52734	4.06089	2.92596	7.29672	4.93409	4.96138	7.67548	5.28852	6.93598	7.83525	6.65456	3.89938	3.18686	6.65226	7.55799	2.28863	7.22771	6.74263	2.91145	7.45003	7.03647	2.71697	2.68567	6.02385	4.17542	7.42818	7.55786	5.72282	7.47512	7.5032	4.86774	7.2181	2.75309	2.56202	2.36891	4.97207	7.14625	3.28209	3.31311	3.22691	5.62601	2.75336	2.81762	2.84307	6.51332	2.82654	3.864	1.96279	2.63102	6.90347	6.40066	2.76964	2.31902	3.52202	6.4412	4.83494	6.65312	3.40191	3.06203	7.21509	3.95093	6.86908	3.21001	3.24792	3.62158	3.31417	2.71921	2.87813	3.28634	7.10061	2.74813	3.51062	2.2848	3.374	3.32566	2.38119	2.43473	4.27946	3.41497	2.17385	2.93247	3.2636	2.64705	4.30504	5.36785	3.47675	3.84652	2.97744	2.24144	3.06475	3.17941	3.6035	4.45553	3.34082	3.2508	4.03689	2.93383	3.74561	3.17128	3.59064	4.49315	3.09912	2.93147	2.95396	4.33676	3.29438	3.27758	3.47431	3.79782	2.80288	2.7213	4.8723	3.128	4.14631	3.14011	4.2089	2.49995	3.48444	4.04208	3.58746	4.55869	3.25053	3.43501	2.82633	2.94421	4.79796	3.15203	2.90659
GMNN	3.81	3.383	3.4893	1.4158	1.9615	3.4956	3.9051	3.4822	3.9991	5.1692	2.9151	4.3618	3.3669	3.8235	5.0789	2.3812	3.4296	3.6951	3.7383	4.7795	4.5192	4.256	4.3749	2.5921	2.5977	2.8596	2.7668	3.9243	2.7364	3.7063	3.824	3.093	3.2976	3.3942	2.8814	2.8549	2.8299	3.0695	2.5596	2.9954	4.09384	5.22735	2.72953	0.776083	4.48	5.17396	0	4.30901	1.76219	3.30295	2.01859	5.12075	4.43046	1.59682	1.2195	2.5542	1.40274	1.67994	4.0582	1.32204	0.353979	3.93906	3.29161	4.276	4.65741	1.81049	1.64615	5.31558	0.623325	3.42525	4.92155	0.0477146	5.70901	4.45555	3.25155	5.67461	1.47924	6.47064	4.04472	4.54073	4.70677	4.81636	3.93382	4.23048	4.61256	4.12772	5.38927	3.40844	2.72213	4.76962	4.93057	4.53517	3.46024	5.10974	4.46772	5.54089	5.80632	4.83268	4.95765	3.50681	4.14057	4.33061	6.39444	5.82177	4.49922	3.63029	4.17638	5.3014	5.53885	4.54081	5.27467	4.40455	3.38658	4.99191	3.83144	3.57119	3.43551	4.4274	5.89889	5.62163	4.93488	5.0474	4.01076	3.41959	4.95677	5.14246	4.73886	3.51125	3.37609	4.36969	5.14248	4.69205	5.53663	4.99909	3.79835	4.83701	3.60437	4.68505	4.78086	4.47644	5.96724	4.57795	4.10641	4.47998	5.66215	4.68064	5.24878	5.12653	4.44706	4.168	4.34482	4.3877	3.75809	4.66939	3.61252	2.90321	2.44945	4.43726	4.47188	5.2437	5.09934	3.49215	5.48405	5.40204	4.98157	6.19015	4.51762	3.25876
GMPR	5.5338	9.3723	7.0071	4.9555	5.8852	5.8343	6.1872	6.2633	3.6612	6.7117	4.1418	6.0643	5.729	5.8127	7.2152	6.1239	5.4446	4.2563	5.798	3.6107	5.0278	5.2335	4.9167	7.2865	7.1312	7.1341	6.5908	6.7215	6.6763	4.9296	5.2181	2.9651	4.1438	3.7793	7.6039	7.603	7.5951	6.3978	6.7813	6.4214	4.66378	1.96652	3.81889	4.4465	2.11989	3.85593	4.26513	2.59052	6.35289	5.42613	5.4604	2.73252	5.84119	7.02554	5.61853	5.16185	5.43751	9.97847	4.52269	5.36832	4.67371	6.35725	3.00047	3.20912	1.7226	6.08506	7.51588	2.83668	6.16562	5.35366	0.48814	3.94418	6.9065	3.41462	5.0915	1.19643	6.91695	6.74548	4.21406	1.6574	2.75169	6.49987	3.73499	4.03276	3.38413	6.61156	1.63785	3.63335	5.4626	2.62581	3.60304	6.35661	5.48177	2.10735	1.89408	2.27705	2.99326	2.74102	7.08666	2.5229	2.9576	3.11768	7.09528	7.109	4.70885	3.67609	6.74996	7.26465	7.35997	2.88157	7.52668	5.43997	3.5076	6.86034	5.26791	5.87547	3.1679	5.09552	7.78297	5.56381	3.89496	7.18563	5.1412	4.09956	2.72475	7.31897	5.28842	5.23429	4.245	2.54554	7.11686	4.47707	3.86921	4.47288	4.95061	2.31906	4.69416	3.21066	2.85512	3.64183	3.84752	6.01503	4.20185	3.9994	6.35812	3.90267	3.95477	3.14492	6.28103	3.3499	3.74026	4.5453	3.69935	5.11938	4.15858	3.82417	4.18506	1.91775	5.02649	4.33555	5.38575	3.07947	4.67893	3.40323	3.86578	8.43602	0.804426	3.47766
GMPR2	4.084	4.4356	4.7182	4.7849	4.6632	3.5767	4.4248	4.8076	5.0241	3.9514	5.2513	5.156	4.5506	4.5991	5.0162	4.5947	4.5783	4.4318	4.7303	5.0783	4.5355	4.4367	4.4472	4.9062	5.1391	5.1158	4.8762	4.9861	5.1652	5.0428	4.9379	4.1718	5.0153	4.9523	5.3634	5.4003	5.1377	4.3037	4.1623	4.0063	6.06234	6.34781	5.14434	6.30258	6.28723	5.24063	6.28939	6.31958	4.06152	6.46218	4.72057	6.2681	6.34744	4.47107	4.30093	5.36846	4.46909	5.52886	6.02686	4.75216	5.77841	6.22991	5.36028	6.29918	5.71436	5.18777	6.16016	6.52884	4.77563	5.65894	5.29818	5.72577	6.85169	6.14176	6.01034	5.03704	5.07139	7.61345	6.5239	5.64412	6.18125	6.40783	6.02528	6.08359	6.5812	6.16557	5.63422	5.65845	5.58147	6.56855	6.63843	6.42742	5.67981	6.52238	6.09476	6.88548	6.11162	5.63475	6.88391	6.53571	5.55381	6.65832	6.4997	7.21692	6.27604	5.81201	6.35381	7.25894	7.44039	6.67035	7.16756	6.41269	5.71364	6.38619	6.18553	6.16696	5.73242	5.94627	7.27416	6.43596	6.84685	7.5958	6.57531	5.84956	6.37418	7.3219	6.9392	5.79402	5.47474	5.39775	7.52116	7.11061	7.16786	6.32882	6.16347	5.72763	5.96124	5.73602	5.75098	6.51006	7.39047	6.33106	6.06689	7.09109	7.67387	6.46925	6.58863	7.09279	6.55301	5.63565	5.59469	6.24131	6.24107	6.75027	5.99052	5.38449	5.56547	5.81072	6.98428	6.22501	6.93577	5.99346	7.03516	7.00978	7.02043	7.62633	5.43859	6.00244
GMPS	3.3776	4.9719	4.4403	3.5799	4.0686	2.4507	3.6237	4.4877	2.7604	5.5696	3.6507	4.4273	4.3002	4.2396	4.83	3.7274	4.3817	3.6473	4.1476	4.8746	4.5153	4.336	4.2926	4.4868	4.0817	4.1887	4.5374	4.6964	4.3504	4.6497	4.2029	2.6589	3.2967	3.3261	4.1605	4.0554	4.4565	3.5326	3.6585	3.4807	4.37847	4.39685	3.29485	0.504104	2.51686	4.29565	0.336509	3.0725	1.79437	3.33597	1.43355	4.36426	4.46996	1.82128	2.18894	3.17265	1.62587	1.9328	3.448	2.19105	0	4.52019	4.03107	3.22224	3.68867	2.35801	2.35391	3.78567	1.46007	3.00234	4.06534	0	4.77791	4.57813	3.88098	4.04559	1.41162	5.15592	4.7237	4.3504	3.34139	4.65613	4.36246	4.46703	3.72498	4.53405	4.07865	4.27432	3.39192	3.75577	3.55676	4.17097	4.07058	4.40576	3.67142	4.22448	4.79322	3.85677	4.47158	3.87496	3.62695	3.62953	4.35051	4.26763	4.52498	3.76424	4.34687	4.18537	4.72042	3.86841	4.46622	4.44012	3.8218	4.64876	4.53843	4.24392	4.10341	3.90056	4.86395	4.26255	4.78935	4.80012	4.69918	3.63746	3.62643	4.58239	4.57869	4.15721	4.16718	3.70716	4.99422	4.669	4.74981	4.14036	4.44605	4.05504	3.94907	3.87836	3.65041	4.2613	5.50256	4.09125	4.35097	4.79392	5.10099	4.27038	4.25809	5.08349	4.32912	4.47489	4.33838	4.31318	4.54341	4.61778	4.40015	3.47013	3.88158	4.05074	4.92799	4.44856	4.65834	4.18041	4.75489	5.03929	4.753	4.37697	3.86322	4.28068
GNA12	4.6544	6.2348	5.1386	4.7959	5.107	5.2858	5.4437	4.165	4.8688	4.3793	3.5407	5.4358	5.0866	5.0773	4.345	5.4304	5.0996	4.6121	5.4746	6.1367	5.5383	5.3761	5.4666	4.4871	4.4598	4.6821	4.9843	5.1777	4.7594	5.0464	5.0586	4.2878	4.3441	4.0674	5.4085	5.2155	5.4087	5.1951	4.9813	5.1673	6.00307	4.03135	5.46265	2.94576	3.87129	4.09413	2.51449	4.36692	4.43831	4.74937	2.66156	5.62927	6.47052	5.31693	4.76466	5.39689	4.16545	6.34305	5.75728	3.53414	1.90102	6.41671	5.85197	5.13944	4.42668	3.86538	4.747	5.07931	4.42322	3.98626	3.92328	2.74956	6.88267	6.51416	5.88661	3.54742	4.92759	7.2014	6.41468	4.97847	5.18317	6.40813	5.74916	5.96963	6.00692	6.88487	3.33881	6.11995	5.13708	6.06634	5.48534	6.52674	6.06353	5.12886	5.96051	4.18805	6.93319	4.57484	6.76487	6.53389	4.25283	6.23221	7.47644	6.37838	6.38335	5.97017	6.72206	6.76271	7.03191	6.68178	7.10052	6.27216	5.71536	7.59075	6.22591	6.65172	5.99585	5.96653	7.39607	5.95815	6.75909	7.34365	6.42358	5.54904	4.98391	7.1515	6.43849	5.78067	5.9601	4.60054	7.42725	6.64594	6.21241	6.20893	6.13333	4.49525	5.84593	4.84415	5.31121	6.09592	6.69656	5.84938	5.77959	6.32376	6.57506	6.65448	6.23688	6.60006	5.69651	6.11884	6.11228	6.10769	6.45819	5.89286	6.52362	5.61476	5.92222	4.51236	6.01576	6.27729	6.05289	6.55226	6.42713	6.53413	6.29128	5.54835	3.28219	6.5972
GNA13	6.6826	7.4472	7.6237	8.0626	7.1048	6.0292	6.7388	6.9574	7.0893	7.6952	6.8647	6.9239	7.6588	6.7834	6.9082	6.7537	7.7413	7.466	7.48	7.4847	7.6049	7.4848	7.6345	7.6162	7.425	7.6235	7.8161	8.1074	8.1699	6.799	7.4805	6.5125	7.18	7.072	7.791	7.921	8.0027	6.8406	6.7771	6.7236	4.78147	4.69714	4.02892	4.07806	4.84787	4.45216	5.04431	4.83736	4.65966	5.52706	5.94966	4.79533	5.00225	3.98696	4.84459	4.0192	5.05664	6.23203	4.81364	4.63525	4.63054	4.78925	3.92784	4.89247	4.06247	6.60695	4.89397	5.17365	5.36933	6.70726	4.65923	4.58746	5.70492	4.53607	4.28503	4.86026	3.89471	5.88297	4.92919	4.08414	4.99675	5.31392	4.91369	5.2391	5.23505	4.42018	4.17634	4.38027	4.18239	5.18109	5.39523	5.36093	4.75785	4.78007	4.92116	4.96894	6.20642	3.99872	5.24327	5.48322	3.71315	5.39038	5.44205	5.53508	5.18096	4.13721	4.15398	5.52098	5.27741	5.54834	5.3565	4.65929	3.87698	5.07884	4.64211	4.48642	4.19702	4.9531	5.45216	4.29339	5.46902	5.37028	5.13999	4.22694	4.85152	5.30122	5.70552	4.42561	4.54865	3.67855	5.63564	5.27232	5.63011	5.2517	4.92235	4.35492	4.10378	3.93252	3.48254	4.40279	6.07675	4.67418	3.92857	4.92585	5.63661	4.90466	4.96655	5.02908	4.47542	4.29779	4.65073	5.16975	4.76737	5.06306	4.58125	4.26765	4.25121	3.89171	4.82263	4.90362	5.47746	4.33125	5.07419	4.95981	4.75536	4.72924	3.83042	4.68697
GNA15	5.3834	4.4585	6.0295	5.6891	5.1063	6.1804	6.0601	6.3368	6.5948	6.5793	5.6219	6.3236	5.7569	6.2869	5.9152	5.6709	5.1962	5.9905	5.6164	6.2402	5.5842	5.5301	5.7256	5.6727	5.4288	5.4024	5.8385	5.2634	5.3482	4.9964	5.3318	6.1324	6.4409	6.2812	5.7395	6.1388	6.183	6.391	6.3958	6.4164	2.82108	6.98376	2.57579	4.53425	0	4.53173	3.53567	0.924555	6.66642	4.97167	5.3939	6.89867	0.0421445	6.59874	5.75423	2.05973	6.46273	3.97903	2.72877	4.90057	3.56269	1.5026	1.2296	1.84329	6.55381	4.90738	4.44288	2.19301	5.89798	6.19298	3.72326	3.05863	0.0881306	0.919163	1.19401	4.38188	6.68316	0.655081	0.329983	7.06062	1.67876	0	1.53933	2.41496	2.16598	1.06847	7.25765	0	1.31905	3.21	1.54452	1.93441	0.459939	6.41183	2.5216	7.52814	3.0762	6.4868	1.57513	1.81638	7.45159	2.81203	0.795227	0	1.52128	1.83415	2.33862	0	0	2.57759	0	0.761812	0.975897	1.51349	0.346703	1.20809	2.02617	0.793323	0	0	0.738557	0	1.31867	2.67372	1.46037	0	0.0213417	2.45433	1.01377	6.32384	0	0.43713	4.46421	1.76822	1.77986	7.11817	0.134189	5.99272	6.41377	2.3773	2.98675	1.95034	1.04651	1.89816	2.26692	1.49808	1.06648	1.17445	2.20749	1.65068	2.24441	2.23607	1.36015	3.22895	0.535955	3.64498	0.923637	6.35998	2.63322	2.86859	3.91305	1.41834	1.65541	0.241416	1.34872	1.75264	6.14466	1.03905
GNAI2	6.1881	6.3427	6.4614	6.2236	6.4963	5.9484	6.4522	6.9179	6.5086	7.3717	6.3223	6.1501	6.1489	6.0189	7.0735	7.3335	6.464	6.6174	6.4208	6.91	6.4202	6.4619	6.3859	6.2394	6.0912	6.1359	6.2549	6.1252	5.9152	5.5769	5.4597	5.8323	6.1983	6.0708	5.8513	5.9872	6.005	5.7992	5.7737	5.6068	7.91833	7.31692	7.17967	8.80173	6.06497	6.92828	8.69469	6.32132	8.71365	9.22891	8.92674	8.22833	8.48116	9.14639	9.30387	7.29317	9.18043	8.65203	8.15948	9.22275	8.27768	7.82711	7.5266	7.07415	7.38183	8.97097	9.17905	7.22536	9.1008	8.81402	6.82209	8.80143	8.13063	8.35292	7.82187	6.77517	9.12193	8.19214	8.02501	7.02364	6.78648	8.18806	8.26291	8.42305	7.25711	7.95281	6.65637	7.74979	7.2351	8.01374	7.40679	7.87876	7.50741	7.62485	7.78272	8.03868	8.70058	7.12046	8.08312	8.11065	6.66868	7.91893	7.72227	8.31701	8.37953	7.59366	7.89368	8.17468	8.39857	8.03793	8.51868	8.12117	7.89785	7.99686	8.03827	7.74383	7.83355	7.52099	8.21371	7.91459	8.64172	8.5508	8.39275	7.65388	7.12737	8.43046	8.69124	7.6392	7.74258	7.57423	8.65189	8.54688	8.66032	7.66188	7.96198	6.79508	8.04078	7.15763	7.21549	8.20858	8.48278	7.91822	8.01823	8.4926	8.44922	7.81368	7.99109	8.65822	7.85613	7.90159	7.96502	8.22187	8.29157	8.22249	8.21534	7.75912	7.89795	7.12231	8.40465	8.17236	8.6653	8.30567	8.0577	8.68765	8.52833	8.2088	7.03158	7.96475
GNAI3	3.5398	5.0137	4.4486	4.3026	4.7068	3.2017	4.9642	4.4187	4.1537	5.1085	4.8816	5.0515	5.6188	5.0932	4.1059	4.6322	5.0244	4.1269	4.8637	4.8804	4.8417	4.5254	4.7726	5.5115	5.412	5.4713	5.4551	5.533	5.5303	4.4411	4.2999	4.6482	5.2768	5.2368	5.2605	5.1413	5.3421	4.6265	4.7206	4.5629	4.46722	5.01088	3.90604	4.07814	3.87509	4.1648	4.66725	4.14421	2.82138	4.93832	4.09153	4.76064	4.76278	2.76812	3.09386	3.79566	3.26758	4.08776	4.12801	3.35857	4.45963	4.46734	4.18803	3.95891	4.70155	4.16568	4.63294	4.41322	3.40921	4.41466	3.89373	4.39296	4.87917	4.55014	4.08621	4.01022	2.50125	5.32805	4.67666	4.96639	4.13256	4.79489	4.5549	4.48912	4.23251	4.23969	5.09721	4.07936	3.59986	4.28842	4.36372	4.52932	4.69195	5.12677	4.1349	4.67308	4.15913	5.02507	4.49335	4.23495	5.11123	4.26115	5.20283	4.69017	4.90511	4.27979	4.55598	4.6164	4.66886	4.2708	4.7329	4.50709	4.20112	4.58966	4.51027	4.05521	4.39348	4.27279	4.48007	4.23424	4.79059	4.56508	4.49121	3.91989	4.23011	4.661	5.11896	4.25721	4.17663	4.2199	4.72743	5.09394	5.18176	4.64375	4.61349	5.03295	4.14103	4.85063	4.56347	4.7076	5.13947	4.29668	4.12088	4.70212	4.95474	4.47917	4.43784	5.25156	4.43587	4.59586	4.65293	4.6457	4.64051	4.64379	4.69175	4.17963	4.05071	4.82266	4.52012	4.28486	4.68001	4.53637	4.13023	4.81368	4.31995	4.52581	4.8083	4.61718
GNAQ	4.4145	5.7844	5.4867	5.6733	5.3552	4.5884	5.3209	4.8055	4.5051	5.4802	4.7139	5.116	5.9096	4.898	4.7297	5.0494	5.778	5.2158	5.3612	5.5135	5.6468	5.5538	5.692	5.9098	5.5979	5.8973	6.3563	6.5206	6.5583	4.4337	4.4874	4.042	5.3288	5.1231	6.0467	5.9459	5.6759	5.175	5.3969	4.9756	5.5327	4.81459	4.99977	3.785	4.87029	0	4.78341	4.82071	3.41852	4.31853	3.52483	5.40495	6.14582	2.39998	2.7166	4.96218	3.13968	4.1748	5.2213	3.25471	4.59906	5.17058	4.7595	4.44092	4.09978	3.77575	4.06829	5.19762	2.50482	4.45659	0	4.28267	5.68373	5.48472	4.96188	0	2.56074	5.92939	5.56148	4.4768	4.47285	5.82476	5.46896	5.95673	4.94556	5.06348	4.01833	4.86272	4.84884	4.31476	5.04029	5.62791	5.88527	4.8413	3.93821	4.83295	5.41881	4.40077	5.6323	4.05083	3.85887	4.62414	6.18641	5.49634	6.18295	5.15317	5.45454	5.5585	5.84083	4.86549	5.88192	5.90967	4.84868	5.7873	5.80871	5.02036	5.31382	5.48867	6.19354	5.31296	5.91723	5.80904	5.99868	4.94538	4.87336	5.70486	6.15911	4.81655	5.02885	4.05034	6.1203	6.01881	6.02033	5.19309	5.39268	4.24435	5.2381	4.38268	3.69563	5.43402	6.33681	5.16664	5.03473	5.81784	6.33738	5.41938	5.43162	5.72539	5.25434	5.07228	5.21746	5.4565	5.57906	5.64735	5.44972	4.54026	5.06237	4.3034	5.56901	5.44449	5.68112	5.19732	5.4393	5.67351	5.3631	5.83624	3.577	5.21067
GNAS	6.6096	7.819	6.7692	6.514	6.38	5.9843	6.5992	6.5453	5.9736	7.0003	5.5937	6.6765	6.6855	6.6534	7.3105	6.5497	6.3071	6.4396	6.4526	7.0147	6.8367	6.8874	6.9007	6.7513	6.6993	6.7425	6.5452	6.8753	6.8328	6.7651	6.9401	6.0112	6.0538	6.0752	7.278	7.2401	7.2869	6.4868	6.9563	6.5885	8.30438	8.89521	7.08338	6.96004	7.39196	7.19701	6.71301	7.02801	7.8526	7.69341	8.1639	8.88163	8.80034	8.20409	8.60299	7.6897	7.84019	11.5459	8.42987	8.07481	6.90864	8.29973	8.03449	7.5195	7.79502	8.35561	7.83717	7.73792	7.96257	7.82435	7.18664	6.88157	8.76839	8.19119	7.95263	7.31027	8.258	8.97517	8.38467	8.61078	7.34127	8.26674	8.38199	8.55353	7.65709	8.49004	8.28685	8.08695	7.2888	8.14196	7.77387	8.38191	7.90423	8.65869	7.68201	8.92915	8.59064	8.09	8.27386	8.21537	7.50007	7.92042	8.44813	8.76527	8.66023	7.95148	8.37371	8.74229	9.09902	8.24867	8.6626	8.29817	7.9493	8.78162	8.55179	8.38293	7.60503	7.99675	8.81627	8.08192	8.93965	9.21813	8.63454	7.61708	7.73653	9.18529	9.0725	7.81648	7.8424	7.54632	9.23341	9.06858	9.08987	8.50189	8.03351	7.9733	8.23237	8.35429	7.96314	8.28802	9.09313	7.93441	7.75449	9.06774	9.18801	8.83523	8.68471	9.18352	7.9281	8.00488	7.90487	8.08535	8.35802	8.62446	8.47806	7.53292	7.83045	8.43237	8.9055	8.18004	8.85258	8.30487	8.41339	8.91383	8.7636	8.54557	7.56263	8.32145
GNB1	6.7187	7.3877	7.171	7.3666	7.1743	6.8355	7.4031	7.0485	6.6758	6.8621	6.8783	7.5493	7.0716	7.3894	6.9365	7.6329	7.4414	6.9401	7.2202	7.8636	7.0453	6.9519	7.0353	6.8907	7.0955	7.1276	7.4314	7.3706	7.4468	6.8771	6.9749	6.799	6.8643	6.8084	7.2604	7.1504	7.1942	6.4221	6.6238	6.5847	8.01776	7.65787	7.22781	6.82075	8.18222	7.22295	6.93287	8.22798	7.15047	7.63442	7.18319	7.99345	8.38512	7.21161	7.6741	7.4583	7.22404	7.52698	7.83071	7.35054	6.54416	7.79682	7.72895	8.15125	7.32586	7.51459	7.36889	8.28084	7.35772	7.47303	7.13043	7.03842	8.37539	8.12919	7.75101	7.23035	7.20167	8.596	8.13533	7.64344	8.12677	8.21554	7.85659	8.07587	8.47791	8.14691	7.31698	7.93103	7.09102	8.07999	8.31034	7.9654	7.95609	7.85428	7.97545	7.56843	8.2829	7.34359	8.23479	8.22882	7.29255	8.07764	8.58802	8.10345	8.26278	7.66319	7.82304	8.16872	8.28859	8.41313	8.10577	8.01299	7.57725	8.25839	8.15973	7.57481	7.63872	7.95496	8.55462	7.87198	8.41547	8.36304	8.32024	7.4684	8.16276	8.38657	8.49625	7.58766	7.72534	7.13985	8.47539	8.48771	8.47968	7.79147	8.1238	7.41592	7.94003	7.63907	7.10285	7.82056	8.56446	7.85241	7.56698	8.11853	8.48297	8.11813	8.13344	8.5512	7.67443	7.95051	7.90009	8.02288	8.28144	8.31939	8.05528	7.50234	7.80946	7.52625	8.20284	8.06936	8.26359	7.99281	8.05218	8.30519	8.15123	8.02597	6.75697	8.04317
GNB2	5.6045	5.692	4.5762	5.2817	5.8644	6.0644	5.7571	5.644	6.6951	5.4908	5.8784	5.7717	5.7403	5.9876	5.0326	5.4093	5.4825	6.1496	5.7695	5.8203	5.8414	5.8594	5.9363	5.3129	5.3964	5.3379	4.5639	5.2703	4.7512	5.1754	5.6705	5.9604	6.2845	6.3533	5.4423	5.5559	5.9096	5.5168	5.3378	5.6617	8.66409	8.73477	7.65085	8.93227	7.95794	6.63722	8.94768	8.11289	8.80386	8.56291	8.71433	8.97994	8.60463	8.78185	9.00514	7.61252	8.90228	9.12476	7.88558	9.04089	8.44243	8.15164	8.04564	7.89537	7.98127	8.65287	8.73325	8.13302	9.02373	8.54867	6.81349	8.86002	8.9396	8.27559	7.86079	6.74241	9.27372	8.88396	8.32975	8.45092	7.91309	8.70923	8.38428	8.66978	8.42593	8.62674	8.65329	8.26309	7.42377	8.18249	8.08891	8.1431	7.59577	8.67617	7.70993	9.07134	8.60622	8.50402	8.48064	8.02741	8.61739	8.03572	8.73081	8.38785	8.47798	7.85087	8.41153	8.38056	8.83617	8.31035	8.68401	8.47256	7.9327	8.78303	8.38773	8.22262	7.89027	7.73465	9.02724	8.08954	8.59309	8.93408	8.78304	7.8823	7.95455	8.69929	8.56431	7.87489	8.01455	8.44409	8.85958	8.91437	8.68609	8.68729	8.05776	8.27733	8.20801	8.54188	8.45579	8.47611	8.57017	8.13023	8.56826	8.63746	9.27288	8.65604	8.36649	8.77158	8.81159	8.90501	8.70087	8.64999	8.4689	8.6372	8.37091	8.01998	8.08016	8.4818	8.76063	8.58195	8.83778	8.49035	8.69445	9.01839	8.95321	9.44228	8.52512	8.37488
GNG10	4.8298	6.1037	5.413	6.2039	5.7768	4.494	4.4396	5.6799	6.0785	5.5322	6.4976	5.3087	5.4588	5.9069	4.3939	5.5765	5.6843	6.0009	5.4184	5.0165	4.6866	4.392	4.691	6.1299	6.0575	6.1548	7.0592	6.8327	7.0381	4.0964	4.2905	6.8103	6.6282	6.6633	5.9164	5.6149	5.5481	4.9883	5.141	5.481	5.73139	5.35759	5.48057	6.58643	5.00455	4.07707	6.9159	4.85673	3.6755	6.42349	4.92993	6.2708	6.30936	2.23132	2.41287	5.44249	3.42847	6.08475	6.31347	3.20977	6.8008	5.78381	5.39448	4.87337	5.19454	4.78187	5.58794	5.268	3.95357	5.91577	4.13324	5.91279	5.8477	5.92599	5.5485	3.56543	4.17878	6.20566	5.85566	5.46862	4.88745	5.04415	5.87473	6.03977	5.02221	5.14392	4.55895	4.98789	4.84764	5.15503	5.18734	5.21257	5.71988	5.50118	5.13972	5.85225	6.9234	5.2359	5.88722	5.30973	5.03371	5.35906	6.02209	5.49455	6.01183	5.60143	6.08048	5.18931	5.93635	5.64635	5.95322	5.81576	5.53907	5.65037	5.82737	5.55472	5.78702	6.21242	5.96958	5.84741	6.10943	5.75072	5.63602	5.27128	5.31736	5.9756	6.32993	5.76164	5.5465	4.96473	6.00875	5.90941	6.1279	5.67651	5.60761	5.35272	5.83821	5.05523	4.98831	5.68124	7.09336	5.5824	6.0065	6.30653	6.33054	6.02406	5.90006	6.68834	5.67655	6.23528	6.16337	6.32	6.09602	6.00247	6.16281	6.22842	5.81975	5.17744	6.36266	5.35628	5.99158	5.8431	6.04467	6.03522	5.81782	5.55271	4.47897	5.66729
GNG11	3.9637	4.933	2.8909	3.5706	4.5288	5.1483	3.6071	4.7576	4.4387	6.7167	4.0376	4.6291	4.6582	4.5715	5.4784	4.089	4.1741	4.3734	3.6836	5.4891	5.01	4.9699	5.2529	4.5919	4.6814	4.192	3.6097	3.9939	4.4535	4.0833	3.9916	3.3371	3.1752	2.9941	4.3719	4.2942	4.6276	3.7157	3.722	3.6786	6.01647	4.11541	4.75643	2.61712	3.34832	0	2.09433	3.55948	0.996633	2.45786	0.430173	5.9259	7.01402	0.491607	0.508567	4.72963	1.35588	1.61536	7.04157	1.39219	2.91155	6.55946	5.48587	3.71327	4.36297	1.94642	3.39087	4.91912	0.309526	1.88711	0	1.70134	7.7126	5.71593	5.87348	0	0.364982	7.6545	6.7557	4.6044	3.86459	7.17525	5.98784	6.90521	3.72747	6.68166	2.25208	4.96278	4.08243	4.79846	4.55458	6.57162	5.8673	4.7468	3.92446	4.7448	5.33511	4.51445	7.09214	4.53653	3.67828	4.34666	7.46189	8.14298	7.32774	5.62928	6.51576	7.58422	7.93893	4.8885	8.01119	7.15777	5.75589	6.95377	6.47455	6.89413	5.28537	5.50056	7.20072	6.33187	7.06666	7.78775	6.84664	5.50079	4.76514	7.96345	7.9784	6.23846	4.94273	4.13964	7.75998	7.64093	7.07453	5.60604	6.10957	3.32024	6.63855	4.38033	5.07814	6.17074	7.45962	6.1094	6.14154	6.88558	7.31219	6.42617	7.01068	6.72216	6.09985	5.54903	5.73543	7.067	5.90006	5.60843	6.25383	5.45627	6.3398	4.46733	6.00982	6.50439	6.15194	6.62016	6.88466	5.80133	5.76186	6.12068	3.04272	6.10654
GNG2	5.6166	6.9562	6.8215	7.5872	6.4298	5.1383	6.326	5.5832	5.6651	6.0677	6.236	6.6442	6.4314	6.0943	5.3786	6.5477	6.8106	6.1445	6.4092	5.1308	5.4354	5.3678	5.5423	6.8885	6.7286	6.7312	7.4217	7.628	7.571	6.331	6.18	5.3729	6.4061	6.3559	7.1563	6.9959	6.8937	5.6717	5.9211	5.5885	3.07992	1.56996	4.78333	4.07477	1.49998	4.63202	4.88927	2.57715	4.8378	6.29462	5.40847	4.40641	4.57818	5.32263	5.93767	4.90471	5.42262	6.00761	5.63005	5.13679	4.79747	3.94197	2.19955	3.5824	2.24844	6.32782	5.73086	4.33352	5.22462	6.38188	4.52634	5.09605	5.29504	3.65201	2.45132	4.50915	2.88885	4.78121	2.86026	2.50851	3.46951	5.43837	3.96489	3.24459	3.22896	3.23047	0	1.99002	5.17693	4.94769	4.40211	4.74554	3.49817	1.66889	4.441	1.64628	6.19016	1.65726	4.6062	5.13897	1.60527	4.54779	5.90691	5.80562	4.55125	3.51636	3.14496	5.43694	4.43206	4.74068	4.14894	4.21874	3.36299	2.28823	3.39011	1.08928	3.0688	5.37433	2.32729	1.55838	4.83782	4.23663	3.51573	5.44136	3.67888	5.18919	4.97012	2.71693	2.91476	1.73689	3.70084	4.62669	5.00172	3.14149	3.03199	1.05413	2.11067	1.69357	1.99427	4.32183	5.13113	2.8971	3.67552	4.6399	3.82302	4.72248	3.46288	4.90746	2.47269	3.43328	3.74089	3.72139	4.11266	3.24707	3.77159	3.124	2.58796	1.80004	2.00116	2.03258	3.81617	4.7802	1.84304	3.70215	3.71186	2.38706	0.464591	4.53726
GNG5	5.3474	6.5559	6.4577	6.9184	5.6342	5.777	5.3338	4.0689	3.6923	2.0776	3.438	5.5096	5.5158	5.1407	5.206	4.6182	5.2751	4.6153	5.0587	4.9838	5.1867	5.039	5.4976	5.2764	5.0366	5.4747	4.9715	5.2398	5.2744	4.864	4.8532	2.6375	4.6966	4.2707	4.8669	4.9765	4.9377	4.2225	5.0661	4.4305	5.19045	5.44874	4.51939	6.16321	5.51515	5.24043	5.79409	5.76381	5.36011	5.5364	5.42159	5.37697	5.4613	5.19753	5.22129	4.62621	5.08807	5.88842	5.42935	5.32985	5.89612	4.72424	4.73684	5.52733	5.111	5.31491	5.37006	5.73349	5.07136	5.19484	5.19638	5.71279	5.19656	4.98386	4.87596	5.10724	6.11093	5.33267	5.13066	5.60783	5.54279	5.27386	5.28238	5.18372	5.73832	4.83017	4.96405	4.57732	4.03692	5.66695	5.54227	4.52844	5.06668	5.44945	5.14715	5.87839	5.62498	4.81452	4.78912	5.18318	5.0433	5.39084	4.89013	5.2117	5.50844	4.57572	4.98697	5.15269	5.86938	5.53509	5.51785	5.08916	5.04009	4.91952	5.30195	5.11917	4.89322	5.20582	5.48529	5.0011	5.67982	5.60064	5.38846	4.73832	5.39986	5.42984	5.33377	4.57346	4.69362	4.86405	5.61003	5.42905	5.67961	5.90839	4.86618	4.89719	4.94751	4.79921	5.17638	4.94264	6.0765	5.11512	5.17838	6.2628	6.30372	5.73474	5.43867	5.9158	5.49558	5.46606	5.48759	5.23574	5.32668	5.45611	5.66257	5.2557	5.29536	4.97576	5.68727	5.44468	5.86238	5.40205	5.46818	5.94511	5.74549	5.98551	4.76898	5.52883
GNL1	4.1582	3.5861	4.1926	4.3572	4.3381	4.7117	4.993	4.7037	4.7481	5.3158	4.5496	4.4442	3.6759	3.9876	4.8856	4.5217	4.3843	4.1434	3.9724	5.2856	4.5141	4.5811	4.4913	3.9852	3.7823	3.9877	3.5331	3.4262	3.4307	4.4869	4.8007	3.3437	3.4211	3.5262	4.53	4.5676	4.5485	3.3104	3.7586	3.5167	5.44082	4.71152	4.32535	1.6484	3.79255	3.54284	1.08677	4.10887	3.51149	3.65187	2.87479	5.58489	5.89015	3.74428	4.46528	4.3939	3.37436	3.29506	4.78129	3.45982	0.675254	5.26389	4.58696	4.36222	4.11684	3.77425	3.025	4.61313	3.84717	3.94364	3.76413	1.43975	6.5577	5.57867	4.88768	2.97934	3.22522	6.73504	5.54095	4.78445	4.2943	6.19548	5.41524	5.83268	5.04215	6.36994	4.36536	5.25612	4.72646	4.89281	4.61736	5.65839	4.79108	5.07992	4.44944	5.6037	5.98203	4.29257	6.11487	5.04797	4.12901	5.01901	6.33856	5.97676	5.66094	4.69754	5.71221	5.96924	6.48451	5.53571	6.35036	5.79114	5.06077	6.77007	5.85288	4.85809	4.46331	4.94016	6.51512	4.71423	5.73553	6.47704	5.68052	4.86957	4.27558	6.21599	5.98009	4.857	4.90394	4.51129	6.57205	6.30681	5.96675	4.87014	5.20311	4.43227	5.02611	4.74954	4.06437	5.15442	6.29687	5.06175	5.3425	6.04741	6.72273	5.62781	5.38148	6.36301	4.84777	5.20588	5.08175	5.66637	5.51961	5.83281	5.44577	4.47556	4.95109	4.61405	6.14899	5.82195	5.86747	5.29865	5.97549	6.42129	6.19393	5.87489	3.9777	5.18633
GNL2	4.3257	4.8496	4.8438	5.0586	5.2395	4.349	5.1925	4.4776	4.3027	6.3288	3.3949	5.4705	5.3904	5.087	4.9198	4.7071	5.059	4.3864	4.9273	6.0361	5.3794	5.2418	5.3267	4.8688	4.9137	4.8855	5.2597	4.9711	4.8881	4.8676	4.6059	2.9041	4.1782	4.0941	5.6119	5.2388	5.154	4.5556	4.8948	4.8462	5.97033	6.04811	5.3894	3.1037	4.81628	5.7308	2.19219	5.37906	3.20576	5.28677	2.92401	5.47151	5.76566	3.44285	3.56331	5.29782	3.35551	3.6275	4.93894	3.57992	1.42674	5.99714	5.75882	5.18798	5.39509	3.74466	4.14408	5.8353	2.96476	4.65304	5.44152	1.64399	5.83481	5.46348	5.12577	5.76561	2.98507	6.24284	6.17849	6.2486	5.43163	6.14407	5.51524	5.79634	5.81597	6.14928	5.88386	5.76566	5.07978	5.69864	5.53574	5.48349	5.88268	6.25791	5.55134	5.68998	6.66137	5.25228	5.72683	5.86216	5.65451	5.72458	6.52367	5.50979	5.77452	5.39884	6.21634	5.9047	5.89243	5.97427	6.47404	5.88452	5.3347	6.53007	5.74764	5.96044	5.08003	5.52075	5.90029	5.28298	5.70429	5.92456	5.64422	5.26854	5.29141	5.89747	5.85864	5.36473	5.25644	4.92864	6.10409	5.91918	5.92288	5.83142	5.72577	5.50915	5.65	5.67803	4.8971	5.06695	6.64681	5.31948	5.95192	6.50995	6.83138	5.95021	5.58402	6.25653	5.95923	6.12081	5.9903	5.67118	5.63888	5.59393	5.79808	5.8322	5.54393	5.62465	6.13686	5.78256	6.00035	5.84964	6.36017	6.38098	6.29621	6.38104	5.04143	5.71593
GNL3	4.8833	4.947	5.208	4.0057	5.9784	5.1203	5.9636	4.5443	4.8991	6.8782	4.6549	5.9946	5.9334	5.7376	5.8929	5.6738	5.8648	4.9208	5.8211	6.9317	6.2418	6.2647	6.3688	5.3781	5.6022	5.3703	5.6859	5.2892	5.6934	5.6636	5.9975	3.8674	4.7573	4.6792	6.092	5.6888	5.9439	5.3667	5.2212	5.2028	6.53441	7.37116	5.74987	2.54442	4.72498	7.07883	1.73823	5.67939	2.20844	5.31113	2.17057	6.51602	6.16169	1.70658	2.69113	5.47963	2.08861	3.81323	5.677	2.59982	1.73294	6.94991	6.43979	5.79878	6.6557	3.34066	4.30219	6.65322	2.37343	4.92718	6.91651	1.04868	6.98444	6.10352	5.66595	7.16032	1.27771	7.30659	6.81676	7.56138	6.03567	6.91476	6.02747	6.34557	6.41379	6.93157	7.37329	6.51702	5.09819	6.53385	6.22535	6.24057	6.16654	7.19292	6.42022	7.40213	7.75345	6.76471	6.76811	6.88282	6.98664	6.6285	7.41734	6.57238	6.37865	5.7249	7.03745	6.69131	6.76586	6.92742	6.94005	6.34162	5.75586	7.2254	6.30405	6.79625	5.60945	6.07827	6.95792	5.6989	6.0722	6.92963	6.10004	6.09661	6.12704	7.05083	6.61547	6.1119	6.03169	6.12578	7.31673	6.78365	6.84844	6.56731	6.14979	7.2	6.00728	6.65654	6.18087	5.79231	7.40839	5.65523	6.6911	7.1996	7.69589	6.39172	6.16042	6.72732	6.91172	6.96699	6.74452	6.25568	6.04031	6.62813	6.20438	6.42352	6.37973	6.93989	7.40078	6.48768	6.75536	6.23154	7.24134	6.94183	6.7448	6.9369	6.14725	6.11148
GNLY	10.3562	8.7584	10.7906	9.8966	7.986	9.6374	6.6284	11.5598	11.6078	12.5734	10.7712	7.1588	6.7895	7.0716	11.4527	6.9442	6.7945	11.5489	6.868	12.35	11.8237	11.845	11.8584	8.6963	8.6615	8.7293	9.7767	9.644	9.6518	8.8491	8.9424	10.762	10.8702	10.9571	7.8692	8.0403	8.0662	9.7292	9.6822	9.7636	1.79661	1.74434	0	4.58193	2.73751	0	2.79754	2.72898	8.4543	8.36083	7.10795	2.57912	2.68237	9.74311	9.93734	0	8.31619	9.06094	1.69116	7.66106	4.83316	0	0.203111	3.73615	2.00073	10.064	6.77376	3.72827	9.93821	9.64503	0	3.36871	0	0.269941	1.24887	0	8.14155	0.520433	2.5629	1.95433	2.55077	0	1.93123	3.18538	2.01027	0	0.760714	0	0.661545	3.17931	3.32224	0.474589	1.28347	1.16946	2.83181	2.37917	4.65345	0	0	0.686829	1.40505	2.64275	0	1.26554	4.29123	0.696156	0.0590549	0.983875	2.30829	2.37513	0	3.41861	2.36236	0.447442	2.11731	0	0	0.612282	0.505766	1.3084	3.07284	0.905006	2.3884	2.45326	2.1398	4.12328	2.62623	0	0	0	2.09351	3.95989	4.30212	0.889429	1.63087	0.348997	1.18823	1.37714	0.253017	1.39256	3.6879	2.18037	2.14847	1.2242	5.81298	1.65275	2.25873	2.88411	0.913836	0.766794	1.0623	0.528634	0	0.912068	0.564057	1.62957	2.33784	2.13244	1.78471	2.30408	1.2835	1.13149	2.21828	1.03073	0.745722	1.77781	0.289753	0.0970487
GNPAT	2.338	3.3846	3.1392	2.3686	3.5486	3.2864	3.953	3.4434	3.0098	3.6942	2.5653	3.6117	4.1817	3.417	3.8268	4.2626	4.4907	3.5615	4.304	5.193	4.7644	4.1635	4.6917	3.9254	4.3368	4.3994	4.7873	5.092	3.5132	4.0988	4.1267	2.5873	2.7779	3.2855	4.1049	4.1829	4.1054	3.6403	3.2145	3.6866	5.88521	5.82427	5.0769	3.35501	5.66674	4.94845	3.25477	5.67888	3.24885	5.45668	2.86429	5.57793	6.04225	2.67102	2.68943	5.20268	2.74016	3.47101	5.69284	3.27258	2.92567	5.71143	5.45643	5.79637	5.08448	3.65345	4.51478	6.03331	2.58077	4.60356	5.04817	2.86258	5.68149	4.98025	4.70532	4.98757	2.36845	6.64358	6.0612	5.15028	5.87648	5.72961	5.68254	5.78069	6.32394	5.43898	4.79291	5.38647	5.17804	5.99841	6.0846	5.57245	5.47221	5.66526	5.4727	6.11	6.50923	4.72272	5.65426	5.79993	4.84743	6.09175	6.03786	5.84086	6.05354	5.35936	5.8132	5.86658	6.36206	6.22294	6.24569	5.99359	4.97589	5.92877	6.06294	5.77512	5.41923	6.01782	6.54683	5.66581	5.93526	6.37234	5.63572	5.11059	5.96263	6.3164	6.46217	5.37194	5.29002	4.25028	6.49563	6.21676	6.19318	6.07015	5.65715	4.86207	5.24647	4.93567	4.91502	5.57021	7.10651	5.53399	5.63883	6.2001	6.92341	6.20776	6.1662	6.42964	6.11417	5.35295	5.48387	5.68612	5.58704	5.91325	5.30895	4.89736	5.07955	4.93183	5.59466	5.68902	6.1476	5.43473	5.99728	6.07857	5.97406	6.68545	4.34852	5.52733
GNPDA1	4.8992	5.1021	5.3245	5.7935	6.1037	5.3547	5.5721	5.6577	5.4128	5.1988	5.9072	5.977	5.747	5.5689	5.0055	5.7571	6.0539	4.8888	5.6225	5.7082	5.2361	5.2636	5.0452	4.6525	4.7601	4.8371	5.2968	5.5194	5.3964	4.9825	4.7149	4.5587	4.8442	4.5221	5.2294	5.1626	5.4467	5.172	4.9135	5.129	6.03138	4.96091	4.33458	3.0288	4.45125	4.01643	2.53554	5.28662	2.47256	4.17235	3.13377	4.90204	5.52366	2.63847	2.84297	4.6997	3.5582	3.85329	4.63053	3.13866	1.9079	5.68743	5.05882	5.37484	5.03187	3.65026	3.96788	5.26555	3.19486	3.95385	3.7616	2.76282	5.89525	4.82555	4.59353	3.45717	2.93891	6.38086	5.64788	4.44454	5.21963	6.02721	5.35731	5.59514	5.49329	5.30635	4.30584	5.41985	4.48741	5.3349	5.108	6.01432	5.93788	5.36239	4.89993	4.55472	4.25718	4.22902	5.85272	5.36944	4.44772	5.96035	6.02547	6.3365	5.50212	5.0297	5.43688	6.10825	6.42062	5.45277	6.43177	5.70535	5.12462	5.58592	5.77031	5.44546	4.95738	4.33843	6.08818	5.25853	5.93941	6.16926	6.33077	4.55925	5.33487	6.08187	5.70795	4.55706	4.99782	4.07283	6.15611	6.10311	6.03257	6.11266	5.79444	4.40777	4.94744	4.52962	4.61677	5.22018	6.16497	4.71862	5.05287	6.26447	7.22989	5.87181	5.14453	6.2664	5.45858	5.24231	5.29509	5.30479	5.48501	6.00493	6.45273	4.67836	4.28118	4.56409	6.06871	5.30017	6.45825	5.44849	5.64886	6.65564	6.6601	5.11895	4.07667	5.45699
GNPTAB	5.3844	5.661	6.4819	5.6363	4.4351	4.8653	4.1322	6.1472	4.8667	7.3744	4.8765	4.2292	5.0937	4	5.8166	4.4481	5.0833	5.7276	4.3618	7.2307	6.5506	6.4783	6.6339	5.2045	5.06	5.1925	6.0697	6.4759	6.1187	5.6401	5.6771	4.2757	5.4773	5.4432	5.6147	5.5212	5.4434	5.4019	5.6428	5.2229	4.35132	4.4457	3.75455	1.72005	3.8256	4.6588	2.15116	4.16299	3.23838	4.6321	2.41615	4.5798	4.50868	2.44319	3.21027	3.78982	3.05116	4.02881	4.30474	2.81904	1.86587	3.90166	3.96016	5.05577	5.06002	4.28005	3.69519	4.93911	3.55323	4.7464	4.44976	1.75287	4.26451	4.79352	3.92174	4.47447	1.40162	4.81834	4.57599	3.96305	4.84357	3.49864	4.18654	4.39384	5.66084	3.68634	4.70962	3.95052	3.58573	5.05952	5.49311	3.76955	4.39675	4.73444	5.33862	4.2904	6.60931	4.14499	3.94888	6.81417	4.27375	6.21981	4.49042	3.75788	4.86856	3.91313	3.85243	4.23838	4.2859	6.19259	4.0358	4.29873	3.7427	4.16869	4.24899	3.84196	4.27609	4.98586	4.38401	3.44247	4.91681	4.47997	4.48782	4.12877	4.90209	4.18889	4.68562	4.06684	4.17472	3.35062	4.67025	4.77074	6.04473	4.14001	4.61713	4.87868	4.05933	4.60443	3.62636	4.5856	5.18266	3.86426	4.14236	4.98223	5.35549	4.18389	4.17563	5.10982	4.15226	3.91947	4.16861	4.02201	4.3235	5.69363	4.53881	3.60843	3.65029	4.40967	5.12033	4.46915	5.40294	3.8906	4.37126	4.43845	4.26614	4.67421	3.79679	4.3698
GNPTG	3.6809	2.8753	3.327	3.9752	3.68	4.3936	4.204	4.3597	4.4373	4.397	3.8854	3.697	3.0184	2.7436	3.4496	3.8004	3.5985	3.7201	3.2508	5.1958	4.1504	4.2324	3.8447	3.192	3.2113	3.0353	3.4789	3.1759	3.6295	3.6213	3.8763	3.6636	3.4468	3.5351	3.569	3.6958	3.6612	3.2428	3.482	3.3914	4.68287	4.57595	4.24394	3.48766	5.50741	2.33106	2.52623	4.79581	2.77368	4.77527	2.67442	5.22043	5.51078	3.09447	3.36923	4.45635	3.52266	3.70398	5.03391	3.35131	2.06383	4.91749	4.42176	4.95973	4.53969	3.74029	4.2464	4.97628	3.45326	4.24561	2.59531	2.31972	5.37915	4.85894	4.64088	2.49963	3.64286	5.8112	5.35238	4.62381	4.9	5.00924	4.9649	5.15081	5.43327	5.04051	4.22903	4.35044	4.49101	5.24538	5.18232	5.1301	4.54317	5.19915	4.70376	5.14115	4.9118	4.32228	5.26669	5.30381	4.05711	5.2932	5.57565	5.53738	5.3534	4.48585	5.44706	5.75493	5.86898	5.47416	5.74642	5.27249	4.75037	5.54404	5.32306	5.10003	4.48197	4.53871	6.03861	4.91399	5.59542	6.00101	5.43436	4.72111	5.20133	5.89815	5.65994	4.6151	4.39014	4.02991	6.14565	6.00201	5.888	5.4625	4.85828	4.20949	5.04714	4.85	4.45569	5.17014	5.72938	4.97466	4.80624	6.24063	6.47051	5.17324	4.91105	6.30246	5.08199	4.73448	4.54937	5.2503	5.26551	5.76067	5.33668	4.43996	4.63403	4.8313	5.96453	5.20724	5.99094	5.21538	5.36764	5.89071	5.62942	5.87683	3.72806	4.75291
GNS	6.2216	6.8464	6.8937	7.3431	6.6455	5.3212	6.4879	6.5011	6.3428	6.5691	6.8473	7.2965	7.1212	6.492	5.7442	6.6543	7.1554	6.4552	6.9012	6.587	6.9308	6.9147	6.9634	6.8423	6.8578	6.8005	7.1355	7.1143	7.0178	6.2155	6.049	5.7792	6.5395	6.6937	7.2235	7.0972	7.0613	5.9741	6.3602	5.794	6.62806	5.20517	6.28708	6.16023	6.35898	4.11082	6.18985	6.58102	7.11893	6.54369	6.10666	6.02636	6.78633	5.37532	5.9281	5.83838	5.53094	5.6424	6.33761	5.16801	6.69146	6.99594	6.2259	6.03924	5.96532	5.86521	6.4667	6.03216	5.65328	5.96246	3.87928	6.38934	7.8299	6.67512	6.82758	4.02645	6.14414	8.24059	6.71408	4.80477	6.35949	7.36303	6.25834	6.46734	6.36174	7.23486	4.82195	6.3545	5.83079	5.91971	6.7092	7.51593	7.04431	5.80481	6.00506	4.72293	6.12128	5.3027	7.49179	5.83174	4.98089	6.26528	7.98419	7.69611	6.78777	6.50529	7.06848	7.40396	7.48864	6.21162	7.77034	6.82075	6.26344	7.94806	7.11512	6.45807	6.38543	6.25143	7.91095	6.68228	6.69417	7.30319	6.63241	5.74552	6.43256	7.46239	7.16787	6.99435	6.63929	5.19378	7.45369	7.13487	7.05652	6.82945	7.30585	5.23285	6.62384	5.53438	5.33458	6.74686	7.28507	6.53986	6.61554	7.07809	7.11308	6.83557	6.67182	7.09761	6.53905	6.61085	6.78564	6.93606	7.19964	7.3281	7.3164	6.5758	5.83617	5.44291	7.27434	6.46793	7.55963	6.91527	6.83229	7.15085	6.85608	6.91622	4.48542	6.74973
GOLGA2	4.7196	3.8828	4.6897	3.8164	4.8361	5.1369	4.8536	4.8372	4.3651	5.7481	4.4294	4.9514	4.6992	4.3763	4.21	5.0057	4.7051	4.5022	4.9358	6.1883	5.4386	5.4877	5.3496	3.7431	4.0204	3.7452	4.0018	3.8945	3.8215	4.5431	4.5787	4.2452	4.0975	4.3055	4.253	4.616	4.6885	3.9821	4.044	4.176	5.79702	6.28834	5.1125	2.59464	5.03113	4.01602	2.63123	5.40592	4.23439	3.89154	3.71795	6.59564	5.93838	2.8791	4.19069	4.77478	3.49181	3.32479	5.12289	3.84753	2.08082	5.60612	5.3886	5.14947	5.33744	3.8474	3.57074	5.7486	4.06975	4.30854	3.84366	2.5972	6.18714	5.52938	4.89501	3.84779	3.57053	6.61582	5.99921	6.07803	5.13871	6.34886	6.05622	6.10518	5.79043	6.22075	6.10694	5.67159	5.10082	5.36828	5.45164	5.72995	5.47763	6.20901	5.02232	6.70488	5.82639	6.06537	5.88668	5.30733	5.63791	5.31906	5.96593	6.17223	6.16829	5.18105	5.62047	6.19199	6.28665	5.68023	6.47631	6.00166	5.63113	6.77673	5.91618	5.21841	5.15588	5.28605	5.92284	4.67216	5.99501	6.23583	5.62102	5.07249	5.3368	6.38773	6.11208	5.49558	5.46232	5.65272	6.73085	6.46788	6.57329	5.89866	5.56247	5.91563	5.01391	5.87478	4.94857	5.71956	7.01422	5.08756	5.93688	6.94993	7.44745	5.76958	5.2207	6.90785	5.97366	6.06098	5.72674	5.70909	6.02316	6.62969	5.98453	5.26594	5.29094	6.02934	6.99576	5.92112	6.58042	6.14908	6.49024	6.86577	6.57381	6.81173	5.92628	5.72398
GOLGA3	4.9177	5.0929	4.0249	4.0445	5.478	5.7817	5.6208	5.3268	5.2331	6.0989	4.3174	5.3289	5.2037	5.1725	4.8218	5.5846	5.3103	4.9039	5.3512	6.6488	5.5729	5.6496	5.6241	4.6836	4.5511	4.5868	4.1761	4.0037	4.3249	5.3262	5.3579	3.9172	3.8553	4.0453	5.4766	5.5507	5.4876	4.7637	4.9127	4.9099	5.69999	5.32294	4.55566	1.2846	4.32342	4.15309	1.38322	4.67034	2.95192	3.95973	1.54994	5.58616	5.62144	2.37974	2.86403	4.57898	2.01626	2.51968	4.67157	2.57774	0.896132	5.05673	5.00974	4.89228	4.07763	3.26188	3.30786	5.36654	2.58788	3.5143	3.96769	1.29461	4.91873	4.66015	4.29964	4.36284	1.61654	6.15197	5.87819	5.50127	4.7557	5.37672	5.16856	5.43788	5.62058	5.29353	4.68019	4.99362	4.64246	5.3892	5.181	4.93103	5.24078	5.30352	4.75943	5.60484	5.72398	4.4405	5.04396	5.4918	4.44092	5.58658	5.37841	5.36737	5.91677	4.40965	5.00602	5.68405	5.68781	5.36852	5.74968	5.60639	4.50662	5.89872	4.90161	5.25865	4.34518	4.91626	5.65301	4.29551	5.44389	6.12885	5.27148	4.47642	4.79884	5.68118	5.44618	5.00272	4.75923	4.17015	6.45413	5.69421	5.64788	6.05824	5.24525	4.59167	4.42947	4.38834	3.88643	4.75984	6.58376	4.68429	5.09198	5.97361	6.71077	5.5579	5.19947	5.95095	5.42023	5.45344	5.14091	5.11676	5.22848	5.52734	4.95533	4.71564	4.51627	4.59734	5.6789	5.20412	5.55275	5.36509	5.43259	5.84936	5.65778	5.19799	4.03438	4.91794
GOLGA4	5.1805	5.9138	5.3681	5.3009	6.0921	5.5855	5.4693	5.2193	4.5755	7.8601	4.8356	5.9398	6.8345	5.9444	5.9488	5.4991	6.2636	5.4119	5.8207	7.3661	6.7594	6.6936	6.7627	6.1505	6.1006	6.2916	6.5935	6.8894	6.6373	6.0483	6.1293	4.2282	5.1737	5.0898	6.392	6.2745	6.2172	5.5305	5.7207	5.6149	5.10432	5.68515	4.89281	0.892449	6.22048	4.08888	1.35784	6.32848	1.55837	3.50804	1.56786	5.51551	5.1902	0.0605444	1.33047	4.86113	0.629225	2.45494	5.03043	1.03247	0.718344	5.11567	4.63221	6.23246	4.82673	2.09277	2.62544	6.37023	0.900918	3.06941	3.7794	0.986219	5.37522	4.56865	4.60814	3.98807	0	6.40076	5.35868	5.67134	6.31665	5.21797	4.99041	4.93324	6.7151	5.3055	5.97992	4.66716	4.69368	5.22956	6.27874	5.12985	5.38432	5.92331	5.25979	5.81676	5.8175	5.33303	5.30292	5.90353	5.48419	5.90609	5.66713	5.69969	5.49574	4.47667	5.10567	5.80306	5.92759	6.4049	5.93495	5.21922	4.36052	5.88265	5.25101	4.86595	4.75253	5.51757	5.4689	4.37773	5.66545	6.19504	5.23607	4.72781	5.92198	5.92954	5.58206	5.00616	4.86097	5.02039	6.25525	5.76949	5.89952	5.38707	5.36001	5.63244	4.49764	5.35892	4.42201	5.10692	6.4194	4.93249	4.82381	5.6228	6.43513	5.61654	5.22885	5.73102	5.35436	4.7749	4.97195	5.20337	4.48351	5.46046	4.79252	4.4384	4.52799	5.19785	5.71048	5.14595	5.33153	4.72778	5.84299	5.47199	5.28569	5.56903	5.40261	4.82151
GOLGA5	4.3201	5.8852	5.2133	4.82	4.4166	3.6677	4.5677	5.6269	3.285	6.762	3.2047	5.2126	5.4996	5.2875	5.0979	4.968	4.7073	4.9642	5.2476	5.8577	5.4181	5.267	5.5787	5.2872	5.1869	5.164	5.323	5.3891	5.5711	4.8037	5.1977	2.6968	4.5728	4.5082	5.2849	5.1849	5.1014	4.7406	5.0036	4.7515	5.24682	5.26941	4.79606	2.92608	5.17708	4.43575	3.17148	5.42378	2.71693	4.51979	2.85736	5.05998	5.0799	1.95439	2.09243	4.64425	2.05923	3.17572	4.82601	2.65334	2.46618	5.4453	5.23547	5.00064	4.9016	3.22115	3.96949	5.64427	2.44842	3.71024	4.16459	2.23903	5.79428	5.37947	5.19243	4.33617	2.25246	5.95627	5.2117	4.92293	5.33129	5.54192	4.79506	4.5652	5.47721	4.8932	5.47864	5.15913	4.65876	5.05727	5.81397	5.17462	5.44644	5.50525	4.92601	4.92908	4.90339	5.38852	5.53684	5.39889	5.01969	5.16794	4.85241	5.60239	5.34488	4.8604	5.22501	5.13077	5.34745	5.54058	5.43205	5.14184	4.80485	5.07503	5.47734	5.03966	5.12874	5.20656	5.48441	5.20288	5.13057	5.43389	4.99805	4.81584	5.32885	5.58789	5.78541	5.48803	5.32214	4.63976	5.8007	5.9274	5.80889	5.30907	5.68721	5.55547	5.29516	5.42688	4.93696	5.37501	6.23652	5.42525	5.10668	5.82473	6.08083	5.26617	5.10112	5.82703	5.47516	5.56931	5.4513	5.63084	5.63389	5.9246	5.47343	5.1826	5.09182	5.34073	5.86001	5.38338	5.80945	5.57949	5.00168	5.42008	5.11827	5.84997	4.76575	5.5011
GOLGA7	4.0973	5.4237	4.9973	5.5416	4.2757	3.3562	3.7894	3.537	3.5351	3.1689	3.5807	3.8249	4.1424	3.8721	4.3276	4.3026	5.0361	4.8037	4.4559	5.3192	4.4312	4.2327	4.4468	4.6729	4.8093	4.8745	4.8369	4.9112	5.0127	4.6049	4.5115	2.6823	4.284	4.2407	4.7131	4.823	4.7337	4.1398	4.2179	4.061	4.39814	4.36817	3.69384	3.74179	4.05555	3.6671	4.36729	4.20442	2.76349	4.9518	3.65877	4.33076	4.55182	2.59459	3.14242	3.93931	2.89364	4.66652	4.38876	3.27666	4.23537	4.3568	3.83055	4.16712	3.7276	3.98462	4.70785	4.45046	3.27326	4.25317	3.55645	4.38695	4.89871	4.30046	4.30907	3.16921	2.80722	5.44476	4.64108	4.27884	4.09175	4.52594	4.42909	4.38196	4.59516	4.25241	4.19808	4.15672	3.7714	4.34694	4.54692	4.52745	4.66319	4.76504	3.96794	4.34688	5.09288	3.94375	4.7916	4.17925	3.85844	4.33541	4.95037	4.94535	4.82494	3.89934	4.46963	4.80428	4.93266	4.68681	4.99707	4.5787	3.83468	4.51832	4.50751	4.22223	3.68585	4.32578	4.94654	4.25508	4.96175	5.14209	4.77742	3.88414	4.25405	5.12197	5.15889	3.97321	3.99887	3.6074	5.29164	5.09088	5.22731	4.90419	4.6368	4.24408	4.30359	4.09747	4.00305	4.49033	5.43179	4.47636	4.39714	5.35514	5.86774	4.59453	4.57344	5.17958	4.47839	4.4951	4.63313	4.76657	4.59101	4.86022	4.63511	3.83202	3.99108	4.16544	5.03603	4.62483	5.01585	4.67286	4.69608	4.93499	4.6676	4.57594	3.46986	4.73882
GOLGA8A	4.2359	2.5151	3.993	3.8799	3.2652	4.2362	1.9433	3.91	3.4976	5.6392	1.8722	2.3435	2.681	2.2497	2.5441	2.2029	3.564	3.2995	2.6155	6.9837	5.4276	5.2825	5.5209	3.9219	3.4647	3.5986	4.1601	4.6952	4.5713	4.8585	4.8023	2	2.7768	2.7275	4.7688	4.5571	4.4692	3.5172	3.3926	3.3822	6.81467	6.62058	4.98093	0	4.59216	4.70778	0.0234664	5.55445	2.74474	4.14766	2.67963	6.51282	6.90423	1.72586	2.72215	4.92829	2.77012	2.65697	6.13271	2.38513	0.518218	6.18619	5.36917	6.15786	4.97741	4.145	3.17024	6.7932	1.70019	4.15374	5.97711	0.665954	7.62122	6.58996	5.90582	3.93038	0	8.03645	6.86527	6.38289	5.91947	7.47666	7.05825	7.43302	6.78173	6.82848	6.02975	6.32503	5.72352	6.83517	6.7119	6.79602	6.53503	6.64115	6.28028	7.97364	7.89228	5.95264	7.18487	7.30792	5.43461	6.79059	7.46545	7.81402	7.38557	5.78021	6.91466	7.5967	8.17747	7.25292	8.41336	7.78795	6.10731	6.8975	5.89424	7.33109	5.98757	5.95531	7.68169	5.41617	7.04692	8.16493	7.40364	6.13462	6.33521	8.05802	7.3462	5.41954	6.1646	5.96554	8.62017	7.60067	7.62555	6.57624	5.71509	5.92022	5.94417	5.61822	4.73639	6.55775	8.36766	6.15607	7.29059	8.22117	9.283	6.85241	6.57185	6.89604	6.63081	6.09009	5.69202	6.64978	6.2735	7.45503	6.32929	4.61035	6.19817	6.27471	7.91947	7.55293	7.78618	6.30016	7.30289	7.083	7.03392	7.42426	5.28816	5.89607
GOLGB1	5.0715	5.7669	5.5003	5.4248	6.0857	5.517	5.426	5.3798	4.6179	7.6004	5.4736	5.914	6.4461	6.0611	5.7475	5.3282	6.014	5.5056	5.6791	7.2251	6.6754	6.5653	6.6579	6.0248	5.8879	6.0427	6.3566	6.4341	6.5662	5.879	5.96	4.0937	5.3198	5.2219	6.297	6.2136	6.1941	5.2418	5.4735	5.2533	5.58128	5.29692	4.76671	2.62572	5.68859	4.55503	2.84596	5.899	3.24001	4.07568	3.1584	5.17166	5.57203	2.15409	2.70941	5.10427	2.15334	2.64895	4.74757	2.53182	2.07664	5.7871	4.87839	5.68823	4.64966	3.03268	3.13535	6.29922	2.38915	3.76847	3.97407	2.34698	6.3431	5.56978	5.16498	4.08872	2.15734	6.49273	5.41299	4.52621	5.80058	5.56153	4.9445	4.79473	6.29434	5.69243	5.17847	5.12178	4.94533	5.2717	6.26558	5.845	5.62484	5.55105	5.10138	5.82287	5.98109	5.11152	6.091	5.85479	4.95449	5.98225	6.18058	6.17646	5.84945	5.30128	6.44344	6.3274	6.5165	6.26439	6.54909	6.05713	5.02248	5.8385	5.70312	6.18746	5.00886	5.69948	6.64638	4.96794	5.35024	6.43669	5.27149	4.88144	5.93747	6.52651	6.19984	5.51193	5.14253	4.59378	6.85952	6.25571	6.18858	5.5875	5.66177	5.13766	5.3259	5.27203	3.97322	5.84539	6.77325	5.42256	5.30949	6.19985	7.28239	5.92878	5.39369	5.89501	5.7386	5.03657	5.00559	5.46017	5.47395	6.2814	5.50219	4.42973	4.75477	5.01826	6.43816	5.76178	6.24395	5.33196	5.6948	5.38676	5.05338	6.65083	4.59135	5.61904
GOLIM4	4.8031	5.4602	5.4549	5.2056	4.6159	4.4587	4.281	5.2721	4.5687	6.8442	3.9256	4.0693	5.2474	5.0038	6.2512	4.4796	4.9741	5.0156	4.7904	6.6807	5.7686	5.662	5.761	4.9793	4.4347	4.8614	4.6196	5.6877	5.2156	5.0188	5.0359	2.6621	4.9008	4.7411	4.7193	4.7262	4.6409	4.2575	4.8259	4.356	5.20717	4.27129	4.30821	0	6.26097	3.9064	0	6.6154	0	1.44211	0.0778365	5.16037	6.07536	0	0.0713007	4.27948	0	0.686709	4.70808	0	0	5.555	5.42674	6.40272	3.69826	1.05694	0.836005	7.174	0	1.1188	3.2401	0	5.49596	5.32012	5.37963	3.53185	0	5.64945	5.6128	4.44387	6.66998	5.60158	5.19471	5.15803	6.81868	5.08295	3.59067	5.23053	3.99115	5.96938	6.87572	5.55254	6.20993	4.67889	5.63549	3.69026	4.87293	4.04216	5.55646	5.61422	4.16897	6.27768	5.84551	5.6582	5.8317	5.13039	5.25312	5.43775	5.16615	5.87136	5.196	5.88018	4.9058	4.66332	5.14599	5.16178	5.03467	5.59746	5.25343	5.22828	5.82537	5.34541	5.64953	4.45754	6.98917	5.32322	5.97681	5.33127	5.23914	3.57117	5.54792	5.86007	5.82918	5.24088	5.93331	4.10382	5.19399	4.45599	3.71637	5.27718	5.74796	5.25207	4.66489	5.68767	5.40969	4.92938	5.1419	5.9254	5.20216	5.22781	5.23608	5.58135	5.45484	5.03378	5.34842	4.58057	4.69569	3.87579	5.21174	5.25746	5.24343	5.36606	5.1014	5.21239	4.93795	4.8199	2.7058	5.45177
GOLPH3	6.824	6.4798	6.5721	6.1866	5.9095	5.4132	5.8129	5.4354	5.3934	6.2023	4.9338	6.5423	6.6413	6.0567	6.2536	6.4739	6.992	6.2933	6.5963	7.2657	7.1919	7.2063	7.2402	6.6	6.5386	6.517	6.2284	6.255	6.6086	6.5398	6.8406	5.6231	6.4254	6.367	6.9526	6.7761	6.8699	6.3948	6.3483	6.2832	6.7096	6.68685	6.94668	3.61798	6.6502	5.44238	4.40373	6.63698	3.76895	5.52538	3.78161	7.25942	7.24526	2.41788	3.79816	6.69058	3.41377	4.4249	6.76433	3.53911	4.01098	6.62057	5.97572	6.6377	6.00305	4.5967	5.00426	6.76981	3.26485	4.9734	5.01632	4.35385	7.18249	6.54672	6.09994	5.43862	2.15427	7.40788	6.49236	6.52338	6.58477	7.30885	6.9117	7.19979	6.88934	6.83399	6.51691	6.03923	6.48191	6.57797	6.85667	6.47149	6.52266	6.55467	6.1568	7.05664	6.92009	6.00634	6.92327	6.45293	6.12908	6.53968	7.23019	7.05588	7.15563	5.95533	6.93791	6.74345	7.2061	6.68241	7.27007	6.92141	6.72802	7.05888	6.58862	6.70123	6.32746	6.99614	7.48463	6.43811	7.20948	7.16544	6.89034	6.00169	6.7349	7.0138	6.93574	6.39054	5.98636	5.67304	7.34868	6.91631	7.4263	6.39212	6.77143	6.30646	6.20717	6.09841	5.76985	6.28894	7.20962	6.39694	6.37786	7.07664	7.40292	6.58321	6.7705	7.50057	6.46346	6.42737	6.57272	6.72697	6.72657	6.96412	6.48644	5.86723	5.96825	6.11005	6.93147	6.50822	6.91887	6.3895	6.96433	7.28476	6.91768	6.77209	5.71509	6.38087
GOLPH3L	3.87	4.737	3.6884	3.3266	3.4099	3.0467	2.703	4.5077	1.5909	3.7145	2.0148	4.442	4.7571	2.6481	4.2949	2.5061	3.9104	3.8292	3.5225	4.2206	4.0663	4.5072	4.3433	4.252	4.0703	3.7039	3.1681	3.2068	4.5503	3.7879	4.6375	2.236	3.4236	2.9816	4.2757	4.3758	4.1344	3.6276	4.0279	3.5712	4.63253	4.85729	3.38203	0.615395	4.64971	4.20192	1.85731	4.73353	1.10614	3.66427	1.44902	5.05355	4.62774	1.29028	0.980075	3.8656	1.37729	2.29396	3.91592	1.49215	1.80683	4.63346	4.05663	4.62176	4.25936	2.0418	2.96536	5.59037	0.914026	2.91413	3.98641	1.87778	5.21711	4.03682	4.02928	4.02776	0.610105	5.79707	4.67502	4.58623	4.52204	4.79536	4.16467	4.25237	4.99098	4.1233	4.6497	4.27428	3.75537	4.99126	5.16312	4.7357	4.69902	5.07047	4.15301	5.15031	4.54424	4.65195	5.28762	4.53806	4.37554	4.85912	4.92267	5.33065	4.78616	4.37047	4.80451	5.47401	5.48849	4.75328	5.40703	4.72074	3.82188	4.94509	5.01649	4.75614	4.02047	4.27986	5.76634	4.49279	4.7403	5.28527	4.5952	3.57385	5.0128	5.19413	5.59387	4.18802	4.18317	4.2991	5.79725	5.57695	5.73919	5.30415	4.8755	4.65363	4.36802	4.04255	4.19033	4.57606	5.97229	4.70084	4.34208	5.10915	5.64685	4.95539	5.01875	5.25171	5.4333	4.6921	4.7274	4.85463	4.60179	5.25059	4.52114	3.79294	4.00089	4.0719	5.23934	4.51535	5.18101	4.82638	5.02149	5.27447	5.17621	6.07905	4.32002	4.5473
GOLT1B	4.2602	4.1339	4.2311	3.5756	4.3718	3.0675	5.2824	3.2457	3.1195	6.1942	2.7618	4.821	4.9238	4.3401	4.2155	4.0954	5.4331	4.3458	5.1504	6.1321	5.5767	5.1772	5.4896	4.1463	3.7804	3.2689	5.3963	5.5252	5.5645	3.595	3.8293	2.8368	3.4164	3.2828	4.1488	4.2119	4.386	4.1292	3.5097	4.1111	5.42092	5.0183	4.22816	1.47129	3.55132	4.03144	1.52967	4.10636	2.12898	4.36214	1.64129	5.20504	5.37615	0.968869	1.69748	4.1566	1.52445	3.16588	4.50331	1.6386	1.35212	4.82935	4.76466	4.55384	4.28046	2.82542	3.31193	5.04948	1.64543	3.73877	4.01589	0.697545	5.30397	4.97274	4.38402	4.13707	0.805486	5.89358	5.20356	5.03108	4.45416	4.62664	4.89277	5.38383	4.88569	4.4119	4.22557	4.35215	4.09985	4.89645	4.84403	4.22531	5.25132	4.88916	4.71602	4.99513	6.40217	4.15343	4.67241	5.21797	4.06435	5.1055	5.06998	5.03099	5.72657	4.64591	4.99358	4.85843	4.8722	5.42766	5.17502	5.39044	4.54619	5.18164	5.05083	4.93554	4.46711	5.00786	5.43636	4.29526	5.21372	4.97228	4.75463	4.26045	4.53689	4.9564	5.38215	4.80953	4.6486	3.50038	5.44383	5.51598	5.56029	4.9853	4.98122	4.45895	4.8933	4.18274	3.8307	4.50837	6.12727	4.85854	4.73532	5.75069	6.00517	5.0651	5.02093	5.8352	5.13948	5.03717	5.07597	5.10148	4.96373	5.11843	4.92942	4.87112	4.62074	4.54851	5.70754	5.11557	5.33748	5.15586	5.81215	5.75491	5.6272	4.94329	3.58282	4.48582
GON4L	3.7359	4.912	4.5361	4.4324	4.7979	4.3382	4.8884	4.7526	3.9829	5.818	4.4409	4.9461	4.5963	4.6306	4.3328	4.3702	4.7297	3.8735	4.5286	5.5353	4.5894	4.7264	4.6759	4.6419	4.5322	4.4744	4.6711	4.7679	4.8018	4.7934	4.9799	3.1315	3.8643	3.8624	4.9076	5.04	4.825	3.9499	4.1067	3.8322	4.72575	4.48348	3.71216	1.84699	3.98987	3.65761	2.04626	4.35021	3.11503	4.10635	2.79025	4.17611	4.8012	2.28601	3.78463	3.97305	3.0461	2.82876	3.95527	3.40542	1.28251	4.42433	4.3969	4.49519	3.57733	3.91487	3.48222	5.06167	3.48155	4.06889	3.47258	1.77871	5.09517	4.60586	4.31142	3.36992	2.13876	5.17349	5.04249	4.04682	4.58924	4.48174	4.53272	4.60664	5.11764	4.47278	4.12608	4.38164	4.13709	4.77081	4.99738	4.5628	4.54404	4.64132	4.65829	4.69256	5.86435	3.96568	4.8974	5.59365	3.84722	5.1842	4.84922	4.3083	4.85397	4.45816	4.89548	4.75116	4.51462	5.5577	4.85071	5.22828	4.29947	5.25425	4.91365	4.24753	4.11424	4.58987	5.18569	4.12002	4.42948	4.77824	4.15921	4.4572	4.62742	5.10057	5.17632	4.03563	4.39002	3.22704	5.25629	5.19297	5.1735	4.14784	4.58607	4.14828	4.42261	4.43634	3.2014	4.64085	5.92401	4.41181	4.82486	5.24706	5.63083	4.62992	4.38602	4.94938	4.70912	4.35975	4.13713	4.57899	4.60231	5.00707	4.65878	3.62628	4.202	4.18536	5.3608	4.74384	4.99188	4.40782	4.87209	4.90722	4.80312	5.60441	3.33397	4.63488
GOPC	4.322	4.0477	3.9341	3.5032	5.2196	3.9012	4.4716	4.8529	4.0079	5.9066	2.972	3.9942	4.4783	3.7676	4.2305	4.0464	4.7958	3.4042	4.1379	5.9971	5.2356	5.3243	5.2354	4.6341	4.3284	3.5322	4.7596	5.1483	4.2281	4.3402	4.5789	2.869	3.2987	3.0406	4.8514	4.851	4.2774	3.6098	3.9917	4.006	5.48629	5.14007	3.88231	0.581658	4.13667	4.23532	1.20671	4.69945	1.31339	3.99271	0.454317	5.40987	5.69976	0	0.691266	4.37467	0.644019	1.5937	4.26997	0.774679	0.566313	5.33904	4.90927	4.65838	4.01048	2.21547	3.00138	5.49039	0.439869	2.8724	4.09048	1.05745	5.97101	5.40918	4.83078	3.7539	0	6.52558	5.84208	5.02069	4.65356	5.66833	5.48608	5.46054	5.0665	4.86041	4.46577	5.14239	4.70903	5.39752	5.50528	5.63765	5.67444	5.39773	4.82627	4.93606	5.65034	4.5567	5.72002	5.50713	4.28863	5.36007	5.35254	5.79049	6.14486	5.00435	5.49466	5.90399	6.18784	5.61668	6.03861	5.82906	4.85836	5.24863	5.41987	5.33021	4.84753	5.06076	6.23945	4.62051	6.01256	6.2396	5.60178	4.53039	4.99758	6.07183	6.23475	4.52389	4.62726	3.55508	6.56747	6.31875	6.36955	6.23862	5.30014	4.6359	5.1303	4.66489	3.95716	5.65951	6.97688	5.40942	4.98738	6.76504	7.58715	5.56017	5.22777	6.62573	5.62785	5.27184	5.23184	5.56334	5.59619	5.97076	5.28141	4.39508	4.72663	4.79182	6.19225	5.52434	5.93285	5.74845	5.55	6.0387	5.74968	6.17617	3.63446	5.44894
GORASP1	2.7735	2.9036	2.7104	2.5435	3.0764	3.9175	3.0973	3.3682	3.5099	4.0943	3.1986	3.0017	2.7771	2.7762	2.5841	3.086	3.5692	3.3191	2.824	4.253	3.4355	3.5949	3.4857	2.7872	2.5298	2.4595	2.5266	2.9338	2.1064	2.9697	3.3274	3.0909	2.8977	3.137	2.8431	2.973	3.134	2.7036	2.6936	2.7482	5.49758	5.36173	4.94849	3.11239	5.64615	3.0003	2.75229	5.92016	3.42579	4.63117	3.30694	5.23824	5.47956	2.90863	3.56953	5.11912	3.47998	3.4582	4.89357	3.85695	2.13897	5.27786	5.26819	5.82201	4.90628	4.02107	3.92426	6.1267	4.27589	4.4314	3.06085	2.83395	5.75398	5.70501	5.5022	2.80737	3.69806	5.72786	5.76047	5.14354	5.63135	5.31757	4.94696	5.36556	6.39139	5.39239	5.19794	5.41247	5.08952	5.91954	5.86259	5.18531	5.04305	5.58175	5.42281	5.72525	6.15628	4.95697	5.43861	6.12294	5.0874	5.92598	5.03328	4.93223	5.54188	4.96862	5.47832	5.2415	5.87141	6.28359	5.38721	5.53894	4.81003	5.85741	5.53938	5.68301	5.39295	5.5896	6.01804	5.37295	5.55616	6.25445	5.88477	5.23824	5.81092	5.8033	5.62983	4.95738	5.22503	4.46443	6.3093	6.0306	5.98696	5.99634	5.79431	5.00639	5.69571	5.35052	4.66554	5.48669	6.25175	5.45455	5.24039	6.27788	6.72596	5.50998	5.37797	6.20541	6.11585	5.42966	5.52347	5.37874	5.44328	5.90451	5.60907	4.94159	5.24275	5.2802	6.61382	5.92468	6.39001	5.23816	5.97148	5.42235	5.50843	6.75068	4.25941	5.62342
GORASP2	4.4499	4.3894	4.8773	3.904	3.6099	2.5694	3.1354	3.176	2.6054	4.1289	1.944	4.4619	4.7115	3.2729	3.8272	4.081	4.4154	4.7379	4.5601	5.1748	5.5593	5.2336	5.2457	3.9482	4.2189	4.392	4.1037	3.9839	3.9354	4.5043	4.6319	2.6072	3.6048	3.2045	4.6988	4.4625	4.7214	4.0371	4.2651	3.8761	6.511	6.61745	5.97379	3.46946	5.92034	6.23617	2.96238	6.42936	4.15681	5.54117	3.97543	6.54037	6.50328	3.83531	4.89909	5.98639	4.04468	3.95184	5.90603	4.45775	2.60032	6.92367	6.80022	6.2209	6.26783	4.4981	5.08357	6.66584	4.11678	4.49103	5.90231	2.7586	7.00061	6.62856	6.39122	6.14809	4.09367	6.86794	6.76237	6.67311	6.40141	7.10511	6.4338	6.33332	6.75315	6.88718	6.65859	7.1002	6.02281	6.53793	6.47492	6.33035	6.52005	6.92703	6.37874	6.26162	6.83812	6.25796	6.74841	6.72442	6.40336	6.65943	6.48737	6.59456	6.74518	6.2315	6.72781	6.48056	6.50381	6.86447	6.83855	6.54858	6.57521	6.55266	6.75906	6.76577	6.23689	6.33368	6.81007	6.25421	6.63214	6.93311	6.81385	6.12945	6.48623	6.8083	6.56768	6.66677	6.70897	5.79679	7.0943	7.08444	6.80997	6.88	6.87508	6.45394	6.66783	6.46374	6.31322	6.45418	6.84347	6.15547	6.54955	7.49533	7.50485	6.59284	5.87117	6.89004	6.79441	7.04555	6.8406	6.50518	7.11507	7.16057	7.13258	6.53059	6.64552	6.42474	7.29128	6.82991	7.28086	7.17567	6.60171	7.01343	6.71418	6.90424	6.04078	7.05515
GOSR1	2.5503	4.2877	3.6359	2.7449	3.4045	3.7426	3.2455	2.9172	2.7478	4.555	2.543	3.8927	3.6482	3.6046	4.8017	3.2595	3.7248	3.1084	3.5439	4.4403	3.4915	3.3723	3.2174	3.7832	3.5664	3.6874	3.9418	4.0296	4.0782	3.9811	3.8073	2.4259	2.9248	2.5529	4.0424	3.6404	3.6703	2.7019	2.9483	2.7959	4.66281	4.53457	3.88415	1.85126	3.90386	3.99511	2.11378	4.46167	1.4215	3.60799	1.46442	4.23637	4.71474	0.908979	1.79534	3.99783	1.23472	1.84394	3.71387	1.77338	1.54803	4.63157	4.24766	4.2452	3.73872	1.97241	2.92635	4.7964	1.63121	2.39917	3.71505	2.07414	5.58756	4.64502	4.38176	3.71287	0.846276	5.5362	5.0411	4.60992	4.38013	4.63294	4.15764	4.56242	4.88137	4.53689	4.27693	4.70714	3.94464	4.69106	4.82054	4.55001	4.65311	4.77021	4.39431	4.53009	4.15022	4.28633	5.09028	4.88975	3.95805	4.61892	4.90239	4.8765	5.20655	4.1651	4.84966	4.92114	5.11143	5.10154	4.9409	4.95401	3.36697	4.87496	4.93814	4.53397	4.0038	4.5019	5.41623	4.27254	4.44761	5.07776	4.62133	4.1355	4.45792	4.99132	5.44392	4.11391	4.24425	2.80808	5.50988	5.58534	5.19896	4.66533	4.88241	4.21519	4.76465	4.41672	3.52623	4.31708	5.4787	4.76049	4.14035	5.15028	5.98287	4.5591	4.61352	4.83267	4.76936	4.26913	4.44526	5.00621	4.6522	5.01225	4.42316	3.72959	4.35283	4.11278	5.15197	4.96378	4.93239	4.35039	4.77421	4.70207	4.64011	5.54456	3.52101	4.73382
GOT1	2.978	3.0186	3.4908	2.9369	3.115	3.9237	3.3219	3.6817	3.2751	3.4334	2.4747	3.2259	3.1757	3.4551	2.991	4.07	2.9093	4.0225	2.9824	4.9822	4.0729	3.8394	3.9299	3.4358	2.9971	3.0277	1.9407	2.3413	3.6576	3.7487	3.8347	1.3269	2.6194	2.6103	2.5473	2.3427	2.3142	2.7844	2.2118	2.6586	4.68671	5.78785	4.70035	1.19636	7.20244	5.19728	0	7.17954	2.11937	3.48293	2.50667	5.3559	5.05162	2.855	2.62294	5.47027	2.43258	3.29148	4.98433	3.42469	0.0182525	5.57814	5.07855	6.99829	5.75388	3.20612	2.51509	6.78287	2.72965	3.29149	4.8689	0.568254	5.18047	4.58531	4.33535	5.35667	2.2639	6.28289	5.52025	6.07277	6.88385	4.97577	4.59102	4.7135	7.36752	6.9753	5.9445	4.84525	5.15782	6.40485	6.55149	5.1076	4.56294	6.04085	5.88268	6.05557	5.2015	6.35783	5.01253	5.71186	5.88585	5.85737	6.83136	5.21709	4.99982	4.72007	6.2654	5.20744	6.18288	6.45729	7.09883	5.26914	4.76251	7.0294	4.97182	5.34144	4.76607	5.98299	6.06482	4.34988	4.76555	5.97976	4.75676	5.05561	7.16805	5.56524	5.44797	4.71255	4.98775	4.22149	5.82103	5.5182	5.64672	4.74488	4.81499	5.57985	4.98969	6.01315	5.40169	5.52945	5.54358	4.72401	5.24349	5.22855	5.28611	4.8258	4.96381	5.06431	5.57113	5.3377	5.11208	5.13141	4.86998	6.50322	4.84242	4.43125	4.69188	5.57986	7.52747	5.08367	6.91524	4.84221	5.3419	5.3653	5.34184	6.03499	5.09801	4.64056
GOT2	3.9448	4.5967	3.5717	3.3741	4.2908	2.6505	3.9988	4.5371	2.6243	4.1944	2.4791	3.5318	4.3017	3.5712	3.666	4.0731	4.1717	3.455	4.2521	5.1237	4.4131	4.2272	4.5914	3.6488	3.7964	3.9815	2.9478	3.6008	2.6832	3.8212	4.1652	2.0882	2.6687	3.0156	3.5422	3.7807	3.4372	2.4123	3.3982	3.4012	6.0093	6.90404	5.85546	2.33531	5.66749	6.49341	1.76319	6.11114	3.71097	4.82786	3.81125	6.20042	6.21793	4.56037	4.54188	6.20562	4.02783	4.02129	6.05514	4.92625	1.57157	6.53086	6.23343	6.03328	7.25074	4.46681	4.21673	6.54507	4.28335	4.28605	6.08141	1.64024	6.56413	5.77852	5.83825	6.42058	3.63325	6.87161	6.62229	6.89744	6.15269	6.54931	5.90647	5.9002	6.4643	6.36435	7.28705	6.46647	6.3409	6.3095	6.20256	6.11399	6.14301	7.08304	6.08142	7.0103	6.31582	7.13545	6.31679	6.37826	6.95948	6.25309	6.77443	6.44625	6.38395	5.96247	6.32096	6.30868	6.40072	6.43278	6.59611	6.39995	5.85256	6.46489	6.53796	6.38794	5.77687	6.47033	6.84438	6.37723	6.03929	6.52834	6.5772	6.17197	6.43096	6.56192	6.38821	6.02346	6.32486	6.05859	6.64646	6.73732	6.74527	6.23129	6.42998	6.8034	6.27739	6.81065	6.22968	6.04091	6.54861	6.07451	6.03581	6.51314	6.62523	6.2243	6.14143	6.17091	6.98956	6.25489	6.17751	6.09109	6.16685	6.65034	6.07931	5.42451	6.01472	6.77069	6.63747	6.31	6.6804	5.82832	6.17951	6.3623	6.25126	7.28535	6.18622	6.03408
GPAT3	1.9187	4.4598	2.8535	4.5663	5.2082	2.7966	5.1374	3.8709	3.7648	3.9105	4.7888	4.6453	5.3359	5.1029	1.7592	4.2264	5.5095	3.6152	4.9175	3.6123	4.5638	4.0545	4.4303	6.175	6.0542	6.2238	5.1852	5.6433	5.2489	4.4782	4.2913	5.1566	5.6132	5.6113	6.0364	5.9824	5.8765	5.6807	5.9689	5.8483	3.18469	1.17467	2.65448	3.87726	5.60102	0	4.90015	6.07618	2.64429	4.58794	3.2839	3.93987	3.48106	2.14795	2.18903	1.83132	2.5316	3.84934	2.06562	2.86689	4.88644	4.61302	1.63173	6.05513	3.39891	3.22239	4.9674	5.25126	2.21762	3.74656	0	5.0425	5.99661	2.57491	1.52237	1.74514	0.422683	6.67955	3.12362	2.60809	5.68786	4.76911	4.10336	2.87754	5.4512	6.32752	4.94069	2.74558	1.8862	4.36029	4.68093	4.23577	2.34838	1.69991	4.9904	5.16057	2.32203	4.25021	5.32315	3.58204	4.01163	4.10846	8.04993	5.42106	3.41565	1.85034	5.83778	5.91091	5.04299	4.89998	6.08517	3.12157	1.30495	6.48397	2.26365	3.74757	2.33566	3.22751	5.82176	1.34226	3.66552	5.44819	2.77004	2.30371	4.84882	4.93499	3.47072	2.88904	2.61369	3.75031	5.56529	3.46413	4.35727	3.27409	2.37707	4.51065	2.82168	2.58378	4.18334	2.69827	4.50378	2.24253	2.28977	4.00099	3.84089	2.66434	2.94491	4.07431	2.81114	2.79071	3.00322	3.59544	3.4354	3.43692	2.89174	1.71051	1.64497	4.00588	3.49889	3.10565	3.57295	2.07856	4.53302	3.96091	3.85788	2.7054	3.93592	3.35823
GPAT4	4.8328	4.6623	5.3707	5.392	5.4712	5.4248	6.0543	6.1543	5.9908	7.0334	5.7275	5.1425	5.2718	5.019	5.7916	5.4297	5.5807	5.579	5.4815	6.9379	6.1005	6.0814	6.0751	4.5566	4.6141	4.2681	4.9636	4.663	5.3616	5.4777	5.5307	5.0454	5.3879	5.4896	5.9555	6.0696	6.1481	5.2556	4.9727	4.8455	5.43313	4.79489	4.10204	3.96853	4.12176	3.46819	3.43781	4.29578	5.28423	4.40304	4.76056	5.49786	5.64445	4.28307	4.97539	4.19492	4.28779	4.77371	4.6547	3.99333	3.45491	4.71399	4.80174	4.79944	4.19631	4.83894	3.95386	4.96118	4.80042	5.41415	3.6761	3.63459	5.12464	4.84804	4.18714	3.75947	4.65205	5.14308	5.39249	4.37621	4.66648	4.74207	4.91428	5.17757	5.43148	5.04678	4.06641	5.11368	4.00098	5.38058	4.92676	4.78982	4.88874	5.15599	4.59496	5.30099	5.75319	3.87939	4.92403	5.21185	4.14983	5.50973	5.57649	4.80666	5.61305	4.71282	4.82348	5.09406	5.22115	5.57327	5.38923	5.791	4.48621	5.20444	5.96459	4.71756	4.43645	4.68724	5.76462	4.61393	5.1994	5.21247	5.22933	4.30624	4.56435	5.24421	5.45564	4.60395	4.67374	4.2871	5.53346	5.68257	5.5898	5.96586	5.30933	4.1748	4.72317	4.47351	3.98972	5.07122	6.58228	4.62187	5.12594	5.95581	6.95128	6.04573	5.50254	6.28783	5.07135	4.84843	4.86654	5.12591	5.10178	5.35569	5.34846	4.28034	4.28309	4.09367	5.34388	5.12984	5.53981	4.82413	5.8707	6.26047	6.00967	5.3956	3.46799	5.15952
GPATCH8	3.667	3.2965	3.7162	3.7413	3.8876	4.5295	3.714	3.8992	2.9745	4.809	3.1479	2.9273	4.0135	3.1446	3.3908	3.7434	4.1306	3.5061	3.527	4.8891	4.442	4.4739	4.5976	3.8853	3.6286	3.7733	3.9522	3.9012	3.7294	4.5284	4.451	2.3843	3.4563	3.2271	4.3111	4.1745	4.3879	3.5373	3.6714	3.3943	4.87557	4.41747	3.15029	0.774839	3.87019	3.64591	0.955673	4.1625	1.95041	2.84972	1.5397	4.03803	4.91855	0.558922	2.34582	3.64818	1.50569	1.91783	3.42357	1.81684	0.61142	4.52644	4.30319	4.45825	3.24958	2.63083	2.63012	4.52683	2.09405	2.91664	3.34755	1.27062	5.80299	4.5978	4.43544	3.5344	0.194602	5.69595	5.25055	3.77159	4.30279	5.17472	4.63653	4.47568	4.94705	4.83854	4.13482	4.78216	3.93191	4.58856	4.63904	5.12464	4.74347	4.58983	4.30849	4.55804	4.40502	3.99717	5.32002	5.28297	3.99478	5.17999	5.48886	5.07957	4.81472	4.59326	4.8385	5.57583	5.34429	5.25664	5.01872	5.36338	4.20549	5.32667	5.30883	4.40707	3.98488	4.21352	5.75354	3.95836	4.4758	5.51398	4.48015	3.87122	4.27589	5.42837	5.34075	4.05822	4.72953	3.37104	5.7801	5.57699	5.33585	5.52625	4.8845	4.01307	4.66758	4.4616	2.70856	4.45024	5.78836	4.17441	4.29274	4.81134	5.56671	4.82354	4.73183	4.95508	4.79716	4.24224	4.17062	4.53485	4.76014	5.08774	4.54456	3.26348	3.95142	3.81698	5.02896	4.9162	4.92592	4.35349	4.87091	4.90284	4.59112	5.63507	3.57131	4.51541
GPBP1	5.4318	7.4014	6.7596	6.5522	7.4473	6.2524	7.6246	7.505	6.9238	8.597	7.2341	7.4578	7.3723	7.1176	7.3354	6.8347	7.2819	6.5191	6.781	7.6548	6.8403	6.844	6.8791	6.9828	6.9417	6.9147	7.4559	7.8572	7.6044	6.9106	6.592	5.8012	6.4469	6.2884	7.2422	7.2079	7.2112	6.2575	6.2709	6.0454	5.85268	5.72981	4.66292	3.26239	5.15803	4.99017	3.81912	5.37231	3.80621	5.63404	4.48165	6.08828	6.36059	3.21881	3.67357	4.99883	3.5677	4.72347	5.40153	3.51733	3.36913	6.16173	5.46363	5.4934	4.97754	4.47783	4.8853	6.06476	3.093	5.65747	5.12306	3.80533	6.83544	5.46694	5.08541	4.76306	2.46313	7.1992	6.35103	5.58373	5.39695	6.50832	5.80635	6.19941	5.8264	6.60465	5.34195	5.79532	4.75195	6.04418	5.87704	6.20946	5.62265	5.90262	5.61997	6.04071	6.71725	4.94969	6.67158	6.35527	5.22362	6.09198	7.28361	6.75711	6.37837	5.40172	6.43724	6.78054	6.96751	6.37965	6.9453	6.26714	5.27356	6.90698	6.31054	6.1245	4.9537	5.76948	7.1438	5.50751	6.16567	7.02538	5.99693	5.30405	5.5019	6.98874	6.81936	5.43087	5.39373	4.52083	7.1756	7.02238	6.53831	6.92505	5.95247	5.28396	5.85605	5.13226	4.81426	5.72539	7.40176	5.69567	5.56464	6.82342	7.74437	6.65893	5.98039	6.63669	6.34984	5.76236	5.8698	6.16078	5.99624	6.33783	5.83102	5.12442	5.31694	5.42036	6.54244	6.07767	6.35746	5.87279	6.58835	6.50635	6.17066	7.03869	4.99158	5.85273
GPBP1L1	5.0454	6.6369	5.583	5.8769	5.9726	4.382	5.0712	4.7442	4.976	6.345	4.9288	5.3357	5.8769	5.7382	6.268	4.8476	5.5781	5.221	5.5608	6.3396	5.5547	5.55	5.6574	5.6737	5.4351	5.6417	5.7961	5.627	5.7651	5.582	5.7631	5.0428	5.1834	5.2048	5.8075	5.6288	5.792	5.2567	5.4908	5.1341	6.87329	7.45109	5.27635	4.77616	7.07473	5.51932	5.47937	6.95472	5.33038	6.22269	5.30856	7.15484	7.21037	4.18746	4.94476	5.80307	4.77205	5.45362	6.1332	4.78303	4.78685	6.06634	5.9206	6.98168	5.90707	5.38371	5.77057	7.4867	4.68542	6.20572	5.49716	5.3175	6.65127	6.22343	6.06003	5.33699	4.73585	7.39295	7.35321	6.88832	6.97168	6.36636	6.51893	6.87605	7.36676	6.25292	6.70082	6.45159	5.77736	7.11644	7.33001	6.3114	6.50498	7.19411	6.49916	7.73002	7.0564	6.36114	6.40873	7.00118	6.4755	7.1854	7.07931	6.62535	7.39015	6.19051	6.744	6.75805	7.11339	7.21858	7.01499	7.28321	5.88984	7.07779	6.8174	6.26835	5.88316	6.52427	6.98467	6.23105	6.99036	7.24312	6.95573	5.77262	7.04311	7.0011	7.55488	5.85965	5.93678	6.16842	7.42391	7.45133	7.45346	7.19072	6.8535	6.53689	6.53707	6.4104	5.55137	6.67682	8.27599	6.36365	6.35894	7.32024	7.85829	7.15979	7.1523	7.28857	6.89525	6.4026	6.48112	6.57807	6.4771	6.95257	6.46355	5.33762	5.73055	6.70058	6.71995	6.62877	7.04818	6.29976	6.90797	6.85974	6.68659	7.43748	6.26065	6.34733
GPCPD1	5.3657	7.1181	6.3621	6.8423	6.6275	5.0656	5.99	6.5671	6.6201	7.7615	7.8953	6.1833	6.9794	6.5123	6.2017	5.9408	7.2018	6.8215	6.5628	7.4883	7.0831	6.9417	7.1252	7.648	7.5191	7.5569	8.7052	8.9106	8.8063	6.7719	6.7674	6.276	7.1926	7.1371	7.6716	7.609	7.602	7.1486	7.2746	7.0448	5.31653	5.61983	3.83755	4.57864	3.65232	4.5349	5.36144	4.75243	6.35301	5.62357	4.60876	5.45218	4.89267	3.87251	5.43933	3.96408	5.3434	5.86969	4.75707	5.4802	4.76396	5.14111	4.15625	4.91844	4.45831	6.26663	5.99986	5.34166	5.72852	6.73249	5.91016	5.28974	7.18176	5.53748	5.12163	4.1886	5.44362	6.54851	5.34021	4.62048	4.52155	5.56602	4.92939	5.29309	4.85432	6.30835	4.77437	3.41287	4.29598	5.88763	6.10107	5.19395	4.82383	5.06521	5.82602	5.91045	7.39382	4.16989	5.74072	6.57162	4.25153	5.82102	7.42607	6.09891	5.32048	4.51744	6.2795	6.5378	6.33311	6.65327	5.80272	5.1861	4.46338	5.81357	4.04545	5.02853	4.43407	4.78923	4.87116	3.1683	6.21126	6.54934	5.53771	5.03083	5.0325	5.95466	5.82931	3.31795	3.75122	4.51643	6.23411	5.47323	6.06845	5.99051	3.97161	4.33389	4.21782	4.15887	3.02934	5.16309	6.41438	4.57956	4.68604	5.71186	7.07226	5.32279	5.40969	5.58542	5.76999	5.18332	4.85764	5.22204	4.48089	5.94296	4.90591	5.03167	5.01758	4.57378	6.56509	5.15345	5.92751	5.17195	5.52473	4.94258	5.10048	6.49246	4.92667	4.40667
GPI	5.3974	4.9489	4.8867	4.6563	4.868	3.9676	5.367	5.723	5.3006	5.6949	3.9668	5.1277	4.5173	4.5253	5.1177	5.1287	4.7828	4.9202	5.0061	5.9882	5.8441	5.9066	5.8382	4.452	4.6773	4.5908	4.4907	3.8275	4.5522	5.3491	5.4589	4.08	4.7115	4.8606	4.8553	4.8855	4.8866	4.6825	4.8884	4.7433	7.83774	8.70367	8.07483	5.55306	8.62319	8.47552	4.69584	8.62055	8.25258	6.91987	7.66724	8.27794	7.7693	9.27356	9.16878	8.16231	8.68686	7.07867	8.29101	7.806	4.77385	8.15581	7.49876	8.55115	9.19756	7.42869	6.6921	8.74256	7.81133	8.16338	8.47925	4.48714	8.0477	7.7219	7.86587	8.67142	7.87656	8.39425	7.51897	8.42658	8.39312	8.00139	7.71625	7.54244	8.6208	7.96371	8.48693	7.48121	8.29917	8.42778	7.98062	8.08504	7.49737	8.06629	8.1686	8.47501	8.15685	8.48909	7.85388	8.09398	7.88785	8.29281	8.33041	8.16496	7.636	7.23245	7.85013	8.01759	8.41968	8.39194	8.65241	7.69457	7.69178	8.32951	7.32835	8.27846	7.64375	8.2456	8.38406	7.54815	8.14312	8.50531	7.95377	8.21308	8.44788	8.31222	7.91623	7.56596	7.55541	8.57757	8.6228	7.8681	8.35354	7.79417	7.53081	8.30335	7.20229	8.26283	7.82783	8.15215	7.65937	7.76705	7.80124	8.43902	8.78868	7.67923	7.73067	8.47244	8.13277	7.78905	7.67629	7.68048	7.71092	8.37527	7.84486	7.72095	7.77553	7.99599	8.26186	7.77851	8.25002	7.84868	8.02341	8.0765	8.05182	8.52905	7.97763	7.64984
GPKOW	4.2791	5.2231	4.7101	4.8061	4.7631	5.4374	5.4737	5.6718	5.0756	6.0406	4.602	5.3047	4.4337	4.7562	4.7302	5.4601	4.761	4.5835	4.8102	6.0911	4.7327	4.6889	4.8634	4.4134	4.5233	4.4861	4.3201	4.409	4.9168	5.0664	4.8626	3.8583	4.3627	3.9439	4.7201	4.8212	4.7817	4.3382	4.2518	4.2892	5.04098	4.81447	4.37134	3.67283	5.1904	3.96022	3.16854	4.87662	3.94139	5.03031	3.92557	4.9552	5.26187	4.81941	4.75351	4.84333	4.25808	4.76539	4.86875	4.58847	2.95267	4.95211	5.01316	5.06574	4.51502	4.22028	4.34376	5.12944	4.50184	4.43871	3.84974	3.38267	5.27969	5.07476	5.02406	4.08574	4.18644	5.43004	5.57007	4.67603	4.91282	5.27499	5.19551	5.24885	5.35024	5.28272	4.90293	5.36621	4.73632	5.23484	5.15495	5.01923	4.92201	5.09685	4.78245	5.03994	4.67102	4.80652	5.28015	4.91109	4.665	5.04455	5.31784	5.14057	5.17283	4.75651	5.55784	5.14702	5.20295	5.34087	5.49758	5.67835	4.94431	5.4206	5.4738	5.17311	4.92487	4.9795	5.93619	5.43549	5.36364	5.55238	5.3992	4.86912	5.06188	5.52878	5.64737	5.02141	5.06907	4.4105	5.56695	5.85957	5.64593	5.47003	5.4911	4.83029	5.2927	5.21641	4.76956	5.34355	5.53853	5.23752	5.05778	5.76293	6.06759	5.29536	5.13925	5.7518	5.48164	5.01337	5.10151	5.26528	5.48008	5.45783	5.2127	4.35176	4.87886	5.14747	5.54396	5.41155	5.60249	5.1376	5.41723	5.67385	5.47361	6.05446	4.37827	5.20672
GPN1	4.1815	4.6136	4.3364	2.6042	1.8216	2.6513	2.1726	3.2773	3.8722	5.6131	2.7084	3.2231	4.0506	3.7861	3.7952	3.8883	4.5223	4.4056	4.0798	5.4348	4.995	4.8379	4.9796	4.3247	4.0672	3.5694	3.7022	3.4378	3.8627	4.1196	3.9708	3.3989	3.7604	3.8252	4.3554	4.6632	3.6832	3.7675	3.2975	3.4467	4.7876	5.03238	4.61413	2.84421	4.35974	4.60297	1.97832	4.61709	2.72372	5.07938	2.68903	4.34009	4.72071	3.44735	3.68152	4.29163	3.06517	4.00876	4.63338	3.65575	1.84167	5.14072	4.70896	4.64036	4.83406	3.93852	4.28284	5.3219	3.4741	4.49044	4.75299	1.60645	5.37518	4.89537	4.35816	4.6217	2.48137	5.48517	5.22538	4.78896	4.71827	5.07288	4.52793	4.511	5.25335	5.02091	4.81879	4.7861	4.26942	5.2804	5.19894	4.95013	4.82022	5.20672	5.00509	4.89761	4.7799	4.7405	5.31877	5.41265	4.72171	5.18086	5.17976	5.32443	4.99638	4.83841	5.30446	5.02138	5.31838	5.59174	5.31007	5.13908	4.42911	5.22396	5.21474	4.90706	4.58623	4.82416	5.31567	4.63442	4.96288	5.522	4.98278	4.5387	5.03844	5.41843	5.42917	4.76566	4.63449	4.18779	5.66142	5.54508	5.50795	4.89873	5.15125	4.8021	4.8942	5.05711	4.6374	5.06317	5.67021	4.82751	4.97096	5.36087	5.79529	5.0713	4.92848	5.4998	5.12521	5.00126	4.86845	5.04601	5.11667	5.32709	4.88978	4.37801	4.56422	4.92941	5.39824	4.83777	5.26138	4.82026	4.64315	5.1078	4.77558	5.90154	4.2449	5.05361
GPN3	2.9545	3.462	3.183	3.2162	2.2115	4.2272	3.9772	0.7136	1.853	2.7613	0.4268	3.4715	3.1706	3.5395	2.6043	2.9056	2.5373	3.1179	4.049	3.3568	3.4497	3.8337	3.5022	2.9115	2.9688	3.1451	3.4804	3.8261	3.0639	3.443	3.0955	2.7239	1.9196	2.8147	3.0265	2.3716	3.8445	2.7635	2.2348	2.856	4.97	4.62587	4.39719	2.36853	2.52561	4.79891	2.42918	3.35946	1.59021	4.25424	1.74593	4.43947	5.01045	2.10761	1.8974	4.45247	1.81156	2.57215	4.46579	2.26611	1.97397	5.15019	4.79692	3.91867	4.41436	2.77713	3.06595	4.08171	1.18293	3.3634	4.7245	1.8618	5.86834	4.80549	4.77031	4.92507	1.08862	6.51452	5.23301	4.49777	3.42907	5.29017	4.93398	5.01587	3.82717	5.07501	3.82983	4.6012	4.34859	4.61428	4.18196	5.19633	4.92063	4.64722	3.99959	4.44385	5.29774	4.17892	5.66814	4.40325	4.05729	4.10405	5.60775	5.61812	4.99587	4.57553	5.73711	5.58235	5.93315	4.32337	5.73581	4.87284	4.41685	5.91013	4.97681	5.14745	4.43018	4.60718	6.50011	5.21143	5.09693	5.73939	4.95275	4.2914	4.39513	5.78414	5.47402	4.79641	4.34677	3.74986	5.7812	5.55348	5.32527	5.10572	5.2396	4.20098	5.14741	4.3851	4.55846	4.73795	5.77463	5.60308	4.93015	5.05185	5.16593	5.19335	5.36767	5.42307	5.26086	5.29966	5.28067	5.43755	4.93019	4.992	4.70953	4.46482	4.66214	3.93772	4.7841	5.27801	5.24651	4.46706	5.51404	5.66171	5.70844	5.03518	3.73468	4.78158
GPR107	4.6786	4.3149	4.6855	4.8192	4.7968	4.155	4.6017	4.1205	4.6077	5.1727	3.5911	5.0971	5.4532	4.272	4.5132	4.8099	5.4319	4.8677	5.594	5.9304	5.4015	5.4546	5.5633	4.1596	4.3545	4.4442	4.4355	3.9411	4.367	4.3459	4.4239	3.1171	4.2255	4.1923	4.9141	5.0124	5.0976	4.6063	4.335	4.0914	5.78105	5.39495	4.69236	3.46669	4.44997	3.54531	3.83738	4.75314	3.88919	4.63422	2.82228	5.7733	5.97688	2.36346	3.26299	4.72466	2.58728	2.81492	4.8149	2.63007	3.24803	5.04039	4.90543	4.62386	4.19103	3.21703	4.01053	5.29226	2.82435	3.77354	3.2662	3.65431	5.6199	5.17084	5.02193	3.30337	3.42694	5.90179	5.71694	5.04094	4.72134	5.4707	5.29276	5.40034	5.14958	5.1048	4.39467	5.28051	4.74248	4.88991	5.20609	5.32918	5.37228	5.55378	4.75345	5.81211	5.82486	4.81212	5.66678	5.19919	4.27801	5.16653	5.55288	5.62124	5.97027	5.26434	5.34264	5.65103	5.73467	5.48618	5.87523	5.92271	4.70995	5.53867	5.91562	4.91152	4.88591	5.12896	5.81667	5.01431	5.59289	5.75265	5.4054	4.6432	4.91256	5.75841	5.92858	5.19374	5.29913	4.36632	6.15263	5.99914	6.03551	5.47479	5.6459	4.80327	5.15903	4.90494	4.29701	5.2157	6.22915	5.37777	5.05952	5.96358	6.5936	5.57388	5.23127	6.28383	5.44164	4.7504	4.99492	5.37594	5.43733	5.74593	5.10988	4.59082	4.69276	4.67186	5.79267	5.55852	5.79517	5.45762	5.49121	5.65392	5.54518	6.4845	4.21404	5.59005
GPR108	4.8923	3.819	4.7015	5.0175	4.8488	5.2781	4.7368	5.049	5.5813	3.3866	4.9643	4.5929	4.3905	4.713	4.0005	4.8013	5.0895	4.7367	4.8209	5.8268	4.9142	5.0132	5.0444	4.0901	4.088	4.143	4.5497	4.453	4.7202	4.1684	4.6636	4.7016	4.7573	4.7134	4.9298	4.6738	4.8846	4.3945	4.304	4.4878	6.74758	6.55493	5.31585	5.70333	7.12964	4.73752	5.76893	6.66425	6.91862	6.59719	6.12699	7.27307	7.12634	6.5236	6.68146	5.77363	6.44383	6.61557	6.3966	6.15518	5.62043	6.03084	5.90496	6.88457	5.82644	6.57731	6.63597	7.144	6.25408	6.76882	5.13366	5.86239	7.03835	6.1659	6.02056	4.6878	7.18731	7.47147	6.81669	5.95272	6.78955	6.36369	6.52554	6.79577	7.49211	6.52095	6.5168	6.0985	5.4941	6.94832	7.23291	6.58677	5.62783	6.5187	6.4372	7.44061	7.18965	5.7849	6.77905	6.84038	5.94077	6.99307	6.91069	6.69204	6.87314	5.9554	6.53391	7.15029	7.50077	7.17939	7.23651	7.02905	5.85814	7.06335	6.68908	6.48641	5.82403	6.09794	7.56874	6.73758	7.12635	7.61722	7.05775	5.68031	6.69032	7.38999	7.32846	6.01857	6.02649	6.63681	7.71566	7.55691	7.48275	7.16945	6.43216	6.13476	6.33348	6.26137	5.99606	6.70994	7.79539	6.1329	6.33526	7.22997	8.02826	7.04604	6.71861	7.33827	6.75813	6.32098	6.02354	6.76598	6.53821	7.31577	6.28073	5.56945	5.9233	6.28922	7.39671	6.76305	7.50542	6.36792	7.34789	7.26123	7.11492	7.65349	6.24709	6.18945
GPR132	4.36	4.7423	4.4024	4.6669	5.1928	5.4012	5.2163	4.9548	5.2432	5.5015	4.9524	4.8941	4.6555	5.1983	4.2679	5.2295	5.3077	4.7398	5.1607	6.0033	5.339	5.1283	5.113	5.107	5.1219	4.8963	3.9059	4.3046	4.6286	5.3522	5.571	4.8025	4.7345	4.7703	5.6577	5.6061	5.6679	4.626	4.5654	4.4998	0.824257	1.90241	0.838314	4.1927	0.10608	3.71711	4.18671	0.89864	4.00535	5.17972	3.99931	1.24251	0	3.29637	4.62324	1.0788	4.00227	2.96931	0.517524	3.54128	3.89959	0	0	2.9711	1.57767	4.38765	4.71775	3.39878	3.41633	4.17324	3.73713	3.9386	0	0	0	4.17478	3.24583	0.275057	0.139868	0.686184	2.9166	0	0.936916	1.26193	4.07821	0.345118	1.48719	0	0.486071	4.78435	3.55198	0	0	1.40053	4.39626	2.73502	4.89056	0.0335479	0.26781	4.99071	0.473432	4.90704	0	0	1.09943	0.46338	0.028418	0	0	4.46849	0	0.6547	0.463855	0	0.479621	0	0	2.25587	0	0	0.755998	0.575097	0.496286	1.97472	2.50341	0	1.23877	0.779647	0	0	0	0.767848	2.31291	0.326194	0.0726141	0.661617	0	1.28931	0.93645	1.0816	2.16523	0.0859728	0	0.842447	3.58995	0.422612	0	0	2.80512	0.156022	0	2.02022	0.709218	2.54407	0.27734	1.41104	0.265979	0.784499	2.13494	1.1542	2.31628	0.174037	1.64742	1.40203	1.28276	4.41637	0.734037	0.26671
GPR137B	4.8129	5.7248	5.8261	6.1288	3.8796	2.1686	4.0266	3.0233	3.0028	4.8685	2.2435	5.0316	5.1709	4.4882	4.0074	5.058	5.693	5.1214	4.9774	5.7034	5.1585	4.8106	5.2413	4.3664	4.3587	4.7543	5.6177	5.3505	5.3174	3.7133	4.0362	2.2958	4.0048	4.0153	4.9122	4.6453	4.9718	4.3095	4.3831	4.6424	5.90754	4.78844	3.47718	1.83852	2.45445	3.83459	3.95159	3.32546	3.28654	4.02832	2.33799	5.88849	5.6365	2.37573	3.39782	3.78817	2.48939	1.99318	4.52972	2.48857	1.32561	3.33248	2.07977	3.55648	4.17998	3.08409	3.04229	3.69891	2.59953	3.43651	4.35455	0.945922	5.34847	5.56178	4.43581	3.35262	1.73108	5.79873	4.31231	4.12138	4.01543	4.69862	5.39858	4.55699	3.79209	4.30571	3.69562	4.54992	3.19126	4.36059	3.96032	4.78884	5.45343	5.60199	3.70281	5.62705	4.77379	3.77651	5.02183	4.18262	4.25218	4.36698	5.22021	5.17228	5.12115	3.97551	4.1206	5.14878	5.30528	4.7658	5.58425	5.235	5.00658	4.74056	5.2689	2.55288	4.41574	4.31231	5.33397	5.13284	6.08299	5.3574	5.61735	3.68946	4.21381	5.32814	5.06147	2.82449	4.5855	4.40504	5.17347	5.00825	5.55372	5.9141	4.58145	4.67438	3.81984	4.48989	3.76963	4.78197	6.75426	3.90225	4.53798	6.55783	8.28316	5.48218	3.98411	7.01351	3.75249	3.96754	4.10411	4.11185	6.1018	7.13705	6.43503	4.70846	2.05688	4.16642	7.23597	3.1473	7.12755	5.07918	4.02995	6.50635	5.86139	4.35015	3.37899	4.84825
GPR160	3.2802	2.3818	2.2834	3.7658	2.3209	1.7773	2.2506	1.8809	1.931	2.4965	3.5333	2.2444	3.6821	2.4815	4.5445	2.3381	4.2224	3.1305	3.2349	3.5974	3.7393	3.3193	3.8497	3.5885	3.5941	3.3984	4.403	4.0087	4.4283	3.4379	3.3682	1.7667	3.7633	3.6866	3.0924	3.5214	3.5293	2.7907	3.0612	2.9319	2.16111	0.932832	1.4171	3.76344	6.62506	2.9305	4.60467	6.56133	3.9856	4.2191	5.01559	0.845036	0	3.22247	3.3683	1.00766	3.58656	4.97858	2.42005	3.35097	4.87972	0	0	5.96146	2.79955	4.26962	4.68341	7.54356	3.69681	5.42131	5.1155	5.44582	0	0.365901	0.583165	4.28692	2.54883	0.734087	1.71218	0	6.41324	0	1.00992	1.47459	6.73937	0	0.551893	0	0.127965	6.17224	7.0728	0.571776	0.0761089	0.651314	5.51142	1.0792	4.61357	0.844543	0.343299	5.79366	0.893005	6.33348	0	0	1.73355	0.743861	0.325177	0	0.00587042	5.88136	0	1.15592	0	0	0.483688	0	0	5.34206	0	0	1.49445	0.00658514	1.1159	3.31618	7.11108	0	1.38046	0.696976	0.0561186	0	0.852204	1.7697	2.23192	0.801519	0.923962	0.853216	0.989305	0	0.977724	1.03361	2.59216	0.302584	0.867362	1.55404	3.40603	1.2323	1.42917	1.25744	1.99445	0	0.0713957	1.95802	1.00453	3.46431	0.529587	1.48915	0.466058	0.359722	3.79638	0	3.64208	0.437971	1.30626	0.407885	0	3.0215	0	0
GPR183	6.0507	7.4467	7.7348	7.831	7.0217	4.8745	6.004	5.094	4.832	5.3451	5.0486	7.3273	7.907	6.8714	3.9744	6.6204	7.695	6.9904	7.3693	5.5184	6.7202	6.6603	6.8091	7.407	7.0873	7.2054	7.882	7.8697	7.5609	7.1735	7.3354	3.004	5.6832	5.4644	8.181	8.0901	8.0625	6.8227	6.8621	6.6733	3.94512	2.4048	4.00764	2.22345	1.91988	3.13842	2.48548	3.00934	4.75476	6.28435	6.42015	2.22448	2.83048	4.72721	5.3361	4.27922	5.08904	4.28958	4.56675	6.44823	2.73547	3.23823	2.30466	6.16196	4.8131	6.11495	5.51526	5.53385	5.26521	6.8423	6.74659	2.17671	2.86871	3.36369	2.37283	2.13498	5.41355	4.51122	2.83378	2.84173	5.10541	2.33008	3.37022	4.12998	5.84356	3.0403	2.88109	0.885635	4.15157	6.80022	6.11088	4.45075	1.46933	2.07525	6.28582	1.95774	6.98325	2.09703	2.80904	7.4772	4.07324	7.01365	3.82731	2.30826	4.34697	3.96824	3.94811	0	0.0555219	7.08636	3.21918	3.96046	3.10617	3.35627	1.962	3.81682	3.93785	4.89581	1.76706	1.5282	2.47759	1.74073	3.59029	4.39338	4.60875	1.39565	2.7333	4.06178	2.25624	2.41344	1.58635	2.46436	4.65361	0.752607	2.91726	4.33583	1.44739	3.35969	3.18198	5.55451	3.95045	3.54666	2.85907	2.82229	2.4198	3.41271	2.09906	2.21848	4.00361	3.39474	3.49644	5.06914	2.54264	3.22231	1.91032	4.44041	3.05487	2.84707	4.44498	4.36609	5.25107	3.07626	3.39776	2.03082	1.86399	3.92722	1.22186	2.78065
GPSM3	4.3233	4.5387	4.3066	4.4975	4.685	5.8913	4.9205	4.6735	5.9519	5.043	5.2219	4.4977	4.1626	4.7516	5.081	4.7464	5.4128	5.1369	5.1444	4.5443	4.2584	4.3474	4.5278	4.8536	4.5667	4.5224	4.6793	4.4754	5.0573	5.2359	5.1385	6.451	5.8565	6.1039	4.8565	5.332	5.5782	4.9167	4.588	5.1121	4.68852	3.40291	4.57494	9.85406	4.18229	7.07086	9.57659	5.306	9.12638	9.52884	9.64267	4.39747	4.02804	9.98555	10.1579	4.25673	9.65904	9.47336	4.99868	9.8852	9.70472	3.38985	3.52623	7.17891	5.46799	9.4395	9.57145	6.96389	9.60681	9.36187	7.18572	9.73502	3.99868	3.58201	3.74186	6.56058	10.1099	3.52369	3.26389	3.30761	6.51589	2.4079	4.03509	4.21454	7.75575	3.55944	3.00225	2.55983	4.20687	8.73498	7.33155	3.68278	2.99936	3.77904	8.00794	4.15704	8.64451	3.52507	3.56832	8.78314	3.62415	8.50034	2.92107	3.00339	4.30563	4.62836	4.30742	3.20577	3.25445	8.3654	3.15551	4.30101	3.31953	3.53096	3.54454	3.26388	3.78408	5.69212	3.09326	2.86724	3.46975	3.58174	3.63921	6.0833	6.08175	3.23281	4.58509	4.35144	2.95166	3.59979	3.98129	4.28355	5.50689	4.68123	4.8117	4.09235	3.7688	3.74135	4.04982	4.95026	5.47048	4.91903	3.53309	4.60511	5.54919	4.97482	4.65957	4.64186	4.32608	4.04818	3.97023	6.45634	4.14757	4.94976	3.4232	4.7343	4.06336	4.08309	5.48163	4.52836	5.23388	4.37569	4.65286	3.76743	3.95225	5.57314	3.13718	4.2532
GPX3	9.0825	6.4542	7.1061	6.3897	5.1249	5.2561	6.7452	8.1068	7.8877	8.5877	7.7023	7.027	7.0186	7.15	9.0303	6.7866	5.923	9.4614	6.649	9.1457	9.0673	9.1213	9.1598	7.7438	7.7046	7.7048	6.8677	6.7275	7.2045	7.596	7.6989	8.5597	8.628	8.6557	6.6529	6.5729	6.7546	7.9357	7.9126	7.8545	10.0338	10.1007	11.8931	2.14904	8.4519	1.44586	2.18469	9.29395	3.618	3.0763	3.7172	10.4344	8.80535	3.54241	4.29062	11.0379	3.82485	5.47703	11.3156	3.758	2.13885	10.0146	9.58539	9.85265	9.19643	3.55506	2.68789	9.38098	4.90988	3.95397	1.70444	2.612	10.7844	11.9662	10.6256	1.76396	3.91668	10.1476	10.2001	10.0601	9.67991	7.3119	10.0256	9.2444	10.4513	8.71923	9.35561	7.22398	10.081	9.36248	10.0293	7.94081	7.74189	10.1917	9.48753	9.88084	10.2214	10.36	10.9842	10.47	9.63921	10.2321	9.06413	10.0467	7.41627	8.58529	10.3124	8.3906	9.41116	11.6513	8.68148	8.37743	9.96723	9.24317	8.13405	8.46448	11.448	11.0555	10.3392	9.49575	10.7702	8.76749	8.74352	11.1852	10.5133	7.23829	8.42747	11.0209	7.67281	10.5582	8.96119	8.26445	9.1879	9.09573	10.2544	9.59858	10.3513	10.8598	10.234	11.8408	10.1056	11.5496	11.3201	9.29486	8.99512	9.8278	11.3275	11.579	10.6939	11.6428	11.9946	11.8994	11.6059	9.40497	10.7191	11.2925	10.0159	10.0269	9.7536	11.4667	11.3616	8.59206	11.9225	12.211	12.2451	8.61002	10.1204	10.3574
GPX4	6.4505	6.1176	6.1505	6.3621	5.4414	6.0509	6.1826	6.3396	6.1094	6.4336	5.2944	6.454	5.5529	5.9203	6.5597	5.9486	5.7185	6.4792	6.3436	6.8463	6.6752	6.7509	6.5832	5.5714	5.6069	5.5822	5.4976	5.3785	5.6326	6.2277	6.3974	5.1416	5.8656	5.7046	5.9516	5.8322	6.0898	5.9696	5.8833	5.9653	7.99403	8.17371	7.3424	6.63802	8.92649	6.82243	5.506	7.9877	7.12975	7.67106	6.74474	9.07565	8.52575	7.49613	7.45662	7.51425	7.26349	8.41698	8.41361	7.3897	5.41253	7.91394	7.03576	8.13995	7.26852	7.12296	7.25478	8.3838	7.30455	7.37315	7.33628	5.3272	8.94699	8.41937	7.50043	6.36564	8.00462	8.84254	7.70895	7.38316	7.83307	8.48921	8.53022	8.65695	8.92912	8.64259	7.42422	7.6416	7.34303	8.26066	8.20965	8.12327	7.44122	8.75765	7.8846	9.06772	8.64537	7.52632	8.28594	7.96515	7.17935	8.37471	8.39497	8.92369	7.98088	6.41112	7.8703	8.50479	9.19714	8.91427	9.00781	8.06815	8.10035	8.74736	8.40093	7.73855	8.12198	7.88245	9.13543	8.06418	9.34326	9.55815	9.13122	8.35647	8.06929	9.21477	8.48621	7.29737	7.0539	8.11539	9.53062	9.02786	9.21662	8.16063	7.38288	7.20876	7.45624	7.61587	7.91885	8.4987	9.32103	7.87931	8.51627	9.30463	10.0296	8.55715	8.15044	9.38564	7.77208	7.65002	7.4914	8.22682	8.40045	9.25871	8.86477	7.59637	7.3293	7.81343	9.44467	8.09746	9.42219	7.96924	8.95517	9.56767	9.44351	9.18136	7.12609	7.59716
GRAMD1A	4.9135	4.5257	5.3006	5.6263	5.6163	5.5866	5.3569	5.6603	6.8132	5.7667	6.1336	4.8277	4.2079	4.6229	5.1936	5.008	5.2814	5.3721	4.5733	6.1542	5.0881	5.0889	5.2255	4.5628	4.5331	4.5639	5.0033	4.2283	4.7585	4.461	4.309	6.0206	5.9042	5.9035	5.1581	5.1494	5.3062	4.1731	3.9158	4.0983	7.41298	5.19673	5.59127	7.17246	3.92677	4.7885	7.26759	4.77554	7.42221	7.00734	7.02318	6.83185	7.18195	7.00359	7.37788	5.63193	7.05319	6.43228	6.56665	7.32413	7.34953	6.22237	5.8922	5.63198	5.42143	6.83677	7.23273	6.1295	6.99231	7.01299	5.21171	7.14719	7.72321	6.11274	5.97812	4.94988	7.4161	7.617	6.59204	4.86007	5.46655	7.13325	6.61699	6.90908	6.11721	6.98237	3.72446	5.81287	5.63155	6.76572	6.06926	7.13585	6.66065	5.52886	5.92109	6.3367	8.38918	4.78308	6.92881	6.3888	4.447	6.49078	7.86656	7.37711	7.09	6.17275	6.7967	7.42024	8.01414	6.88954	7.84211	7.24684	6.14151	8.02768	7.15111	6.47777	5.93692	5.97598	7.87823	6.63124	6.70905	7.69914	6.79529	6.06123	5.81146	7.69146	7.1811	5.91214	5.91606	5.56462	8.02291	7.57684	7.17011	7.14735	6.11006	4.84795	6.34794	5.42948	5.34474	6.70428	7.72458	6.67595	6.62082	7.36814	8.40439	7.25712	7.02023	7.30847	7.47858	6.80195	6.56148	7.07411	6.4618	7.38972	6.91317	6.59104	6.13355	4.78677	7.14343	7.10915	7.59758	6.51499	7.56411	7.29408	7.12203	7.82143	3.93444	6.32268
GRAMD4	3.4866	3.7778	3.1874	3.1218	3.1355	4.0645	3.3404	3.8849	3.9336	4.2193	3.331	3.5571	3.0818	3.1654	3.7816	3.6984	3.0853	4.1336	3.4162	4.7514	4.4963	4.4537	4.5859	3.6772	3.1338	3.3153	3.5998	2.543	2.7545	3.8902	3.8134	3.2588	3.2964	3.4721	3.6569	3.9156	3.7861	2.9211	3.2975	2.6516	4.12252	5.51736	4.21057	2.18609	6.90494	1.4397	1.96477	6.84501	3.12695	4.2402	2.37855	4.95918	4.00536	1.71128	2.28873	3.70435	2.57177	2.62447	4.24968	2.56841	2.10007	4.06417	3.43388	6.38364	4.48655	3.74321	3.78469	6.06384	2.49069	3.76306	1.93882	1.76122	5.32801	3.89186	3.36742	2.08037	2.43842	4.82308	3.82186	4.72137	6.18805	4.54248	3.37744	4.03283	6.75337	5.1515	4.86958	3.53336	4.08991	5.65902	6.74793	4.23008	3.14573	5.64139	5.36753	5.82535	5.52045	4.92893	4.22028	5.92167	4.66484	6.35702	6.83839	4.46737	4.40714	3.20923	4.07576	4.70382	5.00412	6.47374	4.76645	3.81761	2.92174	4.41302	3.24195	4.07966	3.30785	4.72761	4.64112	3.16399	4.39022	4.80469	4.22042	4.62067	6.28266	4.55117	4.19733	3.74096	3.38544	4.92291	4.98253	4.52815	5.10122	4.26509	3.85076	4.93988	3.3286	4.55924	3.98958	4.05069	5.09805	3.48881	3.71359	4.54122	5.96794	3.86488	3.46969	4.64574	5.16409	3.94004	3.6265	4.55298	4.4643	5.76567	4.29294	3.82983	3.61423	4.75654	5.46041	4.2523	5.54621	4.05297	5.10471	4.50875	4.3374	5.85704	4.87808	3.89277
GRB2	5.7829	6.5966	6.2914	6.5352	6.7116	7.0634	6.5476	6.1574	6.8995	5.9924	6.8806	6.3472	6.5522	6.6741	6.1978	6.6912	6.9697	6.6689	6.8155	6.7826	6.0922	6.3468	6.1968	6.6972	6.7249	6.7918	6.8658	6.4534	6.605	6.1048	6.1548	6.7018	6.5829	6.6551	6.9476	7.0421	7.0918	6.2908	6.2941	6.0215	6.58772	6.23434	6.16009	7.41487	6.53471	6.84035	7.68025	6.83453	7.1264	7.8065	6.03673	6.56198	6.4863	6.11729	6.39195	6.20779	6.59833	6.16083	6.31391	6.42705	7.35755	6.22591	6.16235	6.98024	5.99243	6.57612	7.77853	7.1835	6.62793	7.06406	6.84235	7.70123	6.68937	6.41328	6.19824	7.01518	7.06536	6.96097	6.52786	6.13084	6.77137	6.57371	6.13214	6.36739	7.41389	6.41838	5.92568	6.31412	6.15551	7.65267	7.15585	6.21833	6.21749	6.53416	7.24426	6.54506	8.42134	5.92638	6.56398	7.68678	5.85228	7.44946	6.51761	6.57852	6.62186	6.2488	6.49946	6.41164	6.78485	7.53798	6.63063	6.49328	5.77955	6.62295	6.5302	6.30657	6.30544	6.50921	6.90545	6.14899	6.60576	6.95313	6.94068	6.50071	6.70979	6.70673	6.79652	6.22104	6.10263	5.64978	7.04838	7.06839	6.87429	6.40423	6.61837	6.0976	6.30585	6.12908	5.79121	6.54464	6.84807	6.41977	6.19718	6.73446	7.11271	6.54305	6.35278	6.8987	6.49394	6.43991	6.46336	6.69248	6.63338	6.65134	6.35558	6.39084	6.2316	5.83773	6.53583	6.62414	6.81587	6.49787	6.49399	6.51697	6.44831	7.03001	5.48643	6.52758
GRINA	6.3425	7.0095	6.4864	7.2029	6.2399	6.4786	5.9876	5.9591	6.7096	5.983	6.1793	6.2719	6.8347	6.2696	6.2951	6.0112	6.6605	6.0064	6.0219	6.3016	6.0315	5.9268	5.9495	6.3812	6.1257	6.0046	6.4011	5.9016	6.2132	5.9802	5.8459	6.4156	6.6975	6.6371	6.5	6.7018	7.0852	6.4729	6.2709	6.2908	8.06176	7.67642	7.85953	9.19273	7.16023	6.65558	8.95404	7.6173	9.51793	7.77548	9.0639	8.14098	8.09778	8.81404	8.40567	7.79782	8.78284	9.91833	7.7537	7.98293	8.9372	7.93568	7.68583	8.01401	7.42537	8.01565	8.18565	7.66012	8.43043	7.85005	7.01123	8.19556	8.54659	8.55546	7.51022	6.40442	9.72115	8.78409	8.12639	7.34181	7.48236	8.53197	8.2436	8.29696	8.42835	8.40196	7.04747	7.9816	7.90058	7.92712	7.78581	7.92107	7.46662	8.06458	7.59834	8.42003	8.7261	7.13405	8.26936	8.32061	7.01239	8.40145	8.15003	8.45053	8.06761	7.35593	8.00207	8.35851	8.81712	8.31037	8.73211	8.3196	8.31267	8.40578	8.30117	8.03259	8.36766	7.59639	8.91216	7.55885	8.229	8.88351	8.39522	7.90741	7.61465	8.58159	8.39531	7.20344	7.76853	7.69558	8.9567	8.88122	8.43595	8.37924	7.73534	7.17351	7.64856	7.78008	7.46189	8.35517	8.60523	7.89666	7.95674	8.67862	9.45383	8.32903	7.82336	9.08147	8.33278	8.52898	7.87408	8.29219	8.19448	8.72699	8.43164	7.93977	7.52611	7.72692	9.3553	8.34498	8.95706	8.28059	8.81441	9.30969	9.19425	9.00811	6.81318	8.00461
GRIPAP1	4.2656	4.7932	4.4709	4.5991	4.7954	4.9246	4.9088	5.2219	4.6668	6.1221	4.9607	4.7155	5.0027	4.7474	3.9917	4.6032	4.3583	4.4028	4.6818	5.6696	5.0264	4.9268	5.1116	4.9472	4.8989	4.8252	4.7125	5.0071	4.6692	5.3187	5.4095	3.7588	4.5447	4.2437	5.5432	5.5284	5.6714	4.3884	4.5897	4.1645	5.447	5.36658	4.44178	3.84311	5.14714	4.34085	3.87977	5.09292	5.1767	5.40683	4.62929	5.38477	5.68087	3.78539	4.92988	4.63915	4.21207	4.32874	4.72628	4.46315	3.39764	4.94319	4.57928	5.43609	4.52493	4.78407	4.61429	5.73245	4.32003	5.28499	4.46993	3.62866	5.51536	4.61738	4.35259	4.0794	4.1713	5.99903	5.62923	4.87477	5.11607	5.16601	5.13756	5.54122	5.99599	5.38558	4.8211	4.91017	4.82921	5.94983	5.67407	5.16827	4.67801	5.24652	5.44743	6.20296	6.95202	4.40639	5.39733	6.30065	4.46082	6.04334	5.67331	5.24927	5.64094	4.67009	5.59846	5.69054	5.82052	6.40069	5.93253	5.78252	4.59341	6.13153	5.46362	5.46306	4.35862	5.01323	6.07686	4.48326	5.45967	6.29603	5.41893	4.94661	5.20868	5.8432	5.76024	4.47225	4.74294	4.38509	6.31679	5.8565	5.96083	5.51895	5.13005	4.48289	4.82616	4.81954	3.85662	5.23435	6.48712	4.68525	5.53156	6.00173	6.78135	5.63297	5.37323	5.84036	5.53036	4.8389	4.68084	5.18771	4.84079	5.59049	4.92238	4.18562	4.68525	4.66916	5.83262	5.62563	5.74248	4.71598	6.07862	5.76079	5.62045	6.32096	4.20033	4.78858
GRK2	4.9536	5.2598	5.1489	4.814	4.865	5.5034	4.8593	5.4094	5.6286	5.8521	4.9989	4.6966	4.663	4.6175	4.9521	4.6751	4.6338	5.1581	4.9602	6.3824	5.5899	5.5427	5.6387	5.0799	5.239	5.3824	5.0192	4.6926	5.038	5.4984	5.4926	5.1206	5.2187	5.2038	5.7134	5.7792	5.9124	5.3127	5.1913	5.1781	6.66972	7.06311	5.48576	7.6693	6.91212	6.36433	7.77483	7.41326	7.74647	8.71818	6.81426	7.01395	6.4412	7.32775	8.24186	5.57357	7.75477	7.37938	6.11793	7.86949	7.53512	5.62019	5.66371	7.58559	6.42744	7.88344	8.30364	7.65529	7.6359	8.36237	6.57114	7.71777	6.13468	5.90931	5.49826	6.42191	7.89911	6.54816	6.41544	6.73317	7.42448	6.08476	6.16894	6.83915	8.31129	6.15601	6.49142	5.83501	5.47377	8.29567	7.69838	5.67334	5.358	6.95095	7.8965	8.06087	9.24493	6.31201	5.80117	8.50613	6.40457	8.44701	5.88919	5.71259	6.77022	5.85423	6.23531	5.90924	6.6855	8.7528	6.51342	6.6315	5.59165	6.65217	6.36839	6.06284	5.79088	6.4229	6.60272	5.61618	6.70414	6.87527	6.86768	6.6645	7.13535	6.33992	6.88241	5.75218	5.52965	6.28942	7.09068	7.12062	7.43301	6.91922	6.26777	6.57287	6.10101	6.42352	6.00848	6.64099	7.44261	6.18653	6.44174	6.99844	7.66517	6.6799	6.44712	6.84057	6.67708	6.48065	6.30077	6.79469	6.44111	7.05135	6.28271	5.98246	5.86497	6.31412	7.20947	6.81615	7.37028	6.31703	6.9833	6.82558	6.76388	7.70894	6.21562	6.36969
GRK6	3.8229	5.3796	4.1336	4.0946	5.0002	5.0494	5.6072	5.4642	5.8709	5.1925	5.5345	5.3723	4.6907	5.2334	4.1981	4.9809	4.9075	4.4866	4.9026	5.2513	4.377	4.2483	4.3893	5.1062	5.1169	5.2697	4.3611	4.6701	4.5145	4.837	4.8774	5.0273	4.8581	4.8811	5.2502	5.3093	5.3233	4.7261	4.5904	4.5341	5.03228	5.03671	4.47907	7.39967	4.85303	5.40397	7.32187	4.94684	6.85103	7.83101	6.67477	4.90121	4.84672	7.05215	7.3971	4.60944	7.12267	8.03131	4.54636	7.33329	7.15423	4.36689	4.48183	6.02942	4.59398	7.07113	7.74486	6.28564	7.28822	7.52362	5.3201	6.93251	4.9276	4.26453	4.28927	5.89291	7.10618	5.54242	4.87437	5.01493	5.67123	4.62808	4.13269	4.81019	6.36823	4.60533	4.49879	4.68422	4.50415	7.13495	6.28738	4.44535	4.38497	5.02689	6.33162	5.84521	6.50303	4.92625	4.62536	6.91641	4.4196	6.73292	4.33117	4.40564	5.05646	4.20864	4.90077	4.55055	5.10423	6.55577	5.10732	5.05761	3.73426	5.2757	5.26608	4.44181	4.57511	5.08257	5.41161	4.42744	4.21614	5.04233	5.07538	5.40489	5.29186	4.8444	5.3231	4.30899	4.32691	4.63555	5.71047	5.92587	5.33453	4.49892	5.09144	4.86111	4.81361	4.74554	4.65421	4.71915	5.10064	4.85891	4.20372	4.8772	5.96328	5.24232	4.98946	4.88821	4.6959	4.45225	4.27772	5.38742	4.6308	4.84928	4.44297	4.89087	4.56712	4.70277	5.19676	5.20452	5.00673	4.27844	5.19598	4.82735	4.81129	5.13093	4.49527	4.67365
GRN	6.2984	5.1061	5.5498	5.3418	6.0919	6.5468	6.6089	6.2344	6.8784	6.118	6.0883	6.2871	6.096	6.3761	5.9508	6.2462	5.7288	6.9606	6.0063	6.2983	6.3284	6.2952	6.3961	5.7256	5.7322	5.5543	5.1418	4.2999	5.0935	5.3088	5.649	5.9791	5.6623	5.7167	5.8171	6.0184	6.0936	5.6429	5.4869	5.7453	7.40608	8.7149	7.35131	8.90375	9.2501	6.97173	8.34484	8.5504	9.20858	9.19798	7.85993	9.00923	7.48997	8.59771	9.02568	7.67263	8.11502	7.8465	8.10196	8.11144	8.40982	7.71513	7.18133	8.61107	9.23505	7.45046	9.76827	8.61708	7.73049	8.47815	6.61047	9.25891	8.07081	7.97038	7.62838	7.19846	9.48921	7.86134	7.5737	8.06323	8.58338	7.78399	7.5827	7.55906	8.96918	7.3709	8.93286	7.10465	7.31263	9.07785	9.09747	7.76178	7.20396	9.09528	8.62373	9.35254	8.81555	8.67366	7.86476	9.16938	8.62179	9.15453	7.66726	7.65116	7.67223	7.72855	7.62668	7.4987	7.73022	8.77956	7.1908	7.52354	7.35689	7.34132	7.75318	7.23873	7.70488	7.64212	7.58227	7.29466	8.08071	7.66159	7.737	7.62222	8.81953	7.77693	7.97735	7.90912	7.54135	8.27369	7.77494	8.25628	8.78731	8.24062	7.72263	8.59296	7.40959	8.59311	8.41487	8.10727	7.79622	7.60145	7.42511	8.08389	8.59876	7.79627	7.47579	8.53525	7.48979	7.24165	7.20602	7.70711	7.37692	8.24021	8.36525	8.29355	6.93204	9.02626	8.33847	7.55409	8.71087	8.0244	7.00555	7.90857	7.78083	8.12512	9.28811	7.79604
GRPEL1	4.0174	4.4483	4.1702	4.2617	4.2619	2.9671	4.3375	4.5199	4.2391	4.88	3.4298	5.0759	4.7057	4.203	5.3027	4.1677	4.823	4.2728	4.4534	5.3779	5.0381	4.8237	5.0942	4.2774	4.1491	4.4975	4.2513	4.6824	4.6075	4.4711	4.5635	3.4257	3.8782	3.9992	4.4615	4.6122	4.1883	4.1054	4.3296	4.153	3.9259	4.66481	4.20273	3.527	4.18967	4.24888	2.84995	4.70834	4.2338	4.16807	4.47555	4.14752	4.14909	3.87251	3.74228	4.18893	3.77422	4.53662	3.99367	3.61426	2.84435	4.85041	4.33547	4.7363	4.27662	3.71201	3.597	4.70609	4.01236	3.89385	4.25233	2.12859	5.13638	4.39846	4.15698	4.3463	3.7015	5.42966	4.48584	5.00917	4.63555	4.60961	3.86497	3.93205	4.98241	4.7765	4.41593	4.37496	4.01998	4.84782	4.60044	4.2781	3.76689	4.62993	4.46753	4.8303	5.11843	4.22519	4.93883	4.76539	4.8294	4.64617	4.54092	4.53007	3.89847	3.51957	4.35154	4.67373	4.96142	4.932	4.60155	4.09761	3.55233	5.13481	4.0959	4.72969	3.83463	4.24359	5.33604	4.24651	4.30526	5.35686	4.31324	4.13557	4.55843	5.13509	4.79654	4.31496	3.70622	4.29193	5.41134	4.9275	4.77282	4.34147	4.83288	4.48762	4.44785	4.47178	4.20298	4.17948	5.2018	4.8548	4.1297	4.42968	4.71618	4.37734	4.49368	4.7348	4.58715	4.83098	4.84155	5.01691	4.13187	4.5043	3.8013	4.35355	4.29516	4.18593	4.64607	5.00799	4.52582	3.97044	4.84746	4.82586	4.49623	4.7624	4.37921	4.4219
GRSF1	3.5216	4.3034	3.6993	3.6104	4.006	3.6598	3.5268	2.7412	2.8671	5.3187	2.5585	4.4719	4.9163	4.0673	4.2528	3.784	4.499	3.7229	4.2722	5.3343	5.0143	4.9763	5.067	3.8427	3.8708	4.1636	4.3344	4.4405	4.3067	4.464	4.5294	3.2466	3.5052	3.326	4.4813	4.2436	4.3393	3.7364	3.8607	3.8317	4.75736	5.03666	4.47245	2.26624	4.42265	4.67084	1.9724	4.70596	2.05656	4.50544	1.7088	4.86791	4.89545	2.24017	2.23164	4.48165	1.90609	3.07724	4.55843	2.55284	1.27939	4.89514	4.44564	4.72306	4.55203	2.90252	3.51929	5.18701	2.01352	3.75304	4.452	1.47992	5.47882	5.04252	4.72957	4.16212	1.15394	5.68979	4.97975	5.08411	4.74556	5.28964	4.58895	4.71863	5.17606	4.78481	4.89668	4.61204	4.49826	5.07093	5.17657	4.92208	4.91537	5.3216	4.75272	5.17698	5.26137	4.65997	5.19779	5.04089	4.48974	5.08591	5.32675	5.31967	4.98872	4.60231	5.22552	5.24577	5.56492	5.19481	5.63271	5.05276	4.31403	5.34174	5.07851	4.91926	4.67141	5.05179	5.73418	4.99335	5.11797	5.51344	5.07407	4.54372	5.02622	5.27472	5.2118	4.49197	4.47836	4.34612	5.78904	5.33207	5.28812	5.24014	4.99168	4.72957	4.50482	4.78113	4.41912	4.99451	5.79061	5.04343	4.52905	5.40977	5.92945	5.00298	4.894	5.56108	5.29813	4.88758	4.90342	5.14728	4.96014	5.37223	4.85116	4.38443	4.54355	4.77574	5.29854	5.10809	5.35609	4.83415	5.26538	5.21312	5.04662	5.9943	4.32291	4.97269
GSAP	1.8418	3.5816	3.1649	3.7386	3.9591	2.3624	2.805	2.2853	2.124	3.2914	2.8094	3.9808	3.91	3.8231	2.341	3.2263	4.3658	2.0745	3.5993	3.3729	3.3649	3.3035	2.7378	4.2765	4.0021	3.9966	4.6139	4.5257	4.5151	3.6905	3.8675	2.3814	3.3642	3.4217	4.8774	4.8445	4.9248	3.4289	3.8127	3.5172	4.17853	4.20018	3.48605	2.15212	2.59655	3.38899	2.55593	3.73307	3.78827	5.0256	2.79054	4.1109	5.01629	1.49737	3.24447	3.83391	2.71074	3.82889	3.85403	2.96441	2.53288	3.67698	3.39527	4.76962	3.20593	4.40863	3.73206	5.3905	3.13987	5.39356	3.33365	1.98977	3.52171	2.00246	2.4745	0.348467	1.70798	4.69868	4.71023	3.16676	4.83483	3.65854	3.7753	4.69354	5.41574	3.46076	3.02033	3.12529	4.02593	5.85084	5.74465	2.76911	2.75109	3.86281	5.99498	4.63388	7.80522	2.99608	3.82394	7.28865	3.107	6.42174	4.70273	3.76881	5.13144	3.17519	4.14582	4.10993	4.76904	6.59897	5.03314	5.08261	2.57788	4.48489	4.3027	3.41011	2.56149	5.01991	4.3085	2.3603	3.94928	4.71253	3.96298	4.59926	4.6451	4.51454	5.3911	3.00176	2.92701	2.49918	5.30316	5.552	5.28236	2.69478	3.50383	3.42475	3.83679	3.37505	1.89301	3.84862	5.02873	3.20804	3.64094	3.5458	4.70454	3.47152	3.82217	3.50052	5.07823	2.20555	2.37717	3.97048	2.35873	4.1309	2.42247	3.03964	3.83527	3.32209	4.39263	4.7072	4.89146	2.53703	4.63662	3.78328	3.43853	6.77996	2.60157	2.681
GSE1	4.2629	3.8665	4.2742	3.8625	3.8735	4.6801	4.4893	4.6086	4.2332	5.2429	4.1438	4.3054	3.7839	3.2081	4.6682	4.0065	4.3864	3.8458	3.634	5.8504	4.8732	4.9825	4.926	2.9021	3.2418	3.1349	3.6203	3.2016	3.2216	4.0744	4.1341	3.9461	3.8633	3.8642	3.5443	3.7682	3.876	3.8665	3.8519	3.6626	4.41263	5.49032	4.62595	0.181546	4.50804	3.97039	0.373811	5.2744	3.16271	4.02983	1.77291	5.91112	5.30863	2.0997	3.68458	4.54337	3.09229	2.99726	4.71534	2.91134	0.131636	6.26511	5.29511	5.16739	4.50541	3.76346	2.79407	6.00508	2.96511	3.98158	3.79017	0.0882239	7.1427	5.67628	5.23137	4.01176	1.47839	7.20259	5.52563	5.37377	5.19967	7.15466	5.16126	5.33898	5.75031	6.74179	4.47916	5.22238	4.85115	5.42599	5.84963	6.14307	4.157	5.27584	5.13229	6.18667	6.43232	4.87316	6.56688	5.71346	4.66776	5.73917	6.50786	6.1863	5.54647	5.32365	6.21297	5.66027	6.20777	5.76674	5.40431	4.96331	5.62027	5.80887	3.98202	6.77284	4.96724	5.39433	6.26432	4.3903	5.35313	6.18405	5.2152	5.1852	5.39608	6.67835	5.08826	5.33117	4.76407	5.14077	6.84281	4.66013	5.5815	4.72357	5.80555	4.93329	4.99388	5.14157	4.72326	4.87103	6.74341	4.78333	4.72173	5.64177	5.48539	4.55399	4.54255	5.94392	5.68337	5.72197	5.56018	6.01409	5.51892	6.19062	4.63362	4.55509	5.41703	4.99597	6.98318	5.70956	6.12261	5.19205	6.14861	7.083	6.77666	6.35983	4.87164	5.56009
GSK3A	3.5797	4.3846	3.3588	3.4331	3.4473	4.3573	3.9106	2.8237	3.4791	4.2574	2.8212	3.631	3.4192	3.2811	3.4297	3.5564	3.2901	3.0699	3.5419	4.5812	4.1268	3.8505	3.8506	3.6534	3.3906	3.7303	3.5102	3.4694	3.2894	3.9863	3.8742	2.8119	3.241	2.9239	3.8284	3.949	4.0399	3.4063	3.8589	3.2533	5.99486	5.81466	5.1008	5.21052	6.3953	4.33127	4.93097	6.41252	5.54122	6.00571	5.1051	5.81553	6.30911	5.74142	6.07729	5.54309	5.72433	7.05667	5.37983	5.90085	4.81938	5.69097	5.59674	6.16077	5.27957	5.61821	5.8701	6.18559	5.94668	5.45429	4.25758	5.07905	5.97711	5.61778	5.42801	4.46912	5.96491	6.66929	6.21235	6.00557	6.0455	6.23015	5.67775	5.89045	6.76358	6.32075	5.72117	6.02117	5.22028	6.16924	6.08364	5.83127	5.68989	6.03315	5.78654	5.64102	5.59222	5.34634	5.96545	5.85969	5.61739	6.05204	6.20747	5.90691	6.05725	5.28762	6.11574	6.14682	6.28654	6.28906	6.33431	6.08096	5.44456	6.58131	6.27231	5.79085	5.3892	5.43766	6.71794	5.82184	6.03025	6.63008	6.17936	5.30668	6.02456	6.40599	6.19731	5.40155	5.50716	5.16375	6.79987	6.69299	6.20327	6.06594	6.1298	5.39004	5.9564	5.68449	5.19102	5.50472	6.14085	5.75118	5.29436	6.46927	6.84505	6.1068	5.89545	6.39126	5.91257	6.01564	5.81667	5.92457	5.80858	6.17839	5.68265	5.0571	5.35608	5.46166	6.1455	6.19073	6.22534	5.81915	6.3596	6.54875	6.45629	6.1714	5.04733	5.84701
GSK3B	4.6398	5.3786	4.7131	4.4861	4.6123	5.3904	4.7981	5.2521	4.7697	6.0848	5.0061	4.8977	5.0877	4.395	4.8699	4.9966	5.4168	3.9672	5.4421	6.2373	5.2378	5.0848	5.1476	5.1132	4.9289	5.1181	5.286	4.9497	5.505	4.8298	4.7618	3.4695	4.1546	3.9737	4.9301	5.1013	5.2405	4.4319	4.2691	4.1714	4.07268	4.6334	3.52557	3.08726	4.79805	4.14289	3.81946	4.62215	2.47506	3.90202	2.18504	4.3397	4.3975	2.14305	2.46065	3.43205	2.19333	2.8264	3.57259	2.39171	3.39701	4.41291	3.90034	4.36327	3.48077	2.5909	3.77462	4.95558	2.34942	3.16739	3.85777	3.81266	4.81019	4.30229	4.22724	3.58838	2.18963	4.37013	4.03521	3.97306	4.58838	4.47225	3.71883	4.01926	4.91304	4.21401	4.35544	4.10436	3.49641	4.30083	4.92375	4.21783	4.21424	4.56714	4.15446	4.37231	4.43492	4.24409	4.68172	4.67273	4.05832	4.50892	4.39493	4.0664	4.65666	4.04425	4.64426	4.00472	4.26583	4.69914	4.18727	4.26783	3.3985	4.07121	4.15417	4.38943	3.69902	4.47488	4.98137	3.66972	4.33377	4.2928	4.03712	3.72809	4.53285	4.01489	4.24119	4.05229	4.31054	3.22022	4.55279	4.33386	4.52923	4.05665	4.5108	4.27235	4.12031	4.24575	2.92155	4.03067	4.65077	4.20834	3.82885	4.44021	5.15448	3.86328	3.66152	4.31373	4.23996	3.72324	3.8945	4.35552	4.34674	4.66948	4.31262	3.60224	3.99664	4.12699	4.63516	4.31934	4.53274	4.21719	3.94126	3.88675	3.57613	4.92858	3.5264	4.16262
GSN	5.2571	4.6516	4.1844	4.2162	5.2513	5.738	5.5616	4.8316	5.1762	5.5175	4.4302	5.2871	4.8997	5.0683	4.9813	5.2442	4.8785	5.4067	5.0898	6.0869	5.8168	5.7925	5.9404	4.4992	4.2849	4.3766	4.6138	3.5892	4.4758	4.5912	4.6227	4.7149	4.6532	4.7386	4.8812	4.8042	5.1108	4.6987	4.6604	4.7546	9.60729	7.54818	8.72475	5.2794	8.8593	1.83685	5.48918	7.51665	5.38558	5.27995	5.59052	10.3653	11.3345	5.99752	6.33996	8.9843	5.73443	4.60139	9.25558	5.71639	5.51235	8.38402	9.11427	7.77729	7.46951	4.74967	5.58	8.20023	5.04663	5.37129	2.24436	5.36321	8.61187	10.0407	9.79126	1.30423	6.30716	8.81696	9.42656	8.06201	7.55513	8.76137	10.0822	9.79952	7.96185	7.88231	7.55758	8.44731	8.77179	7.66334	8.01989	7.7039	8.99427	8.4326	7.27222	7.8212	8.05831	8.63907	8.48193	8.15534	8.05747	7.8612	8.05387	8.81051	10.7188	9.32875	8.51991	7.83027	8.14408	7.98677	7.97522	10.7367	9.85434	8.12901	9.80932	7.02276	9.65792	9.36535	8.22953	9.37895	10.3313	8.21296	9.75041	9.11359	8.26841	8.17084	9.82583	8.31942	8.3923	8.33741	8.7017	9.74172	10.9432	8.49604	9.62222	7.98522	9.22139	9.22317	8.69132	9.98992	10.0924	10.1739	8.23375	9.922	9.1536	9.5852	9.76803	10.0489	8.26359	8.73864	8.80524	9.97191	9.54314	8.81206	9.449	8.92616	8.94447	8.27054	8.84546	9.50847	9.35519	9.43001	9.1296	10.1074	9.91582	8.87835	7.39488	9.76297
GSPT1	6.1821	9.8866	7.6836	6.384	6.8171	5.3606	6.4129	6.5759	4.3778	7.752	5.0565	7.2834	7.6976	7.284	8.2224	6.4051	6.8942	6.1029	7.1031	6.9523	6.8994	6.7267	6.8629	8.3631	8.2184	8.3184	7.5809	7.6982	7.6465	6.9463	7.3116	4.1511	5.1967	5.5906	8.4418	8.4328	8.4293	7.4207	7.8364	7.4569	5.03672	5.39916	5.21978	3.41615	4.35065	4.99597	2.6953	5.03668	5.56027	4.81274	4.9407	5.23626	5.18897	5.42775	5.04359	4.94166	4.50061	8.73114	4.87683	4.06675	2.71508	5.49471	4.89757	5.03628	5.05681	5.45237	5.86098	5.39982	4.58894	4.98344	4.71589	2.3796	5.69752	5.58467	4.87504	5.1113	5.75434	5.88512	5.22219	5.88891	5.122	5.62067	4.91885	5.26619	5.62812	5.68422	5.7449	5.11644	4.98504	5.42387	5.48612	5.04355	5.06826	5.64387	5.26985	5.38216	6.59129	5.22311	5.58827	5.63884	5.33714	5.51523	5.55562	5.37772	5.35839	4.63602	5.53991	5.11461	5.7153	5.86869	5.78874	5.25912	4.85561	5.67253	5.20726	5.60807	5.12501	5.63019	5.98843	4.79598	5.1225	5.7388	5.17241	5.00778	5.14348	5.49094	4.97679	4.83224	4.8007	4.79861	5.97925	5.30301	5.54915	5.49636	5.41241	5.41413	4.85495	5.21678	4.7305	4.92589	6.10484	5.27842	5.07272	5.75802	6.29341	5.22359	4.74715	5.69571	5.43739	5.59717	5.55921	5.49388	5.55092	5.71698	5.13561	5.08851	5.01499	5.13978	5.62579	5.74214	5.65713	5.24804	5.42018	5.55927	5.27929	5.87053	5.00974	5.62649
GSR	4.4446	5.6025	5.0532	5.4434	4.0999	4.5398	4.2151	5.4988	4.6376	6.2345	4.3043	4.6027	5.244	4.4463	5.3032	4.719	4.8007	4.9096	5.1286	5.4639	5.3863	5.2358	5.1776	5.6165	5.4558	5.5854	5.2844	5.2388	5.4655	5.0471	4.9095	4.9558	5.1616	4.9198	5.5193	5.3078	5.2871	4.8417	5.23	4.8355	4.52762	6.34479	4.81904	5.02859	6.56236	5.34046	5.32594	7.22001	4.62436	5.68663	4.81534	5.72195	4.56127	4.25453	4.59807	4.22153	4.472	5.23757	4.54783	4.71292	5.19233	6.3133	5.29144	7.32869	7.45021	5.08622	5.55945	6.84577	4.3578	5.32538	4.9175	4.59704	6.51543	4.83377	4.85894	5.35356	3.94166	5.89919	4.94378	5.60353	7.06169	6.455	3.97776	4.29336	7.23049	6.32985	7.10273	5.5364	4.21818	6.23193	6.49469	6.29511	4.31786	6.4207	6.29433	6.92005	5.15881	6.90258	6.69408	6.15508	5.81636	6.24099	5.72639	6.38579	4.60998	5.19619	5.99416	6.2973	6.6474	6.66982	6.33174	4.67356	3.84803	5.49929	5.16378	6.89339	4.65447	5.21439	6.50829	4.97065	4.53995	6.37447	4.99432	4.62603	6.81413	6.21828	5.33134	5.52933	5.60535	5.55234	6.47349	5.27502	5.73819	4.60961	5.31193	6.87172	4.82352	6.3887	5.66923	4.7104	5.81071	4.8794	4.43009	5.61247	5.78337	4.47553	4.18918	5.17737	5.56345	4.96471	4.93827	5.45316	5.15669	6.51053	5.34695	5.0105	5.0401	6.14066	6.46833	5.13204	6.31103	5.17379	4.70682	4.88684	4.85606	6.55066	6.22365	5.34875
GSTK1	3.2527	4.7885	4.0758	3.9877	3.3172	4.2409	3.5961	4.2775	4.1589	5.2645	3.7154	3.5517	2.9385	3.3852	3.8534	4.0141	3.4578	3.7732	3.6939	4.401	3.9869	3.751	4.0448	4.3149	4.3096	4.4092	3.8494	3.2372	3.8905	4.1494	4.003	3.3691	3.4007	3.9293	4.3345	4.4346	4.7902	3.5197	3.8021	3.6935	6.44691	7.1883	5.87357	6.34702	8.49737	5.04383	5.80468	8.41625	5.92793	8.22136	5.96892	6.80125	6.75648	7.07365	7.15953	6.17241	6.99269	7.34586	6.96621	7.34651	5.50596	6.19295	6.20524	8.11691	6.77215	7.18676	7.25492	8.49711	6.84369	7.19002	5.35087	5.56434	6.14154	6.22895	6.12681	4.74768	6.42816	6.6072	6.59837	6.34668	8.18041	6.14007	6.5506	6.72805	8.63764	5.77981	6.15367	5.74357	5.76658	8.05874	8.32754	6.29906	6.14113	7.16074	7.71276	7.52721	8.08629	6.36265	6.44153	8.04696	6.35083	8.10313	6.66942	6.66408	6.95715	6.44859	6.66575	6.6616	6.8576	8.55903	6.63606	6.88314	6.20135	6.59747	6.54893	6.36229	6.18225	6.98651	6.5981	6.49726	7.04124	7.10665	6.81237	6.84234	8.23796	7.09991	7.28958	5.89008	5.83851	5.77263	7.20136	7.22958	7.73448	6.81231	6.02418	6.00431	6.29652	6.7301	6.46372	6.7838	7.79546	6.47359	6.91922	7.60393	8.12377	6.93149	6.96094	7.60764	7.44545	6.37447	6.23993	6.6417	6.60257	7.7335	6.63506	6.31609	6.57033	6.63093	8.12988	6.84981	8.22919	6.62253	6.90129	6.70254	6.4601	8.23358	5.81908	6.39626
GSTO1	7.1922	6.6134	7.5297	7.1901	7.4783	4.919	7.4097	7.044	7.3437	7.8415	6.9461	7.7401	7.2413	7.6889	7.1128	7.1812	7.3815	7.4053	7.4133	8.2736	6.9782	7.164	6.9823	6.5748	6.6022	6.4618	7.2117	7.2688	7.3497	6.3638	6.8865	6.7267	6.2819	6.1614	6.6432	6.77	6.5872	6.645	6.4408	6.6144	7.39319	7.31014	7.34522	6.54084	7.05278	6.61316	5.66939	6.64529	6.72601	7.49168	6.37629	7.46789	7.29471	6.67849	6.03342	7.30848	6.56775	7.73249	7.37931	6.25284	6.45607	6.95392	6.53953	6.84359	6.88718	6.43388	7.01186	7.4953	6.14854	7.33615	6.65185	5.10104	7.90782	7.53263	6.86832	6.39545	7.8823	7.97886	7.00577	6.81491	7.42325	7.27215	7.34196	7.43563	7.15973	7.08366	6.40773	6.3973	6.92432	7.42975	6.99939	6.7652	6.62451	6.93158	6.95296	7.9141	8.35053	6.72488	7.3549	7.29957	6.29577	7.0721	7.29755	7.49934	6.83176	6.31736	6.97753	7.52497	7.97533	7.75412	7.89879	7.38367	7.14245	7.53457	7.30557	7.24152	6.80562	7.43863	8.17889	7.43587	7.81795	7.80059	7.48492	7.21927	7.52165	7.50989	7.32592	6.82178	6.2073	7.08043	7.94685	7.53233	7.61402	7.52642	6.98313	6.66078	6.89507	6.84727	7.06423	7.33075	8.39957	7.23565	7.44411	7.79727	8.11614	7.59092	7.49032	7.94616	7.20661	7.19402	7.30789	7.27278	7.21158	7.58773	7.67498	6.93668	6.60162	6.84861	7.90553	7.01039	8.21886	6.95187	7.96913	8.25714	8.31461	7.35039	6.43149	6.81603
GSTP1	7.3594	5.4915	6.1767	5.9729	4.7792	5.9839	6.0494	6.4112	6.4191	6.7625	4.7243	6.0447	5.7308	5.7974	6.9287	6.3302	4.8931	7.0439	6.2087	7.05	6.8881	6.8105	6.9678	5.343	5.3184	5.2501	4.4448	3.7972	3.9009	5.9429	6.0291	5.6014	5.8188	5.82	4.7266	4.8119	4.9452	5.5206	5.4533	5.1827	8.57578	10.9507	7.6915	6.73366	8.26432	8.00782	5.25155	8.01315	6.40152	7.53085	6.4401	9.94048	8.89105	7.90404	7.54936	8.05611	7.51984	7.11833	8.25371	7.59211	4.2944	8.84768	8.96702	8.55812	9.86093	6.97718	6.92665	8.21017	7.31831	7.05761	8.44802	4.68024	8.83856	8.30823	8.21739	8.18206	7.66094	9.06764	9.0204	10.687	8.61715	8.51968	8.68116	8.73003	8.39925	8.63615	10.8375	8.78714	7.77805	8.4017	8.12972	8.15343	8.0365	10.4662	7.96042	10.6798	8.01281	10.3923	8.57323	7.88402	10.1937	8.18766	8.70279	8.90708	8.73164	8.21707	8.67614	8.9389	8.94073	8.56644	9.11525	8.83847	8.3924	9.05848	8.71762	8.94536	8.153	8.1228	9.09195	8.35842	9.09804	9.23013	8.85341	8.30088	8.02407	9.16271	9.09419	8.36419	8.43584	9.95838	9.1482	9.13133	9.3955	8.72797	8.45926	9.89261	8.65442	10.7414	9.93484	8.38989	9.07368	8.01546	8.55416	9.19449	9.19722	8.90445	8.84551	9.42854	9.44077	8.9951	8.65679	8.48335	8.53946	9.09657	9.01058	8.0903	8.62552	10.7763	9.39472	8.68501	9.21481	8.65001	9.26949	9.61884	9.52844	10.5421	9.87501	8.52979
GTF2A1	3.7563	4.9703	5.154	4.9445	5.0057	5.6254	4.7421	4.4076	4.676	5.4519	4.444	5.0334	5.6785	5.1816	4.7154	4.9386	5.884	4.3226	5.5462	5.6989	4.7075	4.995	4.9246	4.9801	4.8124	4.4603	5.41	6.0746	5.5551	4.7134	4.7626	3.1716	3.8557	3.6431	5.7185	5.6694	5.7651	4.4227	4.6103	4.5711	4.58068	4.6878	3.18369	1.28979	3.22455	4.01582	2.35603	3.62442	1.87491	3.57695	2.21652	4.46791	4.6484	0.709082	1.10867	2.93337	1.46834	3.0037	3.38791	1.3951	1.86008	4.28707	3.80029	3.55817	3.36694	2.7564	3.15372	4.10626	1.36716	3.00364	3.89855	2.23952	4.9368	4.20725	4.10517	3.91208	0.59939	5.34797	4.60248	4.31981	3.56408	4.20506	4.04544	4.31924	3.78146	3.6346	4.19483	4.00021	3.01134	3.9122	4.53348	4.66193	4.37538	4.74154	3.75084	4.31959	4.86838	4.00432	4.81478	4.45449	4.04232	4.15928	4.63275	4.61865	4.77948	4.02677	4.49912	4.63921	4.52302	4.26083	4.66468	4.56665	3.77804	4.13859	4.4903	3.84421	3.46288	3.79361	4.9354	3.78823	4.74876	4.66626	4.57343	3.47615	4.00124	4.59632	4.98608	4.00664	3.92607	3.16143	4.95934	4.81075	4.75585	4.08293	4.73294	4.1783	4.2538	3.90943	3.03147	4.20764	5.05521	4.11035	3.60644	4.88878	5.19369	4.07084	4.04678	5.02352	4.31018	4.17735	4.43715	4.33502	4.67255	4.77004	4.42607	3.15529	3.78546	3.72616	4.70557	4.15304	4.62206	4.3514	4.56082	4.81138	4.42055	4.54609	3.97162	4.1328
GTF2A2	3.9578	4.0165	3.0686	3.378	2.8408	2.2946	2.0708	3.1814	1.4556	2.9154	2.6177	3.8098	3.58	3.5684	3.6416	2.2652	3.5846	3.4538	3.465	4.6403	4.1282	3.7911	3.8829	3.6474	3.6314	3.8448	3.6788	3.4495	3.8572	3.9366	3.5439	2.8286	2.4349	3.0739	3.6689	3.4577	3.5686	2.7349	2.7679	3.1215	5.42235	5.92694	5.1788	4.09888	5.23891	5.37806	3.41557	5.69228	2.25197	5.26658	3.36016	6.47652	5.74017	3.99173	3.49304	5.14223	3.68114	4.37617	5.69501	4.34699	3.51752	5.8023	5.39785	5.5082	5.87603	3.98655	4.47388	5.72641	3.72415	4.26341	5.10678	3.25976	6.03299	5.4716	5.12012	5.35666	3.31502	6.77604	5.87293	6.8616	5.4492	5.92664	5.47428	5.64909	5.80601	5.78343	6.87686	5.27215	4.93906	5.55183	5.58906	5.49219	5.53901	5.7437	5.18686	7.50394	5.60824	6.32568	5.89889	5.41877	5.99975	5.2072	5.92289	6.22113	5.91881	5.11821	6.08315	5.97716	6.50248	5.51715	6.27813	5.74253	5.29406	5.82203	5.69803	5.96322	5.26523	5.63064	6.32359	5.74374	5.93419	6.49672	5.92285	5.24209	5.27269	6.55899	6.23505	5.25643	4.90577	5.64451	6.66657	6.35085	6.20618	5.97706	5.66487	6.10213	5.601	5.9089	5.89439	5.48286	6.7823	5.67748	5.70871	6.41911	6.67815	6.2485	6.0885	6.43855	5.93384	5.90104	5.81214	5.93083	5.58148	5.73162	5.4925	5.22485	5.51741	5.89677	6.10526	5.82285	5.91017	5.67755	5.99927	6.18414	5.97713	6.09571	5.67218	5.74078
GTF2B	4.1776	5.2298	5.2416	5.4251	4.8934	2.8026	4.517	4.2137	4.3102	4.9035	5.0335	4.7458	5.3699	5.1968	3.925	5.1327	5.0321	4.4498	4.9717	5.7957	5.0588	4.7752	4.6599	5.3502	4.8879	5.4161	5.7257	5.4577	5.7604	4.6319	4.9879	3.1028	4.247	4.2678	5.2954	4.9546	5.2093	4.2332	4.7488	4.3717	5.14158	5.42708	4.72335	4.51508	5.20819	4.89333	4.26098	5.39837	3.16669	5.64778	4.04632	5.11461	5.50236	3.30713	3.69632	5.08987	3.42079	4.66155	4.62245	3.73157	4.11233	5.56654	4.68651	5.41915	4.71526	3.62261	4.89853	5.49267	2.88635	4.53888	4.74023	4.15239	6.55628	5.47868	5.0133	4.9333	3.79951	6.2698	5.41415	5.37093	5.4977	5.58908	5.19132	5.51313	5.79731	5.84859	5.49697	5.00705	4.77499	5.74311	5.67466	5.38722	5.24192	5.5183	5.41357	5.6617	5.95542	5.05838	5.8704	6.06226	5.21642	5.74276	6.12528	5.83274	5.31164	4.80596	6.20723	5.52449	6.17139	5.93968	5.88981	5.34526	4.73125	5.95595	5.61264	5.37931	4.79155	5.16439	6.48751	5.52573	5.42539	5.85925	5.31211	5.17881	5.52749	5.7624	5.76399	4.94503	4.77274	4.9956	6.03465	5.92581	5.79485	5.63202	5.40532	5.46919	5.45078	5.34245	5.36571	5.33682	6.35754	5.41844	5.08926	5.77576	6.51686	5.46662	5.26333	5.87001	5.56689	5.18092	5.18334	6.09288	5.57154	5.70105	5.2782	4.86555	4.95642	5.21108	5.86732	5.68385	5.90513	4.96077	5.8203	5.78089	5.7082	6.17336	5.14564	5.34776
GTF2E2	4.4467	4.8065	5.298	5.2256	4.7834	3.2709	5.2895	4.8428	4.4138	5.5919	4.554	5.1025	4.9709	4.5758	4.9088	4.6667	5.219	4.3899	4.8017	5.7439	5.1004	5.0423	4.9395	4.4098	5.2077	4.5991	5.0787	5.5999	4.8875	4.8001	4.8439	3.7815	4.288	3.9206	5.0143	4.8997	4.9623	4.1751	4.3717	4.2748	5.3573	6.03657	4.70311	3.29069	5.48823	5.23243	2.94182	5.15701	3.09526	5.0804	2.55057	6.49831	5.46095	3.7061	3.7742	4.67253	2.96378	3.94371	5.62586	3.87429	2.77066	5.50894	4.84955	5.3188	5.31844	4.08896	3.76309	5.66204	3.32933	4.5593	5.5017	2.71405	5.25248	4.94748	4.60169	5.53246	2.80996	7.20531	6.06965	6.08251	4.97434	6.33972	5.56968	5.50622	5.42159	5.73262	5.49193	5.05618	4.70206	5.7834	5.06323	5.79315	5.51686	6.1847	5.10068	6.09938	6.5075	4.91888	5.94712	5.30652	5.31891	5.29608	6.23782	6.35913	5.94345	4.68249	6.13834	6.34216	7.01007	5.46344	6.9706	5.6146	5.28592	6.62545	5.59365	6.27492	5.26087	4.99596	6.5764	5.48597	6.36169	7.12045	6.27307	4.73502	4.99995	6.63986	6.10612	5.05863	5.13474	5.59087	7.17133	6.27271	6.18879	5.89568	5.07287	5.19059	4.75382	5.26631	5.36502	5.29862	6.81399	4.79492	5.70171	6.40881	6.68091	5.98685	5.75138	7.48524	5.62632	5.48011	5.36138	5.15801	5.37546	5.54169	5.3555	4.49216	4.63487	5.50806	5.53203	5.17492	5.7137	5.51525	5.92995	6.93118	6.17612	6.34856	5.18545	5.09949
GTF2F1	5.2678	5.0549	5.6512	5.5593	5.6116	6.0279	6.1951	6.1985	5.2451	6.9476	5.536	5.8553	5.2069	5.2699	6.2763	6.2149	5.4237	5.4588	5.7757	6.3711	5.1624	5.4105	5.5959	4.6029	4.929	4.5345	3.766	4.7544	5.1524	5.1718	5.2505	4.438	4.807	4.9974	5.5479	5.4583	5.2726	4.6813	4.9713	4.3933	6.60255	6.40746	5.7981	4.4685	6.47358	6.2341	4.19508	6.61319	5.67096	5.71975	5.20294	6.95149	7.24256	6.10104	6.23431	5.99087	5.48137	5.25821	6.54607	5.94546	3.57475	6.6806	6.43543	6.73637	6.16354	5.62779	5.2663	6.49228	5.50377	5.64029	5.97962	3.93497	7.91205	6.56799	6.54071	6.02604	5.80035	8.32182	7.25682	6.42622	6.58607	7.35598	6.48747	6.66347	7.19652	7.69256	6.48767	7.13327	6.20074	6.75465	6.69593	7.45784	6.57185	6.94141	6.56872	7.13709	6.48349	6.20628	7.81438	6.89932	6.35856	6.88409	7.67496	7.53055	7.23023	6.65076	7.16707	8.0726	8.19888	7.23366	7.9421	7.35452	6.12421	7.61047	7.18769	7.1012	6.13478	6.32642	8.30244	6.81203	7.04608	8.26373	7.10931	6.13634	6.61075	8.04648	7.90039	6.38966	6.65512	6.10396	8.16896	8.00554	7.29884	7.23774	7.03607	6.12744	7.04591	6.62136	5.77437	6.68457	8.0155	6.57773	6.37723	7.58809	8.16516	7.88373	7.46043	7.46209	6.9235	6.62254	6.45663	6.63309	6.63405	7.19018	6.6603	5.90703	6.36303	6.41116	7.41432	6.84712	7.15908	6.52362	7.2021	7.52108	7.3834	7.62042	5.56524	6.72617
GTF2F2	3.4676	3.6699	3.9758	4.2137	4.5073	4.4649	4.349	4.532	4.0268	5.7958	4.6112	4.7765	5.2867	4.696	5.5142	3.7598	4.6032	4.0434	4.3686	5.2341	4.8132	4.736	4.5627	4.5561	4.5209	4.6255	4.9066	4.8763	4.8159	4.486	4.4772	3.2619	4.1677	4.1639	4.877	4.9265	4.9742	4.13	4.0092	3.7198	4.771	5.55449	4.20103	1.90643	3.51012	4.41839	2.01311	3.91736	1.59934	3.75386	1.76396	5.09832	4.87052	1.48715	1.71795	4.52106	1.50631	2.54554	4.81082	2.15027	1.7821	4.67484	4.28853	4.011	4.54643	2.34448	2.60551	4.60764	1.2605	4.02533	4.15639	1.85278	5.07263	4.88292	4.31989	4.23249	0.747808	6.03214	5.30454	5.79784	4.03988	5.39756	4.97924	4.90166	4.32471	4.80939	5.06696	4.21682	4.89423	4.55246	4.11618	5.05369	4.86088	5.67904	4.147	5.63653	5.75334	5.03963	4.87572	4.60936	4.76445	4.46568	5.10238	5.2086	5.42678	4.34145	5.03148	5.26706	5.52057	4.52701	5.55466	5.14348	4.8233	5.5217	4.99673	4.91428	4.68981	4.7675	5.18223	4.73084	5.38958	5.50365	5.18156	4.62685	4.22618	5.51229	5.62582	4.35625	4.47685	4.5109	5.85766	5.41409	5.49107	5.06135	4.38377	4.84218	4.39624	4.97372	4.35019	4.94649	6.26809	4.3238	5.13226	5.55695	5.86613	5.37145	5.35902	5.57287	5.03783	4.95621	4.80756	4.59335	4.76266	5.01785	4.62955	4.11308	4.45499	5.15117	5.37499	4.31101	4.97246	4.6356	5.21605	5.70698	5.50489	4.99354	4.31434	4.57183
GTF2H1	3.6829	4.5005	4.6538	4.7304	4.3708	3.423	3.4053	3.6922	3.6255	4.5308	4.5995	3.8389	4.1881	3.7904	4.2508	3.8573	4.4632	3.2091	4.0869	5.0865	4.5771	4.382	4.4614	4.4459	4.2385	4.6818	4.8326	4.7219	4.5904	4.0758	4.2958	3.1918	4.2948	4.3081	4.4973	4.4474	4.5575	3.861	4.1508	4.0325	5.16489	5.40252	4.52898	2.61329	4.17964	4.60217	2.38244	4.88705	1.77863	4.65331	2.32482	4.78697	5.08047	1.6418	1.8771	4.52302	2.07575	3.23342	4.63332	2.53747	1.76673	5.03533	4.532	4.63098	4.6177	3.02393	3.97336	5.19367	2.07274	3.92659	4.31959	2.16817	5.70645	5.06871	4.61217	4.43619	0.0998418	6.28238	5.48402	4.93429	4.84369	5.39899	5.13586	5.21185	5.18174	4.98143	5.17207	4.69911	4.25321	4.93079	5.21657	5.44222	5.12618	5.85642	4.79791	5.16124	5.34095	4.93933	5.6047	5.12983	5.05431	5.21573	5.7571	5.78586	5.57094	4.66152	5.25343	5.65936	6.02651	5.51251	5.96553	5.54993	4.73313	5.85189	5.46361	4.94196	4.85787	4.7452	5.78007	4.57959	5.17686	5.68761	5.02676	4.37802	4.70649	5.84423	5.99851	4.7447	4.59326	4.23917	6.2397	6.19175	5.9322	5.21758	4.98194	4.89545	5.04809	5.03276	4.25192	5.12227	6.39849	5.02526	5.03949	5.6942	6.45432	5.21435	5.36627	5.82701	5.08703	4.84796	4.98613	5.03388	4.90378	5.33929	5.03897	4.32056	4.53374	5.14893	5.51852	4.90641	5.47106	5.08138	5.16564	5.72251	5.49499	5.73149	4.13491	4.95849
GTF2I	2.944	4.0194	3.8017	3.5126	3.4631	3.6988	3.2869	3.3452	3.0404	5.1388	2.2576	3.8135	4.3061	3.7358	4.7421	3.8361	3.5061	3.1523	3.7424	4.8367	4.1351	3.9307	4.0479	3.6539	3.5708	3.6978	3.9396	4.2258	4.0665	3.9268	4.0034	2.416	2.8492	2.6219	3.9704	3.8711	3.7595	3.1868	3.0963	2.8481	3.49679	4.57797	3.81687	0	2.63769	4.11558	0.588111	3.22856	1.24577	2.79692	0.718978	3.12819	3.64441	0	1.20142	3.70944	0.489342	1.05506	3.43552	0.946525	0.0626389	5.24221	4.59145	4.25834	4.02131	1.33137	1.99967	4.4106	0.46636	1.69051	3.85514	0.0770258	5.06706	3.84485	3.66741	4.01918	0	5.07928	4.11022	3.62257	4.0074	5.41481	3.86901	3.6492	4.09429	5.13453	4.63622	4.75448	3.63896	4.51072	4.48481	4.98847	3.91074	4.84266	4.44828	4.23772	5.15952	4.72008	5.30618	4.99065	4.09614	4.39633	4.81457	4.60074	3.9044	4.26789	4.77919	4.50563	4.61628	4.51605	4.41526	3.79583	3.59468	4.70934	4.25231	4.58874	3.73727	4.53755	5.45701	3.92847	3.70556	4.699	3.37564	4.17624	4.36794	5.03777	4.47491	4.17938	4.73372	3.27784	4.94192	4.23679	4.48172	4.42979	4.37385	4.60777	3.65874	4.84414	3.62724	4.04341	5.27385	3.47715	3.47954	4.46385	4.75717	3.86365	3.55943	4.06474	4.73606	3.98529	3.89367	4.26293	4.39306	4.99723	4.15907	3.47557	4.18419	4.18213	4.8153	4.38556	4.54136	4.36673	4.29934	4.36657	3.95445	5.55272	4.25309	4.5211
GTF3A	4.2968	6.095	5.2393	5.2013	4.8677	3.4477	4.5084	4.0825	3.5826	5.2224	3.6252	4.011	4.9202	4.117	5.3906	4.7414	4.5918	4.3915	4.5078	5.5189	5.0747	4.9119	5.0183	4.9674	4.9375	4.8728	5.1192	5.5181	5.3272	4.9214	4.9454	3.9396	4.2968	4.0431	5.094	5.3791	5.2353	4.3325	5.1323	4.3871	5.98374	6.24257	5.95667	4.91949	4.77053	6.30482	4.41179	5.39458	5.17445	7.20469	5.62821	5.9431	6.16011	6.04533	5.41598	6.03276	5.1287	8.0724	6.56853	5.65818	4.43208	6.15571	6.23083	6.20158	5.93403	6.11562	6.06478	6.19875	5.58773	6.97855	6.26323	3.82044	5.52713	5.60888	5.51758	6.62696	5.23549	6.48517	6.19694	5.67079	6.10727	5.90555	5.82368	5.88532	6.67565	5.57753	6.05247	5.77332	5.55447	7.12504	6.43419	5.5981	5.91723	6.59591	6.812	5.99895	8.04267	5.60234	5.67778	7.45123	5.97048	7.27784	5.93918	5.76958	6.2835	5.21855	5.70101	5.60508	5.97579	7.23494	6.00475	5.79171	5.62737	5.86625	5.84785	5.91532	5.85827	6.18654	5.78274	5.68282	6.32174	6.54257	6.21527	6.17425	6.13017	6.18174	6.3219	5.93786	5.83292	5.62343	6.61856	6.38	6.62646	6.18172	6.05566	5.59583	5.74091	5.77125	5.92671	5.8981	6.74849	5.68437	6.13935	6.56329	6.80103	6.17416	6.23651	6.77876	6.57133	6.44724	6.32194	5.9196	5.89214	6.08505	5.93628	5.82119	6.03248	6.0149	6.5206	6.06004	6.58904	6.00561	6.40034	6.34752	6.40705	6.52546	5.25372	5.74438
GTF3C1	3.8735	3.5893	3.4891	3.48	3.8621	4.5751	4.202	3.9293	3.6883	4.7795	3.5009	4.0676	3.6463	3.6398	3.0279	4.0077	3.8776	3.8196	3.6129	5.3293	4.5101	4.379	4.3237	3.3529	3.4969	2.9151	3.3518	3.1004	3.1656	4.3915	4.2812	3.2804	3.0895	3.1523	4.087	3.8182	4.0622	3.3379	3.3424	3.3849	5.39763	6.52998	4.70332	2.13558	4.57451	4.06497	2.18949	4.6811	4.20471	4.15617	3.08661	6.52746	5.96042	3.91279	4.68514	4.89038	3.55026	3.91503	4.63978	3.60603	1.84976	5.45247	5.37888	4.87145	4.72412	4.77227	3.40515	5.26275	4.31354	4.62902	3.7812	1.94733	5.71314	5.11384	4.77443	3.92575	3.38263	6.02611	5.61711	5.94992	4.77933	5.65358	5.17409	5.5489	5.40992	5.96379	6.22474	5.73277	4.6817	5.3338	5.2733	5.49776	5.07657	6.16968	4.60878	7.04508	5.38665	6.1402	5.60225	5.08803	5.81825	5.24397	6.03564	5.23883	5.78885	5.14565	5.67044	5.58767	5.74279	5.3814	5.84453	5.90414	4.72734	5.78682	5.62357	5.54741	4.96341	4.96502	6.36992	5.10649	5.36225	5.81948	5.41925	4.85983	5.00818	5.87384	5.67412	5.00227	5.63057	5.57181	6.28898	6.09196	5.88852	5.83852	5.73912	5.81225	5.26443	6.04471	5.25064	5.34708	6.41035	5.28011	5.19781	6.30079	7.30406	5.67346	5.18574	6.10572	5.97413	5.27187	5.07769	5.52468	5.56306	5.9456	5.61501	4.64628	5.09641	5.8712	6.19855	5.77138	6.02446	5.59482	5.94745	5.72209	5.62043	6.76643	6.18463	5.66229
GTF3C3	2.3474	3.4683	3.3505	3.2983	4.1528	3.5979	3.977	3.806	2.0803	4.9221	2.3453	3.8961	4.1496	3.8024	2.6291	3.32	3.6402	2.8976	3.319	4.9296	3.8319	3.6622	3.7775	3.0191	2.9948	3.1144	3.5626	3.2991	2.6925	3.7033	3.4981	1.4265	2.0076	1.9073	3.26	3.5546	3.3392	2.221	2.8493	2.5511	4.43339	4.58991	3.69394	0.954997	4.06879	4.49977	1.05979	4.46178	0.884704	3.78053	0.877708	3.79897	4.43656	0.291467	1.01145	3.71286	1.15288	2.11824	3.71856	1.29922	0.389509	4.61351	4.17146	4.37973	3.75515	2.26983	2.78728	4.87925	0.840973	2.92171	4.43313	0.525617	5.30113	4.51232	4.11612	4.12092	0.11722	5.71834	4.79685	4.24344	4.51586	4.34973	3.8672	4.12862	4.65568	4.02247	4.16238	4.01668	3.90977	4.68304	5.02272	4.6111	4.47422	4.71452	4.44299	4.43351	4.07755	4.43548	4.87365	5.09748	3.70158	4.8902	5.0414	4.68615	4.80319	4.2978	4.87691	4.80331	4.93079	5.19516	4.98595	4.72724	3.72465	4.96524	4.71797	4.27977	4.08216	4.54078	5.39663	4.23311	4.35871	4.93003	4.18026	4.20511	4.74195	5.05227	5.19614	4.06013	4.24299	2.97447	5.45085	5.2005	5.13593	5.45955	4.26453	4.36841	4.44863	4.43923	3.59861	4.67996	5.51889	4.46506	4.22065	4.9612	5.68937	4.62236	4.56423	4.92811	4.95169	4.12483	4.19735	4.52543	4.60298	4.81731	4.46067	3.64936	3.89805	4.3906	4.9119	4.51546	4.75825	4.20424	4.44267	4.63174	4.44749	5.71789	3.47949	4.53513
GTF3C5	3.8317	3.0913	2.8324	2.4538	3.4618	4.4654	3.7024	3.482	3.6883	4.8997	3.3743	3.9468	3.2493	3.1166	3.9931	3.8414	3.1363	3.6071	3.5789	5.1343	3.6729	4.1018	4.237	2.8117	2.3859	2.9302	1.7509	2.2815	2.8306	3.8837	3.7742	2.9701	2.9528	3.0003	2.8944	2.7862	3.5222	2.8458	3.0981	3.0036	7.04276	6.84963	5.12335	4.46267	6.41854	5.31721	3.91813	6.40374	4.95926	5.98123	4.21036	7.06486	7.35392	5.22899	5.54554	5.70224	5.2148	5.05106	6.08169	5.37386	3.65851	6.39378	6.03021	6.43934	6.01879	5.36129	5.21131	6.75692	5.34824	5.75245	5.28804	3.70996	7.22062	6.18793	5.93111	5.34271	4.67156	7.97246	7.39233	6.48659	6.35892	7.18442	6.54744	6.9055	7.06643	6.73203	6.46739	6.18327	5.63538	6.75782	6.76533	7.0526	6.34946	6.89397	6.1505	7.44189	6.42563	5.89093	6.83066	6.4327	5.97966	6.89721	7.40632	7.18979	7.33461	6.09837	7.07342	7.77197	7.88521	7.13937	7.75972	7.7739	6.1513	7.42497	6.96936	6.84139	5.96916	6.01528	8.24381	6.36222	6.75971	7.68677	6.74261	5.90069	6.50043	8.09923	7.46366	5.71733	5.68736	5.78618	8.38253	7.88065	7.49405	7.02362	6.59617	5.94933	6.50636	6.42813	5.74161	6.4704	8.22908	6.25369	6.84825	7.73416	8.54618	7.40151	6.93575	7.53461	7.04797	6.43292	6.17673	6.50381	6.44224	6.97363	6.57368	5.48338	6.04891	6.17116	7.20685	6.77115	7.01129	6.34314	7.2155	7.40778	7.29108	7.95789	5.53466	6.22887
GTF3C6	5.3427	6.2617	6.6657	6.9282	6.2181	4.3304	5.564	5.5505	4.5013	7.1705	4.9833	6.5391	6.3175	5.2617	6.1187	5.1813	5.2289	5.4104	5.9619	6.5234	5.9253	6.3248	6.1867	5.5961	5.5063	5.5493	6.1441	5.9284	6.6341	6.1177	5.8798	3.868	4.7402	5.1519	5.7194	5.8915	5.8675	5.5563	5.4259	5.0504	5.90811	6.37564	6.29483	4.35398	6.47709	6.35394	3.21347	6.6292	3.42534	5.91893	3.80137	5.5423	5.95549	4.46815	4.46706	6.50031	4.03614	4.77929	6.73758	4.66017	3.05979	6.77151	6.38775	6.42181	6.35948	4.54545	5.02787	6.60009	4.26349	4.91052	5.58321	2.45331	6.18711	5.88512	5.5982	6.37101	3.59745	6.83403	6.39806	6.76777	6.47255	6.51553	5.78918	5.85175	6.54983	6.17569	6.21293	6.0515	6.06607	6.56591	6.484	6.11237	5.87926	6.58691	6.4544	5.91994	5.64099	6.07353	6.47573	6.51126	6.44763	6.45999	6.27073	6.70717	6.33361	6.05247	6.37776	6.26402	6.60897	6.83951	6.69841	6.06489	5.88965	6.26102	5.87296	6.75806	6.16468	6.53232	6.5206	5.74605	5.98266	6.85981	5.77515	6.2455	6.39595	6.83446	6.13132	6.10555	5.8862	4.51219	6.91022	6.43132	6.23245	6.47507	6.24511	6.06908	6.15987	6.3197	6.22486	5.92533	6.83419	5.79611	6.31163	6.78228	7.09538	6.68282	6.21876	6.56711	6.59683	6.66681	6.5421	6.23933	6.00314	6.21382	6.24215	6.2181	6.62955	6.11168	6.72471	6.1699	6.26029	6.2208	5.57401	6.06309	5.95679	7.00333	5.26077	6.36844
GTPBP1	5.5203	5.9008	5.8877	6.258	7.1862	6.8248	6.5744	6.9991	7.5288	6.8634	7.6519	6.3531	6.0983	6.2678	6.019	6.5389	7.2196	7.04	6.6913	6.8676	6.3005	6.2473	6.1969	7.0812	6.9403	7.0128	6.4094	6.415	6.3785	6.7397	6.8921	7.7681	7.6131	7.6628	7.4023	7.5203	7.629	6.2852	6.5166	6.4814	5.94522	5.81921	4.61486	4.82252	5.71606	5.12997	4.9408	5.76879	7.38089	5.85028	7.38104	6.38381	6.51175	7.91702	8.67452	5.09143	7.82507	7.43874	4.93317	8.47689	4.50636	5.54745	5.01354	5.68808	4.48506	7.89009	5.14818	5.87672	8.35821	7.58276	5.0903	4.92338	6.51545	5.53197	5.15213	5.14012	6.90167	6.97809	6.21133	5.50795	5.45859	6.2553	5.55977	6.25294	6.25044	7.07571	5.11475	5.601	5.05182	5.96887	5.84023	5.82948	5.47957	5.47692	5.76922	6.71849	7.20232	4.92546	5.85132	6.35225	5.21676	6.19089	7.41175	5.94786	6.22126	4.97119	6.25118	6.02288	6.50855	6.32497	6.49314	6.29256	4.97553	7.17202	6.33882	5.72367	5.00551	5.37601	6.72722	5.3278	5.92368	6.59584	6.16453	5.19928	5.58473	6.24673	6.32753	4.99098	5.22088	5.7468	6.81722	6.61809	6.00478	5.70514	5.70041	5.13919	5.57858	5.30804	4.59252	5.18863	6.50064	5.35093	5.40406	5.91916	6.81218	6.06483	5.86503	5.9558	5.9352	5.48645	5.5399	5.6991	5.72854	5.93246	5.50044	4.70701	5.15976	5.21718	5.90724	6.09452	6.00052	5.59673	6.67233	6.27482	6.21307	6.94067	5.65811	5.33636
GTPBP2	4.8715	4.2211	4.6929	4.7681	5.173	5.407	5.0768	5.2949	5.0844	5.4409	4.4669	5.1154	4.2134	4.9216	4.3833	5.0431	5.2696	4.3601	4.6168	6.2289	5.3125	5.5863	5.7306	4.6816	4.4239	4.8276	4.8248	3.8887	4.6084	5.1932	5.2771	5.1161	5.029	5.2027	5.1637	5.4298	5.3225	5.5025	5.4378	5.6648	6.74903	6.73459	4.86764	4.67323	6.91092	5.2699	4.52807	6.96404	5.73632	6.53471	5.67564	7.33147	6.87286	4.40372	5.4045	5.3063	5.50917	5.61807	5.95234	5.31453	4.45578	5.62414	5.51454	6.69576	5.61069	5.55406	5.43324	6.62009	5.20298	6.17729	5.21545	4.39099	5.79123	5.9684	5.24394	5.02482	5.57788	7.06755	6.73584	6.478	6.16734	6.09002	6.25987	6.68992	6.9885	5.93965	6.77957	5.57553	5.47556	6.71655	6.54118	5.84718	5.89274	6.50064	6.05383	7.98578	6.90685	6.4612	5.88109	6.60223	6.89452	6.6481	6.06444	6.12479	6.76588	5.64246	6.34807	6.56072	6.91368	6.97636	6.82742	6.90304	5.96576	6.92715	6.53318	6.13584	5.78812	5.90089	6.69954	5.39464	6.45055	7.06862	6.57365	5.58933	6.02531	6.69899	6.65729	5.45992	5.67759	6.66686	7.41362	7.03462	6.9825	6.84113	5.87628	6.39135	5.65387	6.28847	5.71744	6.20617	7.56801	5.61296	6.51904	6.91882	7.68211	6.74639	6.35142	7.30857	6.38406	5.91567	5.78196	5.8561	5.92985	6.65803	5.92085	5.07209	5.36072	6.35006	7.01565	6.38116	6.89622	5.78965	7.01119	6.93115	6.73042	6.56857	6.89805	5.51653
GTPBP4	4.5607	4.7278	4.5485	4.3483	5.9025	4.0524	5.9452	5.2896	4.1975	6.6252	5.4968	5.8991	6.0168	5.7695	3.8476	4.693	5.0392	4.3324	4.9217	5.8326	5.4018	5.188	5.1605	4.5102	4.5117	4.5113	4.2386	5.3523	4.8284	4.8402	5.1398	3.1967	3.8364	3.2324	5.2001	4.979	4.9883	4.2995	4.2017	3.9642	4.81142	4.95835	4.51699	1.58243	3.14878	5.46576	0.995237	3.95047	1.87558	4.03733	1.53278	3.96787	4.40724	1.46522	2.42876	4.1908	1.78424	2.73181	3.88809	2.33394	0.330323	5.17504	4.84156	4.25183	4.42979	2.40184	3.14808	4.61123	1.86931	3.10193	5.02338	0.710363	5.30748	4.90573	4.45294	5.29939	1.28817	5.49819	5.10635	5.38057	4.27352	5.08989	4.08153	4.42328	4.91551	4.90109	4.84782	4.80366	4.12053	4.93591	4.55759	4.74742	4.79271	5.06027	4.66252	4.39347	5.57626	4.21384	4.80662	5.20398	4.7444	5.02059	5.36286	4.77549	4.73808	4.04059	5.12139	4.67092	4.78517	5.21418	4.9143	4.66756	4.1186	5.1674	4.6163	5.01033	4.30925	4.44657	5.07239	4.18365	4.23611	4.97483	4.50246	4.37385	4.40315	4.89509	4.6919	4.28731	4.51078	3.76924	5.2906	4.92483	4.833	5.07239	4.91529	4.65889	4.64673	4.66667	3.8321	4.19649	5.45833	4.39005	4.83561	5.01802	5.72886	4.46474	4.21593	4.77306	5.08669	5.24407	5.01365	4.72408	4.68041	4.71092	4.54586	4.8721	4.77852	4.5827	5.19272	4.81128	4.60422	4.40859	4.86885	4.75671	4.47266	5.05157	3.76293	4.51648
GUCD1	4.8817	7.6436	5.8762	4.5791	5.3152	5.3922	5.6132	5.4437	4.4562	5.8746	4.1269	5.3515	5.582	5.705	6.3093	5.1161	5.1668	4.6063	5.1912	5.4736	5.0849	5.6259	5.4449	6.2943	6.1963	6.4465	5.4409	5.3943	5.5095	5.3538	5.4057	4.3785	4.392	4.5325	6.3708	6.6704	6.4877	5.7621	5.9878	5.8399	5.68418	6.25892	5.67459	5.07461	8.27609	5.45294	5.08007	8.24147	5.14707	6.36368	4.53073	6.33004	5.40687	5.55049	5.42182	5.5907	5.05578	7.45599	5.82058	5.4119	4.81991	5.60094	4.99474	7.75058	4.93403	5.28223	6.19099	7.38472	5.57762	5.81147	5.34849	4.80077	6.01189	5.85632	5.17083	5.4326	5.34956	6.10602	5.33122	5.44052	7.72731	5.88999	4.98555	5.18869	8.32149	5.67037	5.3501	5.12112	5.73602	6.81529	7.79585	5.4563	5.10871	5.7996	6.81017	7.42351	6.78295	5.37447	5.84058	6.59258	5.06815	6.86125	5.41576	5.84611	5.70225	5.01866	5.66601	6.06719	6.07588	7.7006	6.18301	5.52004	4.54178	6.03099	5.8436	5.82724	5.43917	6.23691	6.42702	5.18455	5.72837	6.17129	5.47081	5.6444	7.57584	6.18411	5.93133	5.51267	5.01705	4.92739	6.51619	6.0169	5.98247	5.36989	5.4062	5.23482	5.29762	5.55155	5.45259	5.6021	5.87434	5.76217	5.42002	6.06901	6.97329	5.71652	5.53743	6.01025	5.81291	5.49948	5.46855	5.89203	5.7096	5.77007	5.61242	4.87338	5.25372	5.5701	5.8641	6.00598	6.07584	5.52387	6.07441	5.73673	5.68368	6.31497	5.27206	5.73222
GUF1	2.1991	3.5525	3.5641	2.4982	2.9099	2.8795	3.0392	1.6046	2.0471	3.7788	0.9523	3.0714	3.3747	2.839	3.6188	2.8975	3.2909	2.2551	2.6409	3.6547	2.9935	3.3584	3.4729	2.9279	2.7877	3.2512	3.3774	3.7774	3.8671	2.7863	3.4115	0.7895	2.3539	2.0381	3.3323	3.0249	3.3851	2.931	2.7217	2.756	3.86689	4.40632	2.88547	0.901151	3.86291	4.08485	0.433941	3.83218	1.36684	3.09272	0.913003	3.24716	3.84229	1.02817	1.53056	3.09866	0.703181	0.637354	3.27108	1.7223	0.118753	4.16588	3.51274	3.96577	3.67328	2.03312	2.44415	4.77089	1.71249	2.2231	3.95914	0.10379	4.63237	3.71723	3.56095	3.8989	0.322016	4.97021	4.30537	3.82427	4.07823	4.32443	3.21187	3.67234	4.26492	3.02552	3.65063	3.19271	2.78347	3.82804	4.52457	4.18039	4.02259	4.47149	4.02907	4.23339	4.46324	4.13331	4.2705	4.60543	3.83496	4.57856	4.61913	4.60263	4.33427	4.03076	4.51942	4.68824	4.61629	4.87745	4.97465	4.7833	3.32538	3.66845	4.18336	3.93004	3.46495	3.58184	4.19166	3.17551	3.79036	4.41965	3.64668	3.00055	4.19987	4.9441	4.91043	3.23563	3.57283	2.91419	5.32161	4.82224	4.84367	3.89591	3.67074	3.91993	3.73612	4.1153	2.88405	3.89655	5.59999	3.46332	3.72987	4.56957	5.46968	3.7677	3.79812	4.35117	4.45414	3.89265	3.78964	3.85807	3.70159	4.48097	3.73719	2.92416	3.35718	3.98507	4.51897	3.57531	4.48503	3.99609	3.89959	4.16379	3.79614	5.11171	3.0537	3.66464
GUK1	6.2799	7.6662	6.1857	5.7402	6.4515	7.2444	6.2717	6.4101	6.4007	6.9313	5.9654	6.2284	5.7827	6.4916	7.1435	6.1364	5.9839	5.7778	5.9006	6.5528	6.4952	6.4169	6.683	7.0999	7.169	7.087	6.8048	6.1654	6.6237	6.8623	6.942	5.7429	6.0148	5.8997	7.3095	7.4634	7.6978	6.9494	6.9579	6.9563	7.75902	8.42815	6.5973	6.83149	7.08264	5.79772	5.93572	7.22739	8.7623	8.11289	8.79711	8.52005	8.59349	9.64325	9.21897	7.00017	9.13588	11.9471	7.78131	8.29575	5.91279	7.46422	7.06901	7.21067	7.18511	9.60032	8.22143	7.56479	9.74964	8.94395	6.2001	6.06137	7.60921	7.38581	7.10299	5.98431	9.06575	9.20395	7.81235	8.04481	6.99682	7.52947	8.02674	8.83702	7.67384	9.17228	7.56687	7.03167	6.71093	7.61072	7.38282	7.34776	6.97736	8.19158	7.05268	8.97608	8.61553	7.41991	7.16296	7.47189	7.60168	7.4424	9.36301	7.70532	8.13086	6.89706	8.98475	7.51503	9.24849	7.77088	9.40668	7.9618	7.4377	9.77064	7.3471	7.30215	7.0277	7.12284	7.46555	7.18978	8.48931	8.64755	8.0512	7.37836	7.30075	8.47444	8.20878	6.89715	6.8091	7.96041	9.23545	8.32965	8.38937	7.99591	6.92663	7.18173	7.55636	7.64289	7.36989	7.60346	8.85141	7.44642	7.91255	8.161	8.52805	7.85002	7.86114	8.61447	7.62832	7.61616	7.43169	7.65235	7.58715	7.66984	7.65616	7.33748	7.42603	7.79055	7.98082	7.89931	8.23131	7.5726	8.32362	8.264	8.41209	7.80821	7.66275	7.26429
GUSB	5.2881	5.0698	5.2842	5.1797	5.2688	5.4137	5.1279	5.9269	6.129	6.5152	5.3447	5.2577	5.1669	4.5983	5.956	5.017	4.7992	5.8737	4.6878	6.4994	5.5717	5.7055	5.6117	4.6836	4.768	4.7667	4.8028	4.1235	4.9027	4.9496	5.2193	5.0733	5.1169	5.0799	4.7587	4.7625	4.9139	4.8348	4.5851	4.6806	6.32163	5.71052	4.76032	4.69487	7.15574	4.58755	3.65004	6.11662	6.18776	5.80599	5.11831	6.13469	6.57512	5.68189	5.95197	5.10521	5.57334	5.46714	6.01437	5.38581	3.60181	6.05284	5.38928	6.48059	5.40779	5.68167	5.11359	6.52477	5.79262	6.0719	4.64531	3.82013	6.55376	5.79071	5.58547	5.024	6.20058	7.32073	6.63736	5.21051	6.4457	6.01091	5.78631	6.00477	6.79412	5.93143	5.19209	5.45322	4.75711	6.55507	6.95281	6.18725	5.57718	6.06077	6.18045	6.39572	7.1135	5.02802	6.26183	6.48117	5.01799	6.71163	6.64698	6.32216	6.5568	5.6118	6.32649	6.75213	6.98608	7.00637	6.75265	6.7513	5.74648	6.29578	6.08283	6.05205	5.39754	5.86819	7.25246	5.98333	6.47305	7.17725	6.42607	5.59796	6.65066	7.04626	6.84589	5.38863	5.10079	5.21768	7.15069	7.01426	6.87479	6.19394	5.99142	5.22957	5.73156	5.3448	5.11586	6.06378	7.12334	5.73422	6.05009	7.16795	7.54059	6.38574	6.21492	7.03631	6.14476	5.51663	5.39987	5.85477	5.91328	6.36989	5.89958	5.48644	5.20306	5.34274	6.66199	6.02062	6.38046	6.38807	6.46998	6.70523	6.36085	6.83235	4.75184	5.82061
GYG1	4.0702	5.3337	5.1001	5.2154	4.6529	0.8726	2.8694	4.8971	4.0779	6.1452	4.3684	3.832	4.0695	4.0821	4.2451	3.4085	4.6818	4.7559	4.3133	5.4155	4.6149	4.8198	5.0899	4.8923	4.8255	4.8954	4.7914	5.5357	4.9221	4.2971	3.9899	3.6609	5.1236	4.8874	4.8464	5.0055	4.8881	4.0256	4.5917	4.1382	5.36983	3.07132	5.25654	6.57855	2.24198	2.46983	6.84039	3.49033	5.1235	4.63737	5.48252	3.78699	5.5265	4.42156	4.29027	5.90533	4.07363	6.0496	5.22977	3.92252	7.14241	4.96623	4.55782	3.4744	3.50532	4.40384	4.58862	3.74406	3.29413	5.3528	1.88992	6.24997	5.06214	5.59393	5.39646	3.01525	4.68055	5.89529	5.70177	3.76205	3.72647	5.04251	5.23072	5.27503	3.89646	4.90244	2.66192	4.47733	5.92006	4.02319	3.96181	4.42567	5.82729	3.83236	3.87018	2.89908	4.3748	3.67402	4.96625	4.22177	3.4153	4.09699	4.84194	5.20428	5.78389	4.40868	5.21155	4.57577	5.5163	4.40132	5.44332	5.40125	4.90497	5.79132	5.93058	5.41183	5.61887	5.88821	5.9231	6.09897	5.02399	5.48288	5.56378	5.19921	3.97185	4.961	5.3141	5.03756	4.69542	3.10334	5.75096	5.60626	4.97648	4.95978	5.49465	3.58002	5.23505	3.86231	4.27023	5.72899	5.30968	5.47442	4.84377	4.91425	5.44719	5.56062	5.83259	5.19121	4.85527	4.49716	4.85519	5.34813	5.06994	4.64519	5.3399	4.76349	4.99981	3.26167	4.5503	5.96867	4.98	4.67409	5.55835	5.63684	5.62242	4.68952	2.19796	4.7321
GYPC	6.7332	9.7747	7.7494	6.0997	6.3061	7.3228	6.7791	6.6809	5.7848	7.0375	6.0423	6.6284	6.1893	6.9127	8.0399	6.922	6.6286	5.7291	6.8649	6.0473	5.8895	5.5605	5.2714	7.6814	7.6725	7.8157	7.5485	7.2952	7.4601	7.1258	7.1101	3.8013	4.7113	4.8144	8.2567	8.4596	8.5398	6.9542	6.9991	6.9521	6.02632	4.57118	6.7603	7.09005	2.84071	5.13887	7.39751	4.27835	8.78404	8.75945	10.1576	6.8503	6.89307	10.2786	9.68354	6.34968	9.58856	13.2909	7.08339	8.04548	7.51466	6.95025	6.02458	5.50081	5.47343	10.157	9.08401	5.05511	10.3121	8.52435	5.96096	7.11475	7.80632	7.3514	6.3082	5.72357	9.85366	7.68649	6.61942	5.15352	4.95176	7.53629	6.90816	6.74901	5.77807	7.51974	3.17025	5.54127	6.69204	6.54726	5.55928	6.95361	5.72582	6.03353	5.78951	5.83424	7.33511	4.82667	7.25834	6.11276	4.54875	6.31775	7.82915	7.73358	6.60222	6.03678	6.7038	7.62297	7.94371	6.6661	7.24225	6.85288	7.01045	7.1635	6.39425	6.74845	6.73569	6.18518	7.0781	6.59033	7.66551	7.53468	6.89574	6.48185	5.68272	7.59274	6.96303	6.8307	5.62412	5.52963	7.65836	7.21663	7.4429	6.48682	5.97426	4.55295	5.81877	5.48498	6.28258	6.71812	7.5958	6.47447	6.48619	7.60093	8.08431	6.76414	6.99359	7.95967	6.32905	7.21764	6.83911	6.986	6.66128	6.41229	6.9517	6.51598	5.87066	5.11476	7.12024	6.7754	7.00766	6.50488	7.51898	7.73892	7.52382	6.52442	3.01455	6.13817
GYS1	4.4152	3.9235	4.3042	3.9895	5.2829	5.307	5.1028	4.835	5.1348	5.269	4.6353	4.6505	4.49	4.2952	3.797	5.2134	5.2013	4.8887	5.0246	5.7602	5.1385	5.2562	5.3256	3.929	4.2636	4.0203	4.3605	4.2347	4.3782	4.6726	4.568	3.8017	3.6717	3.718	4.339	4.2678	4.5214	4.0649	4.1968	4.3342	5.5368	6.50132	5.39086	3.45584	5.18045	5.25863	2.84542	5.19938	4.922	4.81443	4.6425	5.71358	4.80421	5.15842	5.54081	5.55718	4.5922	3.85773	5.15073	4.89595	2.75057	5.45716	5.15823	5.57791	5.62586	4.3042	4.57483	5.62272	4.39672	5.19921	5.19524	2.47427	5.38995	5.39607	5.32377	5.18964	4.12183	6.33771	5.49109	5.72587	5.22405	5.18566	5.10549	5.41137	5.89085	5.40683	5.61944	4.56828	5.41681	5.78103	5.85496	5.33703	5.15843	6.23178	5.18152	6.69131	5.05319	5.87112	6.10335	6.174	5.38692	5.70757	5.71384	5.5526	5.28689	5.50788	6.21945	5.87068	6.45757	5.73892	6.25217	5.4398	4.78083	6.0334	5.35665	5.69226	5.29827	5.59768	6.48531	5.18509	5.00832	6.14554	5.19913	5.19169	5.40003	5.89125	5.68848	5.22991	5.08947	5.52732	6.73496	6.0534	6.09685	5.63405	5.24783	5.34486	4.87438	5.51195	5.03792	5.73049	5.88337	5.72327	5.33776	5.7193	6.37909	5.39583	5.35897	5.95744	6.01041	5.51995	5.38628	5.64404	5.48475	5.71461	4.87655	5.20847	5.26324	5.55637	5.70851	5.57479	5.83676	5.2988	5.6327	5.32096	5.37359	6.10172	4.96334	5.5136
GZF1	4.4436	5.4979	5.8418	5.7273	5.8719	5.8953	4.8799	6.3038	6.3532	6.2947	6.5749	5.7884	5.6388	5.6827	5.1752	5.5128	5.7108	5.983	5.592	5.7369	5.6195	5.2696	5.4824	6.106	5.9162	6.0903	6.285	6.2457	6.2291	5.4598	5.5534	5.3928	6.1246	6.037	6.2468	6.2544	6.2849	5.7019	5.8783	5.6456	3.79456	3.70056	3.20577	0.611561	2.49715	3.02019	1.00179	2.90089	4.99089	3.03078	3.28199	3.24805	3.51461	2.96858	3.68524	3.39388	3.90971	3.7044	3.3331	3.51807	0.382427	4.22777	3.65465	3.2377	2.56958	4.28454	2.68238	3.47192	4.62556	5.54255	2.75895	0.646041	4.64517	4.1414	3.5897	3.20714	3.27984	5.40307	3.80291	3.29387	3.02002	4.05987	3.23362	4.38593	3.88919	5.14291	3.173	4.20111	3.58798	3.81158	3.48832	4.69014	3.5523	3.76791	3.17576	3.5444	5.53778	3.00711	4.28503	3.97757	2.95544	3.77443	5.07683	4.03876	3.75459	3.20709	5.10144	4.2665	5.67716	4.08761	5.77811	3.69589	2.93247	5.99783	3.54035	4.29027	3.34551	3.68748	4.96925	3.24786	3.97309	5.10209	4.03036	3.43596	3.26858	5.20834	3.91653	3.58591	3.1958	2.7452	6.06024	4.05617	3.80056	3.97238	4.18326	3.29483	3.76727	3.28968	2.59452	3.65815	4.31099	4.16832	3.61596	4.12085	4.92081	3.69581	3.81879	4.08969	3.8937	3.86743	4.02924	4.8059	3.99469	4.14759	3.8599	3.64662	3.85294	2.92725	4.17901	4.39098	3.91766	3.85664	4.22726	4.07017	3.73507	4.24417	2.87791	4.13043
GZMA	8.8638	8.4147	10.4999	9.6351	7.0848	7.8862	5.1667	9.2835	9.2407	11.1681	8.6732	5.2365	6.2041	5.837	9.0502	5.8507	6.9764	9.5936	6.1704	10.6934	10.752	10.6573	10.7342	8.1	7.9878	7.9028	8.9	9.0006	9.0606	6.82	7.1125	9.4068	9.789	9.7356	6.9549	7.0097	6.723	8.5772	8.9124	8.706	1.45361	2.45186	0.762597	3.59636	4.27447	0	1.44331	4.29578	5.07974	8.67989	5.30529	0.435222	1.95549	7.36867	6.14902	0.422211	6.39286	8.32931	1.43354	5.53028	3.32909	0.0935594	1.22618	5.14653	3.03455	7.1347	5.37542	4.9537	6.7431	8.17178	0	1.85302	0	0.660154	1.41947	0	4.38108	0.232574	2.02093	0.977124	2.80974	0	1.76452	1.86407	3.59031	1.37302	0.43472	0.418301	2.22339	5.04967	4.97963	1.60942	1.95052	2.14115	4.38819	1.28396	4.8303	1.27486	0	4.89159	1.9488	4.04725	0	3.1363	2.54238	2.20039	1.35972	0	0	4.85023	0.46739	2.71117	1.997	1.39708	1.99691	0	0	1.32442	0	1.71748	0.368866	0.745022	0.594582	4.93979	4.03861	2.16481	3.98886	0.301662	0.83895	1.20914	1.2345	3.02478	4.08876	1.63062	2.69547	2.78178	1.83415	2.45923	2.42634	2.59013	4.19314	2.47233	3.18254	3.17224	5.80952	1.91325	1.18711	2.29509	2.43333	2.02246	2.1573	2.91885	2.58388	2.88457	2.30525	1.20095	2.66094	3.59128	4.34685	2.32933	3.35101	2.65446	2.22625	0	0.386897	3.77374	2.19134	2.87958
H6PD	3.4449	3.4417	2.8101	3.2605	3.566	3.9743	4.1111	3.7352	3.4907	4.1458	3.0335	3.5884	3.1188	3.2936	3.8945	3.6839	3.2828	3.6518	3.4563	5.065	4.4904	4.477	4.5798	2.7607	2.6494	2.9951	3.1925	2.1931	3.1636	3.1595	3.04	3.0061	2.9404	2.8473	3.1998	3.4023	3.3615	3.1259	2.9643	2.9977	6.17773	4.93188	4.77123	2.89594	4.42742	3.51118	3.85446	5.269	3.87955	4.28957	2.79362	5.49076	6.28281	2.03222	3.50082	4.91238	2.59475	2.45076	5.03713	2.83308	3.55347	6.64959	6.17065	5.17472	4.41545	2.8364	4.7409	5.84012	2.69215	3.82621	3.34691	3.39859	7.41914	5.7429	5.64887	2.8118	3.14047	8.04864	6.34352	4.5672	4.93212	6.42103	4.97585	5.51016	5.62027	7.30863	4.16691	5.71187	4.48393	5.43894	5.75445	7.15217	5.91696	5.34479	5.29405	5.53882	6.41009	5.0272	7.23243	5.91101	4.38367	5.83596	8.16512	6.88697	6.67916	6.02624	7.2482	6.86484	6.95099	6.39695	7.15568	6.08977	4.18407	8.2867	6.55388	6.62209	5.12423	5.36997	7.56643	5.41807	5.65698	7.16044	5.84736	5.23527	5.71493	6.92395	6.17359	6.64836	5.9736	5.18871	7.30475	6.49791	6.07136	6.41618	6.50451	5.05074	5.99098	5.62845	5.13802	5.39513	6.44359	6.1658	5.65354	5.9286	6.89301	5.89713	5.52744	6.20106	6.2632	6.11259	6.03702	6.82728	6.43301	6.31454	5.58372	6.09198	5.75011	4.99345	6.30026	6.88719	6.56784	6.00809	6.4528	6.23694	6.04096	6.11131	3.77572	5.97847
HACD2	3.2938	2.9606	3.9945	2.6456	2.8084	1.53	3.1804	1.5425	2.1478	3.4846	2.3317	2.9974	4.208	2.8813	3.0102	3.0515	4.1174	2.3699	3.8032	4.04	4.2782	4.3729	4.6588	3.1742	3.4913	2.8562	3.2676	4.1337	3.2176	3.0909	4.0591	1.5175	2.788	2.3041	3.9816	4.0001	3.8292	2.4988	2.1517	2.3812	4.69122	6.25888	4.0073	0.901972	5.21992	4.03387	1.05904	5.00912	1.43316	3.7846	1.58024	5.25376	5.12522	0.52671	1.75868	3.84562	1.30785	2.55736	4.1804	1.68748	0.615696	5.1737	4.77825	5.0806	4.27467	3.15418	3.2052	5.18208	1.43128	3.40597	3.73079	0.727779	4.47389	3.96626	4.03273	3.70418	0	5.20468	5.61438	5.99933	4.93304	4.52584	4.2031	4.93779	5.35942	4.88407	5.79191	5.20514	3.75902	4.8874	5.43669	4.69364	4.67515	5.90431	4.66544	5.74647	4.76525	4.82358	5.26176	4.7468	5.00298	4.90083	4.64646	4.53263	5.29633	4.19033	4.4613	4.82479	4.55015	4.9014	4.53634	4.88032	3.66342	4.17297	4.83728	4.55859	3.68312	4.65073	4.61694	4.44201	4.96118	4.94308	5.26271	3.59699	5.09376	4.62069	5.33528	4.32996	4.7456	3.83181	5.18629	5.45998	5.277	4.79595	5.39987	5.05053	4.7941	4.66721	4.09353	3.7012	5.4128	3.85607	4.06281	5.23003	5.4443	4.71098	4.90346	4.74857	4.68893	4.39588	4.66539	4.68839	4.75009	5.2431	4.60468	3.5961	4.25122	5.33836	4.76054	4.71058	4.99675	4.41119	4.75775	4.73807	4.5354	4.67944	5.12065	4.51266
HACD3	2.8838	2.4218	3.5834	3.5772	2.0337	0.6425	3.2417	2.1459	2.1207	2.3018	1.9694	2.5656	3.1184	2.178	3.1734	2.4657	3.0262	3.4326	3.3839	4.6413	4.0735	3.96	4.2614	3.1076	2.659	3.4154	3.0805	2.7613	2.6597	3.5877	3.626	1.605	2.5117	2.4014	3.272	2.7732	2.5647	2.1189	2.4877	1.9359	5.40329	5.35045	4.52949	0.504333	4.28765	4.54863	0.0608088	4.43268	1.3321	3.99215	1.11637	5.51204	5.06061	1.26575	2.29783	4.23237	1.02357	2.04236	5.07839	1.40524	0	6.45855	5.34685	4.44263	5.47515	2.25659	2.93312	5.23819	0.878955	2.79576	4.043	0.29852	6.97414	5.42842	4.83754	4.46894	0.483006	6.88971	5.79757	5.16514	4.78085	7.16362	5.33814	5.51068	5.26136	6.49441	4.64454	5.9383	4.37729	5.30609	4.9765	6.6277	5.36824	5.72741	4.81584	5.52659	5.06518	4.95092	6.62262	5.01169	4.48654	5.12156	7.16505	7.14183	5.79075	4.84997	5.87908	6.44394	6.84449	5.18147	6.38253	5.49403	5.22668	5.85976	5.73815	6.19773	5.52501	4.88437	6.2257	4.77155	5.80725	6.84687	5.88701	4.47075	5.25658	6.89655	5.78431	5.05072	5.49983	4.76805	6.80395	6.13417	6.66167	6.04178	5.8464	4.82592	5.07022	4.8699	4.88815	5.66917	6.42759	4.84514	5.45874	6.47249	6.12499	5.47523	5.12611	7.12244	5.58911	5.23267	5.14564	5.76077	5.84621	6.38066	5.58642	5.14686	5.37445	5.03191	6.50302	5.54475	6.22986	6.02194	5.80608	6.35697	5.85124	6.24239	4.74205	5.84886
HACL1	3.1242	3.4408	3.3013	3.2273	2.6909	3.9209	3.118	3.6577	3.3826	4.5956	3.1302	2.2246	2.8127	3.0822	3.6118	1.2422	2.8791	3.116	2.5338	4.5789	3.7058	3.6871	3.6933	3.3676	3.282	1.7813	3.7656	3.8517	3.8515	3.7489	4.2506	1.8342	3.0749	3.4497	3.2918	3.9429	3.4214	2.5758	3.5596	2.5292	3.77302	3.67104	3.5121	2.11213	4.55765	3.71666	1.50661	5.11545	2.77589	4.16284	1.77306	4.04575	4.36885	2.53084	2.56685	3.5577	2.13246	2.01698	3.30354	2.46028	0.612083	4.35593	3.72845	4.88217	3.4192	2.82532	3.45454	5.25833	2.53935	3.28128	3.47047	0.602678	5.02845	4.59211	4.41713	3.42892	2.16663	4.77298	4.51582	3.435	5.03135	3.90249	4.01337	4.06844	5.23878	4.19834	3.34557	3.79451	3.63243	4.76934	5.34316	3.81248	3.96134	4.09041	4.94576	3.90487	4.93278	3.93556	4.56607	5.254	3.05514	4.83838	4.60051	3.99842	4.56122	3.86231	4.94148	4.42367	4.57749	5.41699	4.7025	4.55384	3.78707	4.8929	4.87704	4.42637	3.78183	4.73083	5.52469	4.85555	4.34301	4.8128	4.48589	4.09234	4.94263	4.65995	5.02342	4.27902	3.95248	3.1583	4.95975	5.031	4.7404	3.58927	4.25213	3.52996	4.43068	4.12569	3.59616	4.42255	5.25883	4.63192	4.44584	4.86968	4.99429	4.11944	3.99964	4.81613	4.48742	3.95125	3.92441	4.34944	4.54881	4.80255	4.45041	3.32067	4.11461	4.0486	5.29288	4.3223	4.99924	4.08147	4.67905	4.90141	4.64899	5.2271	2.54545	4.0308
HADHA	5.8736	6.2552	6.1561	6.3166	6.1633	4.8379	6.6515	6.4291	5.4784	7.3512	5.9057	6.6106	6.5785	6.3974	6.8574	6.5029	5.9955	6.2107	6.0576	6.8969	6.6692	6.4928	6.5614	6.1689	6.1891	6.3725	6.0406	6.256	6.1786	6.1909	5.8742	5.0563	5.7177	5.8408	6.6051	6.8175	6.3873	5.6892	5.8498	5.6983	7.18013	7.8556	6.94791	6.13687	8.75623	6.55964	5.70048	8.80268	6.3997	6.94128	5.81235	7.44293	7.22392	6.88021	6.68779	6.82493	6.32352	6.7939	7.20163	6.54094	4.88711	7.49576	6.70807	8.26038	7.01173	6.46012	6.50895	8.20532	6.34434	6.59898	6.77356	5.20471	7.78991	7.25071	6.80098	6.35908	7.02791	8.443	7.67717	7.1334	8.33602	7.59916	7.22316	7.29267	8.76464	7.62077	7.28958	6.92894	6.92516	7.82293	8.1468	7.83166	6.98713	7.46787	7.73711	7.85819	7.22877	7.07123	7.91275	7.54304	6.61262	7.62592	7.79409	7.57444	7.3381	6.96576	7.53967	7.73973	8.20634	7.98839	7.86183	7.51503	6.8077	7.78503	7.41758	7.62622	7.1226	7.72884	8.22327	7.28065	7.71723	8.33502	7.37401	6.7473	8.45859	8.0982	7.9114	7.38084	6.76887	6.98818	8.49262	7.99086	8.00039	7.19595	7.40688	7.26675	7.23446	7.4385	6.9574	7.25065	8.59058	7.19327	7.1648	7.93757	8.1325	8.05871	7.88164	7.9909	7.24517	7.17012	7.26671	7.13663	7.34614	7.50048	7.21296	6.56208	6.64507	7.21884	7.63421	6.97796	7.58454	7.11464	7.74005	8.07054	7.83136	7.75287	6.80766	7.10644
HADHB	4.4201	5.4616	5.5813	5.0666	5.036	1.1768	3.5559	4.0895	3.4588	5.9402	4.1012	5.2353	5.1392	4.7811	5.4845	5.1063	5.3749	5.1756	5.1033	5.7002	5.2593	5.1244	5.3326	4.9115	5.1035	4.9975	5.4586	5.3717	5.6658	5.4052	5.1027	4.3874	4.7424	4.5228	5.0519	4.956	5.0819	4.5331	4.6802	4.7017	6.48061	7.27792	6.52956	5.35693	8.32376	5.5624	5.42278	8.342	5.3925	6.19318	4.94833	6.69493	6.59105	4.75075	4.91956	6.56457	4.89885	5.81372	6.55718	5.1495	4.70671	6.90405	6.11675	7.84854	6.56754	5.25456	5.57939	7.82078	4.92282	5.55818	5.6914	4.93513	7.31596	6.58755	6.15403	5.04513	5.59192	7.71299	6.68776	6.58435	7.76892	7.10203	6.37412	6.44961	8.32366	6.88351	6.82442	6.15112	6.62187	7.383	7.78691	7.18144	6.36051	6.70468	7.14125	7.37997	7.06069	6.50653	7.16309	6.93986	6.03785	7.02659	7.04868	6.98551	6.78711	6.32147	7.0601	6.86795	7.30168	7.38997	7.17342	6.61983	6.10482	7.17231	6.59022	6.70295	6.64968	7.31618	7.70769	6.71068	6.97621	7.21384	6.64265	6.46404	8.13675	7.45648	6.99125	6.79278	6.30708	6.36733	7.39097	6.92043	7.04949	6.6889	6.45024	6.879	6.29036	6.79722	6.36135	6.78623	7.47208	6.33127	6.39655	7.03567	7.5201	6.83115	6.78343	7.08455	6.96784	6.53794	6.6607	6.5003	6.64399	6.90727	6.72728	6.137	5.88948	6.44871	6.7189	6.42821	7.04724	6.55861	6.61165	6.88784	6.84645	7.47317	6.23622	6.39512
HAGH	5.0435	7.8044	6.4581	4.862	5.6005	6.0631	6.121	6.463	4.8723	6.7098	4.9536	5.632	4.7528	5.629	6.9523	6.1982	5.2211	3.7984	5.7996	5.1238	4.2968	4.3916	4.3875	6.2561	6.2844	6.3546	6.8828	6.8985	6.9444	6.4833	6.5197	4.3973	3.6886	3.7158	6.6958	6.7442	6.8595	5.4614	5.2298	5.4654	4.77167	5.12651	4.5263	4.41904	6.32392	2.75035	3.56056	5.98347	5.44305	5.5356	5.48301	4.63902	4.98316	6.05773	5.64949	5.29863	5.48942	9.95917	5.37743	5.03582	3.57873	4.07462	3.868	5.90556	4.01428	5.91272	5.85694	5.81981	5.80146	5.34887	2.52617	3.56145	4.59452	4.68148	4.64196	2.86487	6.47238	5.54435	5.10388	4.31158	5.49815	4.20282	4.5158	4.645	6.25445	4.84374	4.80812	4.38001	5.34298	5.33248	6.15213	4.21217	4.59948	4.92295	5.16994	5.4061	4.69938	4.24783	4.44871	5.35131	4.25335	5.68827	4.59846	4.49411	4.83623	3.84989	4.92296	4.37424	5.07836	5.97238	5.66051	5.47287	4.49394	5.46619	5.03607	4.69321	4.54343	5.16011	5.74809	4.84869	5.23834	5.8867	5.777	4.58946	5.76836	4.69307	4.89425	4.18851	3.82218	4.11428	5.58912	5.28752	5.06829	5.21341	5.19753	4.39858	4.99926	5.08254	4.17947	4.65674	5.10077	4.96461	4.51368	5.18432	5.77388	5.26269	5.20132	4.93878	5.30646	4.26464	4.45679	4.98295	4.73687	5.43666	4.62616	3.86973	4.26824	4.64347	4.78178	5.4145	5.5864	4.53843	5.84467	5.17142	5.30081	6.16333	4.41613	4.29407
HARS2	3.6419	4.0352	3.706	3.0821	3.6552	4.5768	3.6062	3.9074	3.5108	4.9914	2.5304	3.5896	3.6521	2.58	2.8545	3.8568	3.3024	3.7275	3.6521	5.3394	4.3418	4.2922	4.3452	3.7078	3.3175	3.8189	4.6001	4.1737	3.8626	3.9268	4.2371	2.177	3.4288	3.2194	4.3528	4.1254	4.2126	3.656	3.5399	3.6159	6.02699	5.81733	4.14041	3.73996	5.15513	4.44309	3.69807	5.36016	3.18269	5.33815	3.05448	5.59158	6.1312	2.35051	3.44325	4.56314	2.7246	3.82693	5.00555	3.51103	3.27634	5.33974	5.36795	5.6275	5.09366	3.80779	4.58181	6.19033	3.34167	4.3948	4.60073	3.65875	5.93246	5.53341	4.91162	4.09764	2.80663	6.41482	6.40011	5.565	5.46253	5.52939	5.60631	5.90374	6.11306	5.23783	5.34315	5.40606	4.89422	6.20399	5.78298	5.61095	5.62577	6.01264	5.43134	6.31452	5.79951	5.07744	5.63613	6.15581	5.02966	6.06078	5.65792	5.93173	6.33749	5.42205	5.76138	6.28376	6.59404	6.37313	6.24427	6.47171	5.09656	5.54287	5.97113	5.76959	5.33946	5.24583	6.37579	5.34861	6.17796	6.55063	6.10509	4.87913	5.56454	6.45262	6.66371	4.88917	5.01113	4.60681	6.96367	6.77431	6.6495	6.26357	5.77095	5.18603	5.48893	5.40259	4.79084	5.85902	6.99036	5.26169	5.76348	6.77132	7.63821	6.05377	5.83091	6.75533	6.06082	5.15539	5.22429	5.1712	5.49143	5.9176	5.53337	3.84053	4.89693	5.33216	6.47099	5.7993	6.17655	5.30491	6.16606	6.07349	6.05658	6.6561	4.54325	5.40844
HAT1	2.9822	5.2016	4.793	4.0906	4.1761	4.0988	4.6277	3.7771	2.8364	5.2348	3.57	4.9854	4.9943	5.0562	5.5446	4.1519	4.1469	3.5282	4.2241	4.4382	3.9374	3.8297	4.2173	4.5774	4.5631	4.5504	4.8729	5.2754	4.766	5.0779	4.9076	2.1252	3.6345	3.9901	4.1893	4.2309	4.2601	3.6846	3.5876	3.6003	4.02205	4.19889	4.12757	2.68817	3.46391	4.87621	2.46442	3.91401	0.784092	3.96904	1.21453	3.93507	4.46457	0.858901	0.691375	4.10403	0.0285577	1.91031	3.98895	0.894885	2.9866	4.71289	3.99408	3.88798	4.27914	0.829323	3.01262	4.25992	0	2.89999	4.44619	1.71119	5.04227	4.61092	4.06891	4.81991	0.73936	5.11985	4.47082	4.18336	4.22245	4.50441	4.44391	4.42619	4.04559	4.55601	4.22812	3.9665	3.88874	4.2906	4.18219	4.63592	4.38395	4.54726	4.39116	3.80019	4.76712	4.21675	4.63899	4.36192	4.14213	4.30581	4.99795	4.21159	4.44721	3.9118	4.86895	4.40719	4.57006	4.54687	5.13063	4.40392	4.25793	5.23083	4.29907	4.34083	4.05765	4.51987	5.28407	4.24182	4.51538	4.46379	4.43624	4.1848	4.06684	4.54304	4.53864	4.22882	3.97768	3.10397	4.88583	4.75788	4.75384	4.67374	4.23432	4.15366	4.31523	4.06862	4.34113	4.29378	5.10243	4.33501	4.62498	4.83948	5.21141	4.27925	4.1211	4.80248	4.72	4.79725	4.73573	4.3981	4.6517	4.70001	4.61756	4.12769	4.26559	3.8571	4.80528	4.50724	4.60914	4.62739	4.49694	4.71425	4.49494	5.2762	3.91855	4.50219
HAUS4	2.8589	3.5492	2.99	3.4392	1.9688	3.3095	3.7131	3.3355	3.7346	4.7497	3.8708	3.3436	3.0306	3.5831	3.893	3.0108	2.8425	3.4494	2.8974	3.376	3.004	2.844	2.84	3.5616	3.6427	3.9217	3.5433	3.8093	2.3394	1.9126	2.9832	3.0966	3.2506	3.3675	3.1916	3.8801	3.0731	2.7562	3.1942	2.8864	6.23924	6.45484	4.65493	7.02575	5.94193	5.64499	7.76105	5.69844	4.72031	5.85738	3.76963	6.8097	6.62108	4.32309	4.17877	5.32029	4.30178	5.89059	5.67759	4.70035	6.97402	5.83439	4.99863	5.32361	5.35808	5.24173	6.30062	6.44063	4.98585	5.65014	5.55157	7.53864	7.33945	5.57511	5.31951	5.21508	5.93511	7.41017	6.40578	5.18167	5.91618	6.33723	6.06312	6.23187	6.09361	7.06406	5.32571	5.52497	5.20625	6.24813	6.69633	6.74328	5.29903	6.3818	5.83543	6.91707	5.90946	5.52716	6.87911	6.03731	5.56377	6.1942	7.62491	7.63804	6.71349	5.74848	6.14945	7.53673	8.01298	5.83034	7.94341	6.57479	5.6784	6.3897	5.96387	6.31165	5.49423	5.59077	7.64478	6.15848	6.86615	7.43099	6.02535	4.93543	6.38826	7.42376	7.09958	5.83717	5.71935	5.57764	7.54291	7.12418	7.15589	6.09119	6.15293	5.4309	6.03136	5.59751	5.69264	6.22439	7.76735	6.14647	5.6648	7.02304	7.31109	6.9241	6.89742	7.16447	5.98829	5.28328	5.44063	6.41253	6.20957	6.6158	5.74572	5.15002	4.92409	5.42936	6.646	5.63015	6.85838	5.76838	6.52139	6.975	6.92639	6.76611	4.94926	5.89531
HAX1	4.2266	4.3203	4.3395	3.5775	5.4278	4.0998	5.2352	5.1916	5.0307	5.6745	5.3496	5.4829	4.6358	5.2873	4.8306	4.7656	5.1028	4.4424	4.443	5.1207	4.8377	4.4494	4.4622	4.5556	4.4666	4.4866	5.018	3.9561	4.9011	4.9902	5.3227	3.6416	3.9478	3.5485	4.948	4.8092	5.0561	4.2823	4.3955	4.6288	6.15711	6.23724	5.68491	4.30053	5.8872	5.72991	3.42577	6.14586	3.86852	6.02872	4.15262	6.22026	6.71163	5.21748	5.11	6.2099	4.55049	5.1166	6.23312	5.17415	3.60819	6.23606	5.91433	6.09498	5.64116	5.01882	5.22149	6.32408	4.76082	5.70618	5.69758	3.44126	6.91921	6.20436	5.853	5.90108	4.72101	7.81575	6.85883	6.164	5.97148	6.5046	6.49449	6.75179	6.69777	6.4487	5.49636	5.92564	5.94977	6.7339	6.4688	6.53183	6.04466	6.39054	6.27278	6.53058	5.85975	5.89093	6.6339	6.69282	5.86487	6.39743	7.0375	7.17941	6.51863	5.67751	6.70744	7.36662	7.70994	6.93687	7.4739	6.73557	6.2017	7.50501	6.58419	6.39237	5.91581	6.00097	7.36289	6.33562	7.07426	7.79223	6.95142	6.11423	6.11139	7.66254	7.25282	5.82368	5.45085	5.36869	7.76218	7.53707	7.20074	6.54365	6.15763	5.46772	6.39768	6.06206	6.08169	6.40818	7.52805	6.416	6.34777	7.19238	7.77786	7.21402	7.01521	7.47661	6.60682	6.78532	6.62813	6.55391	6.32888	6.75497	6.22554	5.69798	6.27092	5.96406	7.22348	6.65367	6.81336	6.36748	7.15732	7.41468	7.4149	7.32172	5.14587	6.18758
HBA1	9.4791	12.7472	11.7778	9.3941	10.4195	11.4203	11.217	10.535	8.053	11.3633	9.0688	10.7849	9.0928	10.5013	12.1283	10.9124	10.5778	7.3786	10.2893	8.589	6.316	6.5503	5.8687	8.4485	8.6267	8.5693	9.0475	8.4197	8.9593	8.1783	8.2133	6.527	5.1547	5.0813	9.5345	9.6782	9.7865	7.7924	8.3979	8.3183	5.25042	4.92991	2.98508	13.0308	0	0	11.1775	0	14.4644	12.6048	15.1375	5.46068	5.25137	15.1526	15.0334	0	14.8458	18.5952	5.72614	12.6327	11.6925	0	0	0	0	14.8269	14.4708	1.70673	15.3284	12.7322	0	12.1289	0.42687	0.963989	0	0	15.3919	4.29868	4.46353	5.26829	0	0.951565	4.36215	3.57506	0	0	0	0	0	0	0	0.283205	0	1.3697	2.35461	4.23076	0	0.823111	0	0	0	0	0	1.75187	5.06397	0	1.81938	2.02029	4.38307	0.424479	2.4631	4.7938	4.72639	1.85223	1.89026	0.525769	0	0	0	0.616328	2.91347	0.740735	1.61301	0	0	2.55047	3.87465	0.316483	0	0.35686	3.26818	2.09361	3.8577	1.52199	0	0	0.377004	0.86998	0	0	2.40988	2.20885	1.42748	3.03783	1.4198	0.66689	3.99194	8.15924	1.06964	0.577605	1.28359	6.33281	0	0	0.61166	0.611703	0	0	0	1.06631	1.6188	0	7.06364	4.82808	5.15727	0.277602	0	2.97483
HBA2	12.5319	12.46	12.304	11.4077	11.1889	12.3497	10.5777	10.885	8.3397	11.6394	10.087	11.2632	11.3948	12.2897	13.0927	10.5311	11.4334	9.297	11.0059	9.7486	8.0924	8.4175	8.391	7.9521	8.0697	7.8675	9.9072	8.6177	9.6238	10.7284	10.8669	8.5192	7.852	7.8056	8.2512	8.6582	9.0821	10.5948	9.8954	10.5311	8.85429	8.8276	5.93303	15.2821	0.0344499	0	14.3752	1.25997	16.6928	15.6763	17.4826	9.22173	9.57963	17.6391	17.1509	0.187745	17.3407	20.3155	9.56955	15.3595	14.647	0.418522	3.33721	0	3.55425	17.211	12.0555	0	17.5196	15.2885	0	14.5295	3.45574	4.7176	2.65271	0	17.77	8.93765	8.37408	9.3359	1.6362	4.65268	8.52508	7.78624	1.05584	2.34944	2.03562	2.14948	0.49039	4.15776	0.0510408	4.05421	2.60588	5.50216	5.53669	8.72532	4.79774	4.80904	1.78114	1.11828	3.08805	1.31855	3.57689	4.93384	9.36419	3.81772	5.82637	5.78638	7.21948	2.01373	6.3656	8.01903	8.09076	5.45236	4.81608	4.34587	3.274	2.69304	3.70582	4.09599	7.67589	5.49254	5.02754	2.46421	1.28882	7.53793	9.00341	4.98244	2.15035	4.35754	7.22073	7.00294	8.6054	4.57852	2.50878	3.22839	3.44264	3.81913	3.01401	1.16867	6.31052	6.45345	5.69452	6.36816	5.4641	4.45898	7.48055	10.7547	5.90762	5.45472	4.84765	9.71066	3.6122	2.31266	4.84014	4.88733	3.13588	3.38619	0	5.05701	5.92229	3.0244	9.95586	9.00282	9.33176	4.69213	2.85144	6.62284
HBB	16.3039	17.7857	16.4327	14.6669	16.7383	17.8216	16.5214	16.5575	15.1341	17.75	15.9877	16.8116	16.6244	17.6924	17.6127	16.1261	16.5449	15.0469	16.6278	15.6489	15.6127	15.6979	15.8054	16.1371	16.1874	16.0131	17.4256	16.509	17.19	16.1501	16.1763	14.8619	13.8882	13.9124	16.022	16.3384	16.6444	17.438	17.0587	17.3038	10.7915	10.8642	7.58912	17.2909	2.11989	0.830719	15.7061	2.72802	17.2762	17.0069	19.0852	10.5058	10.7237	18.917	17.8615	2.43365	18.2723	22.952	11.3652	16.8936	16.5557	2.50396	5.2467	2.25219	5.11248	18.9777	19.2105	6.40974	19.0706	17.3713	0	16.1744	5.79903	6.40551	3.91777	0.611472	19.5965	10.5908	10.2266	11.2055	3.78841	6.48463	10.1049	9.37952	3.12515	3.89632	3.67612	3.23144	2.30835	5.97189	3.24993	6.06954	4.37826	7.51797	7.64696	9.76795	6.01835	6.74393	4.70611	3.98133	4.60191	3.02317	4.75741	6.72539	10.6414	6.34078	8.0326	7.26189	9.4449	2.38605	7.99679	9.70343	9.94353	7.26624	6.96516	6.52442	4.77837	5.12042	6.13321	6.39137	9.01488	7.16763	6.44697	3.49874	3.30025	8.64918	9.91415	7.54879	4.66463	6.46464	8.45106	7.77758	9.89144	6.51263	4.62868	4.19922	5.824	6.37232	4.97088	4.16099	8.9993	8.03548	8.01575	8.40724	7.83893	6.62959	9.56202	12.6019	7.61191	6.79579	6.85527	12.2845	6.46368	5.05654	6.38766	6.38576	4.60871	4.67636	1.49424	6.55657	7.30665	3.825	12.1985	10.4718	11.1116	6.28069	4.46505	8.7158
HBD	4.0213	5.995	4.6146	2.6178	4.4914	3.7453	4.5919	3.9183	2.0234	5.6528	3.4795	4.1225	3.7382	5.1283	5.5508	3.8955	4.4627	2.5872	4.2494	4.6346	3.4685	3.9151	3.8889	4.8119	4.7465	4.6201	5.0504	4.6505	4.7849	4.9494	5.1039	2.9147	2.3554	2.641	5.1223	5.2075	5.1761	4.83	4.4866	4.3125	5.67828	6.5995	1.89989	13.1347	0	0	12.0993	0	13.7051	13.1911	15.1426	6.05925	0.300851	15.4945	13.8996	0	14.1647	18.8001	6.0136	13.2338	12.9371	0	0	0	0	14.8147	15.4653	0	14.9831	13.6583	0	11.8569	0	0	0	0	15.6625	6.31129	4.32049	5.72389	0	0	0.450117	1.03817	0	0	0	0	0	0	0	0.440211	0	0	2.19244	4.40015	0	0	0	0	0	0	0	0	5.45295	0	0	0	4.77763	0	3.25238	5.17446	0	0	0	1.22467	0	0	0	0	0.159015	0	0	0	0	0	0.768626	0	0	0	3.37272	0	0	0	0	0	0	0	0	0	0	0	0	0.252554	0	0	0	3.96718	0	0	0	6.86876	0	0	0	0	0	0	0	0	0	0	7.21384	6.13377	6.65183	1.72001	0	3.17136
HBEGF	6.7291	7.9303	7.8577	8.179	9.3946	8.42	9.3951	8.9184	7.8374	7.8481	8.915	9.6249	9.6331	9.5138	6.6532	8.99	9.1191	7.89	8.9795	7.0029	7.3054	7.4268	7.5397	8.3583	8.2054	8.2924	7.945	7.8526	7.9713	7.7547	7.9375	7.2053	7.5018	7.5129	8.8322	8.8327	8.8695	8.0169	7.9962	7.9434	4.85085	5.98634	4.25806	0	4.15303	0	0	4.75809	5.64205	0.00263684	3.65479	6.75379	7.62734	4.03624	3.74665	4.79346	4.65225	3.60123	5.5732	4.15387	0	2.34446	3.62275	4.00361	4.62024	4.87682	0.0642645	2.53386	4.99372	4.43201	0	0	2.26398	3.80774	3.62423	0	5.43807	4.46594	7.09225	4.90087	3.13256	2.54399	6.98324	6.83688	3.37081	3.60993	3.35765	2.10248	3.53058	2.48888	2.86501	3.84052	3.57196	4.45123	3.24576	5.69532	5.44322	3.45175	2.34528	3.22825	5.57191	2.56806	5.61289	2.32527	7.31798	3.79863	3.22986	1.13337	3.04644	3.32213	3.35433	5.84059	5.04093	3.22509	4.83526	1.86038	4.08399	4.0402	2.24378	3.70036	5.68941	3.18823	5.63837	5.09375	2.64262	2.30315	7.21427	3.89117	2.30094	4.80939	3.0464	5.74325	6.54303	3.10298	3.30692	4.97924	3.22847	3.6681	3.46361	5.05101	7.96866	4.03735	5.19409	4.7405	3.23754	4.52275	6.2455	4.38881	3.52277	3.61934	3.41786	6.79665	3.3879	2.89422	3.05284	4.26297	3.40198	3.65391	2.49957	5.24121	3.8418	3.99265	6.02739	5.92992	5.67328	3.51525	5.10003	2.96471
HBP1	5.4512	6.2898	5.9456	5.7543	5.8899	5.5831	5.5939	5.2305	5.3959	6.6874	5.3243	5.3903	6.5677	6.0354	4.9242	5.8866	6.2152	5.5221	5.9455	6.5225	6.0208	6.0745	6.2864	5.9862	5.827	5.904	6.2932	6.6602	6.4986	5.6056	5.6181	4.9791	5.579	5.4265	6.0755	6.0791	6.0161	5.5122	5.7346	5.5827	5.98993	5.70771	4.30829	4.85641	5.34793	2.72258	5.63504	5.12243	4.42894	5.74167	5.25254	6.42141	6.47839	3.53304	4.15305	5.49032	4.14476	5.35765	5.1942	4.16369	5.02606	5.59428	4.67999	5.27244	4.62559	4.91872	5.76238	5.78376	4.06068	5.64844	3.64584	5.31441	7.23034	6.45714	6.24915	2.8668	3.76858	7.01921	5.9414	4.88985	5.419	6.04947	6.04801	6.0693	5.479	6.44665	6.09951	5.18186	5.18144	5.46841	6.06971	6.09677	6.50788	5.97445	5.27534	5.83992	6.21451	6.05943	6.62044	5.93076	5.97832	5.97818	7.73818	6.07721	6.21053	5.69748	6.66423	6.11711	5.98491	6.13803	6.51991	6.46461	5.19314	7.34361	6.68982	5.05977	5.61192	5.81109	7.43645	6.65959	6.14083	5.20787	5.50678	5.24035	5.82862	5.82048	6.40123	5.76926	6.1547	5.46126	6.33292	6.54406	6.37192	6.57099	5.68203	6.38348	5.71395	5.90387	5.65199	6.30467	7.18752	6.13251	5.23999	6.20792	7.32963	6.17723	5.9743	6.56849	5.44318	4.83351	5.25541	6.24179	6.37836	6.6984	6.14882	4.3582	4.74446	6.11656	6.318	6.41054	6.96076	5.96429	6.24121	6.49303	6.19275	6.1004	5.60699	5.67813
HBS1L	2.9152	4.0354	4.0233	3.893	3.8409	3.2498	3.2121	2.9337	3.0527	4.7903	2.1656	3.8338	4.0052	3.2244	4.3464	2.6337	3.9921	3.3318	3.4567	4.6756	3.9726	3.9314	3.9931	3.7036	3.4983	3.6208	3.541	3.6979	3.8641	3.8643	4.0152	1.517	2.841	2.8682	4.5212	4.2083	4.7437	3.2414	3.8579	3.1275	3.7688	4.00165	3.25438	0.981102	2.63542	3.87072	0.99123	2.92783	1.15785	3.16536	0.642903	3.74707	4.04892	0.615035	1.22151	3.45223	0.308334	1.87611	3.53054	0.823479	1.02978	3.95545	3.54375	3.29763	3.15786	1.61956	2.50284	3.58625	0.300814	2.68959	3.80166	0.603189	4.30242	3.75946	3.45026	3.7592	0.0924575	4.83693	4.27982	3.71648	3.32651	4.20539	3.71618	3.98493	3.27486	3.80019	3.63929	3.739	3.30391	3.48513	3.48562	4.00163	4.00095	4.05133	3.30675	3.61323	4.26322	3.69384	4.13766	3.71637	3.48624	3.43928	4.46502	4.27497	4.30547	3.58329	4.09556	4.26979	4.36085	3.68118	4.42708	4.09406	3.26304	4.03461	4.13523	3.77697	3.47305	3.7966	4.46352	3.74844	4.1505	4.42498	3.8571	3.13814	3.46605	4.22936	4.45961	3.74432	3.75566	2.96476	4.51543	4.63439	4.45243	3.88786	3.97645	3.5592	3.69964	3.74241	3.2425	3.79415	4.93475	3.67354	3.57189	4.30489	4.397	4.08632	4.07102	4.27496	3.76051	3.67434	3.83566	3.8744	4.02074	4.08745	3.69142	3.1211	3.55963	3.6329	4.00542	3.73702	3.97933	3.65779	3.87216	4.33301	4.07072	4.26803	3.21486	3.77337
HCAR2	8.512	9.691	9.5859	9.5324	10.2863	9.1384	10.7365	10.5048	10.641	8.88	10.4319	9.9969	9.974	9.8036	7.1926	10.8488	10.4389	11.3108	10.6101	9.0207	8.5732	8.6541	8.7982	10.5906	10.5262	10.5593	10.8896	10.7694	10.9723	9.5579	9.5902	9.5974	9.5798	9.562	10.6563	10.6737	10.6793	10.0647	10.266	10.0631	0	4.38994	1.08025	5.13929	0	0	5.18997	0	4.23637	6.39519	6.98897	4.76132	0	6.92218	6.9673	0	7.535	7.35188	0	8.0183	4.02788	0	0	0	3.94972	7.15949	5.96471	0.625748	7.66807	7.42882	0	4.96038	0	0	0	0	5.70315	0	0	2.72816	0	0	0	0	0	0	5.79874	0	0	0	0	0	0	5.80213	0	5.48026	1.89669	4.83317	0	0	5.11066	0	0	0	0.337805	0	0	0	0	0	0	0	0	0	0	0	0	0	0	0	0.0387642	0	0	0	0	0	0	0	0	5.63454	0	0	4.66507	0	0	4.62122	0	4.37878	4.32496	0	1.6328	0	0	0	0	0	2.02806	1.62657	0	0	0	1.57935	0	0	0	0.30571	0	4.38005	2.41771	0.187957	4.74943	0	1.21837	0	0.586716	0	5.84524	0
HCCS	3.5848	4.7063	3.9302	4.1205	4.3841	1.9011	4.1864	2.5829	3.9091	1.1039	2.6819	4.2767	4.6615	4.3188	3.8983	3.9794	4.2094	3.6749	4.3019	5.2726	4.3995	4.2845	4.1144	4.0108	3.9256	4.0015	4.5575	3.5231	4.4957	4.0003	3.8993	2.0069	2.8291	3.1065	4.4415	4.0247	4.2888	3.732	3.5827	2.9663	3.5534	4.25241	3.71388	2.86096	4.9424	4.13094	2.50139	5.03687	2.21008	4.38936	2.27594	3.34293	3.36552	2.64207	2.23412	3.836	2.51358	2.90718	4.10187	2.77712	2.16735	3.76808	3.2568	4.79044	4.27602	2.88509	3.59446	5.13787	2.09499	3.2633	3.7528	2.47545	4.31625	3.51037	3.55039	4.11973	2.99927	4.5515	3.50064	4.23582	4.87513	3.72168	3.28531	3.32523	5.36271	4.09521	4.50455	3.63569	4.18013	4.86793	4.98179	3.7514	3.69148	4.55627	4.58384	4.15288	4.84993	4.19269	4.21549	4.916	3.99265	4.72709	3.80855	4.1967	3.41427	3.13309	3.82765	3.9838	4.09498	4.98728	3.89683	3.3991	2.98377	3.92433	3.43104	3.76589	3.421	4.46641	4.66266	3.57697	3.67999	4.2135	3.6739	3.89415	5.03945	3.99183	3.57602	3.29866	3.53551	3.12698	4.41042	3.9578	4.06653	4.42737	3.90954	4.24867	3.56447	4.18969	3.48294	3.78328	4.1068	3.56594	3.55358	3.9463	4.10091	3.9296	3.74846	3.9365	4.08231	3.65252	3.86373	3.99185	3.30084	4.05111	3.20141	3.42096	3.36972	3.93837	4.09152	3.97249	4.14426	3.38086	4.08685	3.79807	3.74243	4.51887	3.43234	3.67811
HCFC1	4.128	3.7764	3.2701	3.5368	3.5859	4.0489	3.5945	3.7337	3.7649	4.0159	3.1514	3.954	3.3097	3.7438	4.191	3.7522	3.5282	3.5352	3.4118	5.1623	4.4746	4.5356	4.4959	2.851	2.9886	2.4538	2.5832	2.5477	2.9413	3.6899	4.0858	3.2293	2.9599	3.0906	3.9076	3.9361	4.0188	3.1707	3.2151	3.2532	5.50682	4.83959	4.90301	1.71222	4.04804	4.77472	1.1991	4.73195	4.15314	3.89655	2.69931	4.73489	5.53129	3.32809	4.59815	5.05219	3.77352	3.09844	4.50667	3.35282	0.739532	5.33961	5.70956	4.99655	4.58348	3.73679	3.05549	5.23786	3.686	4.37967	4.12853	1.35772	5.66488	5.18809	5.12173	4.9481	2.8593	5.92452	5.65678	4.94322	5.00602	5.29856	4.62227	5.21267	5.55055	5.65956	4.69592	5.80951	4.74605	5.69106	5.42332	5.21184	5.14932	5.17477	5.41327	4.9728	5.2944	5.00955	5.68123	5.81542	4.27195	5.65263	5.89119	5.19976	5.82483	4.99834	5.43835	5.56925	5.41533	5.56115	5.64448	5.72158	4.26883	6.23881	5.46525	5.63864	4.65736	4.96328	6.30209	4.89369	4.77973	5.651	5.2657	5.04711	5.08189	5.70066	5.4815	4.82013	5.56441	3.63664	6.09889	5.8604	5.32098	5.7108	5.40044	4.76277	5.61603	5.08335	4.49569	4.87275	5.6276	4.96946	4.72277	5.19263	6.09016	5.44504	4.94044	5.04384	5.6057	5.33	5.14792	5.1651	5.35162	5.32416	5.2543	4.73291	5.18421	4.4864	5.22109	5.58221	5.49807	5.09353	5.04927	4.9826	4.94965	6.22118	3.98259	5.57579
HCK	5.6893	7.1965	6.0398	6.7873	7.0423	6.6733	7.2909	7.1647	7.7051	6.5739	7.8601	7.0188	7.0989	7.1062	4.6742	6.7711	7.0366	7.0706	6.8373	5.3447	5.3522	6.33	6.1553	7.336	7.3562	7.3068	7.5105	7.0424	7.3545	6.3621	6.0392	7.6065	7.9396	8.0401	7.3034	7.4008	7.6508	6.7245	6.7952	6.6992	3.20585	3.29163	4.34262	9.7431	2.94425	0	9.57535	3.79459	8.08815	9.11979	7.86528	1.48769	1.57911	7.72303	7.88035	3.68525	8.64414	8.22575	3.00104	8.75082	9.50806	3.30069	2.67919	4.48301	5.36329	7.79522	9.24734	4.47915	8.30911	7.9604	2.28819	9.05627	2.10421	2.14558	2.53062	0	8.31401	2.14898	0.966485	1.44463	4.5145	0	1.1884	2.28341	4.42794	2.22503	2.66776	1.19947	2.75958	6.00616	4.71477	2.56235	1.71081	2.24643	5.16208	2.83212	4.46534	2.36295	3.22127	5.0412	2.50037	5.0478	1.65405	0.306124	2.31244	3.57109	3.581	0	0.627976	5.17412	0.648591	1.60218	1.3125	1.92204	1.49182	2.43758	3.08225	3.13676	1.68442	0.853655	1.03801	0	0.633243	5.09705	4.65114	0.12483	1.63333	4.05368	1.73941	1.18761	1.27538	1.79449	4.54771	3.21102	3.39584	3.2157	2.04729	2.47517	3.40352	3.55674	2.44016	3.51902	3.13075	1.38677	2.76343	2.51506	2.3938	2.18482	3.53811	3.5191	3.8668	5.42887	2.09306	2.99937	2.36441	5.63795	2.658	2.64551	3.39838	3.2274	4.31073	3.21594	2.56851	1.31498	1.1385	3.43659	1.47312	3.0187
HCLS1	5.6534	7.4774	6.8898	7.2247	7.3483	6.7178	7.1466	7.5966	7.4536	7.4708	7.8937	7.0041	7.0867	7.0059	5.6694	7.1611	7.3654	6.6399	7.0275	7.0735	5.8979	6.2788	6.0961	7.9297	7.8323	7.9418	7.2957	7.4611	7.4122	7.1077	7.2699	7.1853	7.7265	7.7064	7.8951	7.9867	8.105	6.5667	6.8257	6.6823	6.09095	3.81403	5.39387	9.59819	5.22419	7.25227	9.46132	6.10637	8.36426	9.22518	9.15593	5.45588	4.93511	8.46802	8.62806	5.853	8.44299	8.69261	5.29836	8.60064	9.38908	4.86086	4.53291	7.24373	6.39471	8.76362	9.19383	6.96152	9.01384	9.24918	7.19383	9.34404	4.83866	4.98229	5.12066	7.0483	8.9859	4.51605	3.95001	3.86544	7.27065	2.33641	4.55279	4.90603	7.78729	4.78602	4.04907	3.78241	5.45767	8.36648	7.83631	4.08595	4.0403	3.68692	8.09564	4.25709	8.91311	4.33349	4.94392	8.79777	4.4764	8.46089	4.29528	3.04064	6.09088	6.02385	5.79983	2.31906	3.45213	8.75725	3.70187	4.8322	4.37963	4.30617	4.12325	5.49288	5.15232	6.45502	5.04629	4.17025	4.74688	3.64015	4.05675	6.46101	7.0982	3.06766	4.68594	5.64511	3.74714	4.34034	4.16635	4.79686	5.62655	4.5763	5.51176	4.8487	4.66139	5.24621	5.05332	6.5439	6.18138	6.00599	4.67667	4.18218	4.90631	5.06554	4.83149	5.8013	5.45449	5.03735	5.28591	6.59858	5.42035	6.19599	4.94404	6.40062	4.81833	4.86015	6.32022	5.65023	6.7376	4.94788	5.86244	5.20325	5.35735	5.62658	2.91654	5.51442
HDAC1	4.6984	5.0934	5.5278	4.4865	5.3858	5.1356	5.7217	5.6822	5.3679	6.8739	4.5008	5.0523	5.27	4.8652	4.9274	4.9421	5.3196	4.7211	4.9808	6.5022	5.6087	5.6118	5.6973	4.9493	4.7232	5.0553	5.1059	5.0192	5.4629	5.3799	5.489	4.0062	4.5214	4.5256	5.4546	5.2481	5.3619	4.597	4.9122	4.7488	6.95354	7.19919	6.01357	5.23609	7.35273	7.16729	4.99289	7.41576	5.8033	7.08407	4.74119	7.41736	6.85055	5.46027	6.41524	6.09413	5.57968	5.96059	6.42425	6.13091	4.54371	7.34395	6.59095	7.52235	6.92075	6.28769	6.28001	7.76999	5.69694	6.56859	6.83885	4.91996	7.6531	6.91025	6.35116	6.89964	4.99887	7.86695	7.18305	7.12609	7.3328	7.24401	6.8261	7.26726	8.06042	7.71417	7.45028	7.179	6.19451	8.00289	7.72405	7.0043	6.48912	7.45826	7.50828	7.90503	8.42029	7.21038	7.59731	8.07136	6.76072	7.84887	6.8354	7.55684	6.99441	6.43143	7.29131	7.46081	7.97564	7.97488	7.73494	7.06927	6.49764	6.93348	7.04534	7.44422	6.41904	6.91573	7.85103	6.63277	7.08836	7.95546	7.2911	6.71622	7.45846	7.72231	7.47685	6.35765	6.66346	6.94844	8.15459	7.57541	7.63229	7.43011	6.95423	6.91168	6.79395	7.10963	6.84106	6.97719	8.12219	6.36451	6.85906	7.64772	8.24515	7.07025	6.78858	7.58155	7.36834	6.9013	6.76374	6.79054	6.88493	7.56297	6.71597	5.95789	6.41903	7.00025	7.9892	6.94915	7.62249	6.77804	7.36958	7.42641	7.31551	8.24875	7.17621	6.66518
HDAC2	3.748	3.8351	4.5449	4.1829	4.4685	3.2396	5.3967	4.1115	3.2755	6.5889	3.5357	5.5061	4.8961	5.5622	4.9682	3.9658	4.5421	4.1932	4.5558	5.5969	4.7938	4.794	4.8205	3.813	4.0059	4.1603	4.5883	4.7934	4.4389	3.9075	4.1342	2.4355	3.4621	3.366	4.0698	4.1617	3.8672	3.4911	3.9417	3.4122	4.40818	4.3746	3.64913	1.61583	3.36107	3.93029	1.788	3.87753	1.08949	3.26864	1.60035	4.43814	4.66871	1.14052	1.41972	3.65928	0.897131	2.31827	3.79815	1.59587	1.19597	4.68971	4.32432	3.89174	4.01471	1.77654	2.77967	4.305	0.662763	2.90509	3.66275	1.39508	5.21897	4.40029	4.0062	3.87435	0.195582	5.46698	4.80819	4.80626	3.95029	5.57869	4.47668	4.68419	4.37379	4.87173	4.42152	4.62929	3.76725	4.40374	4.10877	4.89407	4.56209	4.6045	4.00696	4.4157	4.89998	3.85532	4.86091	4.26114	4.05615	4.28943	5.23518	5.24664	4.88474	4.15189	4.81137	5.04365	5.36911	4.41776	5.20672	4.59931	4.16645	5.15116	4.74591	4.63073	4.02393	4.29643	5.37103	4.54041	4.73753	5.24526	4.71673	3.7639	4.19859	5.18685	4.83763	4.17119	4.26657	3.78914	5.3221	5.03597	4.91942	4.90168	4.74806	4.14403	4.19925	4.19723	3.87493	4.42621	5.20936	4.07132	4.34437	5.10452	5.86237	4.64858	4.39681	4.99614	4.7331	4.71065	4.63914	4.42864	4.60817	4.72807	4.62195	3.9685	4.10345	4.03066	4.86979	4.57456	4.65641	4.50115	4.81442	5.09455	4.83409	5.25348	3.6587	4.62467
HDAC3	4.1147	3.1099	3.9149	3.6765	3.9979	4.0006	2.6454	3.9152	3.7335	5.0664	3.5722	3.4605	3.4421	3.4404	3.4386	2.8741	2.9442	3.7028	3.2047	5.5211	5.0052	4.9002	4.8919	3.691	3.7148	3.7095	4.0104	3.8317	3.5292	3.8237	3.8961	3.0331	3.5271	3.4963	4.1307	4.097	4.5049	3.5034	3.1753	3.3718	6.18821	6.59168	5.1681	4.52413	5.77195	5.61387	4.11127	5.8196	5.66637	5.99387	4.59828	6.64764	6.45101	5.16761	5.46821	5.5034	4.84623	5.22176	5.62742	5.29245	3.96094	6.18322	5.89981	6.10166	5.92197	5.4991	5.51987	6.43809	5.54509	5.85788	5.74254	4.28981	6.42542	5.75317	5.21473	5.75432	5.5147	6.99854	6.69104	6.29367	5.95002	6.33032	6.04148	6.35628	6.61305	6.38115	6.12191	6.17581	5.48207	6.6083	6.2218	6.33515	5.53833	6.5408	6.16101	6.93734	7.04013	5.74468	6.52664	6.77	5.82241	6.60359	6.65011	6.43463	6.54254	5.81531	6.57434	6.5007	6.90941	6.8843	6.71382	6.59485	5.67628	7.0139	6.44941	6.28626	5.66519	5.81313	7.18243	5.83262	6.35865	6.98523	6.57673	5.61669	6.01093	6.93708	6.85078	5.64621	5.47045	6.07964	7.27622	7.22729	6.84624	6.23199	6.3181	5.93888	6.0158	6.13729	5.74186	6.09189	7.10398	6.00239	6.32176	7.09783	7.63027	6.58808	6.1204	7.11656	6.35367	6.03971	5.9199	6.07092	6.21584	6.39979	6.10433	5.49579	5.75265	6.2303	6.82813	6.35722	6.5918	6.10618	6.72253	6.7931	6.4912	6.91964	5.98007	6.2734
HDAC5	3.6942	3.2394	2.8141	2.6404	3.4802	4.7626	4.4026	4.0957	4.2213	4.3054	3.6435	4.1617	3.0264	3.7069	3.8488	4.202	3.8343	2.9846	3.8617	4.9312	4.2767	4.061	4.2367	3.4348	2.8016	3.0944	2.7072	2.407	3.2092	3.6863	3.9248	2.853	2.6204	2.9646	3.4038	3.686	3.6176	3.4991	2.8136	3.2077	6.53666	6.15032	4.73258	4.42781	5.33149	3.48187	5.05878	4.82593	5.58514	5.78308	4.6141	6.96607	7.15502	5.36949	6.18718	5.38684	5.75515	5.43301	5.78246	5.89514	4.09195	5.56848	5.21214	5.05684	4.25599	5.13445	5.4568	5.53186	5.81823	5.85543	3.394	5.21905	6.67786	5.29813	5.6517	3.53934	6.12613	7.09092	6.85444	5.98719	4.83718	6.17268	6.39251	6.93451	5.56371	6.91021	5.46779	5.62724	4.77948	5.82747	5.68603	6.15964	6.2851	6.42385	5.01601	6.79728	5.44521	5.61716	6.28044	5.68064	5.47997	5.82052	7.63732	6.06128	6.94036	5.32964	6.22487	6.90207	6.95304	5.82286	6.94811	7.14697	5.39209	7.68397	7.16301	6.14629	5.33107	5.76665	7.63005	6.13365	6.98061	7.19729	6.75958	4.92079	5.56357	6.75459	7.2604	5.66799	5.3382	5.85865	7.44096	7.73522	6.79289	6.74629	5.9946	5.41353	6.16577	5.49415	5.43829	5.99567	7.21515	6.14941	5.13641	6.89699	7.80491	6.85391	6.63244	6.95242	5.67514	4.96211	5.29557	6.1755	6.1947	6.46994	6.02753	4.75517	4.53457	5.51145	6.37619	6.42372	6.7313	5.74722	7.06597	7.06383	7.06334	6.72896	5.69593	5.76362
HDAC7	4.4528	2.9573	2.7374	3.2911	3.7672	4.5194	3.9571	3.4095	3.9128	4.4513	3.4939	3.6724	3.3204	4.1933	3.5649	3.7045	3.7422	3.74	3.7994	6.0284	5.0748	5.0482	5.2248	3.5441	3.0615	2.8844	2.5509	2.1895	2.9378	4.2083	3.9799	3.4909	3.2827	3.0939	3.3369	3.5186	3.7346	3.4471	3.3251	3.3578	7.36773	6.02882	6.14335	4.3409	3.34005	3.08381	4.41895	4.12031	4.55234	5.98185	3.74491	7.06317	6.97	4.04666	5.08768	5.54007	4.90065	4.65491	6.26414	5.47028	4.41059	6.22983	5.84209	5.25381	5.3792	4.85885	5.43946	5.46756	4.87467	5.27999	3.96483	4.43703	6.82017	6.31507	6.05326	3.37609	4.54603	7.00062	6.87078	5.82121	5.03366	6.45019	6.54193	7.01166	5.77939	6.40873	5.25209	6.02962	5.74897	6.25787	5.70766	6.43723	6.26498	6.16032	5.75432	7.15373	7.66844	5.71179	6.75274	6.31247	5.28892	6.32725	6.52537	6.03055	7.18822	5.90286	6.68046	6.45676	7.08179	6.5868	6.47218	6.91891	5.74008	7.06535	7.03831	6.68488	6.07206	6.02065	6.98798	6.07635	7.05158	7.2915	7.15459	5.99129	5.23831	6.86805	7.31828	5.97344	5.86334	5.90833	7.66303	7.47899	7.35553	7.30547	6.62052	5.80801	6.63023	5.70571	5.64215	6.62481	7.84374	6.44389	6.70766	7.21694	8.24781	6.9613	6.82858	7.39902	6.82619	6.3194	6.30692	6.71387	6.73477	6.80344	6.46179	5.97345	6.059	5.56874	7.1156	7.22591	7.43605	6.22794	7.14058	7.09019	6.97486	7.43765	4.95909	6.41341
HDGF	7.2074	8.8289	7.624	6.9514	7.5322	7.4074	8.1502	7.8018	6.4907	8.1693	7.0148	8.4133	7.7729	7.7624	8.0469	8.1261	6.9441	6.6782	7.8321	7.5754	7.1899	7.2325	7.1476	7.311	7.4596	7.4686	6.8726	7.0585	6.9057	6.9927	7.0918	5.9444	5.8456	5.925	7.8608	7.8709	7.769	6.662	6.9248	6.7691	7.82202	8.17127	7.04702	6.58178	8.00803	7.22816	5.98354	8.45264	7.1812	7.4243	6.88847	8.37412	8.2841	7.91819	7.93066	6.99528	7.49651	9.96363	7.39963	7.28923	5.8497	7.77467	7.3809	8.43138	7.21317	7.45768	7.55934	8.13131	7.22205	7.58341	6.99418	5.17212	7.77805	7.05739	6.68837	7.19337	7.6675	8.14812	7.72443	8.36184	8.49817	8.54433	7.74115	8.20281	9.0065	8.26677	7.97192	7.99561	6.62203	8.18519	8.05021	7.72623	7.09854	8.63181	7.87046	8.34142	8.5805	7.8838	7.88004	7.7096	7.86656	7.97502	7.55337	7.95753	7.79508	6.89955	7.53908	7.40947	7.98379	8.51277	7.77321	7.6895	7.14323	8.14679	8.01296	7.56099	6.96468	7.56512	8.174	7.14995	7.77956	8.22987	8.18911	7.04864	8.0322	8.06004	7.87194	7.25375	7.59558	7.24265	8.4259	8.19041	8.12224	7.98012	7.93358	7.61013	7.3894	7.85759	7.14212	6.82112	8.36531	7.16719	7.30674	8.23062	8.74022	8.02137	7.75192	8.32243	8.26384	7.57929	7.44062	7.47514	7.59765	8.09071	7.3821	7.10341	7.17158	7.77023	8.4019	7.84135	8.18911	7.28395	8.63944	8.58408	8.43751	9.02188	7.38675	7.22881
HDGFL2	3.4271	2.7751	2.9442	3.3858	3.5094	4.6066	3.8835	3.8308	3.698	4.3263	3.2522	3.7017	3.378	3.3932	4.4244	3.5972	2.5672	3.4296	3.0379	4.7196	3.4628	3.5452	3.6366	2.8005	2.6228	2.306	2.9274	2.2887	2.334	3.1249	2.6657	2.7831	2.7026	2.7712	3.1457	2.9012	2.9269	2.8331	2.4205	2.6027	6.35999	5.78952	4.78909	3.79645	5.39758	4.79858	3.60935	5.10394	4.74341	4.48275	3.96265	6.2599	6.49735	4.37805	4.68574	5.04997	4.17991	4.11633	5.60788	4.82619	3.09079	6.05775	5.63964	5.41649	5.19716	4.3187	4.27306	5.70259	4.55722	4.71193	4.78857	3.39378	6.37051	5.63006	5.24348	4.63911	4.67701	7.17082	6.55313	5.32753	5.21937	6.98422	6.33063	6.59624	5.93397	6.63907	5.41331	6.35046	5.33121	5.86532	5.64304	6.48548	5.45853	6.07236	5.31788	6.54038	6.15966	5.14094	6.7201	5.48739	4.68082	5.68166	6.2066	6.40511	6.7391	5.71463	6.52562	6.70544	7.13962	5.89798	7.04709	6.81767	6.01979	6.84837	6.51972	6.58973	5.6731	5.16535	7.29545	5.98136	6.61159	7.32065	6.96855	5.2857	5.50388	7.06952	6.9224	5.55972	6.07138	5.34177	7.65462	7.42009	6.85933	6.39308	5.99661	5.05125	5.56659	5.40381	5.07304	6.1764	7.16755	5.71109	6.20566	7.16931	7.62406	6.46696	6.16018	6.83739	6.41143	6.08384	5.70514	5.9547	6.12255	6.27365	6.17906	4.76167	5.4539	5.48871	6.72685	6.16167	6.5419	5.92695	6.47552	7.04493	6.88106	7.10648	4.74594	6.08593
HDLBP	6.3752	6.7746	6.3404	6.5853	6.4	5.519	6.0089	5.7879	5.2583	6.5167	4.6711	6.4442	6.5394	6.3788	6.1169	6.5776	6.427	6.2982	6.4099	7.3895	7.2985	7.2373	7.2601	6.5667	6.4798	6.5087	6.0117	6.0162	6.0497	6.35	6.6031	4.5643	5.8748	5.7833	6.6447	6.5442	6.5258	6.1135	6.4031	6.0652	7.77418	7.36141	6.69291	4.51528	6.97827	6.78231	4.36875	7.17958	5.90441	5.92488	5.18512	7.68707	7.76068	5.98096	6.08739	7.08317	5.61385	6.35707	7.21724	5.52748	3.49228	7.78235	7.60225	7.04192	7.2396	5.37406	5.69803	7.66396	5.8122	5.81204	6.57757	4.3164	8.1173	7.32426	7.35097	6.94663	5.9095	8.678	7.84488	7.3727	7.26288	7.91625	7.46681	7.64899	7.68185	8.25226	7.24577	7.68024	7.00956	7.1752	7.53177	7.87435	7.58756	7.59779	6.71144	7.93598	7.62984	7.27694	7.88084	7.01237	7.06176	7.13584	8.20102	8.08046	7.76432	7.2365	7.65098	8.18018	8.02693	7.4879	8.2171	7.78299	7.28098	8.17187	7.67339	7.67975	7.24721	7.25654	8.25857	7.63789	7.74238	8.41873	7.61526	7.24587	7.61662	8.42766	7.99035	7.75624	7.84094	6.93547	8.5977	8.07123	8.15031	7.81855	7.7382	7.21058	7.21196	7.23608	6.92951	7.51677	8.4596	7.41422	7.27938	8.29272	8.72859	8.15826	7.72421	8.3128	7.87785	7.89072	7.61471	7.69719	7.70845	8.39632	7.68639	7.52394	7.2815	7.29588	8.67788	7.7105	8.36069	8.06832	8.45001	8.33111	8.15137	8.53621	6.84601	7.56106
HEATR5B	3.1218	4.3771	3.7717	3.6719	2.5719	3.7381	2.5434	3.1029	2.6515	5.1938	2.1928	3.1643	3.8018	3.151	3.7277	2.761	4.254	2.7432	3.3176	4.9881	4.5851	4.3099	4.3781	4.1918	4.0717	3.7088	3.8426	4.0562	3.7499	4.3911	4.3926	2.0026	2.7921	2.8317	4.2113	4.1168	4.1298	3.2525	3.3671	3.2243	4.11201	4.67802	3.26579	1.14125	4.83034	3.1682	1.52779	4.79951	2.24219	3.78839	2.38252	4.34779	4.87437	1.15077	2.71698	3.46947	1.57701	1.93868	3.7009	2.38341	0.818399	4.23497	3.87505	4.7256	3.58533	3.12138	3.06105	5.35678	1.6253	3.3657	3.03231	1.79811	4.64144	3.90989	3.67398	3.25958	0.00667571	5.26111	4.6413	3.84495	4.87343	4.25199	4.17531	4.10086	5.16499	3.91127	4.30375	3.70587	3.33049	4.72006	5.37231	4.26253	4.11672	4.88225	4.78186	4.87502	5.77087	4.33614	4.47388	5.72295	4.1761	5.31801	5.12428	4.42826	4.72975	4.18441	4.53484	4.76871	4.70002	5.41634	4.78767	4.83042	3.52293	4.56068	4.76761	3.81544	3.72529	4.25052	5.11541	3.84058	4.54312	4.8624	4.26703	3.96024	4.90639	5.03971	5.31623	4.12239	3.93606	3.38311	4.90878	5.04279	5.2021	4.38732	4.28477	4.41081	4.04914	4.52004	3.38157	4.67935	5.54454	4.11215	4.17893	4.41608	5.28063	4.19308	4.37733	4.93331	4.30919	3.64277	3.77936	4.11295	4.38602	4.94871	4.01171	3.16032	3.21623	4.16248	4.45188	4.2204	4.89736	3.94232	4.12364	4.45028	4.14111	5.126	3.7116	4.13024
HEBP1	2.6219	4.9959	3.5864	3.1608	3.4965	2.316	2.1895	0.979	3.103	2.4947	0.01	2.4251	3.3264	2.5651	4.013	3.0729	3.7577	2.143	3.4824	3.2904	3.0351	3.2163	3.4092	2.4273	1.646	2.5392	1.6904	2.8799	1.9387	2.4834	2.6575	2.8934	2.48	2.4687	4.2959	4.3226	4.1528	2.885	3.0903	3.1995	5.78649	5.54934	5.02376	2.86724	8.09099	0	2.0221	7.96269	3.4954	4.51459	2.96881	6.30108	6.43598	3.68474	3.22223	5.24868	3.39761	5.19196	5.97543	4.01138	1.3258	6.30513	5.43342	7.80565	5.22662	3.57796	3.70092	7.63339	3.0612	3.86289	0	2.12357	6.73124	5.46751	5.47699	0.0933847	4.17571	7.47393	6.20575	5.12678	7.86713	6.83199	6.27728	6.30621	7.81761	6.30626	5.38704	5.22003	4.84012	6.86128	7.76667	6.33583	5.44961	5.87081	6.81184	6.08004	5.95157	4.99426	6.88775	6.11038	5.09156	6.82389	6.84534	7.39941	6.24229	5.09678	6.24304	6.69517	7.58141	6.93292	7.39083	6.29837	5.95446	6.7558	5.93861	6.43198	5.93544	5.98247	7.30886	6.30906	6.91953	7.52582	6.55233	5.23644	7.70578	7.30116	6.48974	6.12487	5.12596	5.5054	7.45678	6.57649	6.75118	6.07553	5.79049	5.51571	5.6622	5.606	5.51952	6.05988	7.05739	6.40115	5.78927	6.6887	6.55045	6.45184	6.44153	6.99849	5.65874	5.51658	5.46732	6.20612	5.96226	5.98652	6.1075	5.38376	5.15019	5.77645	6.2619	6.15111	6.31888	5.85444	6.67669	7.20635	6.99143	5.66152	4.55886	5.64104
HEBP2	3.2402	3.2301	3.02	1.7258	3.6502	3.1542	3.3144	2.4395	2.303	4.0143	2.2763	3.2307	3.721	2.8476	3.9062	3.526	3.8439	3.0844	3.7004	4.1534	3.7465	3.7538	3.9641	3.4061	3.2587	3.7428	2.7659	3.0355	2.9305	3.752	4.0397	2.3756	3.2271	3.1664	3.5832	4.0254	4.1514	3.3053	3.5653	3.4102	4.00357	5.63547	3.7665	3.17456	4.02195	0	3.80746	4.18576	2.10022	3.91251	2.58483	5.37835	4.63088	2.07597	2.14749	4.01799	1.96437	3.10038	4.40268	2.43891	3.26738	3.64808	3.68957	3.96693	4.68777	2.46156	3.69318	4.15465	0.940122	3.52772	0.921526	3.38707	4.23013	4.05356	3.79753	0.983235	2.70866	5.06728	4.30826	5.5052	3.60654	3.93615	4.1778	4.1102	4.62129	3.94328	6.00583	3.86994	3.79139	4.10149	4.17849	3.3848	4.07235	5.8269	3.79687	6.13397	4.50645	5.34726	4.12871	4.50693	5.36569	4.54273	4.61016	4.03042	4.25533	3.44128	3.75295	4.29115	4.75052	4.84481	4.57406	4.27805	3.38948	4.39254	4.39138	3.71631	3.92334	4.58977	4.86489	4.20311	4.61725	4.75908	4.53385	3.75198	4.22698	4.5272	4.73877	3.47407	3.42715	4.81922	4.74909	4.78532	5.44833	4.79502	4.27634	5.48191	4.25098	5.46007	4.78868	3.6554	5.3278	4.14704	3.93296	4.31234	5.02497	4.63304	4.5801	4.57749	4.53834	3.82266	3.96323	3.87643	3.67141	4.26977	3.74314	3.43757	3.61944	5.42409	4.46086	4.63787	5.04441	3.6264	4.6394	4.82929	4.66077	5.17947	5.22625	3.86577
HECA	5.7614	6.8624	5.9299	6.2805	7.4471	6.006	6.5674	6.478	7.1029	6.9051	6.8826	6.8036	7.1937	6.4763	6.1897	6.4533	7.1603	5.8847	6.6697	6.6194	6.5741	6.5717	6.6709	7.1413	7.1151	7.2601	7.5244	7.5468	7.5761	6.727	6.7952	6.8578	6.8356	6.8952	7.4639	7.4079	7.4233	6.6873	7.0378	6.804	5.40012	5.46161	3.9875	3.59688	4.88411	1.71085	4.72611	5.09362	4.73285	5.52489	4.87698	5.87855	5.9478	3.75952	5.01221	4.47243	4.28065	5.40743	5.00141	4.45299	3.95652	4.15287	3.4063	5.2652	4.29363	5.57314	5.18741	5.61207	4.5307	6.09318	1.92275	4.45616	5.32961	4.80586	4.76041	1.83786	3.61425	6.56019	5.31739	4.82445	5.00957	5.04855	5.19226	5.82115	5.88598	6.17525	5.27091	3.90424	3.77557	5.65716	5.50139	4.66281	5.70355	5.3594	4.98949	5.98849	6.86933	4.76284	4.99204	5.655	5.05016	5.79571	7.34005	5.02531	5.78221	4.38621	5.92156	5.20283	6.15084	5.9796	6.85138	5.73182	4.25096	6.48436	5.70242	3.99395	4.33991	5.28739	5.81037	5.04474	5.45318	5.40168	5.09543	4.22294	4.99479	5.29953	5.7658	4.6164	4.53121	4.9565	6.10303	5.65215	5.90618	5.1176	4.95694	5.08279	4.69127	4.71746	4.02716	4.76567	6.32352	4.84229	4.33188	5.29813	6.17484	5.59113	5.66627	5.74446	4.16893	3.62568	4.0559	5.70406	4.75148	5.01741	4.61779	4.09654	3.85168	5.19561	4.76124	5.3423	5.18478	4.43086	5.87046	5.73694	5.38608	4.83599	5.02149	4.12507
HECTD1	5.3266	6.0466	5.3183	4.849	6.034	5.3115	5.8266	5.3786	4.9665	6.7671	4.7779	6.2082	7.0096	5.8527	5.5962	5.9857	6.6163	5.0128	6.4001	7.4647	6.4778	6.5709	6.6915	6.1955	6.107	6.0807	6.2314	6.6245	6.3113	6.1416	6.2551	5.2591	5.6369	5.618	6.327	6.3657	6.2871	6.3312	6.7477	6.562	5.44561	5.87291	5.02723	1.50986	4.94959	4.27344	1.91143	5.38426	2.12071	3.75611	1.25676	6.02334	5.63061	0.271432	2.23586	4.9575	1.23365	1.95857	4.74914	1.71795	1.4338	6.08801	5.50315	5.30555	5.04613	2.48695	3.14167	5.63295	1.25221	3.14386	3.96827	1.71841	6.38605	5.83027	5.19368	4.26746	0.0683968	6.67001	5.98333	5.7204	5.32325	5.9278	5.43721	5.52154	5.7351	5.91232	6.47319	5.83043	4.9076	5.29166	5.66367	5.85281	5.58627	5.86562	5.19567	6.45887	5.72808	6.49122	6.18824	5.98323	6.26506	5.7327	6.10082	5.79397	5.94206	5.3912	6.2227	5.95175	6.15216	6.02998	6.11016	5.76651	4.98056	6.21524	5.95105	5.802	5.34458	5.72259	6.76196	5.23013	5.6694	6.1939	5.62924	5.13314	5.54624	6.23752	5.94067	5.42567	5.75797	5.41247	6.57474	6.22261	6.07008	5.78794	5.9916	6.93628	5.52567	5.94096	5.50903	5.49776	6.54277	5.37752	5.23817	6.0379	6.67734	5.47457	5.23865	6.13232	5.88354	5.68532	5.59593	5.6617	5.8571	6.03579	5.77792	4.80884	5.20156	5.93584	6.17313	5.84915	6.01972	5.50312	5.72988	5.96844	5.63426	6.6105	5.44163	5.80363
HECTD3	3.5175	4.1182	3.1513	2.7918	3.348	4.3396	4.253	3.8144	3.4933	3.0222	3.1953	3.8547	3.5957	3.879	3.0725	3.9951	3.6012	3.1895	3.769	4.5754	3.6441	3.786	3.7442	3.2916	3.3942	3.023	3.0366	2.5121	3.3142	3.9262	3.8541	2.1571	2.3154	2.3857	3.5583	3.6413	3.7542	3.1294	2.9963	2.8485	5.99224	6.15392	5.13574	3.75731	7.9131	4.31837	2.79756	7.79651	3.73768	5.37458	3.30718	5.73087	6.05066	4.32998	4.42228	5.11891	4.09862	5.26351	5.12696	4.56245	2.33936	5.99269	5.54983	7.46362	5.33767	4.63546	4.62634	7.5958	4.57701	4.55653	4.10924	2.77002	6.20154	5.91131	5.15597	4.42694	3.99352	6.45376	6.2731	5.82913	7.44005	6.31826	5.87049	5.86188	7.74108	5.63863	5.83251	5.33296	5.20694	6.79682	7.47518	6.08065	5.71128	6.67535	6.78173	6.09444	5.87416	5.31676	6.25232	6.498	5.56455	6.91748	5.58687	6.06821	6.41844	5.63032	6.01123	6.47601	6.75914	7.33702	6.38777	6.49909	5.3235	5.7707	6.18746	6.40225	5.69672	5.71457	6.38316	5.19366	6.33071	7.04785	6.38563	5.40919	7.33442	6.59709	6.31334	5.40663	5.35871	5.05098	7.32541	6.96282	6.78926	6.23942	5.82322	5.38474	5.46486	5.94319	5.22059	6.22266	6.69098	5.57312	6.06205	6.59774	7.2489	5.81697	5.59606	6.87232	5.90459	5.65615	5.50999	5.51778	5.7291	6.17719	6.05801	4.92956	5.06486	5.45649	6.45656	5.93882	6.41674	5.77296	5.75372	6.27792	5.95999	6.1903	4.83795	5.79889
HEG1	3.7667	4.3898	4.5673	4.2471	4.886	4.3062	4.6756	4.3581	4.1195	5.6122	3.6695	4.7091	5.544	4.5681	5.0324	4.7464	5.5552	3.9037	5.2157	5.3827	5.442	5.3611	5.5151	4.6384	4.703	5.2656	4.4811	4.2449	4.1601	4.7178	4.8555	4.383	4.8895	4.9937	5.4027	5.1799	5.0605	5.1408	5.3446	5.1732	4.06326	3.72013	4.38255	0	2.00411	4.22986	0	3.05805	2.22623	1.88777	0.433982	5.78315	5.3385	1.04556	2.29261	4.37517	1.51549	1.38362	5.28732	0.889999	0	5.0131	4.96974	3.50196	3.63973	1.61312	0.587294	3.73067	2.15517	2.42052	3.93456	0	4.52412	4.73282	5.05849	4.34286	0	4.65203	4.75139	3.49455	3.71475	4.30617	4.07827	4.34522	3.6044	4.43592	3.93859	3.89083	4.01872	3.8878	4.42286	4.45829	4.77032	3.78949	3.75267	6.01373	5.30244	4.60138	5.15331	4.4634	3.5847	4.02105	4.4508	4.59134	5.40119	4.85922	4.60189	4.93069	4.40994	4.59067	4.0134	5.15191	3.72228	3.62464	4.87014	4.33361	4.89138	5.59142	4.36872	4.94511	5.3159	4.15227	5.01354	5.05447	4.15779	4.33503	5.35803	4.99375	4.59389	3.39354	4.63491	4.87065	5.50175	4.72427	5.32808	5.75825	4.85775	4.20935	4.04834	4.84097	5.25946	5.47412	4.10676	4.26412	4.8029	4.2024	4.42889	5.18753	4.07959	4.0965	4.23062	5.5981	4.82835	4.47828	4.57668	5.34843	4.84889	3.51354	5.05623	5.36006	5.31841	4.92173	4.42259	4.2503	3.62139	4.00841	3.87602	4.71904
HELZ2	2.9056	2.7939	2.1331	2.5931	3.9287	5.3756	3.7612	3.5475	5.1831	3.7361	4.0765	3.229	2.1047	3.1865	2.8935	3.4714	3.8052	3.2611	3.2222	4.2658	3.6087	3.8052	3.9837	3.1835	3.126	3.3163	3.2438	2.6718	3.2515	4.0889	4.3047	4.3311	3.5712	3.8224	3.6002	3.669	4.0077	3.6613	3.5245	3.8328	3.55611	2.71101	2.94532	3.01626	3.03521	4.5611	3.74498	3.68367	4.256	5.97891	4.63632	3.72517	4.28062	2.54257	4.57314	3.05976	3.74767	2.37907	2.92795	3.58425	2.81774	2.21517	2.61131	3.19137	2.67684	3.93642	4.38519	3.56283	3.75344	3.53627	3.96166	3.74924	3.90689	3.0124	3.05483	3.76386	3.58708	3.19984	3.31036	2.51952	3.25825	2.59311	2.36772	3.30744	3.7448	3.03055	2.57001	2.53118	2.5321	4.23353	3.86752	3.72405	2.61397	2.94151	3.7752	4.75285	4.36816	2.82212	3.00593	4.07674	3.41426	3.93624	3.86872	2.92403	3.95991	2.57772	2.69705	3.82106	3.51534	3.95875	3.22196	3.99117	1.91801	3.61514	3.29439	1.8823	2.38542	3.29664	3.35481	2.13369	3.22708	3.03587	3.20543	3.85803	3.48094	3.02953	3.73696	2.22973	2.5025	2.90841	3.17474	3.68809	3.71549	3.96271	3.00646	3.38484	2.9934	2.53189	2.35153	3.25335	4.77901	2.5077	2.74554	3.02958	4.73265	3.53653	3.29835	3.27059	3.68019	3.07443	2.92697	3.93291	3.19726	3.21662	2.5645	3.4559	3.443	2.58845	3.31241	3.61786	3.47336	3.0193	3.05041	2.33502	2.25758	4.64771	4.856	3.17967
HERC1	5.4923	6.9726	6.7113	5.7433	5.3651	5.5464	4.9792	5.9705	5.7728	7.5707	5.5689	5.3266	5.783	5.3183	6.5167	5.0996	5.9132	5.7546	5.6658	7.4344	6.8018	6.7783	6.7401	6.4644	6.3159	6.3169	6.6855	6.8716	6.7818	6.5294	6.6171	4.9868	5.9203	5.8957	6.789	6.8291	6.8113	5.8985	6.2466	5.954	4.79344	4.036	3.75663	1.73789	3.5038	3.70196	2.25023	3.85995	3.85703	3.94632	2.21669	4.56628	4.98732	1.83481	3.60537	4.3471	2.37701	3.0519	4.13961	2.76557	1.74102	4.59438	4.35024	4.35736	3.28477	3.46314	3.25707	4.61095	2.86281	3.73734	3.83886	2.37232	5.2218	4.79708	4.11322	3.5215	2.1462	5.4885	5.13891	3.82228	4.32203	4.81883	4.68086	4.80874	4.83524	4.83034	3.48115	4.66097	4.23492	4.96037	4.94833	4.87292	4.62534	4.39293	4.71751	4.40145	6.16853	3.82661	5.15069	5.41024	3.44238	5.15769	5.1633	4.79408	5.05007	4.35424	4.656	5.13472	5.06526	5.34276	5.02758	5.08196	3.93295	5.29361	5.159	4.3573	4.33181	4.84777	5.65584	4.30979	4.73914	5.06416	4.44708	4.12858	4.29037	5.1674	4.94353	4.2654	4.47155	3.39685	5.60568	5.17527	5.07031	4.70353	4.91145	3.81483	4.3907	4.01954	3.32193	4.7002	5.56277	4.3799	4.30941	5.07368	5.54524	4.70053	4.2454	5.22068	4.15257	4.16587	4.17395	4.36553	4.80131	4.69855	4.67882	3.42019	3.77747	3.59199	4.90113	4.61815	4.86902	4.51935	4.6922	4.84847	4.66211	4.88468	2.73496	4.95974
HERC2	3.3548	3.527	3.0948	3.0492	3.3335	3.808	3.2183	3.7529	3.3431	4.4966	3.0669	3.4541	3.311	3.1852	3.4957	3.1106	3.2644	3.1639	3.2266	5.332	4.4422	4.3435	4.3061	2.7907	2.8252	2.9599	3.1529	3.2722	3.4312	3.6222	3.7638	2.505	2.7979	2.9624	3.5023	3.6316	3.6604	2.9845	3.1038	2.9839	6.44506	6.1055	6.027	1.45251	5.8319	5.12433	1.4446	6.07021	3.60785	4.14543	2.01038	6.33402	6.72066	2.13845	3.55631	6.48397	2.76547	3.53284	6.4628	2.84734	1.34476	6.9996	6.47782	6.33133	5.32657	3.79467	3.50422	6.51083	2.97394	3.81523	4.56396	1.58768	7.45627	6.42332	6.3518	4.75611	1.69889	7.66279	6.92905	6.00524	6.23481	6.94784	6.30565	6.64085	6.69172	7.14703	5.7954	6.68832	6.53789	6.42752	6.68394	7.01183	6.52974	6.49645	6.07075	6.64008	6.67096	5.82573	7.45715	6.96358	5.63163	6.79099	7.33941	6.73816	6.76651	6.28478	7.0932	7.11165	7.26055	6.81009	7.1908	6.54903	5.51504	7.18069	6.74782	6.91336	6.05605	6.78797	8.0034	6.36413	6.28231	7.28643	6.32454	6.33133	6.44777	7.26501	6.68197	6.60851	6.72997	5.40073	7.74158	6.80609	6.56605	7.34677	7.01062	5.96923	6.59851	6.371	5.16927	6.52479	7.66979	6.69808	6.01317	6.90817	7.74136	7.01187	6.5694	6.64205	6.5675	6.13565	6.05961	6.49706	6.47684	6.58323	6.32541	5.70068	6.00944	5.76696	6.83551	6.81135	6.87326	6.02171	6.89521	6.68708	6.63487	6.99253	5.22334	6.76077
HERC4	3.471	3.734	3.9405	3.7082	4.0748	2.7584	3.4045	3.2753	3.0456	5.2986	2.9065	3.4609	4.0452	3.6952	3.8282	3.0611	4.6292	3.8266	4.0208	5.722	4.8193	4.6664	4.8661	4.0852	4.0637	3.936	4.6838	4.7238	5.0264	4.0809	4.2121	2.693	3.6017	3.8673	4.5182	4.7008	4.6535	3.8288	4.0496	3.9534	4.67738	5.02047	3.81233	2.0193	4.42003	3.85127	2.90763	4.59934	2.93473	4.07902	1.60994	5.10638	5.25701	0.916977	1.88317	3.64844	1.56803	2.82801	4.34877	1.93793	2.57933	4.60502	4.14354	4.71976	3.76115	2.80017	3.54998	4.93557	1.31615	3.77031	3.90237	2.83555	4.86464	4.454	3.83793	3.49084	1.04694	5.625	5.03687	4.67616	4.5722	4.84077	4.79332	5.15025	5.14391	4.51274	4.22535	4.16234	4.10894	5.0946	5.11288	4.4252	4.60076	4.90886	4.38089	5.32784	6.0147	4.24774	4.69158	5.21101	4.29278	5.34986	5.21476	4.8206	5.45311	4.25634	4.90567	4.98452	5.45838	5.37261	5.46454	5.20955	4.17121	4.87493	4.69243	4.5071	4.21903	4.60589	5.46003	4.10557	5.11601	5.33472	4.86614	4.09104	4.46611	5.2993	5.49073	3.82615	3.88323	3.61228	5.80568	5.53522	5.60446	6.23986	4.51753	4.40267	4.1267	4.05869	3.8234	4.82796	6.30266	4.27323	4.40663	5.75863	6.73809	5.14172	5.01268	5.5899	5.00223	4.66159	4.62256	4.75579	4.75561	5.19694	4.57345	4.08431	3.8991	4.18944	5.27777	4.79783	5.31609	4.60989	5.02228	5.29831	4.94019	5.21849	3.84459	4.48845
HERC5	0.9426	3.6443	3.0754	3.5129	2.8335	3.1957	2.953	3.4325	2.9717	3.5443	3.2856	2.819	3.1643	3.1898	3.3054	2.9974	3.5803	2.81	3.2818	3.0735	3.4575	3.0914	2.8581	3.2689	3.0686	3.2475	3.461	3.9486	3.8455	3.6341	3.6199	2.2673	2.5003	2.5646	3.5172	3.3788	3.3105	2.7373	3.0117	2.6947	5.60821	1.87618	2.14759	1.34638	1.52867	6.00137	1.75234	2.44595	1.85748	6.92136	4.93471	4.34644	5.10856	1.38292	1.97665	2.79175	3.53625	1.98252	2.92688	2.04687	0.197399	4.36416	4.58909	3.56166	2.62119	2.39922	3.25402	3.71086	1.92898	2.24494	4.53455	0.762241	5.37673	4.04991	4.47446	4.87018	2.78338	5.4978	4.87989	2.34612	3.10996	4.6622	4.771	5.04684	3.54131	4.46355	1.04937	4.66522	2.226	3.5061	4.02004	4.99549	5.17223	3.5874	3.35164	3.42217	4.42292	2.52178	4.87433	4.60785	1.37172	4.29711	4.4494	5.23681	4.89999	4.36199	4.67736	5.06004	5.38063	4.8636	5.38542	5.1244	3.40014	5.74135	5.98175	4.20318	3.40106	3.13838	6.09844	5.17256	4.84793	5.4436	5.26675	3.19751	3.34352	5.2509	5.51645	3.56861	4.31384	2.65669	5.74122	5.50485	4.66688	5.21061	4.78782	2.35761	4.21414	2.88124	2.26454	4.32764	5.924	4.22376	4.12953	5.11419	5.47947	5.30905	4.31294	4.67527	3.57251	3.89962	3.69528	4.26659	4.45081	4.26402	4.60041	2.65545	3.97335	2.84209	4.20442	4.13528	4.15859	4.10265	4.49873	5.29976	5.26134	4.34775	3.17752	4.37648
HERPUD1	4.8319	4.7583	4.4843	4.5093	5.0654	3.7399	5.2117	3.925	4.2851	5.873	4.9221	4.951	5.0432	5.2096	4.8596	5.0685	5.6608	4.9354	4.9161	6.1971	5.7816	5.8043	5.8813	4.7557	4.4494	4.4213	5.6512	5.8232	5.5342	4.3576	4.8255	3.1873	4.501	3.6991	5.182	5.2143	5.2171	4.6415	4.8382	4.5305	6.52049	6.05968	5.77072	5.11061	6.4414	6.80981	4.97937	6.85009	5.76521	6.26457	4.89221	6.43481	7.19979	4.68709	5.49862	5.48407	5.1143	4.93536	6.47599	5.66939	4.48675	6.50536	5.76222	6.94515	5.69903	6.03214	6.04739	7.5157	5.33722	6.62325	7.00272	4.86093	9.29151	6.12294	5.97956	7.03026	5.2718	8.31805	6.24484	6.0752	7.01371	6.85375	5.94842	6.23821	7.37568	7.77864	6.08386	6.19672	5.53825	7.43477	7.59104	7.09513	5.86541	6.12141	6.78473	5.74439	7.78186	5.5983	7.99205	7.61744	5.62319	7.52941	8.68723	8.20651	6.69271	5.80896	8.52279	8.3139	8.04608	7.78828	9.31159	6.63228	5.83244	8.23236	5.89273	6.94419	5.61096	6.67637	10.6844	6.69454	6.63721	7.28752	6.63464	6.54564	7.4057	7.34952	6.58104	6.42647	6.44649	5.05262	8.58262	6.80061	7.09489	7.43921	6.32064	6.14595	5.99474	6.20547	6.00185	6.53197	7.14762	6.7581	5.79004	6.57807	7.68362	6.39753	6.26526	6.70135	6.94707	6.38033	6.44889	7.4434	6.49741	7.6325	6.04412	6.74098	6.33401	5.95588	7.3944	6.79293	7.62857	6.41368	7.19448	6.71847	6.40988	7.28009	4.89495	6.36878
HERPUD2	4.7838	5.8448	5.2354	5.5922	5.0116	3.2125	4.4104	4.1756	4.3615	5.9391	4.1081	4.3343	5.1035	5.1701	5.0943	4.2155	5.4052	4.89	5.2356	5.9975	4.9317	4.9849	5.0744	4.9006	5.048	5.25	4.7998	4.8373	4.302	5.5547	5.3732	3.7236	4.3011	4.3756	5.4701	5.312	5.5535	4.6111	4.5951	4.9882	5.49354	5.20276	4.07137	3.40361	4.28627	3.51807	4.20882	4.67432	4.59685	5.41668	4.6178	5.17319	5.63834	3.92359	5.6769	4.47821	4.37893	4.98102	4.7936	4.54648	3.69094	5.34421	4.66118	4.79054	4.24568	5.37996	5.04179	5.33101	4.1816	5.50116	4.14755	4.08993	6.53136	5.53346	5.2508	3.09478	3.27365	6.82397	5.78288	4.8195	4.82404	5.84173	5.03091	5.10292	5.20074	5.19796	5.03122	4.82567	4.55079	5.54594	5.47966	6.06084	5.66782	5.47522	5.0366	5.22077	5.74173	4.88715	6.13988	5.78344	4.64814	5.73104	6.50617	6.53975	5.94897	5.03638	5.62221	6.70602	6.52847	5.57666	6.75176	5.88567	4.7364	5.96694	5.69698	5.1699	4.87735	5.09613	6.64751	5.55858	5.51718	6.54954	5.47952	4.63941	5.13	6.75515	6.42339	4.79039	4.68512	4.04839	6.72699	6.51672	6.1789	5.61123	5.34306	5.08512	5.20246	5.32712	4.75186	5.53047	6.43033	5.34295	4.94235	5.98203	6.52698	5.54754	5.55112	6.19508	5.27159	4.96182	5.13204	5.59657	5.64098	5.67775	5.45218	4.24669	4.68575	5.00436	5.61602	5.47996	5.63963	5.54267	5.38351	5.69195	5.30203	5.81569	4.53983	5.27034
HEXA	3.4031	3.0147	3.5488	3.4153	3.3309	2.5996	2.6124	3.3339	3.2743	3.9725	2.9833	2.6113	2.5814	2.6261	2.5826	1.9137	3.5727	3.0447	2.786	5.0213	4.7048	4.5718	4.5989	3.3805	3.2989	3.325	3.6274	3.3352	3.6975	3.7679	3.8266	2.2998	3.1606	3.1318	3.4584	3.5893	3.6465	3.5064	3.4444	3.3656	4.64347	3.79077	3.38069	2.21799	3.85693	3.23708	1.77574	4.33426	3.20458	3.85206	3.0264	4.59017	5.23779	3.61293	3.87341	3.96487	3.35061	3.56562	4.23634	3.49399	1.10852	4.62068	3.54285	4.60043	3.80084	3.9525	3.20708	4.80057	3.37213	4.44914	3.33511	1.29044	5.29482	4.66245	4.29491	3.04479	3.36747	5.63129	5.0157	3.30888	4.49267	4.82561	4.70442	4.85002	4.94593	4.34724	3.18941	3.54913	3.90884	4.97134	4.89695	4.65825	4.2174	4.20642	4.59471	4.39666	5.08671	3.46648	4.76444	4.92663	3.0457	5.09528	4.83704	5.04695	5.19868	4.5731	5.08377	5.23904	5.32129	5.17049	5.38302	5.20493	4.28806	5.19375	5.01626	4.43545	4.37873	4.38601	5.80609	4.4133	5.18609	5.22071	4.85945	3.9972	4.75635	5.33935	5.12942	4.21423	3.78355	2.97304	5.60663	5.31531	5.19417	4.50122	4.20346	3.38538	4.13309	3.71445	3.61499	4.57449	5.88127	4.24971	4.50338	5.23758	6.02869	4.95003	4.48032	5.60839	4.82381	4.06783	3.78072	4.11295	4.3479	5.26193	5.46467	3.93933	3.80396	3.72818	5.33305	4.69896	5.57855	4.71447	5.09449	5.21685	5.056	5.7457	2.73215	4.45623
HEXB	4.4178	5.1696	5.3398	5.4942	5.0631	4.0891	4.9146	4.3891	3.918	5.6446	4.2917	5.4316	5.6456	4.9257	4.5142	5.1208	5.7481	4.6698	5.2844	5.7148	5.4903	5.2804	5.4526	5.2962	5.2268	5.1927	6.0702	6.2382	6.3818	4.8263	5.2424	3.698	4.9059	4.9365	5.6226	5.386	5.5149	4.9531	4.996	4.8357	6.82911	5.9	6.511	5.27035	7.53103	4.69132	5.50839	6.97641	4.94407	6.78754	5.20472	6.69142	7.29302	4.61552	4.56541	6.54432	4.70447	5.70612	6.69359	4.81073	4.7447	6.94971	6.35045	7.03507	6.62593	5.44985	6.35173	7.04996	4.61245	6.67387	4.63098	4.793	7.23315	6.95018	6.78044	4.50254	5.22028	7.81162	6.95259	5.83002	6.88417	6.60189	6.9859	6.90989	7.27445	6.62715	5.42025	6.38757	5.93516	6.7675	7.20006	6.68953	6.87915	6.74277	6.48072	5.90877	6.96796	6.05323	6.94139	6.54227	5.58745	6.82071	7.07639	6.89434	7.03973	6.32872	7.03947	6.78357	7.016	7.02156	7.02408	6.97214	6.85867	6.85431	6.95721	6.64033	6.35642	6.6887	7.2274	6.86708	7.67694	7.11649	7.38549	6.41212	7.29404	6.79955	7.18899	7.00394	6.47105	5.94604	7.09442	7.27107	7.35579	7.32145	7.16543	5.8515	6.53994	5.89121	6.18344	6.59632	7.486	7.1297	6.6657	8.05744	8.00414	6.87831	6.76095	8.4988	6.66635	6.70858	6.66187	7.23949	7.15649	7.83284	7.65549	6.72759	6.1778	6.53564	8.12845	6.86577	8.2186	7.48744	7.59539	8.07428	7.7926	6.80449	5.3813	6.71731
HEXIM1	5.8745	6.0745	5.4366	5.044	6.2455	6.4199	6.1861	5.6489	5.9555	6.8245	5.8767	6.0115	5.5026	4.9916	6.0125	6.1598	5.9378	5.3467	5.6173	6.8457	5.95	5.9162	6.0198	5.3326	5.5346	5.6575	5.5139	4.7965	5.7723	6.3407	6.4661	5.536	5.7063	5.0371	6.0472	6.2602	6.3279	5.7857	5.979	5.7586	5.00844	5.33692	5.40044	4.03632	6.39567	3.61536	4.34381	5.94979	3.93409	5.16246	3.41827	5.29979	5.23126	3.04678	4.33212	5.00624	3.56648	4.85925	4.81332	3.56385	4.02053	4.94231	4.7436	6.05572	4.68403	4.43101	5.01632	5.89783	3.84055	4.65337	3.67033	3.54744	5.7451	5.0718	4.93547	3.75993	3.50886	4.99095	4.34691	4.51251	5.78542	5.26182	4.93331	5.00377	6.78789	5.85538	5.84002	5.5235	4.93737	5.93406	6.00565	4.58447	4.81608	5.56909	5.41268	6.20477	6.98016	4.88707	5.34199	6.15376	5.19241	6.15657	5.02566	5.14338	5.31532	4.79366	5.01378	4.83694	5.25977	6.76456	5.40207	5.47407	4.66772	5.30548	5.51562	4.68622	4.64486	5.35435	5.67913	4.88136	5.83672	5.64	5.81065	5.18785	5.59487	5.05363	5.5326	5.04707	4.69794	4.45483	5.47962	5.35458	5.89554	5.19497	5.99225	5.46138	5.11173	5.21045	4.63842	5.32385	5.69488	5.69979	4.7702	5.94433	6.70551	4.90616	5.03059	5.95769	5.69262	4.52466	4.86622	6.19015	5.55967	6.15836	5.24411	4.39145	4.92671	4.87719	6.09755	6.05781	6.10851	5.11751	5.57685	5.47116	5.05699	6.99478	4.60285	5.23614
HGS	4.067	3.2107	3.702	3.4808	3.93	5.0187	4.5219	3.8492	4.4596	4.7742	3.7602	3.8648	3.2375	3.4537	3.1301	4.1584	3.7011	3.7624	3.9694	5.7422	4.5153	4.6177	4.5581	3.1257	3.6533	3.3225	3.4265	3.607	3.4463	3.9553	3.8441	3.484	3.3026	3.6477	3.9904	4.2601	3.9169	3.4362	3.7339	3.7768	6.40117	6.55923	5.40432	4.53643	6.25924	4.33568	4.58554	6.33366	5.09096	5.68247	4.27944	6.24463	6.31145	4.50902	5.27347	5.24201	4.93657	5.58955	5.64377	5.169	4.03469	5.67366	5.43797	6.3083	5.61952	5.27716	5.27703	6.58803	5.20467	5.6887	4.36259	4.29231	6.66681	6.1673	5.49573	4.21411	5.00709	6.82148	6.33152	6.11577	6.17731	6.08401	5.87186	6.14149	6.91175	6.04118	6.30108	5.62006	5.20547	6.54002	6.57166	6.03349	5.64877	6.69508	5.86415	6.91718	6.47566	5.83658	6.11859	6.4154	5.87417	6.62081	6.14036	5.93381	6.43115	5.21336	5.99578	6.59018	6.53863	6.68322	6.66415	6.48124	5.42556	6.68096	6.2636	5.9792	5.50304	5.59184	6.9814	5.64646	6.38877	6.97226	6.46185	5.68103	6.22428	6.7204	6.49518	5.52665	5.95041	5.83657	7.11313	7.0349	6.76053	6.58153	5.82956	5.96407	5.84225	6.1675	5.4269	6.0432	6.98831	5.686	6.12318	6.5494	7.50945	6.21665	5.80365	6.57124	6.56821	6.05943	5.73913	5.91177	5.9584	6.52928	6.09987	5.36485	5.5297	6.13554	6.81759	6.30194	6.8519	5.98699	6.32618	6.60438	6.42022	7.59664	5.64365	5.97383
HGSNAT	3.1621	3.7004	3.5238	3.3403	3.5824	2.2321	2.4727	3.5744	3.18	4.4449	3.3098	4.067	3.9756	3.7354	2.6967	2.9987	3.7315	3.5568	3.5525	4.8233	4.2713	3.9331	4.0566	3.5291	3.5209	3.8385	3.3239	3.318	3.6805	4.2581	4.1296	2.7106	3.025	3.0086	4.195	4.1824	4.1144	3.1388	3.0447	2.9128	6.65882	6.5276	5.37806	3.62667	5.49683	2.69155	3.59883	5.67645	4.68631	4.91893	3.80991	6.45392	6.8457	3.87076	4.7424	5.39968	3.86766	2.87873	5.46094	4.50137	3.01727	6.22826	5.98424	5.46572	5.39634	4.5098	4.72852	6.34994	4.41421	4.36821	3.13594	3.60155	7.12396	6.48845	5.63498	1.90559	4.60379	7.24945	6.78827	5.71671	5.35314	6.72619	6.51473	6.61401	5.97631	6.88785	5.4737	6.10669	5.31686	5.45175	6.11252	6.37395	6.21597	6.54362	5.61351	6.52123	6.83946	5.43262	6.68235	5.79679	5.35236	5.94721	7.60209	6.72797	7.16608	6.17083	6.95415	6.78493	6.98536	6.63045	7.39438	7.28102	6.25128	7.43705	7.16975	6.20723	5.66891	6.0235	7.25967	5.53541	6.6409	7.06673	6.37489	5.5631	5.62749	6.97734	7.00872	5.83064	5.86836	5.16159	7.56586	7.18233	7.20255	5.61704	6.54645	5.61717	6.24234	5.971	5.02811	6.50988	7.44684	5.90764	6.42905	7.13895	7.7308	6.08225	5.84388	7.17386	6.18679	6.1488	6.07024	6.48034	6.62715	6.90903	6.50606	5.78358	5.8619	5.8972	7.19431	6.73564	7.23996	6.71581	6.50574	7.17878	6.83584	7.41156	4.81088	6.27517
HIBADH	3.8924	3.9613	4.5507	3.1573	2.951	4.1328	3.4241	4.8198	3.2109	5.402	3.9481	3.8343	3.9542	4.3886	4.173	2.9777	3.4437	4.0588	4.0716	4.7891	4.4352	4.4176	4.6415	4.5864	4.3909	4.4527	4.5461	3.3374	3.3369	4.5356	4.5419	3.5241	3.5488	4.2415	3.1498	4.4098	4.0395	4.1584	3.8027	3.9656	6.03246	5.51398	5.18614	0.626432	5.30621	4.14464	0.571605	5.37094	0.551446	3.55777	1.91574	6.2712	6.81279	1.57076	1.52786	5.81869	1.24962	2.91495	5.76817	2.2554	0	6.08805	5.60481	5.09229	5.63717	2.7086	3.01443	5.97863	1.32017	3.00003	4.14637	0.589328	6.11508	6.40126	6.00763	3.46813	0.569862	6.82744	6.49468	5.39453	5.4183	6.31239	6.50699	5.98421	5.63778	5.93357	4.88935	5.69002	5.7442	5.43692	5.63288	6.09023	6.60019	6.07199	5.20146	5.85874	5.1453	5.2636	6.3757	5.22276	4.97089	5.65886	6.81754	6.47662	6.7057	6.04985	6.31216	6.4449	6.6073	5.60023	6.68393	6.80559	6.08786	6.54377	6.91095	5.83106	5.89592	6.05381	6.85721	6.72764	6.97012	6.70046	6.58017	5.43221	6.05318	6.67539	7.07404	5.75571	5.70689	4.86376	6.82337	6.94344	7.1247	6.47491	6.37645	5.1252	6.07206	5.54304	5.73973	6.27323	7.48096	5.77487	6.14601	6.96434	7.27234	6.96811	6.69866	7.00794	6.26666	5.86741	5.95757	5.82604	6.18477	6.21371	6.72087	5.16147	5.69364	4.9742	5.99431	5.74637	6.45482	6.25544	6.44983	7.07524	6.95888	6.87203	4.35272	6.20835
HIF1A	8.5135	9.405	9.6175	10.0377	9.219	7.6683	8.7454	8.6285	8.0875	8.7515	8.7991	9.4245	9.9618	9.5612	8.7724	9.1749	10.0405	8.9915	9.5998	9.2082	9.3083	9.1779	9.3707	9.8661	9.748	9.8162	10.0543	10.2257	10.0534	8.6933	8.719	8.092	9.2921	9.1901	10.004	9.9094	9.7391	8.9712	9.123	8.9183	5.984	6.67973	5.94435	5.32376	4.9201	5.54112	6.05037	5.77805	7.37627	5.85765	7.11564	6.48482	6.31367	4.71803	6.35409	5.37212	6.43585	7.37894	6.4043	6.31189	5.5302	6.49065	5.55248	5.98812	7.06557	7.23095	5.81019	6.08466	6.02808	7.87398	5.50285	5.7789	7.42664	6.14964	5.53528	5.65572	5.01238	6.92994	5.42646	6.79378	5.9079	6.48342	6.4953	6.56484	6.4204	6.67998	6.95314	5.59492	5.0401	6.04743	6.38235	7.28862	6.35559	6.74698	6.32219	6.75767	8.47934	6.854	6.65519	7.04187	6.63888	6.56496	8.01235	6.37533	6.19179	5.6125	6.58568	6.15961	6.49732	7.01737	6.70083	5.82035	6.02604	7.9926	6.07692	6.14365	5.76308	6.40219	6.80584	5.55109	6.04302	6.19547	5.69732	6.0659	6.12035	6.42763	6.30303	6.7464	6.32053	6.61694	6.44782	5.97521	6.36552	6.68027	5.93079	6.63351	5.53493	6.32705	5.81079	5.72358	6.58003	5.59164	6.52752	6.20975	7.0051	6.29492	6.0573	6.19664	6.55909	6.3491	6.46352	6.18879	6.16956	7.63471	6.21224	8.05234	6.01404	6.60837	7.02847	5.84614	7.41117	6.21748	7.1824	5.8359	5.54229	6.62977	6.7898	5.53862
HIGD1A	4.7904	4.4246	5.0781	5.0849	5.1162	3.3629	5.427	4.7999	4.2278	5.2641	4.5029	5.5949	5.9662	5.5933	6.205	5.0759	5.6319	5.5293	5.5687	6.4268	5.8305	5.5954	5.5083	4.9376	5.0333	5.2453	5.413	4.7616	5.4501	5.1575	4.6156	3.9901	4.7156	4.2369	4.5823	4.3333	4.5307	5.1939	5.331	4.8859	5.56684	7.08598	5.97478	2.60954	6.67199	5.44984	2.73128	6.87317	1.43271	4.18199	2.9322	7.05613	5.71066	1.52295	1.44729	6.2148	1.67602	4.07765	6.12388	1.67119	2.86548	5.88774	5.88746	6.85689	6.38005	2.74549	3.46679	6.52708	1.87397	3.97329	4.89407	2.39574	5.91486	7.07008	5.91739	5.33656	1.90021	6.03887	5.71377	7.22993	6.7507	5.46676	5.40207	5.27903	6.7285	5.80959	7.35404	5.60404	5.88227	5.31836	6.39942	4.94597	5.63077	6.99721	5.90399	7.0843	6.59893	7.04376	5.68429	6.00322	6.66691	5.85822	5.79034	5.70923	5.57025	5.60351	6.06856	5.17528	5.89936	6.55456	5.68277	5.18887	5.94988	5.6751	5.67363	5.6186	6.79594	6.67397	5.58322	5.76943	5.85911	5.8117	5.81166	6.02108	5.82844	5.47605	5.61748	6.42021	5.82047	6.47101	5.75903	5.37631	5.97401	5.58425	5.98158	7.14335	5.96419	7.14019	7.04246	7.22883	6.54824	6.25743	5.95597	5.69699	6.05652	6.05129	5.99036	6.76202	6.3933	6.49224	6.48145	6.52868	6.69384	6.22718	6.08243	5.92955	5.95354	6.92688	5.88433	6.19056	6.3306	5.85276	6.90522	6.86246	6.46287	5.82026	7.28469	6.08353
HIGD2A	4.9972	2.4998	4.4595	3.9349	4.4463	3.1836	4.4166	3.8598	4.5257	3.449	4.2548	4.1725	4.7237	3.6761	2.2884	4.6752	4.5564	5.1859	5.2474	5.4821	4.9361	4.9783	5.179	4.3741	3.1709	4.0219	2.6494	4.2992	4.4442	4.6175	4.4227	3.4522	4.3433	3.8942	3.846	3.8103	4.5428	3.6745	3.7401	3.8574	6.7183	7.50045	6.39608	5.7857	7.62528	6.44233	4.78858	7.51757	5.49891	7.39562	6.05046	7.31264	6.96741	7.22188	7.47943	7.32998	7.13725	6.50857	7.62136	6.9257	4.63234	7.13668	6.58108	7.36661	7.14532	7.20273	6.71826	7.72272	6.95807	6.84638	6.81872	4.61474	7.67327	6.93818	6.39606	6.21094	6.82176	8.00057	6.79061	6.90657	7.46165	7.42631	6.91917	6.84372	7.78099	7.46953	6.8373	6.31877	6.61048	7.58458	7.42225	7.0566	6.1685	7.57922	7.0472	8.00401	7.37547	6.60435	7.2384	7.27406	6.42922	7.51615	7.45783	7.77193	7.04098	6.72936	7.29579	7.41749	7.97502	7.71111	7.80098	6.96666	6.70258	7.39529	6.69488	7.44971	6.77142	7.44096	7.92344	6.96357	7.34576	7.93648	6.93376	6.91239	7.53837	8.06139	7.35181	6.48161	6.49283	6.40707	8.15141	7.37436	7.92839	7.28701	6.16575	6.62282	6.8962	7.02718	6.93208	6.7324	7.69203	6.81926	6.84553	7.84596	7.98158	7.75726	7.40509	8.01421	7.22492	7.14388	6.91893	7.40569	6.98262	7.48773	7.4013	6.84154	7.26637	7.14694	7.37586	7.2073	7.81876	7.06822	7.35193	7.48573	7.40649	8.08012	6.20165	6.91158
HILPDA	7.1195	3.8156	6.1201	6.3398	6.3559	4.6165	6.9029	6.6585	7.0129	6.9623	6.9641	5.9085	4.8075	4.7594	7.8707	4.6258	5.4537	7.6813	5.0866	8.4939	8.6712	8.6757	8.7986	6.4853	6.3352	6.5816	8.0426	7.8682	8.0717	6.1446	6.3763	8.6565	8.3212	8.399	6.359	6.5818	6.5628	8.0575	8.1085	8.1176	5.96779	9.21517	2.5554	0	2.32248	6.22512	0	2.7469	7.79855	1.57129	7.72809	9.66039	5.40413	8.64958	8.04655	3.71993	8.62205	8.52262	7.25717	8.06844	0	4.48095	3.57176	3.14113	6.64409	8.01118	1.0982	3.97514	7.99827	8.33166	6.97052	0	4.3184	3.22319	2.47126	5.94839	5.82408	5.21392	4.15172	7.42571	3.37239	4.81085	6.30123	5.3826	3.83227	5.91401	7.04209	3.99834	3.35725	4.01712	3.20094	7.01276	3.47177	5.94854	3.08899	10.1626	6.94088	6.24496	5.43518	3.24265	9.07316	3.57102	6.02227	4.57769	3.83131	3.28586	4.79902	4.84005	5.45213	3.53628	7.74677	4.26849	6.03218	8.75494	4.0893	5.00179	4.255	4.18575	4.94011	2.75695	4.54053	5.32224	4.04499	3.23012	3.60582	4.58601	3.77307	4.12735	4.46562	10.0637	5.30446	3.95687	5.11475	4.92937	3.64104	6.99915	2.99172	5.33981	7.25245	4.02483	5.76629	3.08212	6.84665	4.82603	5.65194	5.38707	5.57682	4.5001	5.10214	5.17456	4.88022	4.32225	3.04993	4.93592	3.41103	3.88496	4.01128	7.55957	4.00967	4.30885	5.10851	3.57023	5.92581	4.19584	5.23565	5.34436	9.07573	3.81129
HINT1	6.1411	5.8933	6.2996	6.1037	5.5376	5.1841	4.8803	5.5386	5.7938	7.2981	5.2347	5.1016	5.3087	5.8283	6.1723	5.1425	6.0848	6.6733	5.7365	7.3392	6.8882	6.7072	6.8735	5.7236	5.4764	5.3218	6.0469	6.5054	5.6471	6.6861	5.9699	5.9272	6.0053	5.8214	6.2046	6.4896	6.3552	5.8247	6.0411	5.9634	6.34108	7.0577	5.67018	2.9718	7.38246	6.34074	1.52393	7.42569	3.16472	5.47479	3.4761	6.57175	6.61434	4.30179	3.6741	6.11443	3.29965	4.93897	6.46315	3.80736	1.79424	6.50465	6.02108	7.28265	6.40613	3.76019	4.60981	7.12019	3.57216	5.96486	6.58307	1.12021	6.95077	6.16975	6.22253	6.28793	3.64808	7.10675	6.5813	6.59615	7.36528	6.54641	6.29332	6.45082	7.63732	6.63381	6.77924	6.32381	5.93235	7.00631	7.16188	6.15117	6.21292	7.2137	6.75217	7.14655	7.4078	6.2882	6.58165	6.90242	6.24274	7.13221	6.75712	6.98508	6.44793	5.98931	6.64747	6.8306	7.2084	7.59325	6.94857	6.45812	5.72697	6.94434	6.83984	6.67484	5.91687	6.61485	7.21172	6.75895	6.53393	7.18352	6.69567	6.19486	7.19712	6.9914	6.94029	6.01877	5.97547	6.25269	7.30669	6.97603	6.89643	6.83466	6.39523	6.31332	6.65549	6.69547	6.54139	6.13324	7.76903	6.24045	6.40307	7.02233	7.4642	7.23104	6.92918	6.7478	6.84044	6.23772	6.31614	6.37147	6.2691	6.86638	6.15743	5.73994	6.01434	6.4286	7.18738	6.64492	7.22272	5.87195	7.29181	7.19961	7.19864	7.44427	5.93785	6.15638
HIP1	4.9886	5.9585	5.7243	5.9591	6.2694	4.6524	6.2462	5.9987	5.9788	5.5919	6.011	5.5287	6.0982	5.9581	4.3886	6.0197	6.2692	5.4581	6.1436	5.8764	5.7611	5.7774	5.7565	6.1131	5.974	5.9671	5.6924	5.362	5.6154	5.4883	5.4324	5.3361	5.9718	5.9241	6.3582	6.4132	6.5635	5.423	5.804	5.5428	4.23359	3.74533	3.68141	4.05981	1.37248	2.02431	3.21872	2.58752	5.42665	3.93251	4.42708	4.29249	4.4239	4.10452	4.00424	3.55612	4.01604	3.78901	4.76611	3.50016	4.12775	4.45954	4.23863	2.89222	2.90708	4.24338	3.30796	2.98185	4.26561	4.83234	1.22178	4.12958	4.71767	5.14884	4.89399	1.91654	4.28919	4.60234	4.83284	3.58084	2.83291	3.85244	4.83942	4.85529	2.97175	4.16591	2.97048	4.15376	3.21928	3.23775	3.34059	4.27323	4.23065	3.94551	2.85302	4.05819	4.10122	3.69977	4.99594	3.62449	3.06176	3.48043	4.07646	3.21255	4.62708	4.44212	5.28346	4.25405	4.38077	3.60856	4.31633	4.70525	4.08875	4.09501	4.5603	4.22616	4.77552	4.25607	5.40212	4.23205	5.37316	4.6948	4.54902	3.78467	3.82159	3.92977	5.29833	5.1182	4.4665	3.69775	5.29516	4.87544	5.20127	4.36848	4.85311	3.36951	5.06288	4.00826	3.21969	4.92336	6.05266	5.05051	4.70506	5.03812	5.52236	4.94856	4.80303	5.16956	4.58519	4.5781	5.05675	4.87737	5.46293	5.05811	4.80075	3.86108	4.15765	3.64092	5.23076	4.47769	5.38562	4.38549	4.50746	4.88382	4.79849	5.07858	2.58374	4.55843
HIP1R	3.752	3.1245	3.2166	3.2765	4.0301	4.9008	3.9792	4.2827	4.9842	4.8529	4.409	3.7064	3.0775	3.4187	3.5683	3.9039	4.0866	4.1673	3.6549	5.2429	4.1042	4.1748	4.2967	4.3031	4.0652	4.5253	3.5262	3.6101	3.1785	4.7442	4.5948	4.2182	4.4538	4.41	4.8352	5.037	5.0012	3.9389	4.1276	4.1323	5.32175	6.6463	3.63499	0.996567	7.09123	3.05592	1.3968	7.35464	5.62617	4.60292	3.37162	6.05235	4.6543	4.19404	4.98606	3.53628	3.63738	3.80481	4.98613	4.75146	1.2198	3.38476	3.6964	7.44098	4.78095	4.51538	3.79362	6.81822	4.27593	5.73593	2.82295	1.46281	4.61759	5.43108	4.75799	3.36798	3.06815	4.08125	5.10332	5.72788	6.88662	3.87775	4.3206	5.02182	7.87227	3.69342	6.32467	4.03125	3.45912	7.28813	7.25106	3.60011	3.633	6.2193	6.89718	7.59766	8.34755	5.79755	3.69383	7.96365	6.00368	7.14733	3.61875	3.2262	5.13925	3.96022	4.51701	3.7571	4.86007	8.05831	4.20081	4.7963	3.37876	4.31021	4.5752	3.24899	4.95582	5.64695	4.57751	4.11381	5.29187	4.95488	4.71181	4.40457	6.88702	4.31767	5.45299	3.8696	4.16722	6.14976	5.73057	5.85905	6.07584	4.39079	5.0543	6.08852	5.47233	6.16874	4.67802	5.57117	6.66721	4.63252	4.56626	5.13235	6.3801	4.97433	5.25697	5.96947	4.84874	4.2312	4.17432	4.72789	4.69501	5.3667	5.28245	3.5629	4.23938	6.25589	5.3952	5.0944	5.9801	3.48696	5.65499	5.41182	5.00024	5.54894	6.01667	4.38003
HIPK1	5.4509	6.9919	6.1442	5.0495	5.2662	4.8624	4.5838	4.7582	4.4976	6.1221	4.6484	4.7308	5.8755	4.8359	6.2313	5.0408	6.1326	5.7118	5.8332	6.6886	6.3064	6.3631	6.5231	6.7874	6.6225	6.6628	5.9828	6.0131	6.4407	6.2854	6.3709	4.4137	5.4452	5.6524	7.1869	6.8438	6.9706	5.7911	6.1752	5.8509	5.00208	5.29068	4.70072	3.61959	3.96749	3.76793	5.18754	4.51586	4.57631	4.64664	4.37001	5.51606	5.47157	3.23121	4.70598	4.60178	3.95613	5.19461	4.37423	4.18347	4.76078	5.09642	4.50258	4.67779	4.40345	5.01496	4.36986	5.08809	4.17862	5.23205	3.49171	4.67981	5.70428	5.34091	4.78763	3.4438	3.24177	5.91517	5.25147	5.09798	4.84657	5.69885	5.05873	5.21916	5.15389	5.25648	4.92202	5.01216	4.40491	5.04868	5.01786	5.41957	5.01708	5.39687	4.70826	5.58078	6.50531	4.65238	5.38835	5.17237	4.65889	5.31922	5.7077	5.61138	5.35096	4.52537	5.12129	5.53341	5.36539	5.41729	5.64791	5.13483	4.75776	5.68591	5.42263	4.78934	4.67798	5.52175	6.00785	4.57359	5.53853	5.59348	5.08385	4.76671	4.80022	5.40089	5.1224	4.81037	4.93704	4.5111	5.6189	5.2605	5.56541	5.04973	5.4323	4.84986	4.88681	4.964	3.77817	5.02364	5.88366	4.97928	4.65312	5.4985	5.80728	4.72916	4.55845	5.82923	5.88584	4.88066	5.02621	5.37439	5.38576	6.0244	5.06278	4.23177	4.5954	4.64777	5.49264	5.34427	5.72434	4.9865	5.51882	5.58559	5.0832	7.17047	4.34347	5.19654
HIPK3	6.2854	7.4311	7.3468	7.0647	7.0803	5.7071	7.1943	7.4086	6.6609	7.7973	6.5199	7.3822	7.3692	7.3143	6.8971	7.0877	7.3205	6.9495	7.1628	7.3792	7.1648	7.0635	7.224	7.2047	7.0544	7.0801	7.3486	7.5359	7.3568	6.4786	6.5345	6.2011	6.5312	6.3666	6.9233	6.8372	6.8128	6.3605	6.6378	6.3567	6.41539	5.59985	5.55946	3.64476	5.44907	4.11469	5.16241	5.47995	2.30491	5.01287	3.19577	5.84054	6.60449	0.87323	2.04916	5.75839	2.34902	3.64272	5.80469	2.34329	4.73227	5.75449	5.44522	5.19481	4.21642	3.90637	4.79596	5.14533	2.30837	4.40714	3.7407	4.69602	6.58382	6.58998	6.45475	3.53297	1.4774	6.63734	6.22945	5.20567	5.53644	5.71253	5.91523	6.18765	5.68327	5.67733	4.96633	5.9067	5.27712	4.9182	6.22	5.9674	6.56936	5.51683	4.96482	5.57755	6.54481	5.24414	6.20239	5.56603	5.23048	5.77792	7.10449	5.83346	6.54187	5.56556	6.13618	6.04411	5.79829	5.95731	6.43848	6.32099	5.62603	6.81755	6.58138	5.21572	5.73243	6.576	6.62998	6.29101	6.27189	5.95972	5.97336	5.30403	5.96641	5.65567	6.52216	5.62227	6.09151	4.76471	6.22145	6.19621	6.30761	6.26829	6.5697	5.46744	6.04571	5.47106	4.35067	6.32564	7.0324	6.04012	5.89558	6.03201	6.65487	6.01684	6.40381	6.46837	6.15815	5.90511	6.01938	6.303	6.31521	6.15823	6.1409	5.44284	5.71844	4.94866	5.69803	6.66852	6.34798	5.4479	6.29756	6.23376	5.92617	6.82023	4.15426	6.11066
HK1	6.339	7.5575	6.8269	6.6482	6.8757	5.4214	6.9346	7.04	5.8424	6.6742	6.2447	6.916	6.8159	6.4647	6.7026	6.8086	6.1693	6.1043	6.6177	6.9573	7.1308	7.2068	7.1036	6.7162	6.6331	6.7363	6.2864	6.5436	6.4545	6.3882	6.2565	4.9202	5.7489	5.7116	7.017	6.9653	6.899	6.0946	6.352	6.0652	6.80826	8.04385	6.48154	5.36864	3.86705	5.63478	4.97185	4.56499	6.6329	6.26848	5.82092	7.4744	5.81743	6.18684	6.19841	6.50291	5.82654	7.48744	6.3057	6.10084	4.43058	5.64285	5.95965	5.32604	7.6375	5.77795	6.29241	5.5657	6.04291	5.80557	5.68838	4.88459	5.46389	6.8308	6.15154	5.65615	6.16093	5.30561	5.90996	7.00189	5.23348	5.63435	6.54207	6.30472	5.46255	5.3809	8.24538	5.91962	6.60548	6.05008	5.62223	5.83791	6.06583	7.55085	5.57271	7.91611	7.1019	7.91197	5.55497	6.28373	7.49245	6.09428	5.20157	5.32777	5.77746	6.06031	6.02175	4.75116	5.46854	6.01084	5.24357	5.96319	6.50543	6.2001	6.28033	5.43018	6.72671	6.5272	5.7658	6.04745	6.11471	5.08517	5.85874	6.42178	5.4717	5.09383	5.66453	6.1014	6.3771	7.54546	5.70147	5.82041	6.86865	7.1698	6.24792	7.69833	5.73366	7.88453	6.7792	6.90978	6.3323	6.19302	6.4726	6.32201	6.84192	6.34764	6.21415	6.70546	6.85943	6.97452	6.79769	6.25557	6.46339	6.70474	6.53445	6.22984	6.24607	7.75107	6.86001	6.3098	6.77883	6.66204	6.39875	6.59572	6.36934	7.52992	7.40056	6.36435
HK2	8.2675	7.4334	8.1425	7.4821	8.5235	7.0925	8.6707	8.8503	8.8098	8.9958	8.9518	8.9419	8.4214	8.3475	7.5024	8.2173	7.8588	7.9664	8.1428	8.94	8.8046	8.8503	8.9061	7.6854	7.689	7.5858	8.2772	8.6158	8.0892	7.4131	7.5005	7.5909	7.6147	7.7359	7.8551	7.8586	7.8969	7.7009	8.0266	7.7418	3.87112	5.73577	2.60459	3.18777	5.07704	4.69348	4.07985	5.8014	6.76577	4.1935	5.93476	5.9819	1.03009	6.01118	5.98008	1.7391	6.87938	6.32188	3.56182	6.13594	3.87183	6.04332	1.22772	5.8579	5.97129	6.53626	3.97202	5.14831	6.70206	7.3196	5.07336	4.98137	5.58475	1.80217	1.54881	4.63819	4.46822	6.31403	0	5.22983	5.15355	4.50425	1.67834	1.49174	6.08813	5.74425	5.47097	0.465028	1.61109	3.60929	5.16602	5.0534	0.42468	4.8235	3.70905	6.28483	4.44205	4.32891	5.91221	3.83198	6.33667	4.54506	6.30762	4.4673	0.840853	0.352809	5.46268	5.08828	4.80952	4.61653	6.36888	0.0320669	0.914931	6.52647	0.200942	4.76503	1.56279	2.40603	6.05396	0.0289698	0	4.49643	0	2.1356	3.98258	4.3145	0.167002	4.4667	1.08653	6.25803	4.9231	0.347523	3.07048	0.902543	2.43487	5.57697	1.15366	4.55296	4.20036	0.848618	2.34311	2.67246	1.21007	1.18838	2.15898	1.54541	2.12769	0.937328	3.2702	1.96005	2.02701	4.32591	1.35148	3.40604	3.15474	3.58718	2.73002	4.73028	2.37904	2.805	3.02239	0.347871	3.10419	1.10383	1.10011	4.74379	6.09234	0.981381
HK3	2.9155	3.725	3.2597	1.9426	4.7181	4.5125	5.0914	4.1685	5.6803	4.1075	5.0012	4.1219	3.8511	4.1805	1.4067	4.4653	4.1015	3.8877	4.222	3.0457	3.4847	3.4414	3.3209	4.85	4.5765	4.4748	4.3801	3.628	4.2764	3.5816	3.7355	4.7418	4.3037	4.512	4.5199	4.9122	4.8721	4.3425	3.8203	4.2954	2.26355	0	4.21687	8.85411	0.214186	0	8.73989	2.28721	8.95934	8.37257	7.37975	2.59864	1.9508	7.12572	7.70372	3.93191	7.36564	8.05164	3.2362	7.34217	8.99927	2.51455	2.55539	1.22096	4.49872	6.59086	8.09122	2.28506	6.59877	7.95636	0	8.0907	1.54368	2.43245	1.54588	0	7.67066	1.01099	0.45365	0.398362	2.72418	0	0.28562	1.68811	1.29061	0.95113	0	0	2.83738	3.56141	1.98922	1.9127	0.0857652	0.666034	3.33881	0	3.26869	0.857134	3.23128	2.92585	0.397114	2.70618	1.03019	0	1.71944	4.13496	3.33046	0.261643	0.354329	2.599	0	0.541856	0.247121	0.881573	1.06918	2.91768	3.23145	2.02182	0	0.513884	0	0	0	3.90283	2.46404	0	1.61602	3.84274	0.695254	0.34968	0.423054	1.56176	2.8694	3.21972	2.47473	0.464709	1.63682	1.35876	3.00616	4.10552	2.86592	3.14246	1.57839	1.18427	1.71218	2.37332	2.48574	1.30634	3.00805	1.81879	2.08591	5.21337	0.738017	0	1.60448	6.04103	1.81997	0.318234	1.94414	2.76635	2.42575	2.58111	2.12809	0.951894	0.87469	1.59235	0	2.61186
HLA-A	9.9145	9.4062	9.6108	9.5821	9.7208	9.8645	9.8201	10.2994	10.6351	10.1713	10.6088	9.7971	9.1463	9.6885	9.7844	9.2688	9.1618	10.3837	9.1763	11.0282	9.9306	9.9951	9.9887	9.5847	9.6208	9.5991	9.2946	8.9055	9.1874	10.3622	10.4769	9.9439	10.2016	10.319	9.5229	9.6984	9.8168	9.2709	9.125	9.3803	9.39686	9.10979	7.71849	10.3554	11.0427	9.12041	10.0505	10.8579	10.2581	11.1347	10.1713	9.64486	9.81092	11.1322	11.329	7.85318	10.6581	10.4133	9.12329	10.7084	9.86622	7.66561	7.862	10.1271	8.94763	10.8155	10.9008	9.72712	10.5148	10.9767	9.44568	10.1753	8.70078	8.78864	8.64655	9.17402	11.1971	9.00263	9.552	8.50994	10.7063	7.96978	9.30197	9.60793	10.2418	8.22551	7.21452	7.16835	7.87444	10.2162	10.3075	8.54265	9.02208	9.51533	9.91145	9.79018	10.2423	7.68154	8.64825	10.0642	8.0652	10.2675	8.99154	8.49252	9.20484	8.73643	8.94616	8.55195	8.78113	10.4999	8.57828	9.64289	9.05456	8.93147	8.81184	8.10721	8.62632	8.73734	9.03994	8.92558	9.23041	8.57017	9.09477	8.99486	9.53256	8.89299	10.2621	8.33155	7.94312	8.21586	9.23306	9.86535	9.85585	8.72724	8.6773	7.86489	9.01024	8.63887	8.0722	9.02564	10.0558	8.50881	9.26344	9.67484	9.53166	9.12318	8.94288	9.39273	8.49885	9.04865	8.80539	8.66194	8.49469	8.66786	8.92659	8.28234	8.39783	8.46629	9.79705	8.77783	9.18395	9.38837	9.26245	9.72	9.53672	8.97678	7.88678	8.95202
HLA-B	9.9058	9.7708	9.3124	9.7393	9.7447	10.0572	10.0371	10.2833	10.7856	10.4836	10.1975	9.7058	10.0459	9.6855	9.488	9.9466	10.5447	10.5447	10.2881	10.7933	9.9042	9.928	9.908	10.1293	10.1533	10.163	10.0326	10.0041	10.0725	10.0178	10.1066	10.2261	10.344	10.3812	10.3855	10.3787	10.4204	9.328	9.2024	9.2531	10.8339	10.5103	9.16771	12.3073	11.1581	10.7041	11.7727	12.3767	12.0244	12.9563	12.549	10.644	11.032	12.9529	13.2451	9.38176	12.7397	12.3444	10.7011	12.5389	11.7469	8.94636	9.71654	11.3925	10.6185	12.7224	12.6241	11.053	12.668	12.8335	10.6021	12.1559	8.99905	9.61812	9.51886	10.8234	13.0159	9.71243	11.0707	9.68092	11.8721	8.43888	10.8909	11.148	11.3328	9.59863	8.20696	9.07284	8.5266	11.9198	11.7136	9.17226	9.97983	10.6433	11.3838	11.4503	12.1246	8.93272	9.25011	12.0093	9.10327	11.7218	8.53155	9.79588	10.9475	10.1876	9.48276	9.17273	9.0564	11.8714	9.13946	11.0728	10.2027	9.1464	9.64792	9.08154	9.92459	10.0557	9.01182	9.90457	11.0145	9.73183	10.7765	10.3509	10.856	9.29966	11.6188	8.99367	8.59175	8.87481	10.0488	11.3192	11.154	10.5223	10.2779	9.49151	10.6059	9.91462	9.0428	10.6407	11.6797	9.73959	10.7283	10.595	10.5727	10.4688	10.436	10.0827	9.80465	10.394	10.0868	10.3403	9.97025	10.201	10.2998	9.99931	9.56841	9.51229	10.8515	9.93006	10.5058	10.5719	10.4752	10.7589	10.5285	9.97243	9.02186	10.1181
HLA-C	10.2491	10.3212	9.6643	10.1929	10.4158	10.8508	10.0951	10.6012	11.1915	10.4719	10.7555	9.8575	9.2627	9.938	9.0028	10.0026	10.0597	9.7953	10.111	9.4827	9.6775	10.0678	9.5618	10.2106	10.1386	10.1045	10.3117	9.9026	10.2705	9.9699	10.1216	10.3399	10.0077	10.0603	10.1139	10.2693	10.3251	9.6664	9.7257	9.7855	10.2899	9.30118	8.78486	11.9893	11.1294	9.82134	12.3925	11.7947	10.8619	11.8693	11.7003	10.3183	10.674	11.527	12.5927	8.77705	11.6108	11.2153	9.62436	11.5103	11.515	8.77937	9.33984	10.7672	9.65365	12.3586	12.545	10.6066	12.153	12.0371	9.88944	12.5841	10.0164	9.83039	9.67072	9.19173	12.1151	9.48241	10.1822	8.64926	10.9725	8.79077	10.2514	10.5493	10.9177	9.57233	8.38065	9.2693	8.48932	10.5896	10.9688	9.04738	9.55853	9.92338	10.2115	10.4724	11.2667	8.78805	9.38042	11.1054	9.20766	11.3729	9.5694	9.81577	10.5012	9.99457	9.5342	9.59719	9.19193	11.1855	9.1177	10.7232	9.92821	9.42452	9.42739	8.8536	9.35713	9.72968	9.74864	9.96094	10.3823	9.73593	10.2169	10.0207	10.1463	9.59495	10.9851	8.63228	8.4142	8.1807	9.96066	10.8997	10.5599	10.2885	9.5432	8.37901	10.1247	9.34207	9.16371	10.1418	10.9557	9.12381	9.75675	10.481	10.4782	9.61821	9.57674	10.4136	9.42855	9.84692	9.5744	10.2103	9.98302	10.3397	9.53096	9.56726	9.38343	9.1724	10.8788	9.746	10.5386	10.0131	10.5301	10.7679	10.5535	10.7527	8.96844	10.1178
HLA-DMA	3.5425	3.7833	3.9909	4.9332	3.3152	3.0108	2.4334	2.8824	2.7981	2.1482	2.8323	1.97	3.7582	3.5456	0.9117	3.1465	3.678	4.3852	3.431	3.5561	3.7632	4.1668	3.8808	3.4686	3.2909	3.2577	3.7632	3.9381	4.1482	2.558	2.8862	2.3781	3.4919	3.4041	3.5719	3.9955	3.6472	3.3341	3.5001	3.0961	5.81232	4.50842	4.37788	4.14925	4.67901	6.46415	3.96379	7.1798	6.13405	7.28054	5.94004	5.27527	5.88906	7.1102	6.84738	4.65649	7.16029	4.56207	5.70991	7.23715	3.41046	3.96957	4.22882	7.25785	5.29445	6.70311	6.13357	7.28052	7.07365	7.07322	7.20425	3.92217	4.10861	5.55457	5.44164	6.61484	6.59389	4.41043	5.82313	3.97436	6.98793	4.59426	6.32451	6.90987	7.2865	3.80794	3.30784	3.77434	4.27971	8.28511	7.69632	4.03393	4.32888	4.8048	7.86609	5.54951	9.57324	4.56724	4.75224	7.82778	4.22796	8.14773	3.54101	4.39614	6.29955	5.002	4.76294	4.85605	5.23516	8.06981	3.76482	6.31442	5.45392	4.48593	5.61143	3.52322	5.0582	5.83558	5.45014	5.0236	6.97132	4.84204	6.53328	6.01721	6.94236	4.3847	7.83389	3.86968	4.10521	3.74545	4.61237	6.78989	7.26174	5.80818	5.36172	3.99474	5.9897	4.76891	4.4399	6.39303	6.96641	5.43962	6.35651	5.83982	6.35362	5.55943	5.90761	5.69592	6.85095	6.05799	5.67218	5.71245	5.13339	7.28612	6.38594	4.74005	5.80083	4.40854	7.13351	6.26408	7.84558	5.9907	6.71532	5.99084	5.84373	7.02179	3.75997	5.38268
HLA-DPA1	5.6131	6.5468	6.9494	7.7372	5.5798	4.5491	6.1649	6.0318	4.9019	4.5137	4.9144	5.6636	5.9571	5.6045	4.0719	6.0015	5.5448	6.7747	6.017	4.4513	5.4551	5.3594	5.4542	5.6478	5.4115	5.3596	6.4147	6.3833	6.2624	4.4385	4.4752	4.7178	5.0765	5.0802	5.7362	5.538	5.9318	5.1785	5.4292	5.2103	5.54763	3.56831	4.06777	4.11327	3.68975	7.30995	3.58616	6.26812	6.90755	7.70699	6.92915	5.22405	6.19305	7.77194	7.80029	3.81318	7.72223	5.45988	5.69681	7.88603	3.08232	3.59674	4.46835	6.60603	4.76381	7.58418	6.58678	6.96245	7.52511	7.77567	8.06296	3.49112	4.28815	5.52158	5.71105	7.36912	7.07773	4.19648	5.76417	3.49392	7.11653	3.04673	6.11334	6.47087	6.34807	4.02057	4.04457	4.23739	4.59653	8.5475	7.41512	4.15579	5.19416	4.62217	7.96592	4.70355	8.53796	4.15475	3.363	8.09295	4.60717	8.09093	3.67001	4.75077	5.94787	5.34275	4.97516	2.63388	3.22591	7.20289	3.04761	6.27383	5.77691	4.50597	6.00782	3.45015	5.27463	5.86589	3.97644	5.26231	6.80967	4.55004	6.45769	6.2646	6.80744	4.09099	7.61765	4.18522	3.82295	3.77078	4.27076	6.57946	7.19173	5.59855	5.91681	4.64235	5.70993	4.76959	4.81545	6.42456	6.54458	5.16852	6.11997	5.46758	5.62678	5.5416	6.17326	4.84487	6.50745	6.32872	6.11573	5.85511	5.32573	6.46838	6.36627	4.30643	5.60718	4.71307	6.5075	5.40985	6.58261	6.51384	5.05397	4.56373	4.36864	6.18085	3.70671	5.55862
HLA-DPB1	5.7824	6.7538	7.1662	8.1183	6.2931	6.1212	7.0858	6.5777	6.4616	5.3555	6.2394	6.6663	6.3465	6.5082	4.6734	6.6306	6.3766	6.8941	6.3466	5.5303	5.997	6.1696	5.918	6.056	5.9142	6.1864	6.8389	6.7215	6.8952	4.6801	5.0751	5.3721	5.3158	5.4021	6.6574	6.5554	6.4509	5.345	5.844	5.4808	6.93263	4.86111	4.73242	5.03132	4.93033	7.17317	4.34604	6.5864	7.83447	8.57531	7.43694	6.16106	6.63671	8.83904	8.6221	4.97321	8.53769	6.44627	6.29253	8.70216	4.13214	4.51805	5.35668	7.75476	5.75981	8.30151	7.35108	7.69928	8.41227	8.6009	7.9458	4.4404	5.02957	6.11318	6.0815	7.16796	8.15748	5.26338	6.52349	5.2753	7.7031	4.05802	7.24201	7.53217	7.47241	5.22142	4.94036	4.80038	5.42253	9.35759	8.21456	4.86037	5.26756	5.72378	8.7742	6.19271	9.79486	5.27611	4.65943	9.09951	5.82335	9.07143	4.66207	5.791	6.78741	6.15918	5.78296	4.79278	5.09065	8.53985	3.57205	7.1192	6.46623	5.19382	6.18327	5.04338	5.79915	6.68768	5.54457	6.08055	7.28988	5.42463	7.0089	7.27936	7.52427	5.05477	8.05945	5.1386	4.85722	5.24145	5.60219	7.32407	8.12691	6.14205	6.66662	5.56381	6.81563	6.28437	5.53804	7.45355	7.8973	6.62025	7.08407	6.58154	7.20953	6.71354	6.86911	6.80746	6.65929	6.37485	6.08309	6.44782	5.81852	7.14419	6.9306	4.9154	6.09174	5.86636	7.51968	6.33893	7.38508	7.05872	6.72342	6.54743	6.40079	6.97156	4.26731	6.07185
HLA-DQA1	4.279	5.2571	5.485	6.2758	4.4925	3.3046	4.3297	2.5951	3.3295	3.9712	3.3542	4.3547	4.6824	4.7	3.1769	4.5566	3.8819	5.6081	4.377	4.6739	4.809	4.6448	4.71	3.9863	3.7752	3.8222	5.3596	4.8318	5.3559	4.1705	3.0917	3.7402	4.3842	4.6642	5.1948	5.4812	5.1054	4.567	3.3664	3.562	3.89423	1.98683	0.875754	1.19671	1.90429	7.10894	1.07945	3.12142	4.69267	4.81182	5.59486	3.32246	4.4359	6.6718	6.03277	1.66725	5.06939	3.55942	3.57668	6.34903	2.13123	1.01707	1.71279	5.36623	2.62576	5.11866	4.57248	5.59601	5.72648	6.04664	8.01972	2.33541	2.14556	2.69944	3.25555	7.08827	3.54332	1.13499	1.64869	1.77938	5.2303	0.531029	3.84577	3.60729	4.85559	2.54154	3.05575	1.20756	2.06994	7.15504	6.34389	1.56662	2.65849	2.43338	6.32083	2.31797	7.6838	2.47633	1.19728	6.80514	3.6485	6.95033	1.30956	2.71652	3.47421	2.6775	2.26716	0.575914	0.618492	5.77596	1.45886	4.58826	4.17264	2.3697	3.54864	0.838069	2.31263	3.21236	0.752905	2.16509	4.8401	1.96937	4.01292	4.35189	4.5369	2.06107	5.82919	1.83268	1.13376	1.76081	2.03969	4.42412	5.47175	2.89255	3.35296	2.5713	2.44006	2.9152	2.08021	4.25203	3.61624	3.06894	4.27922	2.33841	2.82805	2.90794	3.58696	1.90499	4.47586	4.26546	3.82791	4.10447	3.09839	4.5313	4.54944	1.04825	3.01871	3.21033	3.87384	2.79322	3.43779	4.40394	3.0168	1.82491	2.15657	4.13116	2.00284	3.70857
HLA-DQB1	5.7574	5.6686	6.0779	6.8602	3.7917	3.4484	3.5563	3.4717	3.6386	2.4713	1.8676	3.9839	4.0535	3.5505	3.4555	3.6422	3.7807	6.4832	4.6572	4.6921	4.1153	4.6725	4.5871	3.6402	4.6288	3.97	5.6777	4.7936	4.4781	4.4798	4.8825	5.7424	5.9186	5.9165	5.4325	5.4564	5.5651	4.1346	4.1269	3.9587	5.08992	3.88533	1.724	3.18878	2.98626	5.09874	0.933527	3.43125	5.73071	5.22511	7.104	5.41976	6.38602	7.68751	7.17885	3.65197	5.83406	5.20953	5.24425	7.69328	3.41779	2.74589	3.19786	7.01566	4.65947	6.53309	4.77704	5.7452	7.09224	7.19964	8.35971	4.36559	3.92116	4.94671	5.16114	6.21583	4.95448	1.94121	3.10303	1.99572	7.13487	0.491989	4.0252	3.99556	6.48298	3.37856	3.55429	2.9915	2.94819	8.1909	6.85349	3.14485	3.52166	3.70247	6.5771	2.54215	7.59109	2.84599	1.39503	6.51662	3.93641	7.63308	2.75769	3.75553	4.96484	4.06618	3.50917	0.679353	2.08009	5.39148	2.60412	5.76572	5.27913	3.45686	4.57199	0.846619	2.89082	4.7084	2.12798	3.44641	5.98099	3.24216	5.31566	4.57849	4.59305	3.15966	6.81442	2.6818	2.52354	3.72045	3.2577	5.70302	6.43886	3.57509	4.52299	4.04212	3.26204	3.33779	2.55888	5.39188	4.29405	4.07956	3.93473	4.29087	4.53376	4.0822	4.46607	2.99935	5.76215	5.22158	4.8175	5.63041	5.00853	6.7504	4.16848	3.27754	4.05074	3.4776	4.73716	3.20594	4.16691	5.22003	4.43955	3.9158	3.87507	5.53918	3.21278	4.18355
HLA-DRA	9.2495	10.2227	10.883	11.5565	9.8191	7.7037	9.7615	9.2729	8.8647	8.8223	8.9344	10.0599	10.2001	10.0411	7.5989	9.9179	10.0856	10.5596	10.2109	8.344	9.7685	9.7092	9.7589	9.5722	9.439	9.5196	10.7962	10.9344	10.9649	8.5293	8.1319	8.2575	9.2799	9.1808	9.7425	9.7753	9.7981	9.2666	9.52	9.2891	8.29074	6.26351	7.23277	7.59278	7.73023	10.4807	7.10303	10.5724	9.61525	11.1098	10.0461	7.31344	8.73588	10.3955	9.75305	7.22726	10.5518	7.86565	8.60903	10.7187	6.89694	6.3924	6.95484	10.8859	8.59394	10.2167	10.1066	10.6341	10.3383	11.0804	11.4764	6.91563	6.75384	8.30188	8.47948	10.4187	10.4959	6.68126	8.32894	6.06514	10.888	5.79053	8.99154	9.16302	10.6734	7.00998	6.92029	6.55226	7.30844	11.5821	11.3528	6.98748	7.65376	7.13869	11.407	7.41202	11.6104	7.08353	6.23518	11.5397	7.67949	11.6126	6.4476	8.34201	8.59019	8.13849	7.78262	5.13542	5.44755	10.7697	5.55847	8.85748	8.46527	6.9853	8.33765	6.00655	7.85073	8.94827	5.97595	7.74678	9.18196	6.87109	8.6172	9.09729	10.5298	6.6484	10.1419	6.89354	6.57299	6.58548	6.64505	9.0088	9.64426	8.43904	8.46536	7.31834	8.62696	7.88164	7.63561	9.29099	9.53916	8.44562	8.84004	8.08926	7.88319	7.99422	8.37223	7.15648	9.40447	8.94794	8.72041	8.35206	7.81285	9.64729	9.3601	6.97892	8.32071	7.43645	9.24273	8.0824	9.68522	9.07792	7.73978	7.26952	7.25971	9.33181	6.54885	8.57293
HLA-DRB1	8.5275	8.8455	9.1929	9.9151	8.9273	7.3376	9.5875	8.779	8.4348	7.442	8.6027	9.1725	8.8268	8.7919	7.443	9.3207	9.26	10.1238	8.5955	8.3222	9.0788	9.05	9.0353	9.1134	9.1205	9.2272	9.7407	9.333	9.6642	7.569	7.4338	8.3387	8.6166	8.6227	8.3409	8.3453	8.3662	8.5592	8.9577	8.8204	8.1339	6.01521	7.10979	6.65799	8.3363	9.84942	6.30417	10.6928	9.15493	9.71168	9.336	7.44356	8.53056	10.2469	10.3597	7.05034	9.91314	7.28291	8.35564	10.6306	5.9003	6.33431	7.03468	10.2108	7.75037	9.63926	8.78928	9.83753	10.0386	9.94625	9.61238	6.44213	6.73738	8.28463	8.34874	9.68882	9.90201	6.46284	8.3155	5.89193	10.1359	5.09147	8.60688	8.89475	10.1537	6.51394	6.17335	6.49375	7.04137	10.5626	10.6758	6.8225	7.39209	6.67933	10.2065	6.76525	10.3177	6.92224	6.07678	10.2926	7.01246	10.5035	6.25035	7.34746	8.27574	7.60789	7.17844	4.89743	5.46405	10.2513	5.37658	8.70617	8.20129	6.74671	8.12202	5.5591	7.42756	8.04827	5.92055	7.58464	8.86311	6.60005	8.50049	8.29622	9.59662	6.47022	9.84335	6.70872	6.28155	6.60258	6.67473	8.86655	9.39082	8.05835	7.94443	6.34042	8.1445	7.11403	6.5259	8.68011	8.98349	7.98444	8.59761	7.94966	8.00067	7.84799	8.49698	7.38413	8.95319	8.68522	8.4115	8.40129	7.74635	8.92951	8.48663	7.12084	8.05326	6.91219	8.74797	8.02302	9.11259	8.66628	7.87113	7.26174	7.20298	8.76183	6.05816	7.98378
HLA-DRB5	7.9404	8.5428	8.8582	9.873	7.8857	7.5801	8.6798	7.8026	7.9471	5.6699	7.9303	8.2844	8.1158	8.2663	4.7125	8.2368	7.9042	7.5781	7.9713	5.7281	5.9943	6.6621	5.6113	5.8699	5.7942	5.9391	6.2192	5.3269	6.4559	6.0762	6.5994	4.9436	4.5102	4.4226	7.5687	7.6523	8.093	6.1763	5.9447	6.191	4.32974	2.49577	4.26487	6.37117	6.21934	5.99407	2.4808	6.20108	8.2712	7.10389	6.23395	4.26362	5.41884	7.11828	8.13482	3.71946	8.02672	4.77015	5.95318	9.16184	4.42118	5.70066	6.61231	8.79299	6.99841	5.99727	6.48879	7.09399	6.56778	5.81725	9.1425	5.7665	7.07363	8.09055	8.15755	7.16543	7.17101	3.49638	5.52764	3.18029	7.14871	2.18147	5.80906	6.19798	8.60641	6.24259	5.09221	5.98733	5.14722	8.15231	7.57237	6.21369	7.01492	6.05776	8.0121	4.55849	8.09863	5.87025	5.78781	8.95632	4.34815	7.61053	3.9362	7.24396	7.75163	7.31804	6.8778	1.87392	5.86464	6.98517	2.08014	5.48023	4.95354	4.35967	5.70719	2.9309	4.42968	7.09578	5.48912	6.83993	8.15815	6.30495	7.82683	6.01864	7.16486	6.06248	9.10249	4.76803	4.5538	4.53399	3.85175	5.87953	6.25749	5.95762	5.19759	3.98904	6.27706	5.33642	4.70479	8.27099	7.43003	5.3916	5.58077	7.31624	7.17062	7.50684	8.15182	6.18163	8.34608	8.26339	8.14977	8.43143	7.75951	9.41776	6.09993	6.46908	5.11372	3.91194	5.4792	5.55603	6.72299	5.71802	4.31728	3.62765	3.49856	7.89231	5.19743	5.19302
HLA-E	9.7609	9.8781	9.7313	9.7127	10.0232	9.8357	10.0927	10.3543	10.714	10.104	10.6738	9.935	9.4206	9.931	10.1151	9.9521	10.0158	10.3304	9.9239	10.5843	9.946	9.9849	9.9479	10.0677	10.0937	10.0574	9.9584	10.6359	10.0401	9.8343	9.9202	10.0319	10.2096	10.2488	10.0067	10.1559	10.2842	9.7282	9.6289	9.7886	10.0393	9.88004	8.59585	11.1382	8.53111	8.65546	11.3905	9.89075	10.934	12.085	11.0135	10.1543	10.519	11.2861	11.811	8.70068	11.2629	10.9127	9.94879	11.0777	11.1371	8.49182	8.60936	9.56652	9.13841	11.5293	11.815	9.80458	11.3939	11.4545	9.2207	11.3529	9.48422	9.85272	9.66668	8.65651	11.5507	9.4078	10	8.91942	9.73534	8.18299	10.0545	10.4881	9.85334	8.87817	8.6423	8.58915	8.75964	10.5714	10.0123	9.04746	9.31205	10.1426	10.2117	10.5823	11.1621	8.83251	9.15325	10.8243	9.18046	10.4829	9.20175	9.07589	10.2678	9.11329	8.96107	8.9974	9.12224	10.8362	9.24392	10.2478	9.47061	9.60319	9.59072	8.22647	9.38144	9.33631	9.08884	9.55765	10.6044	9.50459	10.2674	9.68154	9.70603	8.94741	11.1311	8.64382	8.47505	8.90436	9.51752	10.5451	10.704	9.59577	9.89697	8.94411	10.0873	9.3982	8.4691	10.0396	10.8429	9.85862	9.97163	9.98778	10.3053	9.53278	9.98727	10.3405	9.10314	9.67702	9.48114	10.5325	9.92489	9.8538	10.0072	8.99925	9.09088	9.5032	10.3063	9.75855	10.3133	9.60203	10.4244	10.4265	10.1738	9.75514	8.69928	9.33484
HLA-F	5.084	5.484	5.1791	5.3063	5.0951	5.4956	4.3054	5.0046	5.9128	5.7293	5.2263	4.2438	3.7143	4.1755	5.0237	4.6648	5.2174	4.725	4.5237	6.0498	5.1671	5.1089	5.0859	5.2334	5.2962	5.2755	5.6998	5.7027	5.8053	5.8334	6.0499	4.8814	5.4505	5.3865	6.0927	6.1861	6.2568	4.5124	4.6603	4.793	7.7032	6.88316	4.79909	7.47619	6.60998	7.41883	7.82376	9.07837	7.97333	9.63479	7.95569	7.57568	8.42217	8.13931	8.75708	5.60962	8.11061	8.57701	7.37927	8.28863	7.43019	4.81599	6.06725	8.07518	6.81424	8.92058	8.29433	7.88375	8.52165	9.09828	7.96739	8.12445	5.63454	6.72438	6.39002	7.02841	8.02748	6.50503	7.74062	6.38973	8.56316	4.49684	7.86101	8.4625	7.80663	5.10305	4.46383	5.15923	5.4557	8.84135	8.25211	5.37411	6.66619	7.35863	8.18753	8.60248	9.07603	5.43633	5.47912	9.05121	5.65598	9.2953	4.95199	5.93978	8.24789	6.86211	5.89052	5.90942	6.23985	9.20207	6.02956	8.41077	7.02512	5.91921	6.71722	5.10106	6.6447	6.87574	6.32399	6.74433	8.043	6.51447	7.61217	7.2286	7.85781	5.90232	8.76903	5.13644	4.8219	5.48527	6.81623	8.42137	8.20888	6.89666	6.76127	5.99587	7.13188	6.15154	5.26184	7.33167	8.90887	6.35753	7.68697	7.56514	7.91342	7.22728	7.49472	7.47625	6.41321	6.75462	6.55184	6.76363	6.59429	6.69287	6.57437	6.01775	6.24164	5.82255	7.50208	6.68219	7.08853	6.47092	7.92121	7.8538	7.77059	6.89868	5.93581	6.53285
HM13	4.1553	3.6543	3.6072	3.6363	4.4797	3.9903	4.7083	4.5136	4.324	4.9466	3.7498	4.4989	4.146	3.8136	4.5871	4.7334	4.4851	4.1694	5.1208	5.4138	4.9766	4.8513	5.1172	3.9259	3.9265	4.1759	3.934	3.4877	4.0012	4.0849	4.105	3.0809	3.5993	3.5737	4.2025	4.0776	4.1914	3.7757	3.7747	3.4815	6.42591	6.14678	5.38805	4.64884	4.89768	4.96682	4.50088	5.53836	5.91812	6.49825	5.85217	6.74842	6.23499	6.59469	6.03844	5.29855	6.52557	5.31366	5.72881	6.00335	4.38868	6.20129	6.34164	5.68417	6.24789	5.87386	6.05167	5.72216	6.21964	6.43848	4.4029	4.11164	6.29817	5.71699	5.72245	5.51463	5.66526	6.96801	6.52412	6.28713	5.76174	6.24222	5.88037	5.82227	5.99386	6.12231	6.25765	6.15779	5.0124	6.11754	5.88201	5.9888	6.1817	6.75826	5.71154	6.58656	6.24382	5.88533	5.83817	5.82023	6.24427	5.97928	6.52612	6.29145	6.33185	5.59758	6.11204	6.33584	6.31026	6.05674	6.38064	6.15091	5.74928	6.3146	6.09072	6.34198	5.74959	5.22977	6.3328	5.63752	6.5234	6.83322	6.53158	5.74394	5.9905	6.75622	6.50791	6.22737	6.55018	6.08877	6.964	6.66787	6.4945	6.91419	6.19825	5.85443	5.67019	5.97808	5.97954	5.91842	6.80047	5.71136	6.14862	7.2586	7.36507	6.64932	6.15172	7.11695	6.85163	7.02428	6.57512	6.02492	6.20714	6.9471	6.23689	6.47185	6.15259	6.4336	7.61235	6.1719	7.25468	7.18158	6.82566	6.76533	6.74293	6.8482	6.63963	6.12341
HMCES	3.9849	4.4291	4.7106	3.827	4.7179	5.1163	4.7608	4.4246	4.4628	5.9024	4.1413	4.886	4.8892	4.4988	5.0065	4.549	4.5778	4.3983	4.5814	5.5475	4.953	4.8415	5.023	4.2927	4.1369	3.8149	4.3784	4.0616	5.019	4.7722	4.6421	3.8313	3.5048	3.952	5.178	4.7198	4.4775	3.885	4.1095	3.6905	5.47476	5.83816	4.73351	2.99665	5.36946	5.81994	3.11953	5.57796	4.44392	4.86121	3.7168	5.64303	5.99322	4.63041	5.45504	5.012	3.98022	3.94058	4.73303	4.56537	2.59501	5.79444	5.10197	5.69157	5.18999	4.55314	4.55267	5.6414	4.55506	4.72888	5.3946	3.46176	6.33832	5.61294	5.09639	5.34354	4.09156	6.16519	5.65105	5.47368	5.65698	5.90266	5.5432	5.88377	6.06324	6.61819	5.58693	5.58346	5.12459	5.96259	5.8013	5.3882	4.75807	5.93085	5.27954	6.07061	6.62897	5.48477	6.15401	5.23749	5.36854	5.71971	6.47284	5.56416	6.03713	5.00384	6.16577	5.71631	6.23058	6.20688	6.16697	5.92132	4.97052	6.4524	5.74162	5.7871	5.15184	5.49468	6.59406	5.5484	5.74198	6.21879	5.88477	5.40306	5.5733	5.70243	5.87759	5.2078	4.94127	5.3583	6.33268	6.15343	5.98864	5.32514	5.88387	5.46864	5.43004	5.58809	5.22852	5.43476	5.834	5.89758	5.33112	6.0711	6.73573	5.27508	5.31421	5.97045	5.59839	5.21575	5.28256	5.80849	5.70852	5.84308	5.28919	4.45483	5.06445	5.59424	6.07741	6.10332	5.96198	5.22801	5.76668	5.8974	5.74364	6.39799	5.4634	5.72811
HMG20B	4.2807	3.5876	3.15	3.2686	3.2424	4.6463	4.2448	4.3183	4.2857	4.9004	3.8579	4.0807	3.3825	3.6286	3.2417	3.159	3.3295	4.1252	3.6521	4.6905	4.006	4.0628	3.9134	3.3713	3.1411	2.9087	3.7637	2.3623	3.0548	3.7896	3.7225	3.6129	3.3451	3.5335	3.6882	3.514	3.2742	3.6365	3.3562	3.4882	6.73192	6.61718	5.82762	4.04238	6.08142	4.62611	3.46812	6.32231	4.69138	5.36951	4.23518	6.53614	6.56879	4.84799	4.94231	6.15823	5.15348	5.10601	6.82508	5.0041	3.34648	5.89523	6.00829	6.33015	5.46363	5.05313	4.89099	6.88992	4.82816	5.10241	5.03297	3.31443	6.39932	6.50973	6.03973	4.56976	4.97086	6.16585	6.31437	6.1532	6.22927	6.32691	6.27151	6.46115	7.02347	6.33191	6.00465	6.31716	6.14875	6.54254	6.61498	6.18286	5.76615	6.69326	5.86126	7.20458	6.95299	5.68734	6.17541	6.07549	5.93062	6.51652	6.47674	6.05269	6.68098	6.14582	5.91562	6.13574	6.85362	6.79907	6.64963	6.67614	6.4067	5.82183	6.25445	5.85434	6.13642	6.20819	6.89745	6.28098	6.92429	7.02479	7.01317	6.44135	6.53323	6.84092	6.89059	5.87426	6.07731	5.88633	6.84932	7.05682	6.92701	6.84241	6.15927	5.78311	6.24457	6.04998	5.93772	6.24664	7.069	6.2916	6.7749	7.23284	7.90536	6.74193	6.40978	7.20176	6.69925	6.31577	6.18391	6.30318	6.73586	6.9882	6.88456	5.56823	6.25945	6.22075	7.4454	6.45721	7.38069	6.57767	6.50628	6.85263	6.67306	7.47188	5.38426	6.45516
HMGA1	7.6754	6.4911	6.5967	6.7325	7.2305	7.6803	7.6833	6.9891	7.6367	7.2812	6.439	7.2774	6.7676	7.073	7.1689	7.6185	7.045	6.7674	7.3632	8.1088	7.0777	7.1492	7.26	6.3472	6.3006	6.6115	6.6776	5.7958	6.0879	7.4093	7.5682	7.764	7.3923	7.4785	6.6393	6.8351	6.9138	7.6376	7.7355	7.83	6.43677	8.37033	3.64657	4.87687	6.66393	7.92548	3.77686	6.95299	6.7767	6.69322	5.57929	8.77997	4.46215	7.20413	7.44223	4.52224	6.96991	5.94142	5.01951	7.10544	3.44145	3.64023	3.63385	6.93932	7.28736	6.52109	6.136	7.40791	6.50179	6.47458	8.07906	3.48099	3.43849	4.10168	3.74017	8.52228	7.28662	3.10946	4.61012	8.12401	7.16519	2.30765	4.23576	4.11791	7.6097	3.19856	8.5578	4.81302	3.70816	7.85357	7.20835	3.44869	4.58193	7.96323	7.87136	9.66136	7.8417	8.26416	2.74478	7.32352	8.26376	7.62697	2.62776	2.52402	3.53411	3.35428	2.70868	2.7312	3.25633	7.43493	2.41065	3.51479	3.57938	3.40441	5.83349	2.30566	3.67373	6.14121	2.98595	3.55911	4.50946	3.69055	5.27777	5.57723	7.32874	3.23771	5.13997	3.99264	5.05617	8.63906	2.99427	4.63166	6.3912	4.37227	4.84946	8.42477	4.48667	7.51349	7.45408	3.84351	5.15762	3.40099	4.28272	4.12079	5.15304	4.66412	4.37775	4.68926	5.92353	3.64785	3.63606	4.02509	3.62953	6.19448	5.14546	5.36425	4.04351	7.7378	5.14421	4.756	6.07025	3.35765	5.39611	5.7534	5.68259	7.36127	9.43285	3.71831
HMGB1	5.2629	5.8281	5.9635	5.9349	6.3684	4.9356	6.1105	5.9912	5.6314	8.2932	6.1055	6.6621	6.5424	6.3941	7.0227	5.8803	6.5791	5.7167	5.7073	6.4985	6.2153	6.1711	6.1916	5.5694	5.6411	5.6719	6.8647	6.3018	6.8089	5.6703	5.8063	5.1258	5.3966	5.5256	6.5261	6.4327	5.8389	5.1838	5.1649	5.0898	7.47791	7.08999	6.32444	4.15319	6.0978	6.67328	4.15042	6.50366	4.52448	6.28319	3.99507	7.6899	8.11733	3.65448	4.13686	6.50181	3.77688	5.4844	7.01597	4.0358	3.92932	7.1794	7.26521	6.72114	6.54752	5.2366	5.26951	7.0004	3.74755	6.28117	6.39232	4.18075	7.63505	7.15773	7.05232	6.99483	3.7577	7.98638	7.86727	7.32134	6.8119	7.40276	7.4631	7.89188	6.96711	7.07865	6.58055	7.56218	6.49063	7.23693	7.32537	6.92598	7.32344	7.43093	7.22167	7.43407	8.23756	6.93865	7.3968	7.75053	6.66144	7.58774	7.60287	7.65555	8.18304	7.22075	7.60853	7.31553	7.69826	7.77292	7.76299	7.96008	7.09675	7.55392	7.66702	7.28091	6.72146	7.30136	7.97717	7.16296	7.98143	8.01967	7.93508	6.92177	6.92121	7.93185	8.22143	6.91058	7.21119	5.95197	8.22665	8.1157	8.06505	7.74027	7.72797	6.83182	7.54194	6.90042	6.42777	6.98674	8.97434	7.40605	7.22021	8.3954	8.66636	7.76181	7.50008	8.04885	7.48362	7.31021	7.32602	7.21581	7.52264	7.35844	7.54563	6.48871	7.10341	7.1458	8.06454	7.6597	7.79304	7.32931	8.09325	8.50473	8.03857	7.55074	6.10971	7.42221
HMGB2	4.9938	6.2449	6.6305	7.0292	4.4853	4.5907	4.4486	6.8406	6.527	8.4028	6.4079	5.5273	5.2279	5.7602	6.9199	5.5269	4.3147	6.3371	5.0761	7.2555	6.3362	6.4433	6.4506	6.0754	5.9831	6.155	6.3575	6.4193	6.5103	5.9741	6.3949	5.8989	6.1386	6.1129	6.1848	6.1731	6.0301	5.3634	5.5748	5.3268	7.31135	7.89285	4.74652	6.42605	5.73892	8.34327	6.68996	6.39013	6.80988	6.74102	8.29372	7.15089	7.32145	6.06814	6.54408	5.81255	5.83905	8.30049	6.83703	6.30049	7.22453	6.64158	6.09895	6.69065	6.22925	6.91834	6.58642	6.98217	5.70718	8.27945	8.45534	7.36223	9.55581	7.0114	6.9897	8.49831	6.8847	8.70026	7.60642	7.12293	6.70077	7.36856	6.77557	6.78663	6.44505	6.3702	5.46726	5.84722	6.29316	7.05273	7.47771	7.68517	6.41499	7.5829	7.73628	7.63004	8.47243	7.17199	8.22	7.69922	5.87274	7.17549	8.16198	7.71881	7.10585	6.94561	7.92609	8.68549	8.13662	7.63481	8.17016	7.28176	6.36477	7.82806	7.30951	6.47547	6.08452	6.6782	8.06735	6.37177	8.22846	8.81561	7.96425	6.68115	7.09949	7.98323	7.90826	6.21181	5.68822	5.70938	7.97799	8.13542	7.50359	7.81985	6.55345	6.16764	7.04939	6.62203	6.03193	7.28728	8.29031	6.86035	6.97115	6.93815	7.77016	7.87172	7.73527	7.10166	6.92999	6.40937	6.52294	7.00516	6.48302	6.48575	6.86589	5.99217	6.07765	6.43725	7.22721	6.61127	7.00938	6.64599	7.16923	7.67448	7.58047	7.61747	6.41642	6.59745
HMGCR	4.4098	5.2225	4.2946	5.0967	5.0767	3.6961	4.9827	4.0544	4.2227	5.1942	4.9325	5.0082	5.5656	5.3897	3.5478	5.1277	5.7035	4.533	5.3658	4.9705	5.1225	4.9393	5.1125	5.4089	5.506	5.3322	5.4266	5.6908	5.419	4.4733	4.6763	3.5588	4.6127	4.4244	5.4078	5.4119	5.4658	4.5026	4.8599	4.3817	2.84916	5.76696	3.35165	1.93819	4.88812	4.68197	3.13382	5.52614	2.33513	3.50089	1.64332	5.09601	3.57272	0.841153	1.45054	2.79821	1.06653	2.01251	2.8742	1.60214	2.25971	5.4602	4.49436	6.05385	4.74063	2.34215	3.79703	5.28793	1.5056	3.30994	4.46797	2.95608	3.59387	2.85943	2.46027	4.31806	0.807138	4.19185	3.31893	5.65865	5.36804	2.874	2.59853	3.45657	5.78175	4.45487	6.36033	4.26188	2.49988	4.21034	4.97572	4.6214	2.79674	6.09757	4.10489	5.26447	3.83825	6.61173	3.69681	4.46489	5.54076	4.68657	4.07026	2.90355	3.79514	3.39754	5.35166	2.96925	3.65106	5.13606	3.88715	2.97703	1.81764	3.86302	2.72813	4.98746	2.39939	3.25424	3.5022	2.41024	2.46087	3.30865	2.2238	3.03116	4.75164	3.4585	4.05432	3.72382	4.43306	4.89776	3.70234	3.21333	3.70745	4.49117	3.28106	5.92362	3.05883	5.55287	4.53503	3.60909	3.65603	3.07279	3.82197	4.03054	5.42005	2.90616	2.94466	3.45356	3.60632	2.65601	3.01013	3.63569	2.99238	4.14673	2.67948	3.377	3.01935	5.91387	4.74175	3.42963	4.07409	3.07077	2.98827	2.63005	2.41745	4.30275	6.48226	3.42555
HMGCS1	4.2125	4.7877	4.4316	4.6559	4.312	3.9185	4.6509	3.7709	3.6144	5.7332	3.59	4.902	5.0986	4.3899	3.7827	4.8178	5.2899	4.2641	4.8256	4.9947	4.9577	4.9464	4.8447	4.3826	4.4546	4.5651	4.603	5.3752	4.9305	4.4166	3.9195	3.7762	3.7857	4.0956	4.8403	4.7848	5.284	4.2314	4.4979	4.2363	3.77377	5.86958	3.56741	0.161178	5.01942	4.6869	0.258909	5.73343	0.953429	2.7296	0.846905	5.78826	4.3097	0	1.61075	3.23533	0.681694	1.21616	3.61819	0.97087	0.163042	6.73552	5.5147	6.38536	5.96697	1.85261	1.83166	5.59008	1.15006	2.63259	4.77755	0	3.97602	3.50245	3.03542	4.56611	0	4.64783	3.99646	6.52875	5.66529	4.36799	4.19802	4.60588	6.00398	4.62726	7.08777	4.96431	3.02003	4.33867	5.04095	5.50628	3.6099	6.6456	4.69277	5.48735	4.29492	8.05037	4.36993	5.10707	5.64011	5.22785	4.05962	3.82162	4.81616	4.22391	6.21061	3.94624	4.34873	5.4216	4.87583	4.11989	3.30389	5.02185	3.57119	5.74994	3.22837	3.65228	3.94158	3.03637	3.76945	3.97118	3.42681	3.47235	4.91833	4.23467	4.97198	4.63826	5.238	5.13135	4.65743	4.14215	4.47762	4.21041	3.83543	6.6631	3.38151	6.42703	5.80138	4.46575	4.83209	3.16539	4.76069	4.07284	4.36497	3.68164	3.64115	4.32297	3.90446	3.85478	4.06408	3.7539	3.78546	4.23826	3.8556	3.99045	3.77616	6.77033	4.07767	3.6525	4.12593	4.16068	3.65434	3.92086	3.78486	4.19728	7.76718	4.16609
HMGN1	5.6553	5.6215	6.0904	6.2788	6.3695	5.7425	5.9081	5.807	5.1809	7.7137	5.9559	6.1168	6.4343	5.9449	5.9823	5.7545	6.1958	5.4058	5.5002	7.2499	6.8565	6.7548	6.5564	6.2155	6.1337	6.2683	6.3032	6.588	6.5444	6.7696	6.609	4.2311	5.8594	5.6844	6.7847	6.6398	6.6452	5.7031	6.0055	5.8175	6.1028	6.7158	4.38229	2.32008	5.36098	6.31878	1.80466	5.97639	4.07942	5.17547	4.06144	6.5655	6.1836	4.19336	4.58229	4.58184	4.27474	4.13886	5.48604	4.48742	1.85925	6.38834	5.80601	6.01443	5.98139	4.71883	4.68248	6.90477	3.70777	5.73643	6.15788	2.68507	7.46277	5.92268	5.37237	6.21114	3.75831	7.55435	6.48496	6.59456	5.87164	6.94354	6.11649	6.52973	6.30861	6.07825	6.13663	5.78835	5.41224	6.64856	6.54852	6.57517	5.78613	6.54802	6.89771	7.11666	7.54817	5.96808	6.75726	7.2	5.60698	6.5344	7.01625	7.05479	6.58803	6.07772	6.80892	7.35652	7.47431	6.92925	7.35149	6.43943	5.6816	6.99768	6.07896	6.09856	4.74853	5.85381	6.64227	4.97085	6.37582	7.60865	6.40489	5.78731	6.16393	7.55652	6.91129	4.93308	5.29544	5.04913	7.6126	7.1084	6.87112	6.63998	5.24642	5.77866	5.41015	5.80598	5.51628	5.83267	7.63701	5.12892	5.80094	6.92315	7.73776	6.6104	5.94306	6.58648	6.74612	6.06141	5.79363	5.58419	5.63652	6.43916	6.26917	4.94878	5.75708	5.96133	7.13671	6.20049	6.71215	6.38834	6.2606	6.71057	6.50486	7.59168	5.74465	6.14593
HMGN2	5.41	6.0382	6.1015	6.1808	6.217	5.3909	6.1117	6.7239	6.2583	7.4735	6.5623	6.4095	6.0035	6.2886	6.3367	5.8282	5.3308	6.2331	6.0032	6.9928	6.139	6.1674	6.1639	5.7231	5.8763	6.0375	6.3884	6.098	6.337	6.2783	6.1983	6.1227	6.0618	6.0598	6.1913	6.3302	6.1756	5.4895	6.1301	5.5607	7.06603	7.14701	5.48697	5.05389	5.66251	7.18672	5.14011	6.40193	5.43818	7.20166	5.80091	7.13141	7.46123	6.40148	6.77394	5.83663	6.45802	5.63999	6.02563	6.48611	4.56828	7.3475	6.833	6.43737	6.29045	6.39539	6.71609	7.193	5.73798	7.1437	6.82744	6.15837	8.73825	7.48648	7.28596	7.42397	6.12739	9.06246	7.87096	6.94331	6.32998	7.64883	7.22889	7.48719	6.37103	6.63057	5.72932	6.59677	6.19014	7.37818	7.22133	7.80012	6.8369	7.14061	7.56291	7.37328	7.64407	6.72151	8.07683	7.64651	5.96472	6.82816	7.73669	8.08922	7.88596	7.08227	7.8451	8.37466	8.51798	7.33985	8.04317	7.67568	6.63229	7.50289	6.6097	7.56482	6.32927	6.69739	8.20143	6.95497	8.1441	8.92602	8.15469	6.85008	6.9151	8.57821	8.36368	6.6355	6.36377	4.93222	8.99939	8.74704	8.24965	7.43413	6.45153	6.14617	7.08717	6.37829	6.73395	7.09088	8.58074	7.28712	6.92285	7.5108	7.81999	7.4518	7.20844	7.63445	7.70513	7.44916	7.42311	6.99106	6.85839	7.17586	7.18557	5.74043	6.99367	6.51079	7.77604	7.23929	7.36544	7.5649	7.6242	7.92454	7.87198	8.15159	6.10143	7.62336
HMGN3	4.327	5.141	5.0136	5.2904	3.6821	3.3165	4.089	4.1591	4.5413	5.4497	2.9726	4.5333	4.5983	4.886	3.4697	4.0378	3.4421	4.4259	4.2576	5.5275	4.8815	4.7396	4.9132	4.8743	4.5857	4.4592	4.9575	5.198	4.005	4.7228	4.212	3.1665	3.9026	4.6312	4.2276	5.1923	4.8485	3.6931	4.0116	4.0088	6.90268	7.52687	5.81007	2.78673	4.97003	6.54161	2.0842	5.74029	3.39032	5.10472	2.85932	7.52772	7.68133	2.94177	3.23341	6.56007	3.04395	4.2458	7.30239	3.58858	0.989586	7.21853	6.54215	6.31937	6.26733	3.88192	3.84556	6.82197	3.00882	4.45987	6.27261	1.27063	7.21665	6.73073	6.3523	6.40134	2.32639	7.77157	6.99773	6.79492	6.19863	7.64799	7.15635	7.27003	6.66116	7.04962	6.39697	6.45441	6.65729	6.75105	6.68994	6.65212	5.73297	7.40582	6.42741	8.11918	8.01979	6.4699	7.34217	7.25176	6.26482	7.23378	7.56021	7.72072	7.7342	6.89054	7.78717	7.59039	7.95258	7.31579	7.9879	7.80475	6.82818	6.98697	6.87649	7.1513	6.52314	7.12036	7.91859	6.72428	7.66975	8.1907	7.06129	7.0434	6.50575	7.85128	7.61338	6.57892	6.12439	5.6118	8.15507	7.64408	8.02418	6.65298	6.63983	6.14838	6.60145	6.51744	6.45301	7.12652	8.14756	7.09586	6.84395	8.08177	8.45897	7.10998	7.34316	8.21514	7.88135	6.30591	6.34189	7.40023	6.84912	7.33422	6.88505	6.0867	7.06536	6.81706	7.59115	7.48794	7.51038	6.76005	7.35334	7.01013	6.88319	9.59375	5.4855	6.70455
HMGN4	5.9156	6.4836	6.6042	6.1166	6.2234	4.7008	6.4602	6.5907	6.414	7.0105	6.4489	6.6346	6.2613	6.5611	5.353	6.0434	6.2215	6.0159	5.6492	7.0156	6.1903	5.9497	6.242	5.4657	5.6948	5.7548	6.198	6.1608	6.421	5.9734	5.9367	4.5946	5.5966	5.2834	5.9164	5.8176	5.8066	5.4051	5.1612	5.0377	6.11268	5.65545	5.57208	3.62243	5.12135	5.74024	4.64918	5.93705	3.82836	6.49261	4.02265	5.3629	6.17971	3.18298	4.01096	5.68116	4.01682	4.669	5.5269	4.16991	2.96299	6.13672	6.0923	5.77521	5.0621	5.2181	5.33105	6.10428	4.23416	5.704	5.71396	4.4306	6.99875	6.30404	6.08412	5.33503	3.35765	6.80026	6.24279	5.62015	5.86895	6.18698	5.73978	5.62525	6.22041	6.00613	4.93271	6.2867	5.63592	6.41649	6.51303	6.03048	6.36259	5.69446	6.08949	5.45818	6.23559	5.18715	6.5866	6.81731	5.28713	6.56441	6.50929	6.42061	6.31846	5.77344	5.99789	6.33254	6.45963	6.70575	6.14249	6.02598	5.51096	6.19176	6.38473	5.75004	5.74781	5.98673	6.19318	6.14374	6.34138	6.82798	6.61498	5.7027	5.72377	6.39346	6.49603	5.82476	5.96541	4.83277	6.45834	6.47639	6.21305	6.0169	6.83633	5.41474	6.11257	5.71248	5.42416	5.94518	6.84434	6.09006	5.92523	6.15069	6.59554	6.23502	6.25311	6.53768	5.99382	6.18579	6.30993	6.28307	6.18283	6.20929	6.101	5.54581	6.20678	5.27685	6.43136	6.31018	6.26042	6.14678	6.12365	6.06112	5.82567	6.01692	4.61117	6.2463
HMGXB3	4.5191	3.7066	3.7733	3.8505	4.3792	4.7875	4.6438	3.9071	4.2488	5.2489	4.0043	4.5968	4.4263	4.0796	3.3531	4.6791	4.4457	4.1948	4.4955	6.0411	5.2343	5.2178	5.3547	2.8111	2.8438	3.8031	4.2055	3.1514	3.5816	4.3371	4.5445	3.6082	3.4585	3.556	4.1626	4.4525	4.4459	3.7839	3.9989	3.7942	5.15056	4.91397	4.05044	2.28112	3.8412	4.39999	1.44236	4.53661	4.03513	4.00637	3.41651	5.03308	5.08157	3.30922	4.83942	3.8522	3.52468	3.27169	4.19495	3.58658	0.883288	4.9314	4.51108	4.67063	4.45867	4.43687	3.3001	5.00357	3.8336	4.29841	4.46006	1.13147	5.75402	5.15742	4.57488	4.2206	3.46159	5.65956	5.36084	4.57817	4.50353	5.33886	4.77979	5.22403	5.46256	5.20111	4.1679	4.73551	3.91712	4.99439	4.90183	5.36812	4.93113	4.77926	4.7829	5.67929	5.85306	4.39775	5.35681	5.46008	4.43227	5.51358	5.55335	5.22704	5.32864	4.64618	5.49394	5.43806	5.82573	5.74066	6.1085	5.66405	4.65879	6.01737	5.48804	5.38339	4.48618	4.51691	5.85883	4.29211	4.83682	5.58796	4.98847	4.56275	4.55823	5.80432	5.41187	4.46697	4.7389	4.62729	5.90878	5.74958	5.39956	5.01507	4.75406	4.47666	5.02197	4.81164	3.74652	4.82982	5.85078	4.85789	5.14176	5.95777	6.81749	5.14135	4.92593	5.80645	5.71006	5.17194	4.9197	5.00021	5.08103	5.64512	5.35381	4.45039	4.67156	4.57517	6.00349	5.16027	5.78744	5.03636	5.57513	5.59927	5.50213	6.95134	4.24818	4.75355
HMGXB4	3.32	3.1571	4.0921	4.4002	4.3609	2.1603	4.2077	2.8951	3.6253	5.2768	3.9675	4.1912	4.1625	3.9109	3.8967	3.0342	4.3312	3.0347	3.7319	4.7047	4.1446	4.3068	4.2708	4.126	3.9009	4.2777	4.5596	4.0656	3.7358	4.1557	4.0381	3.2593	3.7805	3.8401	4.3007	4.3245	4.45	3.6092	3.9694	3.6602	4.33226	4.69602	3.43621	0.419112	3.834	3.51741	1.20243	3.8174	1.19212	2.9956	1.04583	4.40682	4.32564	0.22037	1.32975	3.41535	1.11397	1.80599	3.46057	0.773966	0.84725	4.64337	4.05674	3.89483	3.73734	1.93005	2.36515	4.17811	0.564687	2.87043	3.58842	0.366797	4.79955	4.22119	3.6667	3.45066	0	5.88884	4.93274	4.18526	3.79654	4.58542	4.44324	4.74732	4.25629	4.55862	3.92607	4.43138	3.23387	3.79166	4.21728	4.40339	4.13595	4.51204	3.8758	4.99217	3.81412	4.08604	4.89763	3.97922	3.74306	4.04375	5.06275	4.73016	4.82377	3.87092	4.63594	4.88688	4.78903	4.49269	5.23534	4.65931	3.86836	5.10895	4.28703	4.40888	3.7053	3.82468	5.6912	3.87281	4.60126	5.09756	4.29776	3.51566	3.81067	5.06334	5.10298	4.05286	4.25765	3.42742	5.24508	5.0131	5.05037	4.06413	4.3507	4.17024	4.41284	3.91143	3.33361	4.09759	5.56905	3.90706	4.49138	5.09322	5.53052	4.41349	4.10516	5.06003	4.38489	4.17504	4.18444	4.38101	4.5764	4.91193	4.43176	3.61551	3.71686	3.98409	4.75845	4.53078	4.97468	4.22354	4.74683	5.37459	5.11157	4.63957	3.64533	4.54067
HMOX1	7.5348	5.8963	8.3341	8.6256	8.2914	8.1232	8.2481	7.4106	7.9973	5.4869	7.0691	8.142	7.918	8.2059	6.6271	8.2929	8.4912	8.1638	8.3026	7.776	8.017	7.9136	8.0062	7.9195	7.7183	7.1965	7.7124	5.9615	7.6473	6.6984	6.931	8.5084	8.7118	8.5894	8.4728	8.5367	8.4962	9.2432	8.898	9.3506	4.47365	4.60353	6.15039	7.93691	6.17029	5.40563	5.32221	7.18636	8.69494	6.7211	6.80558	7.19361	4.18091	6.94453	6.69835	5.99436	8.31075	6.64121	5.3564	7.43697	5.36499	5.72592	3.56134	7.21088	5.50479	7.77274	6.28588	5.93233	8.38423	8.3941	4.17637	5.42576	9.90508	4.28893	4.11221	5.45648	9.55615	8.04485	2.9926	3.8724	7.12673	7.22154	2.02999	2.49128	6.70186	6.2742	6.92728	2.41745	3.49685	7.01998	6.6126	8.34049	3.19903	3.45603	6.49359	7.99372	5.70598	5.9652	8.38022	6.53344	7.09433	6.55614	8.16483	8.97282	4.25517	4.46585	5.84945	8.49913	8.98807	6.57382	9.03341	4.80033	3.61615	5.76222	4.88989	5.88422	5.06426	4.50921	9.12759	4.48928	3.26621	7.56339	3.7767	4.99597	5.82351	8.46956	3.78535	5.58501	4.23618	5.28397	7.81484	4.25999	3.96718	7.43459	4.26125	7.20447	3.42681	4.90414	6.75199	5.62395	3.69865	6.18163	4.00221	3.5339	5.24683	4.71243	2.34662	4.47521	4.74929	4.23466	4.27705	5.95578	3.97441	4.91311	5.15601	8.77008	4.1467	6.69943	4.29862	5.97392	4.66167	4.94848	3.44748	4.36347	3.65879	4.3675	7.77284	3.88552
HMOX2	3.7128	3.7533	3.0583	3.5308	3.4688	4.1489	4.0071	3.737	3.3497	3.3305	3.1088	3.6012	3.1481	3.362	4.6042	4.022	3.5461	4.0333	3.4512	4.381	3.9792	3.8858	3.9549	3.5737	3.4298	4.0806	2.7215	3.6949	2.4051	4.0222	4.1567	4.0847	4.0395	3.9911	4.0497	4.2167	3.9653	4.0598	4.509	4.367	5.18925	5.84285	4.8629	4.31182	5.81861	4.72531	3.75779	5.89999	3.81356	6.16777	4.40747	6.42998	5.34382	5.27124	5.28555	4.96182	4.78799	5.26906	5.43365	5.17235	3.59092	5.31116	5.28815	6.00274	5.38068	4.99471	5.58211	6.01894	5.04021	5.16282	4.39158	3.73789	5.45275	5.78636	5.57054	4.79232	4.09964	5.40214	5.41625	5.69448	6.03954	5.64318	4.8529	4.93865	6.44585	4.98089	6.66069	5.20285	4.82674	6.15967	6.09861	5.21691	4.94037	5.9432	5.86539	6.8471	5.57659	5.91173	5.2042	5.96955	6.93426	5.90998	5.11368	5.36805	5.28429	4.84413	5.23751	5.23429	5.72772	6.30338	5.35929	5.32563	5.61224	4.88857	4.97465	5.40172	5.31239	5.3925	5.53855	5.57313	5.38526	5.8197	5.54726	5.41276	5.85979	5.75965	5.59328	4.96196	4.88338	5.99159	6.0028	5.87864	5.74188	5.38738	5.45498	6.28134	5.09624	6.00243	5.90529	5.73162	5.90582	5.22713	5.36708	6.28538	6.25857	5.45355	5.54547	6.26786	5.96326	5.755	5.47925	5.73677	5.95967	5.65891	5.64147	5.47259	5.74312	6.37811	5.9672	5.30437	5.84941	5.67926	5.9002	5.68959	5.57399	6.05098	6.31714	5.51865
HNRNPA0	5.0397	5.076	4.7109	4.4853	5.3624	5.2938	5.4737	5.019	5.1769	6.1669	4.9261	5.2629	4.6738	4.6333	5.7334	5.6646	5.036	4.9438	5.4257	6.1158	5.3096	5.4499	5.4996	4.7172	3.8274	4.6487	4.4812	4.5614	3.8041	5.094	5.1625	4.4025	4.538	4.5094	4.997	4.9117	5.1878	4.7519	4.6848	4.9108	5.80071	5.53648	5.10927	2.37255	4.57783	5.019	2.52819	5.05998	3.94996	4.21035	3.53309	5.61993	6.08103	3.49144	5.05116	5.30156	4.08232	3.6293	5.18412	4.38264	1.88611	6.20258	5.5615	5.45038	4.96914	4.56651	4.05115	5.52736	4.33461	4.60337	4.9146	2.35177	7.21531	6.02022	5.86142	5.08641	3.83205	7.07316	5.73369	5.49917	5.31452	6.87907	5.63246	5.6397	5.75211	6.99139	5.37229	6.04565	5.00627	5.89643	5.69784	6.41587	5.60605	5.74551	5.69904	5.30019	6.30403	5.07594	6.72483	6.20983	4.86543	6.05026	7.58066	6.6923	5.98643	5.5149	6.25029	6.5552	6.81495	6.15884	6.73448	5.93535	5.47891	6.80133	6.29894	5.9254	5.15602	5.61958	6.96009	5.76026	6.02799	6.83806	6.17022	5.48256	5.51071	6.79899	6.07281	5.62502	5.66207	5.11613	6.67277	6.29777	6.14376	6.09737	6.23519	5.23842	6.05436	5.57655	4.76144	5.67349	6.03398	6.01796	5.57708	6.35511	6.78652	6.01978	5.6592	6.35319	5.63369	5.88566	5.75202	6.4052	6.20408	6.23686	6.17788	5.37039	5.81276	5.51602	6.40515	6.29027	6.28033	5.95666	6.13514	6.32035	6.03377	6.34805	4.60357	6.09345
HNRNPA1	7.9875	8.5152	8.7658	9.0386	8.7188	7.5503	9.3593	9.4936	8.9745	10.1838	8.8978	9.0756	8.8394	8.5729	9.4475	9.0238	8.3411	8.8165	8.6163	9.7967	9.3069	9.3166	9.3031	8.6759	8.6155	8.7001	8.8993	9.1449	8.7231	9.0284	9.0205	7.5607	8.435	8.4294	9.27	9.2947	9.2009	8.2285	8.673	8.2695	9.54489	9.48964	8.23998	5.99349	7.5257	8.74997	5.21312	8.06653	6.40247	7.89262	6.83588	9.60414	9.75271	7.06076	7.8637	8.29641	7.138	7.08157	8.45175	7.60475	4.56828	10.3215	8.84976	8.33866	8.77742	7.78383	7.47809	8.88404	7.17009	8.1804	8.65067	5.3248	10.9155	9.03895	8.76101	8.60532	6.65943	11.4759	10.081	9.40826	8.56421	10.6679	9.58479	9.66786	8.67162	10.7973	8.67844	9.39954	8.12703	9.09555	8.6897	10.6314	8.79558	9.44284	9.25774	9.69056	10.1718	8.70015	10.8052	9.48054	8.53314	9.04989	10.9941	10.8144	9.70682	9.24368	10.47	11.1643	11.1871	9.19851	10.9153	9.77833	8.97591	10.5977	9.79481	10.3994	8.10384	8.90581	11.3084	9.23271	9.89409	11.4203	9.52131	8.60022	8.72953	11.2088	10.3329	9.74178	9.21648	8.7225	11.3506	10.3442	9.82341	9.93752	9.18257	8.583	9.44826	8.86541	8.42067	9.15535	11.0936	9.15031	9.62132	9.69409	10.1167	10.1035	9.77731	10.0947	9.56537	9.62765	9.56791	9.04986	9.38953	9.40469	9.39636	8.22986	8.62198	8.97459	9.75658	9.36749	9.97874	9.06707	10.1742	10.4938	10.1664	9.38973	8.4605	9.43414
HNRNPA2B1	7.2862	8.0498	7.5802	7.8435	8.7046	8.3166	8.438	8.4342	7.5732	9.5615	8.4772	8.3903	8.2005	8.0107	7.5933	8.4223	8.539	7.908	8.2332	9.4457	8.843	8.7436	8.8655	8.5368	8.4322	8.594	8.7936	8.9255	8.9087	8.2015	8.2659	7.3344	7.731	7.7234	9.0453	8.9798	8.9288	7.7298	8.181	7.8612	8.73892	8.36575	7.47135	5.96987	7.63627	8.16422	5.83172	8.06448	6.63035	7.54126	6.69034	8.6847	9.24439	6.3665	6.92256	7.87326	6.42163	6.80736	7.90502	6.87059	5.55937	8.7521	8.4822	8.52983	7.9652	6.98916	6.69335	8.64524	6.30869	7.39091	7.7328	5.76023	9.26485	8.10881	7.80698	8.16537	5.78445	9.94887	9.224	8.35115	8.44172	9.0713	8.76521	9.20895	8.81334	9.20214	8.05797	8.85204	7.824	8.89196	8.57581	8.90625	8.48502	8.58578	8.53334	8.56256	9.42454	7.94979	8.99617	9.03901	7.8987	8.99697	9.66713	9.28749	9.33392	8.42952	9.36465	9.34637	9.68756	9.05477	9.76931	9.45242	8.13251	9.68549	9.19878	9.01359	7.79775	8.44036	9.94226	7.94564	8.70799	9.75607	8.6256	7.99301	8.43573	9.69341	9.35222	8.41995	8.26506	7.61192	10.0837	9.53611	9.17196	9.89007	8.67439	7.8257	8.44153	8.03742	7.1318	8.5765	9.9748	7.86016	8.22251	9.52544	10.4301	9.16426	8.77009	9.49965	8.95078	8.4259	8.35412	8.49559	8.49727	8.70647	8.30347	7.65882	7.92676	7.93629	9.34866	9.03051	9.051	8.20289	9.38394	9.31899	8.90451	9.16657	7.46744	8.43499
HNRNPA3	6.6189	7.3449	7.4945	7.7643	7.5786	7.139	7.4102	7.6317	7.0185	8.2115	7.8494	7.385	7.9025	6.9844	7.6558	7.4661	8.0591	7.2974	7.6585	8.2971	7.843	7.8823	7.873	8.2639	8.1114	8.2483	8.3126	8.6794	8.3674	7.8438	7.796	7.0436	7.5723	7.6001	8.7922	8.746	8.6808	7.2175	7.748	7.4408	7.61992	7.38048	6.2452	4.22059	5.76439	6.61938	4.06192	6.50437	6.10581	6.27612	5.44349	7.86252	8.09712	5.45089	6.37157	6.37838	5.51546	4.92213	6.78524	5.79702	3.56949	7.64255	7.28222	6.82612	6.66148	6.0248	5.27989	7.20712	5.66267	6.10077	6.27593	3.97096	7.85077	7.17154	6.73094	6.63533	5.04485	8.56961	8.06811	7.48029	6.71461	7.76302	7.645	7.94156	7.18005	7.74575	6.89899	7.5855	6.44959	7.28542	6.92253	7.3723	7.30617	7.44216	7.14005	7.66203	8.60119	7.0641	7.62512	7.6101	6.53916	7.35624	8.05862	7.57453	8.0282	7.0076	7.99133	7.68591	7.93427	7.71007	8.10773	7.92543	7.04947	8.46176	7.77239	7.73112	6.71512	7.11885	8.30978	6.61083	7.75852	8.25778	7.64606	6.74082	6.87668	8.06165	8.09783	7.27391	7.39114	6.57001	8.50027	7.91281	8.0571	7.81091	7.46769	6.77337	7.30518	6.93606	5.89399	7.11126	8.58849	6.901	7.29472	7.83456	8.41786	7.61853	7.64358	7.97376	7.77177	7.58341	7.47495	7.22757	7.46387	7.61721	7.21996	6.5598	7.07608	7.0378	8.05893	7.51754	7.74087	7.17117	8.17346	8.22017	7.8269	7.82923	6.42277	7.34579
HNRNPAB	6.6647	6.4228	6.2126	6.7321	6.6124	6.4825	7.2177	6.8086	6.6505	7.1652	5.1673	7.1526	6.8246	6.5915	6.9947	7.1511	6.83	6.6849	7.2814	7.9066	7.4461	7.7189	7.327	6.3621	6.3175	6.4788	6.3622	5.8906	6.0165	6.9877	7.0336	6.3103	6.4772	6.3603	7.2084	6.8673	7.0285	6.917	6.823	6.6966	6.91272	7.69838	6.89203	4.65168	7.27639	7.64362	3.88313	7.71639	4.79237	5.99562	4.97334	6.74879	6.94075	5.39659	5.71685	6.72281	5.06331	5.07395	6.80353	5.68798	3.13451	7.34713	6.9273	7.63706	7.16313	5.31359	5.48827	7.90205	5.08559	5.50588	7.00247	3.1581	7.37013	7.17416	6.68837	7.72808	4.84022	7.45205	7.11442	8.05228	7.68739	7.52603	6.58572	6.83292	8.20197	7.77052	7.80304	7.40759	6.69522	7.68654	7.31027	6.80401	6.79152	7.91968	7.51959	7.30027	8.07285	7.01148	6.8776	7.36837	7.50452	7.54115	7.5748	6.92153	6.79964	6.22793	7.21129	6.44053	7.22027	7.79039	6.89706	6.66691	6.32211	7.66688	6.95707	7.37888	6.80434	7.19989	7.09536	6.44431	6.67728	7.58158	7.30792	7.09852	7.56086	7.28545	6.51686	6.70203	6.89766	6.23392	7.34909	6.97434	6.97304	7.19513	7.1727	7.24889	6.78664	7.4474	6.40758	6.29991	7.34516	6.70936	7.13144	7.42475	7.98125	6.95286	6.7343	7.38749	7.37008	7.73511	7.52031	7.19762	6.99628	7.12825	6.96411	7.11558	7.49157	7.50145	7.91945	7.49289	7.37609	7.05044	7.80584	7.5223	7.29873	7.27178	6.9081	6.99275
HNRNPC	6.93	7.5695	7.9877	8.1598	8.2866	6.6467	8.7174	8.6461	7.1483	8.9807	8.5631	8.9105	8.7834	8.6832	7.8553	8.0449	8.1952	7.751	7.9316	7.8656	7.7879	7.7378	7.8217	7.6037	7.5307	7.5735	8.2817	8.212	8.3874	7.2316	7.2716	7.0072	7.3264	7.2605	7.9599	8.0531	7.9094	7.0645	7.2186	7.0775	7.73204	7.7468	6.65638	6.60652	6.35361	7.72601	6.64233	6.87539	5.87961	7.58002	6.28584	7.79535	8.06042	6.57955	6.80771	7.04201	6.54995	6.99557	7.26953	6.80248	6.23376	8.02556	7.10571	7.10921	7.36642	7.04345	7.18462	7.51034	6.43508	7.62237	7.65905	6.86099	8.87025	7.90364	7.71389	7.73376	6.41803	9.10062	8.14861	7.9192	7.0724	8.60757	7.76304	7.77729	7.48226	8.03549	7.32097	7.50253	7.03054	8.04732	7.4336	8.39402	7.65711	8.06048	7.71165	7.73681	8.50116	7.10593	8.40829	8.18886	7.56045	8.14021	8.68577	8.65333	7.76882	7.388	8.16591	8.68801	8.84611	7.98295	8.57508	7.90152	7.38724	8.4161	7.93772	8.07358	7.2698	7.35672	8.70031	7.81991	8.0641	8.94168	8.04398	7.22259	7.40828	8.81124	8.41094	7.23677	7.0859	7.05913	8.92124	8.47421	8.29769	8.7889	7.68772	7.15771	7.33707	7.34993	7.03938	7.51412	9.14876	7.24555	7.25274	8.49362	8.83519	8.60532	8.30716	8.36102	7.84062	7.72126	7.61088	7.73483	7.67415	8.07385	7.72913	7.10329	7.21925	7.45073	8.56938	7.8344	8.20196	7.61624	8.4433	8.51617	8.31603	8.51769	6.90196	7.47282
HNRNPD	5.2599	5.6283	5.2264	5.6017	5.1854	5.8444	4.7213	5.3585	5.3096	6.6701	5.2714	5.3294	5.7797	4.9332	5.466	5.7198	5.6055	5.2594	5.0681	7.1994	6.3138	6.3102	6.3566	5.7692	5.7687	5.7431	5.6753	5.9762	5.7387	5.9328	5.8419	4.0065	4.82	4.9385	6.426	6.3945	6.1414	4.8737	5.3621	5.2241	7.44241	7.31136	5.7539	4.45008	6.03795	6.8121	4.53465	6.67525	5.58663	6.20623	5.35552	7.39731	7.95077	5.60354	6.19697	6.03607	5.59746	5.45995	6.70671	5.99751	4.02911	7.09823	6.74323	6.94791	6.5032	5.92752	5.58717	7.3092	5.63773	6.02071	6.41438	3.96775	7.61277	6.61521	6.24943	6.91039	5.02338	8.32487	7.64062	7.11022	7.13256	7.73714	7.36145	7.71127	7.46238	7.45168	6.81017	7.20427	6.13739	7.31106	7.0378	7.34317	6.99109	7.34711	7.04028	8.03662	8.25956	6.46417	7.42845	7.39342	6.24388	7.46314	7.80409	7.6926	7.74391	6.64587	7.40823	7.73488	7.96932	7.62173	7.99691	7.73118	6.58412	8.02682	7.52778	7.25269	6.5104	6.88522	8.24373	6.7072	7.63342	8.28771	7.56808	6.46833	7.0715	8.06226	8.00404	6.67128	6.69679	6.25072	8.36835	7.97704	7.91928	6.9562	7.15846	6.54664	6.95121	6.70095	5.90852	6.75161	8.61503	6.68033	6.84705	7.83526	8.4865	7.58231	7.56287	7.78615	7.27207	6.94607	6.84383	7.06241	6.97503	7.41553	6.88139	6.13145	6.6261	6.7609	7.77154	7.3991	7.64104	6.67621	7.96947	8.06374	7.88328	7.67499	6.31435	6.74503
HNRNPDL	5.3357	6.3172	5.727	5.9317	5.9749	5.3351	5.4056	5.5966	5.843	8.1936	5.0676	5.1327	6.4101	5.7552	5.702	5.0663	6.303	5.6095	5.8638	7.9018	7.0805	7.0382	7.127	6.4032	6.317	6.4719	6.4257	6.8718	6.5295	6.8264	6.9048	5.1991	5.7579	5.6483	7.2294	7.1296	7.1114	5.6897	5.9602	5.7479	8.62775	8.52988	7.27781	4.62081	6.66609	6.86482	4.45171	7.3297	6.16428	6.93372	5.27752	8.98344	9.23034	4.89352	6.141	7.65632	5.51707	6.02512	8.32154	5.77835	3.83855	8.4534	8.28733	7.90368	7.55047	6.39514	6.26848	8.39311	5.5419	7.32922	6.76255	3.66543	8.94614	8.0207	7.65387	6.77002	4.89522	9.72631	9.06828	8.38926	7.92979	9.04591	8.85307	9.15979	8.36598	8.7603	7.96225	8.44834	7.5476	8.37447	8.1623	8.18898	8.29194	8.09623	8.12128	9.40641	10.221	7.60689	8.92593	8.83469	7.09981	8.28517	9.17101	9.06451	9.39008	8.1932	8.88079	8.96657	9.27436	8.80844	9.43684	9.30352	8.08798	9.57746	8.90417	8.75088	7.74755	8.41322	9.66593	8.24878	9.00225	9.46449	8.71513	7.7656	7.80726	9.4873	9.2179	8.18887	8.18117	7.73961	9.76798	9.0546	9.12895	8.06388	8.42828	7.66773	8.23728	7.91902	6.91496	8.34786	9.83311	8.10404	8.38354	9.08968	9.59802	8.51144	8.70038	9.18881	8.68833	8.1406	8.00532	8.11874	8.36973	8.59205	8.21711	7.2277	8.03832	8.00159	9.08005	8.61841	8.96099	7.90771	9.13735	9.22504	8.98349	8.79559	7.16387	8.31648
HNRNPF	7.0542	7.1061	7.5503	7.7076	6.9884	5.7245	7.5351	7.5333	7.0748	7.5685	7.3153	7.4191	7.4679	7.2499	7.1558	7.3747	7.3897	7.2802	7.6264	7.5105	7.7364	7.7436	7.6943	7.4977	7.4659	7.3915	7.0401	7.3607	7.259	7.2926	7.5862	6.922	7.5856	7.3321	7.793	7.8522	7.8975	6.8495	7.3515	7.1413	7.08651	7.52275	6.94659	5.65973	7.36658	7.45946	5.5782	7.75673	6.08945	7.33616	6.40403	6.7729	6.80743	5.91483	6.65691	6.84807	6.46161	6.69721	6.96951	6.51622	4.99137	7.57719	6.72568	7.7762	7.00033	6.7918	6.82611	7.69653	6.31831	7.1334	7.20974	5.41195	8.0589	7.33823	6.85509	7.55825	5.65134	7.77976	6.87184	7.38706	7.69573	7.40817	6.58097	6.92108	8.06541	7.86064	7.22027	7.07673	6.52325	7.97782	7.82249	7.54914	6.81609	7.6928	7.63508	7.46857	8.16709	6.99845	7.89924	8.11978	7.21226	7.96619	8.22322	7.23193	6.91089	6.44974	7.51606	7.16168	7.77038	8.0073	7.4731	6.72973	6.25944	8.30823	7.30814	7.51788	6.84255	7.14965	7.89132	6.95061	6.90433	7.66999	7.05878	7.14455	7.79593	7.27154	7.16114	6.77879	6.77567	6.72437	7.56075	7.02736	7.34244	7.94527	7.40522	7.27407	7.0403	7.11293	6.66987	6.76031	7.5126	7.08643	6.90628	7.27243	8.11943	7.33062	7.46191	7.40139	7.92827	7.6439	7.54013	7.61513	7.17167	7.76238	7.19881	7.23806	7.00658	7.02135	7.74751	7.51966	7.75666	7.02288	7.46612	7.42672	7.19539	8.54944	6.78993	7.19517
HNRNPH1	6.5171	6.9592	6.803	7.3691	7.0457	7.0131	6.4153	6.797	6.7226	8.3323	6.3426	6.9917	6.8022	6.108	6.4208	6.5597	7.4539	6.6916	7.1141	8.925	8.0088	8.0678	8.0429	7.1043	7.0466	7.1259	7.5947	7.75	7.6502	7.8715	8.0228	5.4985	6.5883	6.583	8.1665	8.148	8.1313	6.7388	6.9823	6.8142	8.1585	8.16734	6.82194	4.02537	7.12806	6.97064	3.80409	7.70122	5.80037	6.75375	4.90328	8.12357	8.5295	4.49525	6.18603	6.93667	5.34873	5.24532	7.32987	5.56446	3.18201	7.97937	7.63675	8.33216	7.1155	6.07903	6.08319	8.5909	5.4613	6.86528	6.71646	3.55651	8.69102	7.8237	7.18582	6.98867	4.13356	8.87202	8.33349	7.84219	8.2016	8.23878	8.05005	8.4536	8.82659	8.50055	7.70563	8.03373	7.05609	8.72075	8.34577	7.90481	7.63659	8.30551	8.2676	8.55746	9.69453	7.42283	8.23103	9.25618	7.00966	9.03615	8.75773	8.21724	8.51274	7.49897	8.50038	8.43661	8.66595	9.24146	8.86418	8.66732	7.52309	8.99277	8.39393	8.08827	7.02164	7.99442	8.98446	7.14941	8.29225	8.95597	8.29669	7.60251	7.93611	8.62755	8.64912	7.54174	7.68788	7.22149	9.05631	8.66507	8.80733	8.61586	7.92553	7.4683	7.57305	7.42586	6.58521	8.01064	9.18984	7.34942	7.63638	8.64014	9.42338	8.10911	7.96379	8.68293	8.0428	7.67217	7.52532	7.93079	7.81569	8.28713	7.69319	6.76099	7.33499	7.64159	8.88627	8.24004	8.55811	7.39386	8.63392	8.48031	8.22792	8.4141	6.67176	7.50099
HNRNPH2	6.9031	7.9187	7.5047	7.9656	8.0273	6.0581	8.0195	7.7996	6.5084	8.1377	7.9119	8.1407	8.185	7.772	7.0842	8.0958	8.2041	7.3728	8.028	7.586	7.636	7.7925	7.4854	8.3669	8.3638	8.488	8.3153	8.5837	8.3997	7.6761	7.6278	7.076	7.9562	7.9242	8.6676	8.6359	8.6007	7.3453	7.8595	7.5035	6.65529	6.65852	6.59213	6.4671	6.56532	5.71362	6.59543	6.92977	4.9961	6.70233	5.99116	6.8862	6.80818	4.65814	5.10617	6.5913	5.4367	6.30723	6.33276	5.35391	6.31711	7.05912	6.44087	6.83343	6.27204	5.85569	6.40869	6.85441	5.46505	6.46662	5.43254	6.27828	7.51318	7.09167	6.7901	5.56817	4.86964	7.28738	6.72985	6.66893	6.91625	7.22875	6.79123	6.84903	7.17286	7.16659	6.91506	6.84623	6.4041	6.85746	7.06887	6.90212	6.75788	6.66251	6.75715	6.62684	7.2737	6.59397	7.45614	7.20886	6.58703	6.98875	7.3046	7.16143	6.89257	6.30052	7.27186	6.77978	6.99582	7.30518	7.21068	6.76601	6.58489	7.33931	6.85494	6.78342	6.51351	6.93931	7.33877	6.80222	6.86618	7.01592	6.60085	6.82391	6.98823	6.86366	6.69198	6.66302	6.60481	6.32935	7.09146	6.76902	7.03698	7.35311	7.01268	6.61458	6.69271	6.65691	6.26718	6.82354	7.12905	6.69613	6.79216	7.24681	7.61227	6.6442	6.79149	7.30822	7.03141	7.01154	7.01575	7.13386	7.03168	7.06194	6.99944	6.48537	6.64633	6.452	7.16646	7.02885	6.96337	6.90736	6.78259	6.97004	6.64924	7.1804	6.53752	6.81599
HNRNPH3	4.9181	5.8793	5.6843	5.8919	6.1139	5.5675	5.4477	4.7839	5.1005	6.9424	5.1052	5.7343	6.0328	5.8373	5.9419	5.9085	6.2575	5.2735	6.1328	6.8846	6.6508	6.4299	6.6839	6.2209	6.1863	6.0796	6.2312	6.4921	6.4786	6.2625	6.3783	3.916	5.2125	5.1088	6.6549	6.7967	6.6213	5.4345	5.8349	5.4612	7.86668	7.25923	6.59329	4.20875	6.89393	6.38326	4.44415	7.19929	5.0994	6.30382	5.30867	7.7729	8.37445	4.2717	5.62268	6.96087	5.37515	5.69151	7.04012	5.43985	3.83115	7.56205	7.151	7.44931	6.26045	5.86398	5.57669	7.55953	5.18188	6.53218	6.05752	5.06776	8.52915	7.74427	7.35671	6.16018	4.1577	8.94055	8.14426	7.31354	7.28134	8.31688	7.97686	8.22709	7.95115	8.06172	6.67548	7.52068	6.9842	7.73166	7.44091	8.00524	7.67511	7.63033	7.29139	7.46625	8.18959	6.65717	8.08861	8.22506	6.80704	8.06135	8.82578	8.23742	8.22862	7.08977	8.06251	8.53048	8.68529	8.37894	8.68522	8.36074	7.41283	8.87115	8.03096	7.64888	6.99588	7.41549	8.68365	7.01185	8.29095	8.68082	8.1846	6.86993	7.38187	8.43774	8.43974	7.0785	6.92775	6.25841	8.76379	8.50672	8.39366	8.68834	7.67925	6.53292	7.40715	6.80771	6.16649	7.5324	9.00312	7.01969	7.03576	8.26683	9.24419	8.20362	7.96943	8.57908	7.53732	7.32392	7.30752	7.55671	7.53787	7.6586	7.54852	6.4034	6.82622	6.61176	8.20243	7.93491	8.0234	7.3127	8.39633	8.44725	8.07824	8.06283	5.77357	7.19611
HNRNPK	7.7762	8.4763	8.4543	8.698	7.7606	6.4598	6.8811	6.7792	6.7126	8.6772	6.7686	7.4105	8.3669	7.6766	8.2528	7.7662	8.251	7.9175	8.1501	8.8831	8.9002	8.8025	8.855	8.6839	8.4703	8.6544	8.4265	8.5487	8.5372	8.135	8.1055	6.4964	8.0111	7.9707	8.6458	8.6374	8.6205	7.7798	8.1045	7.8103	8.78419	8.73315	8.25809	7.29903	8.33499	8.55102	7.86294	8.67435	7.20127	8.35842	7.32977	8.66973	9.04295	7.26271	7.55407	8.15777	7.40501	7.97467	8.27059	7.6158	7.33348	9.18142	8.59125	8.7006	8.30162	7.83791	8.21917	8.9191	7.40273	8.13444	8.26394	7.93902	9.79591	8.91419	8.59723	8.48052	7.00159	9.80442	8.97386	8.69562	8.76602	9.50931	8.79254	8.95039	9.07348	9.41187	8.71601	9.05729	8.20962	9.06374	9.00442	9.01386	8.59875	8.86764	8.87989	8.46207	9.28299	8.77353	9.29954	9.28238	8.44117	8.9463	9.50017	9.32785	9.00861	8.47139	9.24595	9.1676	9.38058	9.28159	9.43671	8.86781	8.34097	9.4466	9.10173	9.09518	8.27866	8.83282	9.85896	8.60566	8.99075	9.42274	9.11328	8.54644	8.726	9.44137	9.15947	8.79642	8.81858	7.9984	9.61022	9.2818	9.2342	9.10605	8.96341	8.59255	8.82258	8.72894	7.99832	8.63244	9.49283	8.70998	8.48734	9.24553	9.79048	8.86382	8.77174	9.15514	9.11843	8.95327	8.90488	8.98293	9.02138	9.16395	8.83475	8.23817	8.77264	8.71644	9.57279	9.16425	9.27174	8.90366	9.27919	9.31826	9.04808	9.64465	8.19349	8.91065
HNRNPL	5.0323	4.3982	4.3377	4.6354	4.7306	5.1786	4.3005	4.9382	4.818	5.9067	4.7206	4.7003	4.7455	4.2289	5.1064	4.8756	4.8012	4.9152	4.6421	6.4621	6.005	5.8885	6.0672	4.7223	4.4688	4.5779	5.2134	4.301	4.4372	5.1513	5.2005	4.4159	4.5321	4.7187	4.9827	5.2542	5.3251	4.3867	4.5085	4.6039	7.77503	7.77752	7.16452	6.03707	7.39906	7.2762	5.70635	7.51296	6.98961	7.28796	6.71592	7.81268	8.25948	7.09903	8.08387	7.42081	7.25098	6.83617	7.31086	7.43505	5.15673	7.59774	7.2935	7.57166	7.28873	7.3757	6.87726	7.84162	7.43601	7.68905	7.04295	5.46689	7.95642	7.31386	7.16985	7.30423	6.69144	8.25653	7.96411	7.61231	7.67731	8.01301	7.62492	7.92932	8.18089	7.77334	7.31097	7.43093	7.076	8.01763	7.88469	7.79848	7.29047	7.78079	7.88388	7.78007	8.09938	7.33354	7.73385	8.29214	7.45845	7.89197	8.40494	7.69202	7.86285	7.34032	7.93285	7.9365	8.01938	8.29987	7.99418	8.03364	7.30593	8.38674	7.79129	7.81022	7.18461	7.63701	8.70626	7.80346	7.85579	8.26887	8.03217	7.42188	7.67042	8.2017	8.14107	7.14078	7.44131	7.11226	8.39543	8.37483	8.06723	8.17301	7.51597	7.20523	7.79058	7.70062	7.12029	7.15017	8.1484	7.57836	7.28021	8.1006	8.37984	7.85567	7.53258	8.03583	7.83738	7.51716	7.53531	7.51634	7.66102	7.67262	7.67322	6.8104	7.19523	7.43282	7.7455	7.71748	8.0004	7.77518	8.14578	8.13221	8.07437	8.2963	7.01318	7.72008
HNRNPLL	3.6049	4.2064	4.23	3.9026	2.9447	1.7447	3.3629	2.4462	2.4493	3.7001	2.2356	2.9365	3.583	2.6924	3.5814	2.9666	4.1397	3.4336	3.0435	4.901	4.0992	4.3654	4.3592	3.7853	3.6822	4.0083	4.567	4.2211	4.6222	4.4076	4.2375	1.9618	2.773	2.925	4.0415	3.8714	4.2422	3.0345	3.5222	2.8718	5.25301	4.39055	4.30348	1.68972	3.89695	3.19022	2.25178	4.30205	2.72609	4.3769	2.86033	4.74648	5.68303	2.42893	3.48515	4.45253	2.73195	2.9133	4.64818	2.912	1.87764	4.78084	4.39821	4.1284	3.83288	3.60393	3.40824	4.52087	1.78866	4.33146	2.55558	2.1647	5.28914	4.59317	4.67316	2.74953	1.92157	5.93241	5.32943	4.11667	4.23061	5.82961	5.26961	5.50404	4.43421	5.24644	4.00115	4.87804	4.6318	4.44076	4.40055	5.2513	6.14928	4.28267	3.81407	4.66845	5.09751	3.97829	5.00701	3.71408	4.06223	4.34286	6.12366	5.50004	5.45532	4.72579	5.26741	5.46501	5.67611	4.67464	5.47517	5.32765	4.93035	5.67195	5.62968	4.78605	4.7741	4.90736	5.97631	5.35693	5.38127	5.5461	5.37489	4.43684	4.5227	5.60418	5.57678	4.29384	4.77786	3.70935	5.64797	5.67376	5.41196	5.7635	5.24127	4.3951	4.85273	4.20106	4.00431	4.91327	5.98249	4.84904	4.52047	5.36802	6.05383	5.48867	5.38531	5.52526	5.18806	4.92209	4.95636	5.12544	5.13391	5.22131	4.98807	3.95377	4.22942	3.90346	5.13037	5.20036	5.27161	4.8557	5.71067	5.75653	5.47044	6.02536	3.5392	4.61543
HNRNPM	5.5629	7.5442	6.4663	6.0621	7.196	6.3431	7.0325	7.006	5.9132	8.0198	6.6178	7.3077	7.2317	7.1716	7.9156	6.5357	6.5409	5.8192	6.3076	6.9736	6.2846	6.427	6.3698	6.6614	6.5731	6.6218	7.2878	6.9744	7.1185	7.1116	7.0096	5.7816	5.6582	5.8685	7.0854	7.1633	7.1273	5.97	6.0641	5.9559	8.16059	7.98928	7.24412	5.3108	7.12678	7.61508	4.91478	7.4866	6.51243	7.12789	5.87515	8.16741	8.63097	5.94171	6.86071	7.41954	6.21243	5.99599	7.41482	6.53774	4.40842	8.30679	7.96355	7.77045	7.56313	6.6275	6.58479	8.00108	6.57329	6.83365	6.96794	4.85126	8.74181	7.99684	7.70349	7.65966	5.79084	8.94844	8.61271	8.095	7.81082	8.5721	8.09121	8.4246	8.19854	8.61442	7.98476	8.40015	7.18219	8.33627	7.94053	8.39413	7.8493	8.09478	8.05447	8.14859	8.80559	7.72575	8.44095	8.49666	7.83276	8.37755	9.06186	8.39134	8.42844	7.56629	8.51038	8.65095	8.6602	8.34963	8.80826	8.65346	7.81646	8.9047	8.3685	8.4702	7.43255	7.58101	9.07803	7.50739	8.285	8.90905	8.4464	7.75188	7.8051	8.92178	8.63684	7.90878	7.87751	7.3106	9.11091	8.96393	8.606	8.94554	8.17864	7.64908	8.09994	7.86904	7.28583	7.86735	8.7663	7.70939	8.03682	8.61005	9.11556	8.38127	8.02446	8.51433	8.42935	8.2793	8.20552	7.9338	8.19639	8.25194	8.14761	7.28017	7.63998	7.9556	8.63987	8.18023	8.36801	8.15262	8.30315	8.61972	8.32133	8.62172	7.44319	8.22955
HNRNPR	4.6636	5.7973	5.1926	5.6777	5.2805	4.5628	4.9556	4.9641	4.4954	7.0876	4.19	5.5282	5.6855	4.9826	5.6317	5.17	5.9027	4.7458	5.4855	6.537	6.1045	5.9986	6.2321	5.4457	5.2525	5.4778	5.3934	5.8628	5.5379	5.8413	5.825	3.857	4.8429	4.6191	6.1329	6.1099	6.1172	4.833	5.0556	4.8233	5.86365	5.87733	5.22126	2.60467	4.43621	5.53154	2.14533	4.97024	3.36799	4.84465	2.96949	5.72503	6.19843	2.34409	3.71745	5.01824	3.13291	3.32114	4.99315	3.4503	1.17038	6.42903	6.01785	5.27079	5.41606	3.94205	4.16586	5.59198	3.00695	4.29069	5.11316	1.64975	6.42997	5.58508	5.45103	5.54762	2.44417	6.74181	6.42593	6.13733	5.3158	6.59228	5.78297	5.99152	5.55826	6.17488	5.47504	6.15465	4.63595	5.58763	5.43242	6.26612	5.91111	5.80903	5.69225	5.43653	6.58019	5.60021	6.55611	6.04491	5.36518	5.76471	6.96433	6.24643	6.23567	5.5847	6.34639	6.18057	6.1416	6.07227	6.36076	5.99908	5.43633	6.66229	6.23996	6.1683	5.04311	5.52086	6.54251	5.35556	5.96514	6.46727	5.97705	5.37672	5.33774	6.35971	6.17863	5.78683	6.14322	4.98025	6.61866	6.38592	6.13085	5.90612	6.06096	5.4354	5.79449	5.29916	4.71667	5.37966	6.70533	5.37388	5.67278	6.28812	6.21093	5.76312	5.60188	6.03298	5.97279	6.08497	5.97572	5.81006	6.01836	5.99055	5.95677	5.45237	5.78335	5.50097	6.47259	5.81888	5.90822	5.66397	6.26181	6.38246	5.94693	6.14689	4.85416	5.99123
HNRNPU	6.2245	6.4099	6.1377	6.4157	6.8352	6.9202	6.8154	6.3611	6.5612	7.8307	6.9811	6.6236	7.0198	6.2967	6.3711	6.5488	7.1668	6.04	6.6654	7.9799	7.2816	7.1213	7.338	6.8575	6.7823	6.8889	7.1906	7.2845	7.2507	6.755	6.6958	5.45	6.2501	6.196	7.465	7.4718	7.458	6.2347	6.5185	6.407	6.84797	6.56207	5.82391	4.12837	5.59715	6.39581	4.53241	6.18	5.48951	5.8055	4.88567	6.86637	7.35009	5.12969	5.78167	6.17466	5.05584	5.06861	5.9963	5.52002	3.74289	7.00732	6.47581	6.3072	5.94409	5.55067	5.31154	6.80451	5.39144	5.83696	5.92142	4.64102	7.64156	6.75272	6.22407	6.37352	4.14231	8.04706	7.30052	6.66657	6.22598	7.38299	7.07304	7.29009	6.66707	7.37026	6.13317	6.74802	6.05801	6.98181	6.7048	7.1472	6.73745	6.73409	6.69657	6.55688	7.60659	6.01966	7.34308	7.08877	6.23302	6.98328	8.00473	7.09334	7.24607	6.31625	7.35675	7.30036	7.45151	7.06571	7.72886	7.30076	6.43443	8.14971	7.04102	6.98699	6.19166	6.57549	7.88023	5.9896	7.10335	7.45865	6.91701	6.22859	6.50635	7.35553	7.18712	6.23421	6.38591	5.66975	7.77084	7.4413	7.32469	7.27403	6.82575	6.17742	6.52068	6.16219	5.36822	6.7002	8.04045	6.44392	6.61889	7.28879	7.94179	6.81372	6.66734	7.21597	7.07242	6.92848	6.80836	7.15046	6.7887	7.05198	6.7546	6.32327	6.27362	6.18084	7.34809	6.96559	7.12411	6.5541	7.41443	7.57906	7.34878	7.54462	5.68055	6.68653
HNRNPUL1	5.473	6.2551	5.6484	5.7246	5.7541	6.1699	5.4345	5.9167	5.7382	6.4446	5.1062	5.2827	5.2728	5.3344	5.4388	5.3917	5.6681	5.5176	5.4554	6.4275	5.9793	6.0518	5.9807	5.6491	5.5503	5.8352	5.3041	5.6518	5.3862	6.2618	6.3822	4.897	5.208	5.1204	6.3086	6.5274	6.3932	5.341	5.3095	5.1018	7.41988	7.26312	6.48256	5.87019	6.78383	6.74946	5.69212	6.97268	7.0821	6.98875	6.40266	7.14731	7.66383	6.90033	7.91066	6.7674	6.49165	6.4462	6.83392	6.91928	5.11583	7.51258	7.20917	7.13738	6.64814	6.91547	6.75627	7.24591	6.7804	6.75182	6.52726	5.50861	8.43703	7.45861	7.24375	6.73022	6.78689	8.53159	7.67666	6.88026	7.16163	7.79296	7.00437	7.22181	7.52247	7.91719	6.97558	7.66017	6.64977	7.36213	7.5423	7.93686	7.05515	7.57395	7.34197	7.34685	7.63265	6.99782	8.17523	7.80443	6.85784	7.79961	8.68114	7.73793	7.6184	7.06338	7.68675	8.15456	8.15136	7.95742	8.15154	7.59784	6.94742	8.10546	7.99352	7.49099	6.96403	7.22501	8.6551	7.3801	7.66074	8.48859	7.84366	6.98776	7.32078	8.28676	8.14492	7.31662	7.47451	6.66408	8.65796	8.37806	7.83046	7.41085	7.68772	6.89354	7.6105	7.29173	6.66396	7.1115	7.88093	7.50189	6.79758	7.73738	8.11059	7.70092	7.34175	7.65154	7.37408	7.23424	7.22419	7.58376	7.78499	7.97186	7.48722	6.50627	7.215	7.04862	7.92297	7.66995	7.9798	7.3899	7.64115	7.8995	7.68721	7.9698	6.64518	7.48002
HNRNPUL2	3.4903	4.4718	4.3605	3.9996	4.3085	4.3592	5.0509	3.8456	3.6651	5.0358	3.6149	5.5628	4.8936	4.2625	5.0499	4.384	4.9133	4.4307	4.5304	5.5937	4.8052	4.7757	4.8247	3.8318	3.8617	3.5693	3.9673	3.3162	3.9771	4.4401	4.7158	2.6177	3.909	3.6801	4.567	4.4497	4.6268	3.4768	4.0154	3.8325	6.64277	6.81455	6.03965	4.62278	6.67095	6.10602	4.56407	6.80175	5.27607	5.88419	4.44143	6.3729	6.70929	5.18272	5.90491	6.34389	4.92317	5.08679	6.24387	5.33669	3.98699	6.70449	6.36041	6.92418	6.00625	5.43942	5.37802	7.02823	5.27467	5.29023	5.8765	4.62072	7.22419	6.79731	6.56383	6.07185	4.54701	6.97531	6.77128	6.42929	6.90566	6.79928	6.16372	6.24957	7.33172	6.57949	6.57952	7.00485	6.45937	7.16312	7.10052	6.74213	6.58116	7.08592	6.77542	6.67446	6.91992	6.43274	7.08156	7.22353	6.38663	7.18093	6.91012	6.75808	6.81409	6.23039	6.70974	6.86804	6.85044	7.35752	6.9795	6.76823	5.96793	6.77587	6.81413	6.78093	6.3398	6.67545	7.43671	6.38573	6.76583	7.10053	6.87622	6.40544	6.96864	6.92745	6.78548	6.47701	6.5733	5.90075	7.23671	6.96533	6.98877	6.92077	7.06617	6.35134	6.37015	6.62145	5.54397	6.68416	6.96249	7.0868	6.32365	7.32389	7.68723	6.55283	6.37456	7.3086	6.74243	6.50853	6.50541	6.73259	6.892	7.03098	6.70858	5.71942	6.35353	6.36284	7.3714	7.08711	7.1554	6.64831	6.92716	6.79976	6.66776	7.28676	5.95412	6.91268
HOMER3	3.8916	3.274	3.2091	3.2586	3.3795	4.467	4.0265	3.7924	3.579	4.1358	2.6918	3.2522	2.823	2.6782	3.6013	3.7347	3.1846	3.137	3.551	4.827	3.8293	3.8452	3.8663	2.8714	2.7443	2.4096	3.0729	1.3392	2.5683	3.3766	3.2639	2.7533	2.526	2.7899	2.9266	3.2118	3.5787	2.7321	2.6035	2.9249	5.57777	5.02768	4.33977	4.15478	2.94074	0	3.66086	2.86514	4.49698	5.30447	3.48615	5.4997	4.92379	4.21003	3.6577	4.56309	4.03936	4.62554	5.76555	4.20241	3.72334	4.74409	3.9719	4.46329	5.50493	3.78189	5.02893	4.57092	4.18985	4.49466	0	3.22399	5.49741	5.28986	4.56794	0	4.95286	5.06894	4.78118	5.16891	3.6114	5.80616	5.58637	5.39034	4.17912	5.31614	4.59834	4.21594	4.19337	4.66385	4.13291	4.97859	5.06051	5.64863	3.47804	5.80182	4.96791	4.40405	4.92973	4.56698	4.20249	4.62538	4.77138	5.41879	5.1878	3.83575	3.98424	4.68105	5.99655	4.36238	5.26122	4.82036	5.09827	4.91209	4.82628	4.48798	5.28975	4.54268	4.91161	4.64623	6.23627	5.68796	5.85996	4.9388	4.31602	5.75515	5.15416	4.38651	4.42738	5.12664	5.50001	5.58913	6.24034	5.65174	4.79126	4.83242	4.24091	4.69107	4.48972	5.3214	5.92658	4.59016	5.49276	5.95199	7.23042	5.38548	4.87875	6.68949	4.46252	4.76576	4.70163	5.27549	5.67809	6.33256	6.22312	4.98952	3.75795	5.12864	6.15316	4.65143	6.40766	5.44835	5.37715	6.58717	6.30344	4.14992	4.19728	4.89673
HP1BP3	5.9381	7.6329	6.7264	5.6369	6.8386	6.3163	6.8055	6.9336	6.3288	8.2576	6.567	7.3325	6.9801	7.2974	7.6027	6.3766	6.4862	5.9942	6.4228	7.8645	6.4993	6.5706	6.6281	6.8088	6.7117	6.7512	7.3291	7.3084	7.2275	6.8478	6.9503	6.1492	6.0035	5.6482	6.8501	6.7955	6.8941	6.0251	6.25	6.1344	7.75298	7.79832	5.83035	2.7015	6.05001	5.77743	3.07735	6.27241	4.83998	5.91964	4.60251	8.20403	8.46898	3.68211	5.04112	6.33411	4.34557	4.67722	7.234	4.61377	2.91308	7.06636	6.60777	6.701	6.23868	5.4224	5.08494	7.3008	4.21513	6.25825	5.7681	3.58846	7.72098	7.07547	6.7412	5.62912	3.21081	8.55762	8.15442	7.43737	6.45315	7.62465	7.94673	8.25859	7.17723	7.54474	6.69248	6.98316	6.3043	7.66207	7.03765	7.68353	7.53111	7.98647	6.52527	7.85761	6.98216	6.71801	7.55243	6.86711	6.69681	7.5579	8.04094	7.80792	8.374	6.65872	7.52662	7.98666	8.37733	6.93992	8.40493	8.25944	7.10259	8.39316	7.96376	7.4201	6.82519	7.01812	8.49094	7.01931	8.12762	8.41676	7.87214	5.8788	6.94734	8.26375	8.44821	6.51909	6.42345	5.83243	8.80565	8.55501	8.48164	8.9389	7.49304	6.80312	6.91295	6.65446	5.89453	7.42525	9.57465	6.65188	6.83755	8.78557	9.54573	8.54779	8.39932	8.94651	7.44251	7.0089	7.08407	6.99239	7.43993	7.57627	7.46405	5.89278	6.13097	6.61049	7.61792	7.36873	8.15912	7.28335	7.69847	8.42612	8.10318	7.48253	6.26619	7.02479
HPCAL1	3.6748	3.859	3.9819	4.1298	4.0629	4.4405	3.9934	4.7098	5.1353	4.8482	4.5054	3.7605	3.1395	3.7646	4.3047	4.0438	3.7721	3.5317	3.9336	4.9287	4.398	4.2336	4.5852	4.1348	4.0019	3.6497	3.672	3.6238	3.6561	3.9671	3.9766	3.6903	3.6837	3.7017	4.3149	4.3387	4.145	3.5121	3.6267	3.6827	5.96034	3.98245	3.86841	4.69147	6.63747	2.59574	5.02079	6.4582	5.07276	5.36383	5.69691	4.94537	5.47	5.57368	5.43876	3.85464	5.95292	6.98623	5.1874	5.37302	4.12927	3.25644	5.51543	6.22508	4.19682	5.62971	5.6274	6.1554	6.12655	5.73602	2.92416	5.17942	4.44168	4.69739	5.36592	2.12657	5.03587	4.31827	6.27205	3.96304	6.05815	4.07461	4.66994	5.67686	6.83043	3.92898	2.87488	6.07601	3.42794	5.95908	6.61914	3.95212	5.6566	4.56898	5.07071	4.83053	6.28441	3.23067	3.87165	6.32589	3.53426	6.06958	3.68952	3.47454	5.89886	4.78272	3.67096	3.78686	4.35992	6.68621	3.9146	5.31301	4.09265	3.86245	5.65285	3.06508	3.94801	5.08483	4.23374	6.20659	5.2375	4.5949	6.67679	4.57024	6.40469	4.3163	5.85666	3.60291	5.66009	4.08496	4.64047	5.98296	5.2829	5.96883	5.39214	3.42544	5.62599	3.85192	3.40252	5.46267	5.92755	4.61567	5.18016	6.01817	6.70357	5.61036	5.29171	5.12156	5.41623	5.39497	5.05281	5.06862	5.59122	4.96691	5.38061	4.70925	5.75644	4.14422	5.05088	5.33685	5.27881	6.51555	5.3887	4.66256	4.78908	5.00089	2.97225	5.49647
HPF1	2.3162	3.7645	4.965	3.256	3.689	3.708	2.867	3.9941	1.9399	4.7119	1.7665	4.2865	3.8012	3.7403	4.5401	1.7355	4.0355	3.3953	3.9845	4.6865	3.9237	4.092	4.1618	3.6398	3.7147	3.1451	4.5288	4.08	3.6646	4.0819	3.8118	2.6282	2.6764	3.3285	3.2845	3.7801	2.9808	3.1545	3.2338	2.8123	5.36739	5.35413	4.70113	1.94863	3.35638	4.50686	1.858	4.05076	1.6404	4.49887	1.15714	5.21821	5.47196	1.19781	1.29693	4.81091	1.09728	2.62773	5.20242	1.84851	1.3735	5.42604	5.45965	4.35786	4.67818	2.27152	3.20062	4.86471	1.32337	3.14217	4.13612	0.680786	5.78825	5.16377	4.96179	4.43431	1.03645	6.10307	5.90229	4.72817	4.21716	5.74986	5.29292	5.43021	4.44775	5.15136	4.67128	5.46408	4.66161	4.98013	4.35561	5.49478	5.44986	5.76484	4.31535	4.8965	4.93029	4.64164	5.71182	4.79149	4.41383	4.57525	5.27752	5.84375	5.90198	5.28471	5.8458	5.62307	6.18701	4.87694	5.92889	5.60661	5.23142	5.45236	5.71192	5.84083	5.07715	5.12162	6.07189	5.52779	5.93828	6.06267	5.68502	4.95505	4.6666	6.01473	6.03729	5.21864	5.31616	4.32827	6.1931	5.89684	5.76012	5.70042	5.66838	4.69095	5.54916	4.74884	4.89428	5.41259	6.36122	5.50165	5.69909	6.31663	6.56396	5.66587	5.71735	6.41012	5.60339	5.28087	5.40779	5.61197	5.71368	5.65497	5.93925	4.87344	5.25268	5.0499	5.75375	5.12188	5.64194	5.41129	5.30994	5.80743	5.43818	5.73006	4.32137	5.79823
HPGD	1.5601	1.7316	2.704	2.7754	1.6868	1.9874	1.6541	1.8445	1.664	3.305	0.8971	1.9081	1.7549	1.274	2.5714	0.6992	1.4379	2.2669	1.205	4.2258	2.1787	2.5567	2.3977	4.8409	4.6115	4.6001	3.9553	3.2458	4.6201	4.5679	4.3028	5.4488	5.6437	5.6438	5.267	5.3923	5.2829	6.4884	6.9332	6.5683	7.0363	8.17184	3.60559	5.6025	8.32119	0	3.81709	7.29682	3.25553	1.53196	2.79087	7.13229	7.39314	0	0	6.14438	0	4.51522	5.18592	0.544881	7.92199	0	6.93505	6.29992	7.94075	2.39124	1.2642	6.93817	0.620662	1.37101	0	5.82058	0	4.88903	4.63101	0	2.63936	0	6.38761	7.27239	6.9656	0	3.03301	6.80912	7.07817	0	8.80814	5.34368	7.64264	6.43636	8.2585	0.511202	3.40488	6.52601	5.76613	8.02188	5.36312	8.38912	0	5.22701	7.37217	6.19998	0	0	7.68608	7.85998	2.19822	0	0	6.39452	0.0260266	7.63313	1.98798	0	6.63578	0	2.88595	6.40401	0	6.93565	3.83662	0.0406244	6.31765	5.49884	6.98774	1.91531	8.14819	3.58822	3.77315	5.62714	0	7.41231	5.50914	3.37954	6.73671	9.95401	6.14266	8.32785	8.37829	5.30752	5.24186	6.08505	3.59299	4.36867	5.25729	5.4929	6.54991	4.00121	3.58615	3.20969	3.99678	5.23682	5.79381	3.92181	4.401	3.74448	4.85364	8.05693	1.40441	5.21348	3.20409	5.47844	3.56181	3.55953	3.15346	2.69384	7.02364	5.98192
HPRT1	4.6982	4.9697	5.1776	5.0451	5.0992	1.1669	4.5707	6.3304	4.4186	6.3886	4.8888	5.1982	4.9244	5.3294	5.8025	5.3088	5.2861	5.2506	5.1514	5.6331	5.5644	5.7073	5.5116	5.4084	5.2897	5.3913	7.146	7.1398	6.5906	6.9948	7.1455	6.3292	5.4381	5.5637	6.2771	6.1084	5.8796	4.9915	4.9435	4.9626	4.78455	5.50234	4.18402	3.04098	4.21908	6.23889	2.50707	4.84244	2.93194	4.8813	2.93556	4.95732	4.87701	2.39499	3.2021	4.04225	2.93635	3.1886	4.70018	3.44507	2.50441	5.23208	4.61176	4.60622	4.75612	3.63189	4.16325	5.40108	2.30304	4.79426	6.18003	2.11962	6.31308	5.30422	4.86824	5.6961	2.28225	6.21006	4.99484	5.6885	4.85287	5.04983	4.53124	4.67499	5.11052	5.02671	4.26635	4.81649	3.67145	5.39026	4.96733	5.25119	4.96845	5.04188	5.244	5.18442	6.01757	4.82401	5.48457	5.27957	4.29317	5.12233	6.0794	5.41424	4.89866	4.41649	5.69276	5.65923	5.65106	5.27158	5.65651	4.47954	4.25202	5.6117	4.81944	5.43599	4.28027	4.88736	6.32819	4.5348	4.98021	5.83425	4.97508	4.90243	5.13816	6.07115	5.04588	4.50091	4.52218	4.34962	5.74961	5.12768	4.65454	5.97186	4.70023	5.00415	4.98577	4.61712	4.74105	4.60424	5.66255	4.65058	4.97069	5.40848	5.65081	5.17321	5.06553	4.85541	5.56017	5.37663	5.39583	5.04075	4.78764	4.97627	4.9648	4.7615	5.42942	4.79861	5.53998	5.49183	4.95881	4.93737	5.49011	5.35938	5.32608	5.68759	4.63926	4.67987
HPS1	3.8281	5.7403	4.4383	3.4193	3.0083	4.0558	3.7331	4.0967	3.4905	4.5434	3.5482	3.6125	3.3341	3.7091	4.6099	3.483	3.2471	3.2751	3.3786	3.9879	3.7913	3.985	4.04	4.1026	4.1528	3.9463	4.145	3.0901	4.1206	4.1788	4.3137	3.4782	3.2244	3.1741	4.0401	4.3902	4.3578	4.459	4.1488	4.51	5.47222	5.28069	4.85162	4.61774	6.04749	4.07055	4.10152	6.06916	5.12136	6.14378	4.78533	5.46164	5.55806	6.0858	5.58913	4.71998	5.37227	8.27836	5.12595	5.06471	3.89295	4.90292	4.8274	6.10649	4.69507	5.86658	5.88534	6.20344	5.95991	5.57963	4.33476	4.09998	5.42879	5.23903	4.78556	3.97593	6.02963	5.87379	5.63707	4.92096	5.81086	5.0294	5.24332	5.32956	6.61941	5.19571	4.5635	4.64001	4.65684	6.345	6.32438	5.15676	5.12691	5.62541	5.76241	5.50474	6.15122	4.43665	5.18032	6.30273	4.56783	6.56045	5.34485	5.33967	5.74166	4.76469	5.29124	5.62175	5.77357	6.43857	5.74822	5.77615	4.77663	5.26184	5.5099	5.22976	5.20667	5.02662	5.77808	4.82417	5.67106	5.87988	5.54254	5.15044	5.74647	5.91851	5.95405	4.67406	4.88647	4.45874	6.29711	6.1068	6.16584	5.73269	5.37962	4.83196	4.88914	4.9213	4.64075	5.41792	6.31237	5.12937	5.52108	6.219	7.13305	5.71495	5.52255	6.44487	5.54853	5.10301	5.0033	5.30888	5.36651	6.0381	5.58336	4.89905	4.77518	5.01323	6.17118	5.5266	6.22864	5.40234	5.92359	5.99775	5.92166	6.25957	3.97301	5.01884
HPS5	3.9589	4.3647	4.9594	5.0268	4.9598	3.9967	4.1929	5.2231	4.3489	5.884	5.2571	5.1241	5.576	5.1318	4.173	4.2038	4.7783	4.5716	4.9128	5.1897	4.7095	4.4875	4.5763	4.7991	4.4464	4.8121	5.0994	5.048	5.4742	4.6465	4.2403	4.3306	4.6067	4.4466	4.9821	4.8671	4.7205	4.23	4.3933	4.0059	3.4208	3.68224	2.9154	1.33591	3.62194	3.99962	0.939321	5.00302	1.87134	3.45089	1.90008	3.18621	3.63696	0.539368	1.68777	3.23535	1.25749	1.71579	2.89139	1.64181	0.205694	4.10742	3.26244	4.18833	2.99079	2.24213	2.57823	4.22736	1.99596	2.92948	3.81011	0.720638	4.58456	3.35453	3.35746	3.80503	0.649612	4.84462	4.17675	3.40468	3.70662	3.64498	3.22771	3.50026	4.49159	3.84518	3.07988	3.29645	2.63264	4.50796	4.53306	4.1497	3.57357	3.7923	4.31699	3.99416	4.29018	3.20949	4.60517	4.69356	3.20541	4.49646	4.72482	4.52585	3.93761	3.22359	4.20785	4.39081	4.51054	4.44713	4.59161	3.84252	2.84222	4.71853	3.24556	3.61371	2.96373	3.4706	4.39918	2.52901	3.62969	4.16957	3.36128	2.8518	4.04238	4.22101	4.23384	3.46277	3.19875	2.71235	4.478	4.21655	4.22158	3.50224	3.54871	3.10937	3.39453	3.30192	2.4634	3.74299	4.70245	3.35214	3.32994	4.01043	4.5095	3.47761	3.43117	4.08017	3.75725	3.68983	3.95085	3.82526	3.67508	3.97062	3.55014	3.43131	3.24569	3.34049	4.01807	3.59634	3.997	3.54987	3.42429	3.72086	3.56644	4.2504	2.59554	3.81538
HPSE	3.0415	4.9459	3.5371	4.9856	4.7815	3.1308	4.9576	4.4536	4.2663	5.6007	4.5666	5.2567	5.3623	5.3828	3.6247	4.797	5.4879	4.0671	5.4409	2.7003	4.378	4.2209	4.092	5.4176	5.2875	5.2852	5.3405	5.4307	5.257	3.9033	4.4706	4.3418	4.5753	4.4349	6.0543	6.0065	5.9967	4.3403	4.0848	3.9301	3.29973	2.19976	0.525215	3.51355	1.5775	0	4.94567	2.0097	4.21227	4.7433	3.16508	3.73137	1.25912	2.62119	2.59004	0.18109	3.30615	4.51122	0.00995099	3.51322	4.67112	3.2209	0	1.55743	1.8282	3.32759	5.59341	2.12242	3.27711	4.03694	0	4.04399	4.70144	1.6058	1.38136	0	2.5505	5.14723	1.77394	1.44519	1.82577	2.18246	2.30126	1.26719	1.90072	3.4981	3.01844	2.16304	0	2.1726	2.60335	2.63913	4.5686	3.19511	1.74361	3.19677	0.763972	3.11192	4.60815	1.37205	3.60462	1.74373	5.441	2.73846	1.04056	0.0508755	3.9772	3.71205	3.81563	1.77846	2.75407	0	0	5.75805	1.80585	1.63427	0	0.444974	4.15382	1.92928	2.77976	2.77813	1.7208	0.833116	1.52163	2.08029	1.99665	2.46392	0.933975	1.63592	3.3307	1.76296	1.93112	1.4354	2.03106	2.79964	3.05595	2.13823	1.67256	1.02578	2.08625	1.31432	0.984406	1.72355	2.68007	0.318971	2.58342	3.15657	2.72468	1.60771	1.12405	2.91512	3.06901	2.45582	2.36998	3.39255	0.559842	2.60098	1.01199	4.31218	2.01499	0.899663	3.77937	2.00258	1.65786	3.47641	2.87109	0.133349
HRAS	3.6216	0.5448	2.2847	3.1021	3.5874	4.7569	5.1962	3.5073	4.0366	5.4508	2.8635	4.8198	3.4109	3.7725	4.2287	4.0696	2.7484	3.2448	3.7345	4.2918	3.4334	3.5877	3.6804	1.7727	1.6346	3.1096	2.126	2.1143	2.9717	3.4973	3.9745	2.3031	2.252	2.8545	2.3606	2.8488	2.6885	3.3245	2.8467	3.2396	5.96412	7.52155	4.63394	2.17278	5.26242	3.85572	0.940868	5.44072	3.14015	4.14168	2.29097	6.64703	5.77035	3.41511	3.203	5.03348	3.36407	3.80951	5.60356	3.82971	0.593942	4.96685	5.20833	5.47558	6.1068	3.44734	3.08189	5.535	3.70781	3.77917	3.34846	0.983854	5.53121	5.58034	4.83364	4.22632	3.23538	5.90155	5.71642	6.9509	5.1241	5.35058	5.48751	5.79299	5.77066	5.51467	7.01896	5.2609	4.92249	5.77413	5.29055	4.92192	4.89127	7.54882	5.01657	7.71644	6.53683	5.88771	5.05015	5.48266	6.48499	5.66066	5.29235	5.26252	5.53219	4.7982	5.36022	5.85846	6.15609	5.92004	5.71877	5.56219	4.98161	5.37644	5.12844	5.15028	4.99325	5.13683	5.77586	5.04938	6.33881	6.87224	6.37582	4.94007	5.20604	6.09236	6.12446	4.65199	4.49019	5.96565	6.48997	6.63997	6.81714	5.80842	5.12392	6.17584	5.24194	6.65743	5.90712	5.84054	6.31858	4.99453	5.68815	6.39825	7.18226	6.02238	5.72002	6.5472	5.85981	5.61945	5.5451	5.13006	5.20902	5.74947	5.30004	4.63673	5.07017	6.81513	5.91574	5.60922	6.02079	5.24366	6.05279	6.01038	6.07355	6.43833	6.018	5.34304
HSBP1L1	3.0277	3.2569	3.5662	3.5234	3.1293	3.2484	1.5033	2.1022	3.1025	3.9812	0.9391	3.7886	2.237	2.51	3.6565	3.07	3.9156	2.8256	3.0421	4.9088	4.0544	3.9738	4.3177	2.576	2.9008	2.8829	2.9791	2.1494	2.5742	3.6538	3.6312	2.2314	2.5885	3.1609	3.2463	3.1429	3.4348	3.064	2.998	3.2442	5.10155	5.76701	4.08854	0.74516	5.09911	1.1665	0	5.22627	1.53539	2.50045	2.40511	5.45677	4.92574	1.94251	2.92537	3.26519	2.116	1.71442	4.97565	2.76987	0	3.48987	2.91378	5.18835	4.3695	3.25457	2.02208	6.02773	3.02107	2.59036	3.10958	1.83587	4.8148	3.67509	3.69632	2.46179	2.56901	5.63514	4.79854	4.59519	5.188	4.54654	4.16135	4.81697	6.21601	4.32605	5.65711	3.67632	3.30452	4.88849	5.36363	4.12234	4.5022	5.71881	4.20925	7.01595	4.63303	5.08303	4.65173	4.39015	5.37032	5.11074	4.93772	4.89789	4.84485	3.41862	3.97758	5.02277	6.04004	5.83833	5.40424	4.9399	2.72542	5.34355	4.84015	4.37787	3.63839	4.5308	5.68109	4.7181	4.58625	5.82629	5.47956	3.8866	5.65245	5.55425	5.73083	3.16759	3.30098	5.03683	5.8178	5.53389	5.30021	5.42538	4.26299	5.20096	4.05338	5.01957	4.73992	4.14989	5.94274	3.82209	4.84386	5.4796	7.12585	5.47464	4.8003	5.3568	5.40618	3.36268	3.44707	3.86744	3.38836	5.42923	4.18747	4.0277	3.60863	5.32832	5.95981	4.60604	6.116	3.5611	5.89581	4.91969	5.32312	6.3716	4.80647	3.49203
HSD17B10	4.3864	4.5411	4.1403	5.5957	4.8298	1.0249	3.9134	4.3112	4.779	6.2028	3.8214	4.7417	4.6248	4.3571	4.9696	4.5533	4.4867	4.9051	4.7552	4.843	4.6584	4.9239	5.0202	3.8643	4.3286	4.2085	3.3852	3.6412	5.1413	4.1698	4.1471	3.9876	4.0936	4.0083	4.3473	3.7175	4.4573	4.648	4.6665	4.0082	4.90786	5.35082	5.0898	3.7018	4.55703	4.92027	2.28769	4.92997	2.98678	4.82715	3.1027	5.24509	4.99691	4.42293	4.29917	5.28774	4.3851	4.28824	4.64848	4.44125	1.72611	6.1259	5.73517	5.0273	5.33344	4.13074	4.09149	5.23938	4.34786	4.06289	4.63476	2.5045	6.11057	5.02194	5.20089	4.87561	4.18331	5.83302	5.39698	5.86159	4.91914	5.43612	4.9982	5.12586	5.23627	5.96441	5.22299	5.4795	5.03225	5.39814	5.0563	5.19489	4.60572	5.57424	5.05663	5.48198	5.23022	5.80928	5.76113	5.46429	5.15693	4.92954	5.29643	5.58606	5.27569	5.20874	6.20754	5.88659	6.09045	5.28774	5.84077	5.32058	5.02745	5.72345	5.00792	6.38533	4.85834	4.9432	6.44066	4.88764	5.33396	6.31629	5.54217	5.47425	5.1458	6.02306	5.32538	5.71659	5.59635	4.92768	6.25038	5.70401	5.2447	5.51399	5.26149	4.86687	5.64696	5.62415	5.50099	5.17605	5.29614	5.57629	5.60383	5.78519	5.69809	5.06237	5.0624	5.59889	5.96876	6.02244	5.801	5.41883	5.45991	5.49854	5.42124	5.17536	5.57386	5.39729	5.87404	5.49347	5.66263	5.52209	5.65274	5.86002	5.97588	5.53854	4.73148	5.42852
HSD17B11	4.471	6.1109	5.5983	5.0727	5.4944	3.3095	4.9292	5.2869	5.0589	5.0367	6.065	5.4618	5.9561	5.7052	5.19	5.5711	5.943	5.8163	5.8404	5.6567	5.5939	5.4093	5.3295	6.4702	6.5472	6.6211	6.8046	6.5099	6.6952	5.405	5.3075	6.0037	6.3073	6.4238	6.0544	6.5082	6.4426	5.2621	5.758	5.3585	8.74274	5.56728	5.74111	6.61664	9.21652	3.24697	7.63391	8.87762	5.27589	7.8103	6.24077	7.26173	7.75	5.6956	5.76308	6.0941	5.7236	7.06942	6.67786	6.00512	7.0088	5.57566	5.56543	8.59735	5.17032	6.77683	7.59013	8.53784	5.93007	7.09183	3.93429	7.44904	7.67913	6.89326	6.75287	2.88123	5.41305	8.45521	7.35447	4.91091	8.82325	6.14433	6.93054	7.06551	9.13584	6.17797	4.8802	5.93734	5.53358	7.66047	9.33826	6.85058	7.26618	6.28478	7.38254	6.29878	6.55704	5.2348	7.10639	7.35256	5.26624	8.33465	7.49336	6.99305	7.59848	6.53269	6.56238	7.08147	7.18484	8.26786	7.49857	7.82284	6.29718	6.4427	7.69838	5.67497	6.12635	7.54	7.76407	7.57527	7.58178	7.58678	7.25097	5.50623	9.11391	7.31772	8.22493	6.43572	6.07846	5.11909	7.72735	8.10407	7.73806	7.32226	7.32271	5.50203	7.42244	6.08263	5.84715	7.1905	8.34651	6.99873	6.51007	7.12406	7.55835	7.54177	7.66007	7.97888	6.43096	5.90155	6.47395	7.19438	7.10656	7.10159	6.68998	5.5566	5.69556	5.95193	7.10478	7.06452	7.55857	6.18609	7.93258	7.9926	7.55929	6.40631	3.60189	6.34903
HSDL2	4.6992	5.9138	5.2835	5.5662	5.5484	4.3724	5.0407	5.7489	4.7539	6.5998	5.46	5.8258	5.7881	5.7886	5.1994	5.3833	5.2724	5.5206	5.3984	5.0417	5.3397	5.0919	5.12	6.0845	6.0408	5.997	6.3011	6.3858	6.4119	4.8746	5.5375	5.1525	5.7598	5.633	5.8465	5.6599	5.1834	5.178	5.6311	5.4135	5.38215	5.65074	4.71699	4.62379	5.07382	4.98242	5.37904	5.41772	3.62293	5.09211	4.04158	5.5031	5.0963	2.82537	2.76452	4.56656	3.19006	4.92684	4.64045	3.03946	4.74456	6.05948	4.38786	4.98041	4.79825	3.72989	4.54986	5.29011	3.19335	3.93917	4.85722	5.42818	6.72212	5.22897	4.99094	4.72112	3.33632	6.71482	5.41675	4.96287	5.01696	6.53051	4.94649	4.86731	5.57505	5.83669	4.96974	4.69431	4.90972	5.07815	4.99226	6.72681	4.7848	5.30645	4.68701	5.87454	5.45848	5.36601	6.39767	4.64102	4.73681	4.74392	7.22246	7.00777	5.22456	4.81117	6.17286	6.95202	6.83807	5.36464	7.731	5.14918	4.40458	6.9873	5.46113	5.98582	4.60614	5.60868	7.27092	5.30983	5.5665	6.8014	5.12405	4.55914	5.76547	7.34396	5.47094	5.4302	5.09298	4.38253	7.11381	5.44519	5.35303	5.94234	4.9112	4.7924	5.02294	4.71309	4.52524	4.98177	6.37555	5.03992	5.20409	6.02842	7.0763	5.66687	5.40957	6.07423	5.69997	5.16352	5.46834	5.6737	5.64095	5.70594	5.14833	3.88883	4.4742	4.66693	5.43056	5.21083	5.71498	5.56495	6.09289	5.64617	5.64463	6.0244	5.26825	5.44921
HSF1	4.0258	3.4953	3.6345	3.4428	3.7755	3.7874	3.6663	3.7914	3.6137	3.8985	3.2453	3.4797	2.6395	3.2249	3.6717	3.2511	3.2461	3.7996	3.2011	4.821	4.2742	4.3409	4.4337	3.1954	3.2459	2.7792	3.1028	1.5087	2.6592	4.0544	4.2904	3.0415	3.3011	3.3267	3.5929	3.539	3.7944	3.1671	2.9828	3.1452	6.64555	6.41546	5.53636	3.96424	5.33335	4.52836	3.32845	5.40233	5.70643	5.55413	4.91057	6.88658	7.20168	5.74728	6.01817	5.71551	5.50431	6.0279	6.33803	5.71002	2.98616	5.90124	5.43136	5.82988	5.40965	5.40736	4.84604	6.05289	5.43369	5.96628	4.70008	3.45076	6.93718	6.72214	6.43807	4.43367	5.39686	7.3222	6.53434	6.1672	5.56288	6.65201	6.57198	6.96368	6.30991	6.36023	5.59562	5.75561	5.75301	6.34019	6.04682	6.17722	5.83375	6.26508	5.77376	7.05379	6.9614	5.41847	6.30753	6.29791	5.43408	6.28446	6.57927	6.5204	6.83295	5.28531	6.17468	6.81987	7.20396	6.62506	7.18657	6.90709	6.16931	7.29674	6.58786	6.34685	6.01846	6.16963	7.53381	6.16145	7.17868	7.49459	7.13832	5.90453	5.89412	7.23943	7.10543	5.40236	5.50989	5.91655	7.60121	7.39762	6.93086	6.49013	5.91469	5.47303	6.09039	5.78525	5.56668	6.35802	7.33431	6.31801	6.28249	6.94728	7.57219	6.91218	6.87121	7.07325	6.44137	6.0672	5.99128	6.36357	6.17223	6.6075	6.17552	5.29705	5.85431	5.93509	6.65007	6.94305	6.88466	6.24009	7.08946	7.18951	7.27769	7.33027	5.18107	6.02639
HSH2D	3.1799	4.2274	3.6656	3.4676	3.6499	4.2023	3.0754	4.7512	5.215	5.819	4.6145	3.1211	1.5317	2.3273	4.0887	3.0073	3.7128	4.1015	3.4234	4.9372	4.6209	4.698	4.5486	3.7545	3.7378	3.8185	4.0478	3.9986	4.0724	4.4841	4.8496	4.2733	4.3501	4.3656	4.1998	4.3088	4.2981	4.1355	3.8846	3.9415	0	0	0.913241	3.9851	5.09658	5.98366	4.30578	5.19882	6.59873	8.24644	7.34247	2.4653	1.70898	6.98664	7.6435	0	7.23979	6.81006	2.75612	7.1335	3.49938	0.468403	0	6.003	2.52047	7.10131	6.61635	6.25292	7.12611	7.27889	6.2781	4.28776	0	0	0	6.03291	6.14101	0.803506	0.0342887	0.597322	5.50761	0	0.993171	1.42076	6.91164	0.927698	0.407434	0	0	6.87512	6.65132	0	0	0.437671	6.63341	3.12669	8.59665	0.810166	0	7.65256	0	7.21693	0	0	2.0267	0	0	0	0	7.65083	0	0.301979	0.657835	2.01985	0.0703159	0	0	4.66709	0	0	1.12657	0	0.197004	4.82152	5.49857	0	1.82929	0.382938	0.00228933	0	0	0.492343	2.01263	1.02506	0.15939	0.379554	0	1.05343	0.770164	0.277442	2.50127	0.958732	0.173529	0.302568	2.50783	0.0910085	0.944813	0.349768	3.17027	0	0	2.72362	1.55583	4.318	1.10079	1.17848	2.76721	0.843947	4.36891	1.56674	3.91328	2.02848	2.76155	0	0.00466723	5.09041	2.33053	1.41489
HSP90AA1	9.8753	9.7227	10.5339	10.3344	12.0419	10.613	11.0864	10.9278	11.1396	13.0245	11.0578	11.3056	11.2947	11.6041	10.202	11.7257	10.8778	11.1603	11.2209	11.9892	11.7116	11.6294	11.711	10.7028	10.4995	10.5819	11.5088	11.8257	11.6328	10.1522	10.1846	9.4318	10.3113	10.2112	11.1506	10.9546	10.891	10.4515	10.7463	10.3165	8.39615	8.52807	8.62363	5.87681	7.42062	8.86796	5.67237	8.27647	8.57944	8.55098	7.17446	9.83631	8.86804	7.86581	7.94144	8.58334	6.88543	8.25594	8.94713	7.28598	5.35568	9.39712	8.67711	8.4574	8.69306	8.69734	7.12648	8.43334	7.57798	10.5945	8.70812	5.33947	9.36014	8.44078	8.37242	9.06075	6.94738	10.2572	9.85115	10.0999	8.36209	9.61021	8.76549	8.67161	8.70343	9.3188	8.56745	9.05481	8.31552	9.58782	8.25198	9.32979	8.87338	9.2712	8.70027	9.09648	8.45822	8.4157	8.93022	8.61958	8.56321	8.78964	9.32774	9.57284	8.83575	7.86379	8.71151	9.44699	9.65149	8.63635	9.39554	8.34301	8.48806	9.17396	8.60862	9.42217	8.4826	8.85158	9.47589	8.30893	9.79637	10.4474	9.33819	8.70274	8.23863	9.47704	8.91279	8.49456	8.80073	7.7668	9.83756	9.31598	9.59477	12.4845	8.79987	8.44169	8.26033	8.25531	8.41477	9.02641	10.6589	8.20564	8.61897	9.81646	10.019	9.37437	8.81898	9.86402	10.1369	9.46089	9.22623	8.99432	8.60945	9.18267	8.68598	8.63998	8.56912	8.44109	9.37873	9.01049	9.0971	8.78875	9.31132	9.53773	9.15792	11.2564	8.1266	8.97436
HSP90AB1	9.7285	9.5821	10.2092	10.0763	10.7042	9.2865	10.6631	10.1405	9.3589	11.7321	9.074	11.1517	11.4902	10.7047	10.2371	10.3704	10.0137	9.9747	10.3903	10.7173	10.9004	10.8916	10.8874	9.5729	9.5274	9.6544	9.1761	9.5826	9.4276	9.7534	9.9712	8.6207	9.0086	9.1441	10.0338	10.1157	10.0404	9.3987	9.6206	9.3432	10.0972	9.7955	8.97192	5.55271	7.85382	9.95558	4.91028	8.53441	9.15499	7.6468	7.40217	10.5922	10.5906	8.91379	9.50874	9.3648	8.07502	7.97717	9.75503	8.60906	4.61147	10.7136	9.63065	8.98762	9.69567	9.02391	7.31616	9.18777	8.96545	9.39586	9.7645	5.28453	11.5973	9.78555	9.62179	9.90752	8.22417	12.517	10.8997	10.4541	8.95688	11.5252	10.2201	10.2381	9.24663	11.0711	9.50058	10.2695	9.38912	10.0883	9.18182	11.345	9.88474	10.3618	9.62953	10.1334	10.4667	9.43379	11.3122	9.74701	9.62907	9.7884	11.501	11.7211	10.2417	9.56821	10.8745	11.943	12.1783	9.51674	11.704	10.1555	9.63673	11.5636	10.5303	10.8418	9.50469	9.61516	12.1335	10.3105	10.8907	12.2424	10.6605	9.48343	9.22772	11.8999	11.3777	9.84387	10.0299	9.54554	12.1396	11.352	10.9899	12.4681	9.99345	9.51964	9.85204	9.71	9.62299	10.0635	11.8664	9.88903	9.97523	10.9843	11.1716	11.3752	10.9719	10.8481	10.739	10.6634	10.4515	9.90968	9.80145	10.3137	9.88789	9.44703	9.47866	9.64074	10.6572	10.1249	10.6253	10.1343	11.0639	11.4136	11.1002	11.0837	9.22902	10.3111
HSP90B1	8.8239	8.2222	8.3177	8.6021	9.7366	7.8761	10.0411	9.4033	7.8716	10.4992	8.3356	10.2448	10.1112	9.5582	8.861	9.4858	9.0277	9.3005	9.0722	10.4288	10.0894	10.0899	10.0955	8.3968	8.3047	8.4265	8.6691	8.9703	8.701	8.6445	8.5395	6.8113	7.7291	7.4426	8.9016	8.8073	8.8347	7.8432	8.1129	8.1265	7.75254	6.96728	7.25953	3.9548	7.60173	7.93431	3.82962	7.25646	6.26354	6.246	5.20541	7.31111	7.87913	6.7426	5.98843	7.24461	5.05293	5.77617	7.50979	5.40238	3.25403	8.43711	8.05992	7.29314	7.54479	5.85422	5.37562	7.54134	5.20094	6.73513	7.1661	3.48084	8.62574	7.36841	7.63826	8.75476	5.68241	9.17825	8.12752	7.35272	7.49395	8.38102	7.4365	7.61024	7.61178	8.17254	6.35074	7.64053	6.70164	7.86311	7.84136	8.38929	7.97926	7.28563	7.61948	6.64284	8.06681	6.90848	8.12062	7.67813	6.55104	7.62184	8.80921	8.39086	7.72785	7.69607	8.51255	8.38397	8.07141	7.76535	8.29206	7.34756	7.42108	8.8205	7.53496	7.94736	7.29586	7.30099	8.65663	7.3046	7.99864	8.3864	7.79843	7.48595	7.98421	8.54157	8.0121	8.55097	8.30129	6.3069	8.47978	8.17746	7.79488	9.62884	8.04321	6.62068	7.21917	6.92085	7.39664	7.20508	7.7552	7.84906	7.3622	8.3441	8.22422	8.04025	7.56073	8.27935	8.75143	8.6806	8.31992	7.65889	7.58845	7.9259	7.85614	8.31613	7.99412	6.89472	8.56103	7.80567	8.17061	8.56604	8.48987	8.29911	8.09121	8.30965	6.26037	8.07649
HSPA13	5.0724	5.1343	5.8194	5.3845	5.9524	3.5168	5.3176	5.3988	4.7787	6.7265	4.893	5.885	6.2841	5.6986	5.2162	6.0314	6.6429	5.1291	5.9342	6.5126	6.5661	6.6707	6.7016	5.8825	5.5312	5.4084	6.2251	6.2816	6.3434	4.9649	5.1404	3.642	5.0437	4.7974	6.2122	6.4086	5.8277	4.8908	5.2773	5.0643	4.2959	3.23427	3.44568	0.319791	2.12606	4.18894	0.668155	2.94998	1.51757	3.4301	2.24653	3.34315	4.18532	0.298297	1.3133	3.51806	1.22812	2.35869	3.87713	1.0008	0.736649	4.73853	4.22523	3.10107	2.73482	2.66265	2.76303	3.66149	1.62549	3.61583	4.05999	0.0727004	5.5161	4.38234	4.09129	4.55094	0.880463	5.74517	3.93155	3.3198	3.25424	5.03681	4.02858	4.02476	3.38873	5.04748	2.6742	4.58884	3.27851	3.46749	3.97895	4.51973	4.86856	3.15072	3.4999	2.496	4.93159	3.23654	4.66589	3.92863	3.18144	3.74778	5.57062	5.05625	4.5548	3.8483	4.71753	4.56198	4.64283	4.00897	4.45822	3.66517	3.70289	4.82943	3.84106	3.93486	3.43313	4.1412	4.43652	3.75621	4.38804	4.63309	4.33877	3.58592	3.48299	4.68111	4.22699	4.35224	5.08538	2.46301	4.42947	4.09256	4.14479	4.2668	4.77531	3.19165	4.18535	3.19524	3.00887	3.90527	3.79642	3.91804	4.02542	4.51867	4.99161	3.9651	3.4035	4.53861	4.35333	5.16209	5.07971	4.35782	4.54382	4.76704	4.50291	4.27787	4.31935	2.79758	4.79024	4.08624	4.21085	4.6213	4.3761	4.41753	3.93082	3.57389	2.57209	4.37464
HSPA14	2.8693	2.7067	3.6061	3.6984	3.8912	2.2211	2.4936	2.058	3.1874	3.3226	1.8062	2.9898	3.2525	2.5655	2.3642	2.5721	3.8735	2.8772	3.7241	4.4035	3.9247	4.2103	4.085	3.669	2.9549	3.7216	3.3304	3.4135	3.1387	3.8452	3.1546	1.5778	3.1165	3.1417	4.0905	3.6319	3.5513	2.8714	3.2567	2.6621	4.15809	4.32015	3.98391	1.42764	3.86884	4.60325	1.5318	4.62897	1.72286	4.12579	0.915798	4.19244	3.97984	0	0.316451	3.61076	0.818044	1.85165	3.56169	0.399166	1.27337	4.4847	4.02664	4.61116	4.04147	1.66934	3.09831	4.89072	0.283828	3.04996	4.09187	0.828742	4.68193	4.4413	3.61678	4.70536	0.246808	4.34863	4.32008	4.67305	4.73456	3.79399	3.60933	4.06075	5.07589	4.12457	4.42486	3.89646	3.72976	4.85554	4.87032	3.66156	3.68147	4.56827	4.61691	5.0253	5.84718	3.97729	4.6439	4.78453	3.87876	4.97018	3.88415	3.97845	4.4922	3.49988	4.77164	4.18599	4.45662	5.5115	4.565	4.51432	3.57315	4.33133	4.08883	4.61987	3.77006	4.67391	4.6412	3.63744	4.09981	4.89866	4.21246	4.35364	4.60911	4.43185	4.47417	3.94191	3.54087	3.28878	4.96373	4.88458	4.87091	4.28128	4.3585	4.24099	4.30349	4.12744	3.95319	4.05633	5.5938	4.31226	4.4139	5.02683	5.90295	3.88612	3.62651	4.87198	4.55166	4.25833	4.24479	4.53031	4.26792	4.64495	4.11766	3.68189	4.02179	4.03178	4.8563	4.46003	4.81235	4.00351	4.044	4.30924	3.90499	4.70819	3.69959	4.36024
HSPA1A	10.4995	8.7561	10.3541	10.2859	9.9716	10.5021	10.6354	11.0962	10.9296	11.154	10.5632	10.0207	9.3619	10.2328	9.7327	10.6782	9.7837	11.1144	10.1419	11.4643	11.7656	11.8686	11.8044	10.4024	10.3609	10.3584	10.8026	11.1389	10.9427	9.0078	9.0111	9.8208	10.1328	10.3404	10.7443	10.7803	10.764	10.486	10.7198	10.5628	6.27663	9.39218	6.11117	6.09173	3.93038	1.36316	6.24	4.30042	9.85394	5.24907	8.34245	9.82004	6.72713	9.87219	9.57436	6.49678	9.09715	8.59454	8.01308	8.74983	5.88639	5.21386	6.39025	4.84826	5.16861	10.0227	5.81179	4.80861	9.86107	10.2106	3.86801	6.11964	5.64376	6.39947	6.39418	1.40201	9.4672	7.11528	9.8945	9.82359	4.62578	5.49035	6.80959	7.22221	4.88669	5.79232	6.41246	6.81433	7.35199	6.42417	4.28933	6.13992	6.24285	9.70737	4.69112	10.2217	7.92469	5.46017	5.54636	4.73112	5.86568	4.80805	5.76592	6.56527	8.28597	5.70325	5.65113	7.86734	8.36989	5.22848	6.08421	6.59764	5.88944	3.84327	3.9351	5.97995	6.04174	6.28961	5.71669	6.29205	9.42971	9.64098	8.6608	7.24799	4.33515	6.82126	7.78762	4.93519	4.85913	3.59811	9.38836	9.16433	9.35207	11.1457	6.73279	5.69627	6.03498	5.93516	5.49838	6.23097	10.1368	6.14366	6.45643	7.59896	7.66382	8.37207	7.93236	10.0686	6.34847	6.56798	6.37199	6.77556	6.53899	5.99392	5.55078	5.77606	6.19336	5.66449	6.09294	6.45718	5.92476	6.2718	8.3277	7.77905	7.59529	5.63015	7.14673	6.4604
HSPA1B	9.6667	8.4387	8.1672	8.3069	9.6879	9.4918	9.4929	9.7571	10.1423	10.2853	9.4128	10.1124	9.1378	9.7956	9.6173	9.3046	9.1671	10.0317	8.9128	9.8868	10.9637	10.9505	11.0768	8.3369	8.3146	8.2927	9.0254	9.5245	8.8545	8.8915	8.8597	8.7424	9.0468	9.0344	8.4431	8.5865	8.9033	8.7043	8.8135	8.7738	5.98994	8.87112	4.91499	3.30818	5.17871	2.24309	2.85111	5.18042	8.6652	2.727	7.35539	9.47514	6.76233	7.62942	8.24393	5.12629	8.27624	8.26434	7.67944	8.29831	2.44771	5.64357	5.59528	4.85416	5.22682	9.68966	2.82444	5.10705	8.63244	9.96613	4.50008	3.50765	5.73512	5.87148	5.42889	1.67781	8.03431	7.23195	10.1369	9.51454	4.70194	6.69115	7.34607	7.67782	5.30287	6.13859	6.68579	6.34576	6.51397	6.88859	4.63647	6.76791	5.4389	9.84961	4.32449	10.2631	7.65357	5.52424	6.31601	4.80374	5.73767	4.44034	5.459	8.85689	8.69195	5.53201	5.8653	9.47132	10.1187	5.1437	5.74878	6.23885	5.39255	4.54163	3.80686	5.94434	4.91041	4.91603	5.80963	5.39011	9.80506	11.6107	9.03507	6.52057	4.34657	8.47128	8.81871	4.3703	4.18779	3.21691	10.0981	9.30839	9.67403	10.9625	6.25829	5.50638	5.43011	6.08739	5.58039	6.23328	10.8157	5.70745	6.8702	7.0756	7.73807	8.63211	8.24627	10.6411	7.70617	6.48947	6.19471	7.51404	5.6256	5.60346	5.0469	4.98297	5.37945	5.01256	5.41144	6.13091	5.68559	5.81949	9.1641	7.94411	7.8905	7.34416	7.26685	6.14302
HSPA4	5.3495	6.2629	6.03	6.0991	6.0477	4.6308	5.7976	5.2109	4.3929	7.7349	4.7549	5.9577	6.7153	6.1496	5.5442	5.7077	6.3359	5.747	6.4432	6.9408	6.7981	6.6186	6.751	6.0308	5.5934	6.07	5.8839	6.6564	6.2812	6.1598	5.9389	4.42	5.1559	5.018	6.0315	5.9965	6.0887	5.3168	5.4913	5.3551	5.15231	5.67428	5.47562	3.52171	4.60892	6.12972	3.4195	5.30386	3.95932	5.03682	3.67387	5.18009	4.67282	4.03323	3.73856	5.26125	2.87511	3.63372	4.75396	3.4596	2.85745	5.93906	5.39773	5.53476	5.42083	3.74833	4.3729	5.38632	3.23496	4.78249	5.49357	2.91754	5.777	5.39337	5.35741	5.96106	3.2345	5.77372	5.24961	6.27232	5.59349	5.88707	4.59721	4.77828	5.96235	5.84072	6.01356	5.76413	5.37017	5.85822	5.7737	5.26833	5.80108	5.96932	5.89355	5.447	6.29385	6.06041	5.80753	6.53233	5.55931	6.11827	5.67981	5.53613	4.87022	4.90061	5.62095	5.3777	5.52928	6.14009	5.57104	4.96442	4.72571	5.42692	5.02782	5.89528	5.22303	5.80911	5.61908	4.97664	4.92423	5.611	5.22066	5.41115	5.43416	5.49451	4.99149	5.32033	5.45021	4.91619	5.62306	5.00725	5.2325	7.33762	5.89959	5.78339	5.11487	5.48716	5.10472	5.51199	5.7035	5.35443	5.13028	5.79289	6.21209	5.13819	4.66363	5.504	6.00156	5.77665	5.74391	5.8294	5.90659	5.92696	5.54484	5.50276	5.59206	5.41482	5.78975	5.72652	5.48558	5.60345	4.98883	5.03964	4.71632	6.44934	5.67409	5.95475
HSPA5	9.0609	8.7116	8.6961	8.8584	9.7666	8.2532	9.8773	9.4178	8.9679	10.6961	9.3282	10.1455	10.2676	9.5683	7.7908	9.9207	9.7315	9.5919	9.8695	10.4247	10.5219	10.4831	10.552	9.3517	9.3069	9.4274	9.4216	9.7316	9.5207	9.1613	9.2465	7.8288	8.6336	8.856	9.1915	9.1359	9.6391	8.5825	9.2494	8.7839	7.16533	6.63094	7.10574	5.19967	7.20546	7.49218	5.37538	7.39298	7.01782	6.01388	6.94195	6.94718	7.3773	7.40143	7.08305	6.54159	7.7632	6.73086	8.074	7.58204	5.11382	8.23995	7.582	7.003	7.30688	7.51421	5.57878	6.80336	8.4941	8.05615	6.67419	5.11578	8.38347	7.38951	7.2643	8.17285	7.21437	8.82453	7.8131	7.47106	7.08448	7.99397	7.0427	6.95687	7.22496	7.9864	6.73306	7.28464	5.75015	7.62301	7.20087	7.8342	7.53713	7.08417	7.19441	5.80421	7.77407	6.93926	7.67541	7.1712	6.8711	6.92251	8.18095	7.76305	7.09879	7.02434	7.79941	7.80004	7.34578	7.05688	7.62634	6.64481	7.22147	7.55471	6.43388	7.74738	7.08358	6.31896	8.13808	6.6431	7.77185	7.96548	7.70136	6.92229	7.23418	8.09922	7.31373	7.88167	7.93066	5.92689	7.83881	7.50496	7.31341	9.41062	7.41849	6.74091	6.97024	7.04005	7.03037	6.59531	7.56218	7.26383	7.27472	7.84199	7.44816	7.34762	7.14534	7.66084	8.35608	8.56868	8.13527	7.31672	7.37342	7.64986	7.92	8.41533	7.96743	7.09201	8.16936	7.25629	7.65984	8.23635	7.84169	8.04704	7.80192	7.85401	6.46207	7.69881
HSPA6	9.9195	7.8658	9.1839	9.1664	8.7808	9.5092	9.2971	10.5836	11.054	11.0774	9.873	8.7903	8.4424	7.9666	8.5348	9.0556	8.0661	10.1902	8.6204	10.4126	10.7182	10.7108	10.7369	8.4829	8.465	8.7163	9.0363	8.512	8.972	8.8295	8.5498	9.0455	9.3034	9.2982	8.8906	8.9099	8.9049	9.1064	9.2089	9.176	2.99234	1.59319	2.75049	7.23859	0	0	7.22281	0.754782	9.14693	7.97614	7.13467	4.01626	2.30417	9.03419	8.49318	2.24307	8.57994	8.16477	4.6645	7.97877	6.99024	0	0.332099	1.52164	2.25284	9.51837	7.58587	0.658555	9.61156	9.53998	2.6324	7.36595	0.394553	0	0.426678	0	8.09631	1.27138	3.05304	2.99801	0.737509	0	1.22517	1.57375	1.11485	1.05482	0	0	1.15829	2.02881	0.799489	1.11573	0.862176	3.50097	0.735448	3.88528	2.05644	0.688056	1.34013	0.912473	0.683374	1.96504	0.318792	1.41409	2.42124	0.909851	1.08486	3.38097	3.41175	1.18726	0	0.104025	0.0976043	0.395243	0	1.36132	1.49482	0	0	0	3.5992	6.13877	2.50159	2.96314	0.932798	1.84341	1.33278	0.991569	0	0	3.26795	3.20229	3.84102	6.36862	0.821841	0.654909	0	0.567574	0.43494	1.93294	5.63472	1.70734	1.55634	0.684305	1.708	3.3062	3.18703	3.93655	1.81122	1.02424	1.51521	4.49541	0.214384	0.924066	1.19907	3.72618	0.712851	0.77913	1.17308	1.76391	2.19471	1.18922	2.48048	0.713848	1.53463	0.932127	0	0.925995
HSPA8	8.5615	8.5198	8.7326	8.8776	8.7984	8.1715	8.8931	9.2551	8.7837	10.7563	8.552	9.3085	9.5219	8.9773	8.7331	9.1488	8.8679	9.5185	9.1218	10.1101	10.2528	10.2352	10.3314	8.8895	8.8588	8.9043	9.484	9.7138	9.4722	8.7192	8.707	8.0857	8.5529	8.6059	9.4683	9.4863	9.4021	8.4956	8.6997	8.5278	8.51796	8.18322	9.00504	6.99196	8.91134	9.72936	6.60761	9.84693	8.81926	9.77322	8.08916	9.62586	8.63182	9.58937	9.44439	9.2623	8.44144	8.54272	9.29224	9.01819	6.61149	9.94428	9.10805	9.33148	8.92884	10.1216	8.67699	9.45403	9.4297	10.2305	9.39251	6.907	9.49838	8.30336	8.12559	9.9647	8.43593	10.3065	9.49828	10.0111	9.7227	9.71848	7.76665	8.1981	9.86137	10.3199	9.05496	9.48427	9.00687	10.4403	9.58442	9.58391	8.73652	9.21393	9.72045	8.33988	9.73713	9.23954	9.34022	9.58871	9.37214	9.8998	10.4885	10.2974	8.83696	8.6096	9.48013	9.89132	10.1161	9.32296	9.59609	8.04643	7.82435	8.358	6.81966	10.2096	8.84481	9.33076	9.58793	8.17491	9.03472	10.5067	9.08459	9.49361	9.25575	9.90739	8.70676	9.15648	8.83901	6.85422	10.0749	8.8416	9.17487	11.3015	8.95768	8.66471	8.35121	8.71632	9.16924	9.21909	9.97677	8.66974	8.56265	9.42812	9.83678	9.33163	8.75456	9.1892	10.5534	10.1815	10.0563	9.25181	8.81734	9.00173	9.13967	9.71335	9.06722	8.54217	8.98892	8.99226	8.81037	9.45046	9.01519	8.26177	8.04707	10.4976	8.31237	9.97324
HSPA9	5.4182	5.7985	5.8511	5.6748	5.8785	5.2542	5.8332	5.6297	5.1134	6.724	5.4062	6.3659	6.547	5.8569	5.6702	6.413	6.1	5.8345	6.2142	7.4448	6.6198	6.6089	6.6229	5.9183	5.7672	5.9179	6.3616	6.0794	6.7028	5.9334	6.1683	4.1444	5.2638	5.1529	6.3169	6.4359	6.3661	5.3234	5.578	5.7607	5.80225	6.14105	5.99805	2.49936	5.3222	6.57872	2.11035	6.00698	3.43783	4.80969	2.93151	5.88272	6.00126	3.53719	4.57226	5.79211	3.46147	3.6636	5.47416	3.8637	1.51616	6.8761	6.14711	5.9572	6.04416	4.11471	4.19187	6.41315	3.75093	4.63606	6.15348	1.54132	7.25438	6.17083	5.70292	6.54523	2.46529	7.23788	6.27916	6.35093	6.18152	6.83423	5.76263	5.78035	6.44275	7.05981	6.44171	6.24537	5.72538	6.2548	6.0727	6.41137	6.00222	6.37274	6.14693	5.92941	6.54795	6.0935	6.74589	6.44522	6.33963	6.20064	7.62905	6.5575	5.92121	5.41215	6.95719	6.41798	6.57073	6.41867	6.68812	5.90225	5.68319	7.22565	5.98419	6.3989	5.57201	6.21304	7.03453	5.78264	5.90744	6.60536	5.91283	6.0965	6.3052	6.54447	5.89067	6.0074	6.21645	5.7012	6.7856	6.22346	6.29164	6.83016	6.17443	6.1739	5.89112	6.29082	5.58486	5.802	6.33117	5.76306	6.07079	6.32224	6.786	5.74354	5.5063	6.19303	6.32402	6.60397	6.35638	6.1503	6.07056	6.31233	6.00396	5.97395	6.03259	6.09709	6.59788	6.19096	6.23301	5.96303	6.21899	6.35735	6.13038	6.73184	5.76616	6.04421
HSPB1	8.3619	6.615	6.9935	6.3341	6.6461	7.1239	7.7398	7.1103	7.7517	8.2168	6.1498	7.3553	6.7846	6.4513	7.1741	7.998	6.3406	8.0581	7.4017	8.5443	8.0542	8.0778	8.0814	5.1764	5.1442	5.4457	6.1942	5.195	5.7905	7.0052	6.8016	6.9037	6.2911	6.4021	5.6909	5.808	6.296	6.4925	6.4707	6.6244	10.1832	12.8314	9.73029	2.70995	6.40643	5.3346	1.22695	5.6372	8.09483	3.9763	5.98837	11.5908	9.7899	8.36609	7.70664	10.1948	7.28561	8.1746	10.2714	8.33594	2.11907	8.54468	10.8692	7.03812	10.8779	7.81119	5.23318	7.11983	8.99854	8.06726	5.90265	2.64985	8.15955	9.525	10.6049	5.18213	8.08082	8.38233	10.67	12.164	6.64492	8.78507	9.92847	9.7445	6.73807	8.33812	12.2643	10.7404	10.2056	8.01131	6.80581	7.78401	9.01151	12.3217	6.72259	12.6335	6.92139	11.2257	7.68777	7.01594	11.2618	7.34702	7.71245	8.28672	9.94512	10.0145	8.49204	9.12536	9.58543	6.87768	8.63997	9.58859	9.92263	9.01091	9.12838	8.65065	10.5506	9.59148	8.41711	10.2178	10.5787	10.8152	10.4891	9.37205	7.16986	9.51908	9.97962	8.98094	10.3963	10.8321	10.2775	10.375	10.7924	12.4403	9.91061	11.2685	9.97187	11.6871	11.1018	9.05027	10.8785	9.51472	8.84867	10.2985	9.91168	10.1269	10.0514	10.507	10.0689	9.83269	9.93459	8.96369	9.47975	9.28722	9.68874	9.39589	9.94932	11.914	8.52342	10.1482	9.48345	9.78956	9.21352	9.49521	9.62078	10.5042	11.6775	9.99946
HSPBAP1	1.7582	2.9873	3.0023	3.6428	2.5974	3.1046	2.7523	3.1831	2.5204	3.5898	3.0766	2.4382	2.3247	3.0533	1.562	2.5963	3.2142	1.9981	2.5936	3.4421	3.2946	3.1173	3.0159	3.404	3.0775	3.179	3.6157	3.8954	3.7011	2.5288	3.0665	0.4631	2.1871	2.6765	3.6537	3.1038	3.3343	2.1567	2.7705	2.5508	4.30375	3.66574	2.74981	4.11199	3.20157	1.64985	4.21302	3.62286	3.01093	4.6514	4.21179	3.61853	4.03459	2.71357	3.39532	3.00233	3.69657	4.68107	2.98349	3.63817	4.06682	3.61678	3.13504	4.35307	2.95722	3.87709	4.92498	4.23274	3.26147	4.50007	1.70117	3.92316	4.04987	3.72349	3.37276	1.33089	2.70004	4.46862	4.29392	3.17623	3.9671	3.22371	3.31564	3.84924	5.18053	3.49302	3.40313	3.21415	3.26137	4.65653	4.57166	3.44701	4.10059	4.11432	4.16106	3.91189	5.19021	2.90977	3.49602	4.90371	2.85678	4.95347	3.93713	3.71423	4.45758	3.52386	4.37242	3.47401	4.24965	5.72121	4.2226	4.46324	3.03214	4.98911	4.43458	4.09181	3.40726	3.86576	4.10589	3.30276	3.66931	4.1325	3.88136	3.71722	3.88693	4.00898	4.60501	3.07598	3.29393	2.76712	4.64353	4.56161	4.56793	4.71445	3.81096	2.64281	3.76255	3.19019	2.0165	4.17542	5.55905	3.61539	4.08612	4.73208	5.99396	4.43928	4.17069	4.94732	4.06664	3.18255	3.46367	4.16764	3.71887	4.38695	4.06715	2.3586	2.96806	3.78899	4.99338	3.96123	4.93493	3.41459	4.68009	4.63243	4.40357	4.65964	1.98136	3.21618
HSPD1	6.8837	6.6085	7.7843	7.2142	7.3518	7.2011	7.3564	7.4228	7.4435	9.6669	7.6727	7.58	7.9602	7.1881	8.0737	7.5594	7.2903	7.99	7.4312	9.298	9.1875	9.1319	9.1952	7.6481	7.6592	7.7711	7.9864	8.5583	8.0879	7.405	7.3695	7.2163	7.634	7.5425	7.9774	7.9301	7.8935	7.4503	7.8726	7.5558	6.51953	6.67598	6.14219	2.66827	5.04637	7.79766	2.38557	6.28671	5.96617	5.30512	4.63522	6.67217	6.57185	4.80582	5.69455	6.02848	4.30808	4.61521	6.35945	4.80057	2.05038	7.45053	6.29799	6.21433	6.23	5.67743	4.47877	6.83129	5.42915	6.66896	7.21828	2.6134	7.45332	6.16097	5.73536	7.75801	4.20683	8.39963	7.098	7.40484	6.52415	7.61704	6.39445	6.62957	6.71319	7.56153	6.16556	6.63887	6.19738	7.18534	6.41642	7.35691	6.5402	6.78148	6.91713	6.83209	7.72783	6.07529	7.25355	6.65031	6.25855	6.79096	8.25719	7.54853	6.55899	5.73171	7.26753	7.49873	7.82826	6.59478	7.62833	6.35022	5.96095	8.3698	6.88186	7.19894	6.02724	6.56915	7.59128	6.03267	6.83811	8.02109	6.83632	6.29733	6.90927	7.724	6.77163	6.62366	6.40797	6.15604	8.00166	6.92699	6.91918	8.98446	6.3005	5.98364	5.78469	5.94124	5.9863	6.35379	7.84386	6.07654	6.73599	7.22787	7.70098	7.0082	6.8797	6.99124	7.61806	7.57176	7.33611	6.66794	6.25119	6.64032	6.04787	6.59959	6.08993	5.97482	6.91099	6.5946	6.70537	6.37798	7.3152	7.34903	7.10767	7.61217	6.04051	6.58901
HSPE1	7.399	5.5691	6.7315	6.8767	6.2845	7.4615	5.9284	6.9888	7.3744	8.8181	6.9198	6.8442	6.8469	6.4766	7.0774	6.0813	6.2874	7.0391	6.5087	9.1735	8.9477	8.847	8.9749	6.3904	6.0689	6.1773	7.3736	7.4114	7.5585	6.6683	6.5942	6.5803	7.3	7.2695	7.1689	7.3578	7.0249	6.6097	6.8668	6.6706	7.30839	7.89499	7.05751	3.03871	6.57759	7.98036	1.41041	7.39539	6.69283	5.45285	5.55616	7.74503	7.18777	6.65336	6.68236	7.1035	5.76601	6.4789	7.54973	6.11444	1.63772	8.0457	7.47333	7.54246	7.62984	7.12608	4.38469	7.90202	6.28607	8.29166	7.70085	1.93814	7.3216	6.65189	6.44858	7.98058	5.51389	8.69515	8.13053	8.56383	7.75684	8.25583	7.24907	7.41446	7.8917	8.21842	7.63583	7.322	7.03244	8.28041	7.21721	7.62536	6.99628	8.00589	7.77957	7.91994	8.33434	7.12125	7.39758	7.74134	7.17941	7.7664	8.54436	8.20039	7.27742	6.29656	7.90705	7.79994	8.66186	7.88501	8.30574	6.8368	6.96249	7.66612	6.21987	8.1048	6.78389	7.31348	7.46477	6.72495	8.03132	9.24901	7.8882	7.43982	7.79676	8.27215	7.39092	7.15414	7.06378	6.87741	8.74647	7.76882	8.04994	9.98217	6.77558	6.87042	6.70004	7.28366	7.67627	6.76503	8.85536	6.70557	7.7944	8.23811	8.46041	7.99066	7.55477	8.04011	8.24487	8.42932	7.98079	7.44133	6.84442	7.38755	6.9049	7.56199	7.54564	7.0571	7.9952	7.41624	7.53765	7.09643	8.14249	7.97607	7.88079	8.11933	6.78787	7.42649
HSPH1	7.1338	6.1746	7.5201	6.9927	7.7011	7.8076	7.639	7.8305	7.6891	9.7094	7.9347	7.8481	8.0296	7.152	7.3517	7.6047	7.7808	8.0405	7.5881	9.0622	9.0743	9.0312	9.1185	7.184	7.1003	7.3188	8.1287	8.4215	8.2044	6.7715	6.5627	6.2437	7.3893	7.2527	7.7418	7.8545	7.7607	7.4851	7.5476	7.4203	5.22207	5.64438	4.61927	0.767594	2.83282	5.51671	0.00159738	4.24452	6.50066	4.09665	4.34826	5.08401	5.55448	5.019	5.55172	4.92452	4.57147	4.77587	5.1086	4.6521	0.532457	5.72332	5.04341	4.28675	5.23003	6.33547	2.96607	4.59021	5.57182	7.4164	5.11395	1.38151	4.81428	4.58331	4.06875	5.57836	3.81917	6.5113	6.25554	6.60174	4.32529	5.87191	4.63597	5.08296	4.95402	5.50588	6.128	5.32136	4.57481	6.20755	4.46172	5.23225	5.25491	5.69703	4.84162	5.22751	5.37426	5.04136	4.86228	4.97627	6.2243	5.30994	6.16482	5.61032	5.70102	4.13012	5.68904	5.31195	5.94801	4.90283	5.40265	4.74586	4.71639	4.93677	4.33747	5.49353	4.43941	4.86326	4.92652	4.26792	5.58685	6.61457	6.10438	4.64174	4.46537	5.5989	5.13935	4.71141	4.9925	3.52836	6.20299	5.69334	5.85501	8.88801	5.26996	5.43175	4.43841	6.30012	5.17616	4.92693	6.28751	4.61774	4.73298	5.91423	6.44142	5.1809	4.92437	5.80308	7.1477	6.28377	6.04362	4.97019	4.55726	5.36446	4.58845	5.44288	4.66688	6.14775	5.10135	5.358	5.10603	5.02743	5.65546	5.06877	4.57609	7.44397	4.45672	5.50112
HTATIP2	3.7675	4.5298	4.4463	4.7697	4.3794	0.3501	4.4475	4.2442	3.8987	3.652	3.9691	4.0793	4.0215	4.4369	3.5184	4.0083	4.0407	4.0866	4.2868	4.0763	4.1151	4.4086	4.1055	4.8959	4.9924	4.6417	4.8799	4.8787	4.9942	4.5826	4.6873	3.738	4.1123	4.4903	4.7482	4.3391	4.5285	4.1352	4.3801	4.0371	3.64573	5.92241	4.84129	5.56264	7.85394	4.79944	5.66785	7.26114	4.06667	6.00729	4.02898	5.4953	4.60513	3.38833	3.17891	3.80375	3.318	4.71263	5.44342	3.86649	5.91257	4.56858	4.51681	7.36307	5.74937	4.22239	5.62729	6.94834	3.31073	4.92638	4.55243	5.50498	4.16907	5.17346	4.23493	4.85497	4.27367	5.31083	4.26545	5.45896	7.11842	3.86104	4.71299	4.21892	7.11924	3.9212	6.03865	2.60304	4.12131	6.32596	7.24646	3.72754	3.92525	6.08932	6.06131	6.30135	4.84983	5.70155	3.97171	6.02645	5.96058	6.67223	4.78221	4.49485	4.58297	4.06054	4.30118	5.14624	4.49102	7.0576	5.31322	4.46996	4.34807	5.31955	4.78664	4.586	5.67038	5.41976	4.33864	4.22455	5.94921	5.22848	4.5492	4.61905	6.76889	4.33725	4.63701	4.68281	3.16942	5.20031	4.70247	3.65677	5.71279	5.38597	4.74385	5.70282	4.20089	6.15063	5.40419	5.05385	5.64897	4.44926	4.7604	4.82759	5.37566	4.50128	4.35928	5.67533	4.94865	5.11059	5.15708	4.9392	4.9891	4.9969	4.54915	4.65274	3.27034	5.85252	4.66166	3.39788	4.88283	3.33313	4.78498	5.40436	5.1518	4.88915	4.96944	3.58885
HTATSF1	4.964	5.7601	5.6721	5.6085	6.1193	5.8732	6.7222	6.5158	6.1335	7.8275	6.3235	6.7446	6.6312	6.2385	6.3057	6.0833	5.4381	5.3177	5.472	6.472	5.5578	5.6235	5.6087	5.6091	5.5374	5.7576	5.3064	5.9294	5.9689	6.0414	5.8703	5.1921	4.6806	4.3669	5.5482	5.6084	5.5615	5.139	5.2804	4.9098	5.9605	5.47214	5.52664	1.794	5.01657	4.81038	1.8073	5.46314	2.14428	4.7372	2.23531	5.62737	6.49216	2.02766	2.69925	5.61432	2.04569	3.13893	5.65054	2.58246	1.13958	7.43256	7.0456	5.57183	5.46426	3.00478	4.08579	5.96104	2.37533	3.89232	4.47251	1.31148	7.21903	5.84471	5.85194	4.63696	1.03794	7.53047	6.8464	5.69396	5.46039	7.08248	6.02396	6.08475	5.82603	7.1026	5.51669	6.39761	5.42816	5.96399	5.7417	6.77154	6.23572	6.00386	5.67659	4.94085	5.50101	5.27791	6.98986	5.96681	5.40367	5.91149	7.46234	7.10525	6.48839	6.4426	7.55538	6.95678	7.08841	6.12983	7.15507	6.54482	6.16715	6.83348	6.29984	6.89917	5.74399	5.88259	7.25556	6.20028	6.43406	7.17771	6.11865	5.77225	5.72391	7.00425	6.67847	6.77606	6.08799	4.83963	7.54809	7.0156	6.70274	6.48906	6.84853	5.30713	6.47679	5.84969	5.2676	6.52413	6.94917	6.22318	5.98305	6.83517	6.94771	5.9998	6.15694	6.71117	6.26579	6.12925	6.1532	6.66762	6.40019	6.24953	6.19761	5.70132	6.45007	5.60509	6.74862	6.39682	6.11316	6.11253	6.29693	6.94926	6.53597	6.58196	4.82502	6.5906
HTRA2	2.6673	0.87	2.975	1.5278	3.0969	3.688	3.8748	2.879	3.4706	3.69	2.9764	3.5681	2.8407	2.4971	3.7979	3.5004	3.5078	3.2961	3.3439	4.629	3.8189	3.9768	3.5563	2.8667	2.7691	2.9833	2.5747	3.2729	3.2754	3.4753	3.0981	2.4805	2.4681	2.2467	3.2488	3.0814	3.1269	3.0821	3.2505	2.9939	5.15521	4.61635	3.88903	3.0649	3.90254	4.32807	2.91682	4.18985	3.79681	5.09891	3.5128	4.77269	5.15213	3.87909	4.13755	4.13706	3.79096	4.58946	4.91609	4.16166	2.9407	4.88825	4.39915	4.73511	3.99931	4.2066	4.10086	4.56006	3.88937	4.91617	4.82417	2.74469	5.54546	4.46762	4.33896	4.38405	3.87619	5.97085	5.27513	4.27644	4.25317	5.24921	4.88043	5.11831	5.1448	5.22512	4.07135	4.86016	4.19665	5.45159	4.82005	5.1978	4.60942	4.74713	4.79195	4.85868	5.79902	3.91437	5.19285	4.92506	4.10077	5.2058	5.33799	5.2688	5.06219	4.4051	5.11473	5.4922	5.87236	5.39267	5.67869	5.37693	4.31334	5.48657	5.30666	4.96577	4.38353	4.54644	5.82539	5.06368	5.25915	5.69199	5.48159	4.40452	4.60781	5.8647	5.53183	4.84164	4.45311	4.08456	5.8408	5.79723	5.70531	5.54142	4.88879	3.89689	4.77665	4.43879	4.383	4.78802	5.84837	4.67196	4.77667	5.6481	6.15967	5.57223	5.31339	5.58554	5.09548	5.19043	5.07106	5.02908	4.99479	5.31964	4.9907	4.25325	4.2034	4.30141	5.23055	5.0698	5.50155	4.79071	5.28535	5.47808	5.3118	5.49987	3.40548	4.51758
HTT	3.1281	3.658	3.6951	3.0867	3.6706	3.8751	3.6462	3.1898	3.1295	4.4807	3.0378	3.4938	3.7274	3.5401	3.1183	3.3695	3.8031	3.3325	3.5662	4.6453	4.1431	4.237	4.1885	3.4829	3.1425	3.1913	3.4458	3.5822	2.9899	3.8613	4.1121	2.7213	2.9743	2.9418	3.9447	3.8939	4.1775	3.1696	3.4375	3.2701	4.12989	4.39974	3.67907	1.78337	4.20251	5.15811	1.25071	4.4609	4.26044	3.96438	2.62055	4.55592	4.59294	2.46544	3.57041	3.78795	2.7142	2.80058	3.89118	2.99057	1.02146	4.18745	4.05893	4.68298	3.49506	3.61399	2.90039	4.8849	3.4159	3.65913	4.85798	1.00472	4.37076	3.97153	3.50389	4.80194	3.36304	4.98622	4.51197	4.11572	4.44649	4.28246	3.95668	4.23484	5.13509	4.3573	3.66329	4.18286	3.51377	4.98708	5.04542	4.29963	3.93873	4.44365	4.5938	5.05738	5.95513	4.08608	4.58662	5.48829	3.50579	5.10959	4.58362	4.29803	4.6717	3.80737	4.34599	4.62198	4.67543	5.29006	4.78569	4.69208	3.24115	4.93856	4.4633	4.20096	3.6835	4.3948	5.13776	3.5146	4.21351	4.70382	4.08496	4.00066	4.57261	4.7568	4.51617	3.87278	4.00206	3.57142	5.09587	4.67734	4.61656	4.05288	4.23367	3.96957	4.03364	4.17579	3.31537	4.28034	4.99809	3.98713	4.10373	4.56033	5.30625	4.08875	3.8329	4.65932	4.3222	3.88714	3.68148	4.20913	4.24705	4.28307	3.7764	3.49847	3.7492	3.86304	4.62716	4.38712	4.48014	3.73414	4.46991	4.40116	4.19872	5.28105	3.39672	4.27733
HUWE1	5.5569	5.9682	5.9658	5.7194	6.5747	5.3076	6.3019	5.4589	5.0411	6.5291	5.3156	5.8742	6.298	6.0922	5.2771	6.2932	6.0625	5.5143	6.1512	6.8585	6.5486	6.4356	6.4775	5.7173	5.7262	5.8099	5.4258	5.4781	5.2676	6.3065	6.218	4.3362	5.2031	5.2636	6.7795	6.6187	6.5588	5.4358	5.727	5.5138	5.71418	5.55375	5.27757	2.02381	4.93581	5.96345	2.0557	5.27101	4.31904	4.39583	3.13371	5.47796	5.97821	3.45404	4.88762	5.39981	3.42019	3.12965	5.21421	3.71051	1.32953	6.10698	5.75599	5.48668	5.1975	4.08331	3.43668	5.82393	4.07073	3.9053	5.33726	2.24535	6.67056	5.87181	5.6634	5.70428	3.1757	6.68276	6.09208	5.33812	5.50046	6.25672	5.29043	5.43881	5.84715	6.23743	5.4373	5.96802	5.27559	5.85904	5.96167	6.68585	5.83397	5.90697	5.62476	5.62727	6.34249	5.55527	6.44685	6.33517	5.53879	6.06266	6.66497	6.23565	5.88937	5.57375	6.19056	6.68214	6.45081	6.06036	6.82916	5.95834	4.99669	6.599	6.09153	6.09092	5.32472	5.7518	7.03401	5.5282	5.62391	6.50621	5.65729	5.32999	5.72577	6.67945	6.11283	5.57622	5.93032	5.09579	6.851	6.25594	5.91803	6.07756	6.11975	5.48304	5.63218	5.7563	4.79638	5.81125	6.38439	5.62231	5.23675	5.888	6.50845	5.90198	5.61155	5.8238	5.90746	5.65249	5.54328	5.63281	5.77515	5.97416	5.6483	5.11677	5.31189	5.29535	6.10955	6.04701	5.95229	5.54542	5.90063	5.7822	5.57213	6.45564	5.2228	5.97916
HYOU1	5.8953	5.1397	5.0712	5.3789	6.2952	5.8373	6.5686	6.2807	5.8336	6.2985	5.5979	6.4808	6.1043	6.1689	5.1897	6.4004	6.0277	6.1758	6.1555	7.0794	6.9124	6.948	6.8719	4.8555	5.1231	4.9736	4.8553	4.4455	4.7799	5.518	5.5467	4.5618	4.8655	4.8	5.6518	5.7787	6.0232	5.086	5.2336	5.2523	5.42998	5.12635	5.08971	1.9077	5.04703	6.08796	1.3981	5.77423	4.7595	4.14281	3.71584	4.8601	5.36206	4.36784	5.27954	4.88785	4.10796	4.06774	4.71029	4.30851	1.12881	6.44222	6.34162	5.66594	5.45451	4.79996	3.40466	5.59206	4.60846	4.75703	5.25355	1.46349	5.96328	5.21136	5.50762	6.47088	3.74604	6.40999	6.22168	5.81675	5.69389	5.53015	4.84201	5.06568	6.17232	5.93384	5.08479	5.95875	4.47618	6.15531	5.72964	5.76145	5.79847	5.22688	5.82825	4.2381	5.34487	5.00895	5.51166	5.68458	4.95998	5.6454	5.8945	5.37919	5.28079	5.23497	6.00484	5.65845	5.01862	5.71248	5.37747	4.98904	5.04067	6.14818	5.06412	5.93732	5.15251	4.59029	6.24325	4.88924	4.9835	5.79437	5.63175	5.36476	5.78728	5.64783	5.36793	6.36895	6.54324	4.39445	5.85922	5.67854	5.1412	7.05065	6.088	4.90913	5.29586	5.43159	5.06337	4.97041	5.30203	5.56163	5.36855	5.73921	5.63686	5.36388	4.81005	5.5608	6.69449	6.98722	6.48109	5.4613	5.53559	5.82586	5.91151	6.37907	6.14972	5.04249	6.35387	5.9266	5.98869	6.43421	6.01798	5.75184	5.6265	5.97371	4.62657	5.8801
IARS2	4.1858	5.3389	4.9878	4.2327	4.7378	3.5507	4.3669	3.9353	3.1033	4.924	3.1241	5.3939	5.4857	4.9673	4.2884	5.3048	5.2147	4.5348	4.9959	5.6526	5.4138	5.3647	5.4873	4.8436	4.1788	4.5884	3.9677	4.427	4.5106	4.6878	4.9558	2.8618	4.0096	3.8596	4.9838	4.9965	4.9107	4.1882	3.9244	4.155	5.93842	6.32894	5.6674	2.9161	5.88875	5.71743	3.18171	6.22426	3.07922	4.76454	2.75553	6.05738	6.28415	2.25047	3.24926	5.52169	2.6152	3.36705	5.78027	3.25342	2.7165	6.38496	5.97795	5.98509	6.07562	3.93278	4.28239	6.69412	2.74993	4.14669	5.56379	2.42084	6.31415	5.84624	5.65853	5.52693	1.58639	6.90301	6.27062	6.0072	6.21333	6.56497	6.10528	6.13504	6.5581	6.30959	6.20677	5.90711	5.41389	6.19673	6.42729	6.29634	6.0879	6.35856	5.91907	6.13622	5.74551	6.30659	6.57749	6.38009	5.71844	6.27288	6.68505	6.3919	6.28386	5.80629	6.31276	6.49278	6.54822	6.33156	6.82647	6.1646	5.7003	6.26094	6.34025	6.09249	5.69378	6.08119	6.8993	6.02069	6.40044	6.57065	6.13706	5.6244	6.49122	6.56474	6.47777	6.29373	6.1238	5.70035	6.74279	6.49888	6.68877	6.17863	6.20922	6.16528	5.71096	6.11685	5.74364	6.21755	6.66794	5.9438	5.91279	6.59222	6.7484	5.99255	5.82825	6.57908	6.35471	5.85781	6.01129	6.12456	6.22151	6.6015	5.88281	5.49493	5.51353	5.99195	6.2521	5.98168	6.57388	5.99238	6.22182	6.6301	6.24392	7.34536	5.71993	6.14805
IBTK	4.4176	4.2008	4.4608	3.9705	4.5849	3.9868	4.9654	4.5283	4.0795	6.3505	3.8169	5.6077	5.7762	5.45	4.5274	4.3238	5.0827	4.5898	5.2945	6.1841	5.1107	5.4287	5.2436	4.7236	4.5231	4.4117	4.6448	5.2013	4.7276	4.4939	4.5844	2.9448	3.4626	3.7504	4.6535	4.4982	4.4693	4.2093	4.0927	4.2429	4.79962	4.8938	3.94086	0.276684	4.31604	4.60613	0.595474	4.722	0.951955	3.50151	0.414098	4.81246	4.89044	0	0.861044	3.97692	0.29621	1.42224	3.69431	0.74582	0	5.1821	4.77672	4.45697	4.07399	1.70914	2.58062	4.85056	0	2.47043	4.27169	0	5.86367	4.80589	4.29282	4.23852	0	5.88984	5.01327	4.73146	4.67539	5.25177	4.4249	4.77802	4.80675	4.77527	4.0149	4.49459	3.68018	4.46824	4.8972	4.88373	4.77161	4.67357	4.6133	4.8601	4.86582	4.49055	5.27424	5.06216	3.98798	4.55264	5.46731	5.41132	5.39138	4.49041	5.24261	5.30487	5.47728	4.87019	5.53714	4.95687	3.95764	5.5611	4.73051	4.88606	4.25729	4.7387	5.75949	4.05801	4.90386	5.4525	4.51268	4.17316	4.7468	5.39699	5.14426	4.79243	4.6541	3.73074	5.68863	4.97071	5.22684	4.31943	4.992	4.29077	4.48006	4.04536	3.37192	4.52645	5.67292	4.52499	4.59674	5.0911	5.20716	4.43481	4.51122	5.30985	5.04061	4.70806	4.69322	4.88697	4.7907	4.84637	4.58697	4.33645	4.50421	4.3745	5.06387	4.859	4.78972	4.72264	4.80408	5.00327	4.70507	5.59517	3.90621	4.78787
ICAM1	7.583	8.0795	8.1163	8.1037	9.09	9.1066	8.8752	9.1033	9.7045	9.1171	9.077	8.3219	8.1086	8.2405	7.4606	8.9594	9.0138	9.1723	8.8539	9.125	9.012	9.0337	9.1878	8.4516	8.2339	8.379	8.9602	8.8376	8.8866	7.3976	7.2789	8.8433	8.6948	8.6963	8.9229	8.634	8.7395	8.074	8.1258	8.0764	4.02386	2.71629	4.68209	3.05274	1.82976	5.54426	2.72242	3.1718	4.41224	4.68646	3.93149	4.32517	4.95875	4.05627	5.0206	5.9871	5.48326	5.28429	5.76906	4.71952	3.12617	3.57147	3.31198	3.77632	3.37321	4.83448	4.72581	4.20642	5.34358	5.01594	5.72896	3.35196	4.56015	4.55477	4.22504	5.62814	2.89095	3.51413	4.29672	1.84192	3.78828	3.49708	4.95823	5.45695	4.09301	3.33398	1.4261	2.80951	4.65524	5.42978	4.22581	5.76028	3.60391	3.38594	4.52062	3.64822	7.34796	2.94317	5.83211	4.98884	2.86599	4.79163	3.76612	3.62425	4.40324	3.06302	2.91896	3.53993	4.22795	5.27822	2.61442	4.38144	4.35702	4.89847	4.31567	2.74306	4.74246	4.11636	2.71038	3.91061	5.43945	2.90633	5.09046	6.39267	4.09462	3.10687	5.1265	3.61862	2.66889	3.16587	2.85189	4.29071	4.75239	4.84761	4.03842	2.75773	4.25785	3.57729	3.05785	4.80547	4.83832	4.65499	5.2701	3.7049	5.02757	3.76343	4.68998	4.22491	4.6651	4.87365	4.74112	6.74901	4.22848	3.80324	4.61098	6.82667	4.78716	3.3762	3.9918	4.58702	4.53046	4.37887	4.82559	4.89181	5.116	3.83986	2.90635	3.29705
ICAM3	2.4229	4.7704	2.6605	2.4568	4.2617	0	4.1601	4.081	4.9694	4.4446	4.6213	4.2829	3.4022	4.354	3.9005	3.9451	3.8445	4.0653	3.6898	3.8901	2.6246	2.3826	2.3596	4.3727	4.4278	4.6343	3.2339	2.0773	3.1287	2.5209	2.6328	4.7237	4.3113	4.3086	3.5559	3.6862	3.8192	3.742	3.3616	3.9158	0	0	0	6.54383	0	4.36812	6.77692	0	5.07421	6.73521	5.02245	0	0	5.45425	6.10823	0	5.31741	5.21012	0	5.61777	6.346	0	0	3.16037	0.488316	5.69995	7.24428	2.64233	5.5217	5.96982	4.69849	7.12365	0	0	0	3.87809	6.02032	0	0	0	2.65651	0	0	0	3.23367	0	0	0	0	4.96473	3.40582	0	0	0	4.19517	0	4.19783	0	0	4.89981	0	4.37411	0	0	0	0	0	0	0	3.93334	0	0	0	0	0	0	0	1.3232	0	0	0	0	0	1.79837	2.36533	0	0.0818595	0	0	0	0	0	0.476098	0.314161	0	0	0	0	0	0	0.479578	0.125912	0	0	1.627	0	0	0	0	0	0	2.39789	0	0	0	1.64518	0	0	0.407583	0	0	0	0.504177	0	0	0.561622	0	0
ICE1	3.3675	4.9348	4.5823	4.5223	4.3632	4.8535	4.1639	4.308	3.4257	5.2945	3.5489	4.6685	4.5761	4.9414	3.9063	3.9287	4.7819	3.3804	4.3008	5.5769	5.0919	4.9344	5.1026	4.3825	4.4797	4.2819	4.4317	4.5811	4.6022	5.0419	4.9802	2.5381	3.0912	3.0492	5.0894	5.011	5.0138	3.5771	3.8319	3.9788	4.51791	3.78239	3.83498	0.407079	3.25672	3.78272	0.778296	3.8921	1.71119	3.31759	1.32113	3.91485	4.64469	0	1.47745	3.77117	0.455292	1.24448	3.64817	1.18921	0.339701	4.8185	4.61848	4.02129	3.125	2.03528	2.68053	4.17871	0.635824	2.41416	3.3423	0.545046	5.36489	4.60678	4.23274	3.68941	0	5.56458	4.89477	3.64884	4.05974	4.44872	3.98156	4.14809	4.42654	4.81872	3.72429	4.76738	3.71672	4.32847	4.61998	4.4274	4.49322	4.29391	4.14623	3.73365	4.58267	3.61453	5.20981	4.90416	3.4766	4.73526	5.16796	4.59071	4.91145	4.1883	4.76378	4.89729	4.93794	4.91276	4.91609	4.79726	3.59087	4.70306	4.8133	4.56173	3.93189	4.52602	5.49117	4.05019	4.45514	5.33398	4.56431	3.8252	4.21542	5.08886	5.0494	4.23358	4.45445	2.92758	5.45051	5.33575	4.88018	4.7844	5.22682	4.04527	4.69518	4.11653	3.03336	4.44438	5.58459	4.55617	4.28732	4.87505	5.5512	4.70457	4.39936	4.75518	4.55062	4.28878	4.33916	4.69366	4.57733	4.68331	4.46794	3.57808	4.20878	3.64273	4.84738	4.83517	4.70375	4.09309	4.49274	4.37533	4.15227	4.73303	2.84373	4.90304
ICMT	3.6497	4.0224	2.8997	3.0198	2.8099	4.0609	4.1537	2.7164	2.6762	3.6259	2.1709	3.9581	4.3898	3.9912	3.3297	3.4011	3.6746	3.9568	4.3039	4.7498	4.3041	3.9808	3.9388	2.8665	2.9309	2.9899	3.2623	2.2744	2.8111	4.2061	3.8029	3.6542	3.3622	3.4977	3.6673	3.2511	3.0977	3.3757	3.6124	3.7853	5.12497	5.63831	5.06998	1.51599	4.937	4.10434	1.31881	5.45729	1.17855	4.18895	1.16607	5.2973	5.04235	1.80861	1.86829	5.05054	1.46965	2.97027	5.35601	2.38197	0.608852	5.53485	5.5727	5.52677	5.13695	2.85507	3.17242	5.27602	1.7531	2.73926	3.47418	0.941642	4.74082	5.26612	5.45368	4.23632	1.15943	5.10263	5.42024	4.95675	5.6899	4.79257	4.35031	4.36742	6.07921	4.90411	5.77493	5.5974	4.75993	5.222	5.57611	4.69796	5.4734	5.76965	4.90569	5.20652	4.57229	5.30446	5.00504	4.88128	5.42543	5.30653	5.0706	4.55565	5.37034	4.90927	4.93508	4.30768	4.53329	5.38865	4.34511	4.80676	4.72447	4.32364	5.02782	5.1453	5.15398	5.0668	4.14135	5.06036	5.45141	5.22291	5.77418	4.7615	5.25995	4.10966	4.68073	5.50902	5.59845	4.75737	5.12778	5.29402	5.35249	4.9736	6.12782	5.41701	5.10012	5.20961	4.95398	4.80631	5.38652	5.27734	5.26956	5.65816	5.3809	5.11409	5.01459	5.76265	5.78461	5.47514	5.53353	5.16524	5.45537	5.57014	5.50102	4.99595	5.09608	4.96278	5.88694	5.12811	5.67277	5.42698	5.24232	5.33941	5.17811	5.77163	5.40174	5.50219
ID2	6.3387	6.5789	7.0181	6.8857	5.4427	3.7469	4.3373	6.7055	6.6013	7.2784	5.0197	5.6295	5.4484	5.2987	6.5055	5.785	5.4524	6.8713	5.9307	7.563	6.9114	6.928	7.0815	5.6304	5.5584	6.0696	6.551	6.0713	6.4208	5.917	6.0778	5.115	5.9022	5.7029	6.3603	6.2024	6.1205	5.8705	6.0241	5.8864	7.03449	5.23963	7.38772	4.03588	6.28613	4.34349	4.18074	6.29241	5.73859	6.72276	5.42015	6.90443	6.86216	4.93415	6.34746	6.63599	5.66018	5.84904	6.47806	5.63768	4.07279	6.8576	6.02391	6.46922	5.39018	7.15983	5.96195	7.05846	5.68236	7.09548	5.56292	4.15344	8.52263	6.83377	5.94056	3.38375	5.34269	8.45022	6.18889	4.87173	6.2543	7.40405	7.88989	6.69176	6.70413	8.34437	4.91117	5.08502	7.22763	6.6885	6.57535	7.89438	4.47859	6.15029	6.05365	5.49371	7.47778	4.9251	7.64533	6.12296	5.28298	6.41678	9.11481	8.15093	6.33766	5.73886	7.41074	6.96308	9.07146	6.8476	8.57859	6.71678	6.38569	10.4488	6.3524	6.59098	6.48108	6.57745	6.67585	6.42286	7.67635	8.19688	6.07863	7.54061	6.26973	7.55999	6.24583	7.14053	4.72709	5.71434	8.17566	6.14169	7.02958	8.7109	6.63163	5.63731	6.31616	6.1744	5.43947	6.61879	7.55003	7.18606	7.99599	7.25407	8.66097	7.54339	6.61072	6.69734	6.94265	8.22798	7.74569	8.37474	6.99609	7.20115	7.12981	7.48156	6.54928	5.26795	7.36366	7.62605	7.11486	5.77053	7.48947	7.25394	7.13271	5.99995	3.76748	6.41102
ID3	5.1634	3.8827	3.7432	4.0014	3.4689	3.1154	3.9472	4.1596	5.118	4.8463	4.3039	2.7608	2.6005	3.0544	5.0473	2.7112	3.3437	4.6518	2.8881	5.4955	4.9402	5.4828	5.1615	3.1929	3.4272	2.6365	4.1951	3.6109	3.444	4.4497	4.5943	4.3922	3.7747	4.1424	3.1849	3.7343	3.598	3.9316	3.9634	4.2487	7.76929	7.43473	7.98098	0.514993	7.48898	6.36329	0	7.61471	4.16647	4.44261	2.39198	8.13929	7.56583	3.03039	3.40796	8.02678	3.64	2.92729	7.75274	5.35481	0.675197	6.79049	7.52422	7.96502	6.84774	3.81785	4.42474	8.40953	4.09307	5.05398	7.09743	1.34556	8.81127	8.87869	8.2822	6.0008	3.44979	8.45694	7.11	6.47675	7.3277	7.93252	8.42471	8.34018	7.88591	7.77698	6.15657	6.96863	6.9754	8.33996	7.94953	6.89578	5.81641	7.12682	7.39823	8.04878	8.70045	6.74425	7.10866	8.29566	6.4421	7.81994	8.65342	9.66383	6.20986	6.73254	6.84567	8.62655	9.89751	8.20243	10.2654	7.53552	8.11847	6.82638	6.72266	6.38503	7.98788	8.29286	7.30105	8.39676	9.09608	9.25515	7.40382	8.19935	7.89887	7.92933	7.24242	8.65453	5.95241	6.34469	8.95871	6.76182	8.49851	8.48952	8.08711	6.45555	7.66973	8.25362	7.54894	8.18846	8.31894	9.38279	8.54645	8.59528	9.7826	7.40533	8.12306	8.27243	8.52375	8.99603	8.9776	9.72164	8.40655	8.54598	7.57263	8.8688	7.94499	6.25352	7.169	9.54732	8.30311	7.47229	8.92612	8.25281	8.0471	7.80687	6.39268	8.33135
IDH1	3.2571	4.0697	4.091	4.6111	3.0036	1.244	2.8139	3.7808	3.2356	5.0079	2.3573	3.8413	4.6021	3.2908	3.7817	2.8583	4.4325	3.9046	4.5637	4.7816	4.5283	4.1811	4.3867	3.9123	3.8371	4.3127	4.5957	4.8303	4.7467	1.6574	2.8797	2.1855	3.3517	3.5008	3.7065	3.7145	3.5199	3.4565	3.9848	3.8885	4.8672	6.77191	5.80274	4.44767	7.49231	4.53873	4.16661	7.68766	2.92503	5.38611	2.59849	5.96295	4.83004	1.28363	1.61353	4.95277	1.65521	3.16989	5.29083	2.0529	3.77987	6.94855	5.93235	8.06449	7.11327	2.97669	4.86718	7.96795	1.60647	3.88824	4.50241	4.0099	6.5249	4.91072	4.31174	4.50242	2.13842	6.72036	4.90467	5.26408	7.77521	6.78526	4.77666	4.65815	7.96336	6.42417	6.89521	5.2078	4.28279	7.07066	7.77955	6.62423	4.36398	6.82173	6.9111	6.11232	5.79645	6.92883	6.45559	6.69021	6.16054	7.03281	6.96828	7.41208	5.43731	5.634	7.04025	6.957	7.69119	7.30302	8.31058	4.99159	4.94263	6.1022	4.74056	7.23987	5.75649	6.31333	6.53388	5.12503	5.81035	7.30334	5.59399	5.03368	7.98091	7.6429	5.52333	5.86475	5.71866	5.49739	8.04956	5.52064	6.38946	5.96363	5.59713	6.55016	4.59396	6.6934	6.47555	6.1276	6.13637	5.5525	5.54752	6.43722	6.50644	4.67775	4.61316	6.61162	6.84656	5.81899	5.8545	5.48657	5.69785	6.54529	5.68752	6.29556	5.05342	6.52669	7.20502	5.35359	7.15482	5.86951	5.60953	5.18839	4.72698	6.37078	6.19379	5.94487
IDH2	5.4876	4.636	5.6734	5.4988	4.4698	5.4543	5.1808	6.1324	6.3945	6.7457	5.8361	5.0714	4.7899	5.0476	6.439	5.2132	4.5835	6.4743	4.9824	6.8182	6.152	6.122	6.2337	5.02	4.9613	4.7433	5.4047	3.7567	5.1818	5.2134	5.4056	5.553	5.676	5.4938	4.5231	4.8998	4.8485	5.1002	4.8021	5.0457	5.78809	7.17926	6.61311	4.04661	6.22732	6.60422	3.29408	6.53403	5.59676	6.32001	4.59634	7.30222	4.48281	6.43327	6.85151	6.12023	5.88313	5.77637	5.97935	6.30097	2.44267	5.10896	4.78905	6.91327	6.53167	6.12642	5.27251	6.86641	5.75428	6.02616	6.44831	3.17134	4.92848	5.88812	5.22541	6.66379	5.82606	4.98393	5.04675	6.46528	7.01729	4.56151	5.11993	4.80947	6.83101	4.83081	7.04108	4.85916	6.50972	7.09423	6.74473	5.32687	4.95834	6.84898	6.37268	7.3791	6.22912	6.95899	4.51106	6.53634	5.48939	6.51948	4.69085	4.74423	4.61104	5.79427	5.44175	4.4497	4.95252	6.58341	5.36785	4.80202	5.42771	5.22706	5.08772	5.41806	6.75546	6.59723	5.24092	4.78956	5.87691	5.39905	5.28095	6.7685	6.87004	4.87761	5.10372	5.94429	5.77328	6.83493	5.5678	5.20844	5.91916	4.37368	4.87457	6.12839	4.57938	6.71409	6.76391	5.91591	5.60755	5.57221	5.28926	5.9876	6.33348	5.72206	5.26589	5.38548	6.37114	5.54395	5.29886	5.12015	5.03364	5.72055	5.49756	5.89203	6.44513	6.9062	5.68465	5.73271	6.12846	5.60744	5.70775	5.43458	5.39422	6.65563	7.21761	5.58738
IDH3A	2.5536	3.022	2.6737	3.4439	3.0482	0.01	2.7031	1.9609	2.217	4.4144	2.8688	3.1728	2.8798	2.8241	3.057	3.0676	3.2649	2.947	2.9987	4.218	3.4419	3.2051	3.2541	2.9989	2.411	3.3332	2.6062	3.7152	2.9356	3.1146	3.6302	0.9257	2.0154	2.2244	3.4202	3.3937	3.4351	2.5393	3.0494	2.5448	3.44516	3.99995	3.57358	0.355268	4.29707	4.53564	0	4.70811	0.645607	2.39069	0.786372	3.43878	3.63653	0	0.657971	3.65441	0.718328	0.427733	3.23526	0.843863	0	3.75033	3.65619	4.45429	3.34695	1.07359	1.69034	4.66357	0.711237	1.53285	3.90011	0	3.63542	3.83592	3.4736	4.5635	0	4.10629	4.08891	3.78633	4.51407	3.61954	3.84524	3.69606	5.06651	3.98953	3.57608	3.8525	3.59321	4.11309	4.32963	3.22068	3.82496	3.96829	4.13548	3.84006	4.88828	4.08228	3.60288	4.57506	4.31574	4.1045	3.6364	3.01688	3.61902	3.13722	3.96652	3.36177	3.67346	4.3615	3.51455	3.63369	3.651	4.34857	3.96443	3.68342	3.64057	4.09572	4.04961	3.83059	4.03047	4.17718	3.77576	3.64405	4.57147	3.71496	3.69688	3.79618	3.70024	4.02015	4.01176	3.99631	3.80233	4.07293	4.02099	3.77636	3.73123	4.05144	3.54875	3.79744	4.87258	3.81201	4.08146	4.46003	4.21331	3.8912	3.3557	4.17598	3.97612	4.12661	4.16674	3.66995	4.14794	4.11447	3.6305	3.17233	3.41557	3.53225	3.9561	4.17979	3.98385	4.09126	4.39138	4.59606	4.40485	4.08393	4.29416	3.85571
IDH3B	4.6428	5.7406	5.4282	5.2439	4.6912	5.5582	4.719	4.8659	5.5708	5.6421	4.9144	5.1785	5.0777	4.57	5.0911	5.348	5.1032	5.3251	5.2599	5.9301	5.3896	5.7124	5.4207	5.2409	5.0615	4.894	4.7288	5.4198	4.9329	5.5197	5.3708	4.6564	4.7724	4.9984	5.6915	5.7736	5.67	4.4496	5.2843	4.8518	7.17639	7.05539	6.36865	5.16271	7.21852	5.94454	4.2608	7.26392	5.3838	6.53748	5.36746	6.96725	7.52972	6.4668	6.60802	6.85682	6.22744	6.14644	6.69772	6.44078	3.85821	6.98344	6.85188	7.31993	6.5856	6.24624	5.79838	7.59306	6.37271	6.33606	6.12381	3.87705	7.44979	6.97064	6.56505	6.08399	5.70381	8.08654	7.70816	6.89129	7.4394	7.22555	7.23471	7.47055	7.88368	7.36951	6.99674	7.27596	6.86426	7.5944	7.30297	7.20603	6.73795	7.32481	7.14115	7.32617	7.02568	6.76739	7.42938	7.59161	6.51166	7.33836	7.4188	7.40064	7.41057	6.66251	7.37055	7.67784	7.89179	7.76028	7.83375	7.77912	6.80629	7.81645	7.54395	7.2774	6.59197	6.97638	8.2746	7.2616	7.52598	8.13169	7.66356	6.97102	7.46565	8.11596	7.92619	6.64062	6.86522	6.40774	8.48315	8.35891	7.86819	7.14516	7.21284	6.57478	7.17388	7.22777	6.44416	7.07714	7.96217	6.96628	7.02951	7.94952	8.38984	7.44085	7.20432	7.75988	7.24785	6.8956	6.78253	6.98584	7.18917	7.37853	7.18317	6.03242	6.76543	6.95798	7.84895	7.21939	7.58405	6.74029	7.77107	7.85543	7.78875	7.72968	6.039	7.09355
IDH3G	4.2792	3.2418	3.7589	3.6017	2.4674	3.7248	3.7291	3.5062	3.3124	3.6403	3.5902	3.0748	3.1593	3.6069	3.3563	3.9842	3.7367	3.8757	3.7904	4.8557	4.9789	4.5139	4.6171	3.5418	3.571	3.5109	3.7444	2.75	3.7451	4.2633	3.6878	2.9108	3.2465	3.3071	3.9548	3.8981	3.3522	3.9558	3.3989	3.3107	6.57971	6.3251	5.81014	5.20315	7.02815	5.47536	4.19136	7.1459	5.56899	6.02497	5.42021	6.31955	6.64805	6.40652	6.49862	6.0693	6.37093	6.12724	6.0245	6.2048	3.83817	6.85806	6.65939	7.05769	6.15071	6.05055	5.64114	7.08368	6.28226	5.86766	5.32612	4.18144	7.20008	6.358	6.27462	5.68878	6.25716	7.24916	6.75824	6.18906	7.03852	6.7194	6.56757	6.80858	7.5203	7.01777	6.38681	6.85351	6.06128	6.79114	6.86076	6.65691	5.97899	6.66424	6.67611	6.77191	6.59479	6.10163	6.97593	6.89655	5.91772	6.8288	6.82323	6.77281	6.66656	6.35869	6.93449	6.82627	6.96222	7.36105	6.94549	6.96882	6.5434	6.91984	6.457	6.82264	5.9856	6.2988	7.31212	6.30121	6.63334	7.31175	6.82082	6.6962	7.13568	7.18329	7.012	6.31755	6.68411	5.92728	7.4214	7.33546	6.90953	6.41681	6.51181	6.13143	6.68821	6.56495	5.95462	6.43505	7.02765	6.50785	6.4523	7.14031	7.47125	6.58809	6.42138	6.90426	6.71227	6.52122	6.32708	6.71071	6.48396	6.96734	6.70933	5.98586	6.48056	6.361	7.39038	6.87603	7.16065	6.39386	6.91312	7.08808	7.06489	7.33095	5.51115	6.47313
IDI1	4.6537	5.1411	5.0008	5.0537	5.8245	4.6773	5.4286	5.7113	5.9238	6.0509	6.1284	5.6417	6.0386	5.8561	5.1824	5.3304	6.5151	6.0643	5.8426	5.4369	5.3773	5.176	5.6033	6.3885	6.0701	6.1604	7.1026	7.0973	7.1647	5.5595	5.6159	5.7913	6.4499	6.2868	6.3407	6.3174	6.3284	5.7141	5.8221	5.6906	4.05646	5.77489	4.83793	5.47293	5.75679	5.6847	5.69896	6.28184	4.33753	5.12454	4.79303	4.89671	5.64816	2.21487	3.56779	4.59546	3.58156	4.27687	4.85588	3.09112	5.66814	6.75004	5.30499	6.85104	5.34478	3.965	4.03095	6.18012	3.59622	5.02788	5.77177	4.92077	4.77265	4.44545	3.99591	5.23649	2.7048	5.57311	4.28111	5.54903	6.19349	4.25899	4.97118	5.89243	6.65421	6.35994	5.91765	4.96609	4.12636	5.58045	5.82709	5.12376	3.61425	5.68551	5.68137	5.1904	6.77298	6.71197	5.23924	6.33674	5.40359	6.09468	5.31634	4.20046	5.45138	4.27184	7.24966	4.00854	5.93089	6.55993	6.43068	4.69648	3.96289	6.56372	3.79527	6.18448	3.82949	4.87849	5.04008	4.01727	4.14574	5.10414	3.97232	4.6226	5.45318	5.33155	5.61546	5.09591	4.92058	4.51229	6.16831	4.6696	4.85462	4.35792	4.79235	5.9819	4.71685	5.35755	4.71732	4.84888	5.1029	4.74173	5.42331	4.55549	5.23537	4.35877	4.82816	4.75547	4.51381	4.46048	4.86856	5.53067	4.67736	4.74278	4.27728	5.18933	4.2869	6.46804	5.12927	5.06974	4.88808	4.19639	4.91147	4.49663	4.38966	4.75171	6.10072	4.45183
IER2	6.1572	6.4882	5.6358	5.2265	7.0588	7.4962	6.9727	6.698	7.4962	6.8536	7.2881	6.8493	6.4673	6.5002	5.6431	7.1	7.3203	6.54	6.9319	6.9744	6.6316	6.8309	7.0025	6.8719	6.7766	6.8675	7.3946	6.9563	7.1721	7.4453	7.5188	7.2423	7.079	7.2126	7.2028	7.1642	7.4225	7.1096	6.86	7.1523	4.95682	5.6974	5.28214	4.75281	4.85396	3.69397	4.61499	4.69904	6.30993	5.90735	4.08149	5.76049	5.40626	6.29956	6.59247	4.62883	5.99079	4.26053	4.21613	7.36134	4.45537	4.01071	3.866	5.1552	4.18266	5.62172	5.35741	5.31757	5.97608	5.8261	3.86863	4.70448	6.58609	4.42706	4.7293	3.98036	6.15674	5.70846	5.13315	4.49407	4.42469	4.94291	4.94794	6.04693	5.49601	6.09403	4.58109	4.14036	5.78414	5.69245	4.84539	4.97058	3.83058	5.80852	4.89923	6.12711	6.58324	3.96841	7.26401	5.53911	5.15609	5.24557	5.79434	5.51611	5.195	3.56216	6.81052	5.88349	6.19233	5.71091	6.49387	5.92869	4.87057	5.41605	5.09826	4.76677	4.42467	4.28315	6.27736	4.30259	5.46308	6.58823	5.46009	6.42951	4.87433	5.84717	6.0805	3.95268	3.37389	4.13616	6.80957	5.55435	6.1565	4.98993	4.88415	5.97258	4.27764	4.24676	3.85465	5.005	5.79654	7.57667	4.61473	5.79003	6.77586	5.32155	5.03404	5.68266	5.59215	4.37431	4.23821	9.32961	4.35661	5.53415	4.36383	5.60228	5.64676	4.77837	4.64081	7.98888	5.27385	4.35275	5.36386	4.8686	4.8912	5.68826	4.9215	4.78706
IER3	10.0163	9.8186	10.1802	10.511	11.9993	11.2538	11.5582	11.5564	10.8765	10.1565	11.189	11.6641	11.3373	11.0678	10.6451	11.9957	11.8775	10.8376	11.7067	11.0982	10.0311	9.9588	10.0339	10.3754	10.2089	10.3842	9.592	9.5556	9.6487	9.3399	9.3805	10.8275	10.0091	10.0892	10.5809	10.6553	10.5879	9.8795	10.1781	10.149	6.76766	10.004	5.77523	4.10553	3.99006	5.9016	4.91997	4.60069	5.79412	4.45967	4.27371	9.00107	4.93921	5.73289	3.58906	5.74883	5.94848	4.84256	6.11497	5.69953	4.92038	2.75409	3.99335	4.77066	7.33728	6.27008	4.31238	4.45764	5.28485	6.35156	5.56969	4.18069	5.45448	3.82365	4.90268	3.52384	6.04551	5.09075	3.58219	7.99955	4.26565	3.82225	6.07285	5.87902	4.62608	5.84714	8.0385	3.54312	4.92015	5.06559	4.03443	5.23785	4.66089	8.2719	4.04015	9.85332	9.76635	7.20428	6.496	4.21139	8.69202	4.5894	6.67703	6.15412	5.43391	3.63184	2.49531	4.1924	4.83884	5.57643	5.61657	4.84824	5.24653	5.62587	5.23529	3.36098	4.99335	4.5381	3.68859	4.21905	5.57189	5.04845	5.17121	6.41124	3.78186	4.81873	4.94672	3.8866	4.21858	8.66896	4.93589	4.81749	7.49491	5.85852	4.58238	8.42567	3.08084	6.65792	7.19825	4.20733	5.7938	5.32896	6.07731	4.70639	7.54005	5.56886	5.14952	4.89747	4.94886	4.24924	4.66494	7.75642	3.01103	5.85612	4.44746	7.7834	5.584	8.91252	5.28489	6.3434	6.52154	4.73113	4.13067	4.47687	4.69389	4.17633	9.84905	5.20079
IER3IP1	1.7533	2.9248	2.0001	3.4068	2.7125	1.5281	2.7038	1.5102	1.7008	4.1399	2.0023	2.4912	3.9385	3.6125	3.3746	2.3298	3.6559	2.7236	3.34	4.5141	4.0462	4.1584	4.2091	2.8156	3.1018	2.5954	2.1589	3.6214	3.6243	3.1224	3.6124	0.8528	2.0331	2.7976	3.0573	3.5493	2.2786	2.7397	3.0255	2.5253	4.51995	5.11393	3.89051	0.639038	4.31394	3.97589	0.506851	4.50253	0.914105	3.53931	1.55414	4.65487	4.58959	1.07708	1.23114	3.60364	1.01898	2.11148	4.24331	1.13913	0.043811	4.81351	4.3347	4.27636	4.40881	2.00673	2.52164	4.93845	0.839858	2.86838	3.77916	0	5.20077	4.68773	4.13055	3.97811	0.726858	5.46536	4.68561	4.82942	4.44253	4.7491	4.12348	4.3527	4.70036	4.52243	4.57854	4.35849	3.37792	4.53995	4.72486	4.24975	4.21859	4.902	4.16214	5.24734	4.86096	4.36743	4.9657	4.38395	3.95836	4.30508	4.68291	5.06922	4.81145	3.87132	4.78027	4.86219	5.09072	4.5907	5.02658	4.41569	3.99967	4.63313	4.43201	4.5729	3.85879	4.50132	4.85337	4.16616	4.95643	5.24061	4.53956	3.98485	4.69836	5.29837	4.97254	4.49888	4.11409	3.71958	5.4248	4.98704	4.97356	4.39061	4.73402	4.34066	4.62617	4.31124	4.04446	4.25406	5.04756	4.40667	4.23662	5.32336	5.51356	4.41882	4.31312	5.41856	4.5025	4.73961	4.66083	4.78111	4.65754	4.92434	4.53907	4.21896	4.27955	4.35836	5.38471	4.47698	4.88455	4.41412	4.81343	4.94437	4.50248	4.71022	3.75865	4.58073
IER5	7.0626	7.1508	7.4064	7.4792	8.5701	8.5884	8.9536	8.541	8.4989	9.0242	8.8262	8.6874	8.0028	8.0281	7.6925	8.689	8.538	8.5181	8.3671	8.021	7.8188	7.7352	7.7554	7.8338	7.6229	7.8984	7.9333	8.1672	8.0868	7.1554	7.2802	7.1218	7.3191	7.3809	8.4274	8.348	8.0288	7.3599	7.1529	7.4638	4.69871	5.87044	3.71694	2.57773	3.71685	5.25813	2.05667	3.81563	5.1329	4.67355	3.68114	6.50589	5.94253	3.54922	4.12029	4.59819	4.99289	4.26799	3.45475	4.90156	0.955868	2.82348	4.99412	4.80297	4.22389	5.2931	3.86797	4.4268	4.96927	5.6737	5.36016	1.99899	2.87088	4.0892	4.57091	4.96523	4.92817	2.53946	4.37028	4.93239	4.11559	1.55197	3.55253	4.22435	5.20061	2.38974	5.43598	5.04676	4.73803	6.28553	4.72329	1.89683	3.75234	5.60583	5.23298	6.98316	6.47709	4.88048	3.55503	6.33725	4.83567	5.89895	2.16828	0.978691	4.13197	3.83449	2.7361	1.93247	1.98547	5.57852	1.04558	3.81802	3.68886	1.90263	3.68121	1.84824	4.19126	4.57135	2.57039	4.23555	4.52341	3.01571	4.53534	5.20424	4.0567	2.20179	3.87475	3.25042	3.80946	5.08108	2.71021	3.81207	4.66601	4.51726	5.78923	5.20665	5.29283	4.44439	4.32436	3.39464	4.92033	5.69844	2.81732	4.01203	4.54542	3.52744	3.67677	5.1074	4.45093	3.34951	3.33985	6.14824	3.89975	4.17978	3.71321	5.02566	5.26467	4.6281	3.44799	5.79522	4.32909	2.78825	4.56233	4.95612	4.86306	5.41494	5.51737	4.63694
IFI16	5.2744	6.866	6.8877	6.5215	6.4315	4.7652	5.4277	6.5164	5.4401	7.9205	6.3359	6.225	6.8285	6.1652	6.934	5.8367	6.7714	6.1793	6.1646	7.2885	6.7861	6.6984	6.7957	7.026	6.9479	7.0416	7.1858	7.1512	7.0521	6.2902	6.4018	4.7735	6.5091	6.3683	7.0227	6.9033	6.9199	6.2878	6.5897	6.2843	7.18503	6.57289	5.31211	6.64977	3.54934	7.02616	6.64086	4.54869	5.64614	7.70201	6.60184	6.42306	6.89663	4.75217	5.42079	5.65779	5.29954	5.7417	6.37723	5.07957	6.2023	5.86106	5.56284	5.94707	6.51652	5.8594	6.58103	6.0392	4.45636	6.38374	6.90198	6.5805	6.83228	6.24326	6.25712	6.74235	4.69593	6.70152	6.09202	5.60839	5.54372	5.92142	6.10586	6.15691	6.03429	5.5778	5.75549	5.52822	4.50283	6.79659	6.36413	6.8856	6.86714	6.77821	6.61755	6.84742	8.6528	5.82338	6.61871	7.69284	5.89605	7.18694	6.77665	6.56002	6.83972	6.18642	6.22141	6.5775	6.83715	7.10852	6.59601	6.69247	5.53447	6.79982	7.19463	5.67038	5.91091	5.89988	7.0747	6.73781	6.64308	6.66404	6.64707	6.22888	5.95065	6.73246	7.10732	5.96294	5.9623	5.79376	6.83139	6.99906	7.10653	8.18658	6.19903	6.00187	6.05695	5.64454	5.49199	6.5772	7.69683	6.28601	6.82946	6.65128	7.83327	7.24769	6.84378	6.70758	6.74494	6.3967	6.37796	6.40123	6.29805	6.27538	6.47434	6.3928	6.29032	6.31567	6.56194	6.43092	6.96959	6.29475	6.32102	6.4472	6.10818	6.63139	5.9942	5.80762
IFI30	3.9459	3.95	4.7219	4.7983	5.8692	4.292	6.3871	5.945	5.43	5.1753	6.272	5.7537	5.2524	5.3985	1.8849	5.7834	6.1002	5.4335	5.7662	5.0967	4.5384	4.6286	4.6406	5.4924	5.5954	5.4928	4.8861	4.4409	4.6835	5.2954	5.0495	5.2153	5.512	5.5845	5.2543	4.9226	5.3101	5.3008	5.116	5.2869	5.23688	3.63117	5.97281	9.45156	5.77686	7.82387	8.54574	6.42689	9.97976	10.1436	9.4533	4.0647	2.74486	9.78504	9.53507	5.03151	10.3983	8.84363	5.65795	9.84463	8.85891	4.67598	3.97737	7.05973	7.25248	9.52756	9.46079	6.70305	9.98061	9.50416	7.98552	8.11424	4.79872	3.83703	4.34205	7.89245	10.8147	3.90928	2.55124	3.10659	6.74921	2.52601	3.79989	4.66805	6.8327	4.91249	3.11381	2.78734	4.37764	7.84096	6.90087	4.84358	3.26875	4.17608	7.36655	4.93658	6.932	3.8243	4.86872	7.73738	4.22504	7.51817	4.37456	3.45268	3.84004	5.20531	4.72549	3.09695	3.79571	7.28741	2.89059	2.89174	2.94885	3.60026	2.89823	4.31722	4.11194	4.86426	2.76546	2.32466	2.50607	3.36944	2.82048	6.50949	6.84052	2.60622	4.00375	6.65255	3.47067	4.31219	2.57004	3.30685	4.78015	5.33527	5.13688	3.98628	3.57948	4.16393	5.17839	5.34635	4.258	4.87642	4.51115	3.23203	3.85674	3.81179	3.00624	3.10843	5.70452	5.0749	5.28431	5.93174	3.68088	4.71786	3.65044	8.06265	4.18455	3.57264	5.88069	4.71696	5.9059	4.71565	4.45032	2.98853	3.25934	5.13091	4.3309	4.38576
IFI44	1.9555	4.6513	4.6669	4.0206	4.1951	2.8499	2.9066	3.3225	3.6394	5.5845	3.7607	4.2327	3.7085	4.1518	3.5831	3.4422	4.4503	4.0522	4.0806	3.659	4.6257	4.5053	4.6123	4.4617	3.9835	4.606	4.9521	4.6759	4.9009	4.9562	5.1547	3.5543	4.0858	3.1757	4.348	4.4013	4.5218	4.005	4.368	4.3326	4.70028	4.0562	4.23162	1.32387	2.14677	8.07586	1.88777	4.41483	0.710465	8.73097	6.42403	6.37039	7.00771	1.52814	1.42881	4.15746	3.17786	2.98282	5.34222	2.21972	0	4.60414	4.09818	3.83246	4.69229	2.28892	4.12621	5.52375	1.62504	3.02051	7.02551	0.251922	5.39446	4.25025	3.89669	7.09611	2.89881	5.23566	5.15359	4.04093	4.22546	4.6072	5.019	5.60791	3.58463	4.28287	2.95238	3.19739	3.84713	5.18447	4.73673	5.61463	4.03186	5.08122	4.21128	6.68187	6.71449	3.65903	4.76123	5.33193	3.06876	4.77452	5.12214	6.50933	7.11579	5.03066	5.45577	5.93959	6.20148	4.85427	5.07185	6.33899	4.38384	5.35266	5.26152	4.955	4.31677	4.40778	5.24736	3.64537	6.11131	5.99755	5.80837	5.64064	4.19247	6.00555	6.74424	4.59312	3.7283	2.42293	6.4091	6.26983	6.79753	4.14437	4.5828	3.70045	4.53985	3.72721	3.69037	5.85767	8.67594	4.7045	4.95458	5.05505	5.70332	4.75431	5.23628	5.14137	4.92442	4.3836	4.60513	5.41963	4.47729	5.54365	4.93182	4.88902	4.95556	4.4054	6.04483	4.30301	5.43899	4.78012	4.21259	3.14344	3.70824	6.4521	6.9357	4.59963
IFI6	5.7625	5.0018	4.6247	5.5969	5.6056	6.1239	6.0389	6.2273	6.8109	6.5116	6.2537	6.1597	4.7012	5.2701	3.4615	5.8283	5.1009	5.7591	5.4644	6.2389	5.7457	6.2861	6.2169	4.5733	4.7029	4.7545	5.3662	5.4136	5.9111	5.4989	5.665	6.4291	5.1295	5.4611	3.96	3.577	5.0088	5.1284	5.1841	5.5052	6.26944	4.02899	5.10738	4.78294	4.58528	8.38967	4.28546	6.30518	4.83298	10.1436	8.60095	8.30112	8.32105	6.43406	5.51445	6.40549	6.61209	5.44194	7.20568	5.98357	2.6202	6.19889	5.92391	5.35618	5.47381	5.9208	7.117	6.29516	6.41195	5.66532	6.88461	4.03139	7.09633	5.85537	5.90361	7.97322	7.89553	7.66805	7.03512	5.99093	6.2042	6.59475	6.76341	6.87206	5.92535	6.30578	2.82581	5.95855	5.57978	6.28458	6.11703	7.53371	5.4273	6.22324	5.72805	6.85246	5.92366	4.93179	6.34125	5.69029	4.1677	6.20424	6.42854	7.72706	7.83483	6.71394	6.80534	7.96391	7.69555	5.72932	7.26021	7.51713	6.93199	7.11207	6.61761	6.01902	5.59042	6.01197	7.11257	6.58029	7.14725	6.73509	7.12156	6.70186	5.54983	6.98851	7.6883	5.66314	5.24583	4.78262	7.16846	7.40257	7.52304	6.66824	5.78278	4.00374	6.22863	4.98217	6.07497	7.05232	9.31583	6.3307	6.36826	7.39356	7.49183	7.19353	6.48324	6.9567	6.25274	6.39804	6.48682	6.42181	6.60206	6.77995	6.77464	6.40331	6.4555	5.63856	8.01433	5.35564	6.57068	7.16248	5.57205	6.15108	6.09406	8.57422	8.65112	6.56134
IFIH1	3.8275	5.7719	5.2901	5.0797	5.2086	4.1159	4.3189	4.0374	4.2782	4.8214	5.3883	5.0236	5.5456	5.3631	3.6856	5.0418	5.672	4.817	5.181	4.109	4.6895	4.7897	4.7578	5.8907	5.8544	5.7831	5.7716	6.2472	6.3092	5.5216	5.6561	4.8798	5.1366	5.1563	5.8743	5.699	5.6819	4.7861	5.1559	4.6993	3.08651	3.33277	2.63312	0.479934	4.02338	5.95914	1.27666	4.01615	1.36409	5.94094	3.35444	3.98586	4.58592	1.01839	1.5634	2.80024	2.12849	2.15013	3.60613	1.2724	0.412282	3.53984	3.27629	3.9632	3.27501	1.98863	3.51455	4.46419	0.804949	2.37729	5.40856	1.16363	3.98786	2.73586	3.18975	4.64687	0.28145	4.14079	3.68847	2.44435	3.88839	3.55196	3.77586	4.08387	4.18433	3.39603	3.2233	3.64566	2.3806	4.55031	4.48182	3.44198	3.54696	4.55771	4.01273	4.17115	4.83666	2.56051	3.98158	4.47069	2.62935	4.48294	2.98837	4.22678	4.55064	3.23361	3.76852	4.15681	4.31161	4.30803	4.09107	4.30667	2.87064	3.47316	4.22305	3.67737	2.83531	2.64613	4.11214	2.80308	4.25291	4.35261	3.89647	3.34139	4.13214	4.2392	4.9624	3.42096	3.18843	2.22101	4.47075	4.80123	4.85016	4.15091	3.91408	3.21018	3.44857	3.04523	2.63603	4.11777	5.4587	3.20551	3.49449	3.74965	4.17565	3.58055	3.62587	3.72559	3.86615	3.29566	3.34417	3.8307	3.42179	3.78148	3.05958	2.85318	3.10356	3.41351	3.93315	3.50724	3.92561	3.25874	3.17156	3.11502	2.98013	5.18582	4.77941	3.00459
IFIT3	4.6297	7.7128	6.7002	6.6403	6.3392	4.4451	6.1604	6.1055	4.6618	4.5024	5.9724	6.5707	6.8287	6.0671	4.0366	6.2301	6.2588	5.566	6.4248	3.9452	5.5416	5.6855	5.6365	6.8697	6.7376	6.805	6.531	6.5787	6.6187	6.417	6.7242	4.9585	5.8027	5.6575	5.9827	5.9269	5.9471	5.9286	5.8709	5.6342	2.54073	2.03701	2.82953	2.80988	4.03501	6.82567	3.0096	3.54479	0.0318221	8.83946	7.07694	4.68843	4.41846	3.57193	2.32928	2.6612	5.67716	2.69661	3.98866	2.90214	2.01675	3.31733	2.71022	3.56646	3.30671	3.68798	4.69891	4.02978	2.95318	2.0451	5.67941	3.39891	4.7285	3.71898	3.36291	5.28369	4.61877	3.04674	3.29602	2.28137	3.66306	3.61228	4.15404	3.49751	3.243	1.80136	1.21021	2.87074	2.34354	3.1782	3.71291	4.63394	3.68223	4.06118	2.56431	3.87306	2.18295	2.52114	4.50215	2.99331	1.60126	3.49783	2.62513	4.76562	4.56359	3.29807	2.88937	4.46218	3.84251	3.12807	3.98047	4.2485	2.99467	3.21411	3.6482	2.97035	3.01344	3.24311	4.94434	3.81896	4.60569	3.25787	4.33148	4.04115	3.50447	3.66532	5.15213	3.05694	2.95956	1.71374	4.3759	4.57427	4.88322	3.88202	3.20107	2.33765	2.52287	2.01494	2.50643	4.19961	5.60941	3.31761	3.35938	4.00913	4.95027	3.63933	3.25824	4.46349	3.2194	2.65582	2.93014	3.65919	3.53577	3.68829	4.12632	2.50296	3.43097	3.18796	4.47547	3.22426	4.59568	3.38523	2.52698	3.64774	3.55207	5.30644	4.66349	3.16807
IFITM1	5.6608	4.7171	5.0857	5.5764	5.508	5.2204	5.4632	6.0786	6.0004	6.3046	5.6825	5.089	5.2999	5.8564	5.4057	5.9362	6.0903	5.7399	6.126	4.9342	5.6508	5.8611	5.9149	5.7722	5.5416	5.6102	6.0662	5.3278	5.3803	6.1366	5.9206	6.7867	6.777	6.8142	5.1139	5.4063	5.5426	5.6519	5.6831	5.5959	8.56055	7.68306	7.42612	9.47507	6.08724	8.76519	8.96177	6.99997	7.69466	10.2486	9.32875	8.94984	8.37977	8.39306	8.62446	7.29404	9.12014	9.70086	8.75743	8.52024	9.51281	9.45667	8.38022	6.98447	8.40265	8.8775	8.3855	7.50582	8.84909	8.11685	8.28665	8.95974	9.83157	8.28446	8.22541	8.36062	9.36789	9.27825	8.51233	7.7328	7.17336	8.17474	8.70902	8.48787	7.01715	9.74243	6.20864	8.28404	6.78524	7.89591	7.39395	9.39596	8.15572	8.76893	6.97218	8.66391	9.288	6.7318	9.50895	7.61969	7.44919	7.63911	8.922	9.26491	8.41108	8.60376	10.1071	9.83438	9.37178	8.13655	9.45491	8.71536	8.23876	9.81075	8.97149	10.0707	8.26807	7.50613	9.23739	8.52385	9.0336	9.35655	8.2281	8.56372	8.02963	8.5826	8.52617	8.56763	7.97901	8.82239	8.97582	8.4731	8.87772	9.90922	8.59564	7.29934	8.23887	7.79894	8.05569	8.22482	9.62666	8.00043	9.33661	9.28474	10.0245	8.87318	8.97541	9.40998	9.80854	9.6549	9.02863	9.24419	8.55951	8.97053	8.14266	8.59634	8.4873	8.31358	10.557	8.79322	9.87613	8.95054	10.3933	9.85991	9.50755	9.17681	7.93623	8.44099
IFITM2	7.2303	7.8078	7.0602	7.9864	7.3658	6.613	7.269	7.6233	7.5819	6.5681	8.0667	7.3339	7.6347	7.8519	7.0064	7.2924	7.6944	7.9124	7.6729	6.2361	6.8467	6.678	6.9442	7.9668	7.8702	8.1024	8.3294	7.7975	8.5119	7.4761	7.6723	8.5695	8.965	8.7799	7.8181	7.7737	8.1503	7.7553	7.8622	7.7604	9.85974	8.27335	9.27644	13.3809	6.30083	7.10374	12.4204	6.56254	11.3037	11.5058	12.511	9.31962	9.27783	11.2615	11.3152	8.52244	12.1125	12.6435	9.35932	12.0066	13.0439	9.89925	9.80179	7.60765	9.06339	11.8129	11.9067	7.43081	12.0162	10.8475	6.59117	13.0224	9.44043	9.08848	9.23088	5.96203	13.2139	9.54953	9.81863	8.64927	7.06838	8.44495	9.42995	9.55685	7.39833	9.3333	6.07072	8.75858	7.87006	7.8954	7.65894	9.41243	9.01282	8.39751	7.50721	8.39488	10.1431	7.93593	9.94278	8.45205	8.06492	8.25343	9.61505	9.23317	9.26946	9.32667	10.0027	9.41604	9.09956	8.53717	9.40502	8.93222	9.23904	10.5234	9.94238	10.2542	9.2329	8.04164	9.13952	9.21538	9.63574	9.38833	9.4637	9.20198	7.62454	8.97365	9.56311	9.61276	9.03224	9.3431	9.39817	9.50435	9.45761	10.7692	9.37796	6.95693	9.89867	8.94277	8.22552	9.32045	9.6536	9.42504	10.6413	9.69677	9.75866	10.24	10.3942	9.39481	10.4909	10.538	10.3302	10.2695	9.23314	8.71663	9.42724	10.1759	9.66584	8.26963	10.1016	9.79381	10.1012	10.3211	10.6416	9.93837	9.7946	9.50835	7.03937	9.13589
IFITM3	7.589	7.5496	7.0115	7.8418	6.3626	5.9266	6.7866	6.0846	6.8416	5.7187	6.5727	6.2246	5.9544	6.2792	7.33	6.6542	6.1836	7.1873	6.1748	6.441	7.2564	7.2392	7.2061	7.457	7.0121	6.961	6.977	6.6397	7.1074	6.8273	6.9053	7.436	8.029	7.7591	7.1292	7.1992	7.1971	5.9071	6.218	6.0533	11.1438	9.699	10.8267	7.99096	7.215	5.6038	9.93225	7.90141	9.26247	10.0537	11.4357	10.6309	10.6605	8.44814	9.27622	10.6879	10.8289	8.72096	10.8789	9.41732	8.77503	10.9105	11.364	8.25175	10.2953	9.17115	9.60806	8.60654	10.0649	8.67585	4.66598	10.0748	10.9944	10.5792	10.8213	3.09682	11.2824	10.4746	10.9982	9.95506	8.0478	9.85845	10.7701	10.8513	8.38359	10.8237	7.95732	10.8065	10.0942	8.6055	8.59536	10.7481	10.397	10.1937	8.11366	10.3126	10.6154	9.15181	10.7837	8.69197	9.46377	9.09816	10.8986	10.5772	10.4774	11.4005	11.3917	11.0333	10.3906	9.25831	10.6723	10.4663	10.4723	10.9264	10.8048	11.3166	10.7461	9.72926	10.2325	10.9471	10.9635	10.4322	10.7245	10.769	9.14317	10.2756	10.8139	11.0212	10.7008	10.5511	10.2703	10.5011	10.5143	12.4276	11.145	8.87275	11.0918	10.0389	10.5046	10.2223	11.4391	11.0992	11.7539	11.2329	11.438	11.4412	11.4204	11.3228	12.0685	12.2486	11.912	11.4553	10.9421	10.6476	10.4649	11.534	11.6812	10.0257	11.8994	11.2175	11.3862	11.6425	11.8072	11.4805	11.3256	10.9378	9.00181	11.0616
IFNAR1	4.4893	5.9935	5.5339	5.8349	5.0637	3.5033	4.6563	4.5133	4.2453	5.4928	4.4923	5.2545	5.8614	5.6044	5.3133	4.6334	5.7381	5.0322	5.382	5.4961	5.833	5.93	6.0313	6.0055	5.8437	6.3066	6.2981	6.4699	6.3586	5.2933	5.2787	5.2426	5.8965	5.958	6.0185	5.7656	5.7196	5.0521	5.2903	4.9364	4.60614	4.15653	3.90739	4.77067	4.15584	4.11306	5.71988	4.35142	3.56665	5.43569	3.85747	4.25255	4.7748	3.65394	2.83927	4.00834	3.24337	3.96331	4.66839	3.20407	4.56968	4.49633	3.59316	4.15644	4.03852	3.6625	5.02597	4.78206	3.54213	4.13229	3.69862	4.63869	4.91927	4.42861	4.17323	4.27104	2.73233	5.7187	4.31229	3.47635	4.20505	4.96194	4.094	4.24227	4.53392	4.47239	3.82904	3.56781	3.44317	4.72757	4.78833	5.20226	4.99173	4.55739	4.36759	4.29314	4.3515	4.06306	5.15716	4.50714	3.83842	4.67797	5.16222	5.32069	4.82513	3.86819	4.5008	5.32868	5.07455	4.7455	5.20493	4.65142	3.42694	4.96188	4.80779	4.27153	3.86665	4.22481	4.9773	3.83417	4.62568	5.12474	4.49648	3.81465	4.59184	5.18066	5.2091	4.56431	4.20106	3.81179	5.16206	4.96451	5.19721	5.70467	4.28669	4.1875	3.7098	3.76364	3.43748	4.48364	5.27146	4.17468	4.4537	5.02042	5.95303	5.12077	4.58283	5.18687	4.79382	4.35966	4.61568	4.78801	4.37398	5.09477	4.36242	4.0839	3.63962	3.95746	4.49051	4.34736	5.06556	4.79853	4.41056	4.494	4.27788	5.41271	3.62647	4.139
IFNGR1	6.6632	7.0927	7.1206	7.6887	7.6261	5.2794	7.3277	7.4195	7.331	7.6092	7.9554	7.3095	7.6273	7.3207	7.1602	7.1137	7.9138	7.0164	7.6563	7.0061	7.313	7.2963	7.4073	8.3709	8.2689	8.2166	8.8192	8.8563	8.8551	6.8037	6.8451	7.2285	7.7878	7.7489	7.9837	7.5975	7.7082	7.1264	7.1082	6.8603	6.9654	6.88919	6.28326	7.93431	7.15649	5.62069	8.19096	7.32279	6.51394	7.90483	7.70382	7.17232	7.36667	4.67067	5.44098	6.09188	6.16999	7.77594	6.60323	5.96363	8.04554	6.12088	5.95932	7.53081	6.72165	7.26003	8.07777	7.17072	6.31742	8.22824	6.69777	7.69873	6.87209	6.5138	6.44374	3.86445	6.23507	7.10805	6.35802	6.35434	7.29822	6.08075	6.51551	6.82806	7.56831	6.54497	6.6407	5.83357	5.76526	7.21895	7.91282	6.01672	6.81777	7.37132	7.26768	7.46651	8.02053	6.39865	6.61551	7.26521	6.22093	7.47914	7.18051	6.21719	6.9693	6.15874	6.60385	6.21315	6.51776	7.79774	6.68117	6.85638	5.73059	7.05967	6.85084	5.96202	5.87792	6.9761	6.99251	6.61784	6.81128	6.4577	6.54308	6.00688	7.41409	6.2683	6.99795	6.12108	5.85726	6.54017	6.62243	6.54708	7.36229	7.19437	6.73142	6.98873	6.36402	6.5802	6.14495	6.93735	8.17426	6.71946	5.93441	6.92942	7.89628	6.59507	6.92218	7.10698	6.71247	6.06257	6.31412	7.204	6.31942	7.08759	6.11647	6.91084	6.10074	7.00216	7.27432	7.04343	7.69285	6.05098	7.25111	6.95774	6.75506	6.91667	5.9359	6.43009
IFNGR2	6.0767	7.3718	7.0392	7.6291	6.6443	5.033	6.3733	6.4999	5.5925	6.0595	6.7488	6.868	7.0171	7.1801	6.5712	6.9342	7.2562	6.383	6.9218	5.5606	6.738	6.4583	6.3415	6.7235	6.5089	6.36	7.0415	6.6114	7.0106	5.5885	5.8363	5.5049	6.7089	6.5665	6.6868	7.0576	6.7746	5.9947	6.0696	6.0276	6.44392	6.99503	5.28475	6.97702	7.32189	5.45471	7.50454	6.81124	7.00076	7.89493	6.94803	6.89161	6.39849	6.49991	6.0645	5.24545	6.766	7.33517	6.24591	6.55441	7.32619	5.79002	5.43667	6.96449	6.49998	6.5424	7.95666	7.05767	6.78831	6.83715	5.81966	7.61262	6.3819	6.2154	5.3162	5.13373	6.79041	6.97497	5.90049	6.47819	6.40998	6.52309	5.98817	6.13047	6.91032	5.6884	5.9974	5.26102	4.81112	6.99179	6.97787	6.24641	5.29151	6.79975	6.54029	7.35121	7.33131	6.05774	6.30787	6.786	6.33565	6.89558	5.9391	6.77848	6.36694	5.40333	6.01587	6.3228	6.76403	6.93089	6.43134	5.85318	5.26671	5.89502	5.98011	5.59335	5.82074	6.04383	6.1508	5.35222	6.40556	6.71702	6.19444	5.58086	6.42903	6.74492	6.42254	5.58456	5.50204	6.45594	6.76638	6.58298	6.91705	7.02877	5.8179	6.5039	5.42614	6.37003	5.99418	6.2038	7.49017	5.86915	5.99397	6.99333	7.33641	7.12511	6.45345	6.93889	6.33772	6.47142	6.50935	6.49599	6.45087	6.52423	6.07761	6.33059	5.61087	6.64455	6.62974	6.13157	7.1617	6.07089	6.34654	6.56424	6.38703	6.3528	6.04672	6.768
IFRD1	4.9934	5.5233	5.5169	5.7915	5.5477	5.019	5.1479	5.6602	5.5463	6.5797	6.2894	5.2106	5.4733	5.0896	4.4667	5.4035	6.2915	5.6389	5.8027	7.0324	6.4293	6.4021	6.5202	6.3748	6.2749	6.3853	6.4567	6.4748	6.4919	5.6217	5.4953	5.6438	6.3931	6.5667	6.5379	6.6232	6.5735	5.6836	5.9146	5.6278	5.57334	6.02628	5.3257	3.7552	5.10013	3.73511	5.03036	5.58251	5.677	5.10716	6.06763	6.92513	6.72676	4.0786	5.28672	5.55684	5.3512	6.86804	5.93884	6.71727	4.27246	5.36475	4.48843	5.26277	4.061	6.96662	5.46811	5.64649	5.6013	7.81182	3.99771	4.61773	6.07239	5.48647	5.21019	3.46606	4.52374	7.02323	5.8517	5.4475	4.9453	5.1855	5.89183	6.73889	5.85141	7.01683	5.11172	4.83112	4.92745	5.51578	5.40741	4.92926	5.30213	5.83766	4.71026	6.87491	6.70089	4.76895	5.57557	4.78027	5.35097	5.44197	7.43539	5.30013	6.0457	4.50288	7.0063	5.39543	6.44693	5.57237	6.26888	5.71935	5.33182	8.005	5.74257	5.22463	4.83202	6.0598	6.60978	5.43349	6.25709	6.0041	5.65218	5.04218	5.55021	5.73737	6.00406	4.78186	4.60171	5.41444	6.34526	5.84957	6.09965	6.13295	5.50882	4.99935	5.30187	5.11297	4.46817	5.83807	7.30236	5.64372	5.11599	6.16875	7.41094	5.47445	5.84153	6.39529	5.37828	4.94297	5.05897	6.55277	5.2699	5.65889	4.95791	4.89186	4.42242	5.24758	5.77995	5.83683	6.15327	4.65646	7.20737	7.19497	7.04295	6.03774	4.65845	4.63399
IFT20	3.1211	3.5412	2.8646	2.7756	3.0119	3.304	3.1371	2.6758	3.2089	2.8091	2.7866	3.3533	2.9042	2.9805	2.7038	3.0528	2.5743	3.0563	3.09	4.2388	3.5321	3.9481	3.5353	2.9353	2.8713	3.0338	3.879	3.7942	3.6215	2.6328	2.9538	2.529	3.1556	2.702	3.3058	3.1533	2.2817	2.6682	2.7249	2.903	5.28951	4.39444	3.90538	2.10683	4.54309	3.08713	1.80958	4.92557	3.87822	3.81559	3.21383	4.9577	5.55146	1.61475	2.23743	4.32683	1.72015	5.78872	4.7119	2.09522	2.08518	4.36467	3.95109	4.908	3.76509	2.37177	2.69993	4.91856	1.74817	3.65394	3.33495	1.44446	5.34792	4.42082	4.27554	2.87845	3.00496	5.85418	5.41985	4.2966	4.77201	5.08618	4.99082	5.22391	5.30095	4.28955	3.82822	4.10122	4.62276	4.96616	5.04972	4.7106	5.01171	4.78464	4.60886	5.13098	4.84432	3.63343	4.85417	4.74287	3.69499	4.88874	5.11922	5.47021	5.67285	4.27005	4.84698	5.3957	5.53013	5.26702	5.76972	5.95281	4.55182	5.18783	5.13076	4.76423	4.29317	4.93657	5.30875	4.77572	5.37242	5.95571	5.31258	4.41982	4.82493	5.70722	5.63118	4.27543	4.05364	3.44988	6.01403	5.98918	5.58833	5.02043	4.54155	3.69623	4.5283	4.10538	3.88268	4.61731	6.60846	4.4185	4.73036	6.01988	6.68615	5.58919	5.05699	5.87484	5.13945	4.36757	4.4879	4.75329	4.37204	5.0538	4.31751	3.89687	4.12273	3.94411	5.60034	4.95221	5.37397	4.84167	5.5014	5.47577	5.23588	5.94048	3.09425	4.73994
IFT52	2.6834	4.4955	3.6418	3.7075	3.6345	3.8462	1.7175	3.3743	2.7222	3.5421	2.9495	2.9316	3.257	3.6452	4.0532	2.2177	3.386	3.5438	3.024	4.2743	3.5404	3.9501	3.5862	3.8743	3.5816	3.6283	4.4757	4.1894	4.3435	3.7943	3.9501	1.5902	3.0304	2.7861	4.2768	3.6816	3.855	3.4631	3.5615	2.7909	5.58352	4.77688	4.14882	2.48917	3.46924	3.47578	1.92169	4.02212	2.40991	4.30123	2.72428	5.39257	5.81982	3.32565	3.01635	4.30934	2.8336	4.21897	4.90043	3.34915	1.80893	6.30857	5.48757	4.05524	4.60821	3.68617	3.64163	4.82648	3.14025	3.55069	3.25922	1.93484	6.38615	5.48363	5.09207	3.20504	2.99413	6.98869	6.05266	4.80128	4.11368	6.47742	6.00324	5.89365	4.54515	6.2382	4.30485	5.68735	4.11516	4.51605	4.58419	6.26353	5.35745	5.29084	4.43221	4.86023	4.99492	4.73204	6.47371	5.03633	4.36929	4.62746	6.49723	6.72129	6.01348	5.51985	6.27749	6.49642	6.6749	4.87211	6.74117	5.96903	5.78341	6.28443	6.0004	6.14991	5.33455	4.98761	6.64446	5.69775	6.19565	6.65169	5.78873	4.69378	4.42677	6.74979	6.32039	5.46269	5.41677	4.13892	7.11041	6.74284	6.60803	4.9632	5.74	4.67902	5.83764	5.06758	5.03678	5.83742	7.03686	5.43115	5.98866	6.4167	6.37387	5.97248	5.57016	6.25042	5.98588	5.84917	5.71968	5.90729	6.26659	6.37918	5.95156	4.89071	5.17299	5.10319	6.38068	5.45151	6.13682	5.90975	6.04588	6.77964	6.50341	6.99119	3.94775	5.86857
IGBP1	5.134	5.7529	6.2503	5.8506	4.9896	3.6921	5.6903	6.058	5.6279	6.6539	5.6337	5.8587	5.6189	6.0415	6.8669	5.4373	5.5042	5.7506	5.9044	6.3061	6.1265	5.9549	6.1499	6.0323	5.6791	5.8421	5.8894	6.2848	6.2872	6.0228	5.7246	5.4414	5.4574	5.2292	5.8467	5.8326	5.7874	4.9414	5.8167	5.0795	6.50051	6.67906	5.14849	4.72624	6.93668	5.48279	4.57101	6.71215	4.37309	6.29606	4.67437	6.802	6.93924	5.40384	4.75369	5.68175	4.57129	6.08407	6.75693	4.9934	4.70087	6.7185	5.41448	6.5155	5.94905	5.11266	5.54347	6.88704	4.43077	6.24784	5.91316	4.48029	8.03609	6.66441	6.36334	5.27098	4.83213	8.69693	6.91735	5.84683	6.50444	7.46853	6.68262	6.83513	7.15095	7.42514	6.20969	5.98444	6.14633	6.61705	7.1463	7.73183	6.32987	7.29334	6.29654	7.50387	6.32681	5.80303	7.75447	6.50267	6.24684	6.73669	7.35135	8.17744	6.83582	6.46396	6.93027	8.25319	8.82515	6.91389	8.3212	7.11789	6.17403	7.49757	7.30303	6.91735	6.34348	6.69876	8.43753	7.40646	7.43195	8.64321	6.97512	5.43531	6.84965	8.40494	7.75124	6.10833	5.79031	6.20869	8.53518	7.72291	7.55332	7.17456	6.62644	6.12851	6.56525	6.26917	6.16672	6.89708	8.84599	6.84376	6.36123	7.87483	8.19757	8.18133	7.90965	8.01678	6.56209	5.98838	6.14226	6.86959	6.73097	7.48917	6.57273	5.28478	5.44112	6.46746	7.68965	6.84232	7.57833	6.17369	7.78749	7.79419	7.75516	7.50767	5.63456	6.28295
IGF1R	5.1511	5.2691	4.1808	4.1656	5.5331	5.5114	5.5382	4.7072	5.0869	5.1455	4.2125	5.6609	5.7203	5.3352	5.055	5.6333	5.5929	5.131	5.7505	6.6161	5.8866	5.9369	5.9654	5.2816	5.0323	4.9153	4.9398	5.0297	4.8824	5.3733	5.4558	4.0403	4.6528	4.4661	5.2812	5.172	5.3363	4.6845	4.7555	4.7124	5.68974	4.69686	4.28526	2.91407	3.08888	0	3.91641	3.25531	2.61763	2.79206	3.13541	5.2495	5.52105	1.7054	2.89539	4.31541	2.58685	3.53018	4.08437	3.36482	2.89669	4.64862	3.97276	3.17011	3.76976	3.58458	3.47746	4.14641	2.77006	3.91242	0	4.08252	5.84234	4.91866	4.40953	0	2.70764	6.18264	5.17225	4.10387	3.29638	4.80891	4.78425	4.71988	3.71126	5.01585	4.08015	4.41568	3.98976	3.5506	4.25032	5.07103	5.44164	5.00456	3.49194	5.53994	4.94056	3.9485	5.71391	4.16744	3.88303	4.43471	6.403	5.66499	5.2121	4.09359	4.59223	6.24123	5.70263	4.82167	6.30113	5.86124	4.21586	6.24444	5.77349	4.3935	4.23401	4.74573	6.86514	4.3715	5.40735	6.19388	5.57921	4.16254	4.31627	6.02078	5.54039	4.69961	4.65117	4.34991	6.20392	5.74644	5.63537	5.78599	5.10544	4.37727	5.24514	4.49655	3.47767	4.97279	5.61538	4.98599	4.16331	4.3863	5.9606	5.36482	5.13368	4.91718	5.37261	3.79677	4.17883	4.79981	4.69346	5.46066	4.43516	3.48675	3.4754	3.84241	5.20412	4.92833	5.88823	3.87177	4.89315	4.95262	4.68793	7.15499	3.63212	4.43185
IGF2R	6.0035	6.7833	6.7008	6.881	6.5163	5.8373	6.296	6.3002	6.7634	6.4075	6.3094	6.2208	6.6289	6.118	5.2804	6.3355	6.9053	6.024	6.4856	7.1677	6.8021	6.7863	6.7866	7.3005	7.235	7.3207	6.4392	6.5135	6.4771	6.0156	6.1196	5.6771	6.3127	6.3127	7.0853	7.0877	7.1017	6.3882	6.672	6.473	4.91318	5.10599	4.55693	4.58254	4.6821	4.56776	5.19133	4.76878	4.83139	5.11615	5.53179	4.86923	5.21634	3.34036	5.4212	4.48945	4.99548	5.18099	4.50484	4.73289	4.64942	5.04328	4.68764	5.08324	4.4732	5.5263	5.6296	4.84387	5.10782	6.19083	4.15743	5.55492	5.9086	5.16046	5.15105	4.44879	4.37816	5.83114	5.00698	4.0158	4.74397	5.04827	4.70083	4.75458	5.27508	5.30876	4.64622	4.65208	4.1698	4.71711	5.2632	5.70342	5.22035	5.62377	4.34481	4.97299	5.11279	4.67864	5.41636	4.93173	4.63559	5.1568	5.92854	4.89703	4.95315	4.65887	4.98402	5.27526	5.27952	5.18996	5.23043	5.28806	4.51179	5.47579	5.22536	4.37243	4.69389	4.80263	5.83324	4.874	4.94468	5.25746	4.83675	4.30722	4.95142	5.04769	5.05295	4.9153	4.89358	4.39883	5.48312	5.19276	5.22038	5.39331	5.50246	4.76744	4.53777	5.18322	4.06473	4.75949	5.33793	5.22952	4.28012	5.35641	5.96334	4.9864	4.96267	5.95866	4.24851	4.06852	4.22284	5.04672	4.69669	5.11849	4.8118	4.6749	3.97241	4.70643	5.01968	5.13688	5.34858	4.62194	4.96186	5.08915	4.96736	4.66046	4.20395	4.86978
IGFBP4	7.4287	5.3314	6.4587	6.629	6.8541	7.507	7.8037	6.8863	7.2125	7.4799	6.2252	7.4331	7.2232	6.5925	7.3969	7.317	6.6985	7.9085	7.3204	9.0194	8.6125	8.5691	8.6327	6.0616	5.7278	6.0279	6.0858	5.4549	6.4923	6.4455	6.9844	6.9289	6.7279	7.1338	5.3526	5.4884	5.9316	6.4649	6.2141	5.8952	10.7139	9.11135	10.923	0	7.78597	4.75415	0.610671	7.26179	3.47153	2.53352	2.48386	10.6495	10.2767	3.54354	5.05485	9.84325	2.45795	3.88884	10.8463	3.70906	0	11.5049	10.5972	7.78951	9.67099	2.88892	1.61595	8.39367	2.84234	3.76326	4.07671	0	11.4525	10.7325	10.3891	2.5946	2.10158	11.6286	10.0998	9.23918	7.74079	11.9139	9.69204	10.0661	8.24864	12.0193	7.74638	11.0041	10.0987	8.29633	7.93513	11.908	10.2977	10.0423	7.82987	9.20222	10.2942	8.89846	11.7951	7.94801	8.73479	8.18941	12.3227	12.2952	10.2156	9.92826	11.5792	11.2566	11.6199	8.91454	10.9767	10.0272	10.3761	12.7761	10.2531	11.5332	11.0068	9.49191	9.74965	9.86382	10.977	11.7808	10.3977	10.4431	8.51972	11.8522	10.9863	11.0543	11.0919	10.4675	11.8574	10.2267	10.4868	11.4201	9.93568	8.47337	9.95891	9.32278	10.0383	10.4421	10.6649	10.0049	12.0154	11.7771	11.3077	11.1188	10.9699	11.4054	11.5876	12.4367	12.1024	10.6581	10.7725	9.96654	10.8415	11.1305	10.6843	9.78087	10.97	10.5977	10.6846	12.5825	11.6494	10.4645	10.4319	10.3873	7.97275	10.5278
IGFBP7	8.466	6.0672	7.2036	6.6219	7.1059	8.0722	7.5243	7.9684	8.2709	8.33	6.9697	6.8433	6.3631	6.6978	8.2461	7.0457	7.0066	8.5556	6.619	9.8388	9.4381	9.4734	9.4489	7.2252	7.1801	7.0142	6.8709	6.9723	6.9864	7.1554	6.9185	7.8334	7.7402	7.7814	6.1916	6.0374	6.1549	7.2403	7.1816	7.2807	9.63537	8.63058	8.70574	4.41169	6.35408	0.14853	3.58299	7.02376	2.95445	4.99121	3.17667	9.42979	10.1527	3.79214	3.19537	8.65876	3.7947	5.97722	10.7662	3.67538	3.88363	9.00325	8.70154	7.67295	9.25959	4.30372	4.00768	7.78826	4.47694	5.04949	0.280215	3.24972	9.49667	10.2638	10.6057	0	4.00586	9.56819	9.40014	8.94299	7.68522	8.88035	10.656	10.3378	7.15429	8.31253	7.78104	8.44157	8.50598	7.98146	8.2908	9.26169	9.19042	8.76217	7.96396	8.45048	9.50182	8.74925	9.25519	7.62271	7.73287	8.12426	9.1661	9.53371	9.8138	9.71764	9.6481	8.77579	9.0301	8.26096	9.25158	10.097	10.7073	8.24087	9.36959	8.27854	9.81991	9.11626	8.46338	9.43509	10.8885	9.71758	9.92209	9.19042	8.5234	9.03188	9.97455	9.57645	8.72143	8.27343	9.59474	9.56309	11.0303	9.78161	9.57068	8.75295	9.40108	9.03337	9.09789	9.71371	10.6957	10.8269	10.5243	10.9419	10.9183	9.36324	10.3154	11.4685	9.91401	9.7831	10.1576	10.1707	9.98342	10.4438	9.1295	9.81016	9.4218	9.09359	10.9747	9.33635	11.279	10.3696	10.1414	9.81889	9.96096	10.4237	7.11142	9.21519
IGSF6	6.297	7.306	6.812	7.5387	7.4761	5.9278	7.5199	7.3856	7.4944	6.4288	7.9669	7.5876	7.8866	7.4259	5.9919	7.0493	7.5046	6.7296	7.4931	5.8143	6.0772	5.818	6.1809	7.6824	7.5816	7.7024	8.2334	8.3671	8.3059	6.0327	6.0257	7.4508	7.68	7.6038	7.9144	7.9572	7.7203	6.6051	6.878	6.9843	0.614538	0.544013	0.476337	6.84723	0	0	7.31767	1.22497	3.18242	7.86828	4.80718	0	1.04252	4.46844	3.43468	0.121344	4.96182	4.82111	0	4.94987	7.30747	0.197792	0	2.63207	1.55863	4.79936	7.32906	2.63687	4.51888	5.35671	0	6.86064	0	0	0	0	3.57379	1.2155	1.1034	0.418157	2.69742	0.108703	0.514789	0.795862	1.71731	0	0.690665	0	0	4.05494	3.01194	1.00738	0.836774	1.3289	3.35279	0.944955	1.96761	0	1.30373	3.19309	0.845863	3.16466	0.0260234	0.379541	0.677306	1.12058	1.10915	0.775327	0.554488	2.55271	0.482025	0.794266	0.0229912	0.409756	0.313575	0.634973	0.199475	0	0	0	0.297345	0.975876	0	2.08457	2.49904	0.377217	1.19019	0.888659	0	0	1.51217	0.844384	2.25225	1.07805	1.11319	0.381934	0	0.130213	0.379063	0.836092	2.45073	0.327979	0.451222	0.677122	1.76691	0.328704	0	1.21242	0.201245	0	0	2.3982	0	1.75721	0	3.03536	0.622807	0.284369	1.84839	0	1.5129	0.599907	1.32839	1.13215	0.763487	1.84978	0.45465	0.260265
IK	5.0214	6.2964	6.0107	5.9643	5.5409	4.8357	5.9973	5.9336	5.0563	7.1768	5.3789	5.9346	6.2645	5.8878	5.9797	6.0006	5.7522	5.3838	5.779	6.3618	6.2339	6.1914	5.9279	6.1955	6.0767	6.3021	5.8413	6.3198	6.0426	6.1547	5.9289	4.703	5.5528	5.3844	6.4921	6.4637	6.4556	5.4516	5.8062	5.4761	7.18539	7.07302	6.41786	6.02827	7.11345	6.50359	5.85672	7.09567	6.24425	7.30123	6.09108	7.09948	7.43767	6.48742	7.01069	6.88057	6.51664	6.48594	6.78876	6.97729	5.35532	7.44791	6.93136	7.23003	6.5993	6.77794	6.79873	7.43022	6.63688	6.73183	6.24986	6.16145	7.9567	7.54891	7.30079	6.53896	6.21698	8.13405	7.6703	6.93846	7.21512	7.59866	7.20699	7.13464	7.5227	7.43276	7.24477	7.25203	7.03086	7.48119	7.45525	7.53332	7.32631	7.49915	7.28241	7.19722	7.554	6.96026	7.91996	7.91788	6.94366	7.5514	7.81174	7.60952	7.38425	6.83268	7.8153	7.88234	7.78211	8.06638	8.04597	7.66828	7.05122	8.07944	7.68644	7.44488	6.82302	7.2069	8.43016	7.32934	7.56831	8.02139	7.46825	7.01782	7.31893	7.98638	7.82585	7.05281	7.10352	6.81754	8.14295	7.93052	7.67203	7.43352	7.45614	6.80558	7.2413	7.26413	6.47239	7.41649	7.85387	7.5024	7.00929	7.99747	8.3566	7.32773	7.11987	7.80888	8.41381	7.14116	7.14849	7.32245	7.5281	7.9378	7.43632	6.34607	6.9413	7.09261	8.16157	7.42449	7.81785	7.0479	7.8285	7.88136	7.62048	9.78949	6.79053	7.34886
IKBIP	2.6665	4.6995	3.1984	2.8064	4.6833	3.8754	4.7786	3.6172	4.6199	5.4919	3.7125	4.7872	5.0449	4.9432	4.5572	3.3146	4.7698	3.7997	4.6081	4.9744	4.6781	4.5072	4.6037	4.0156	4.5987	4.5554	4.7321	5.1094	4.8167	3.5401	2.9138	4.1595	4.0572	4.147	3.9112	3.8276	3.5864	3.7556	3.2496	3.4071	3.81177	2.7725	2.96991	2.53305	0.837058	3.8018	3.51722	1.23107	0.734834	4.19022	2.04079	3.78414	4.18058	0.811664	0.533881	2.31598	1.1426	2.88184	3.95379	0.986387	3.81698	3.52953	3.54225	2.37006	3.42817	2.13008	4.41657	2.34985	0.957909	3.32746	4.03442	3.03924	3.64257	3.23146	2.92681	3.91811	0.823367	3.95664	3.72999	3.08588	2.12026	3.9328	4.15831	4.10813	2.52519	3.34768	2.17665	3.55644	2.2384	3.30639	2.755	3.61808	3.69245	3.3864	2.79804	3.0281	4.83434	2.86848	3.37745	3.15977	2.15378	3.12679	3.75237	4.06201	4.38261	3.68333	3.40988	3.33032	3.77306	3.15836	3.49073	3.55516	3.36369	3.67889	4.17095	3.24197	3.47361	3.16223	2.93778	3.09951	4.2039	3.5414	3.58093	2.39434	2.71278	3.95786	4.4664	3.96795	3.89349	2.17663	3.66335	4.07089	4.51279	4.18307	3.72547	2.30504	3.23656	2.22864	2.94097	3.33944	4.62994	2.86319	4.12332	4.85605	5.07202	4.14563	3.96778	4.73438	3.36654	4.1954	4.04298	3.82328	3.94928	4.27545	3.97304	3.92736	2.80531	2.38628	4.39811	2.71752	4.55879	4.11963	3.69709	4.43006	4.02181	2.83671	1.76246	3.31142
IKBKB	3.5234	3.907	3.5652	3.4986	3.8879	3.7578	3.4808	3.9988	4.0223	4.8518	3.9368	3.7459	3.5081	3.7211	3.2574	3.8328	4.0222	3.5104	3.8292	5.2048	4.5061	4.6338	4.6174	4.1023	4.0744	3.983	4.2884	3.986	4.4037	4.4653	4.4399	3.3754	3.9753	3.9498	4.6546	4.6968	4.867	3.9344	3.9675	3.8727	5.92969	6.27101	4.70471	3.94665	5.05522	4.50195	3.86752	5.44674	4.36986	5.88397	3.85345	6.02429	6.17839	3.81876	4.96565	4.90211	4.35003	4.7418	5.6062	4.68328	3.1519	5.44984	5.39589	5.96116	5.38651	5.14633	5.12169	6.34347	4.59187	5.75564	4.88158	3.70315	5.65629	5.23992	5.16081	4.18163	3.39345	6.00336	6.16962	5.67369	5.56082	5.2278	5.55674	6.15488	6.48155	5.49039	5.76837	5.6023	4.84318	6.61926	6.22841	5.24604	5.42023	6.43086	5.84656	6.88144	6.73142	5.26031	5.51047	6.62224	5.53108	6.76039	5.43645	5.14722	6.32719	5.41546	5.86354	5.68816	5.82728	6.92557	6.06113	6.44846	5.15992	5.86998	6.04061	5.79662	5.34056	5.47317	6.20873	5.08187	5.80248	6.22481	5.81574	5.32804	5.77641	5.95807	6.65916	5.05837	5.34308	5.43557	6.76881	6.71891	6.96921	6.15099	5.97126	5.67696	5.87032	5.54403	4.65988	5.88501	7.14202	5.33006	5.745	6.21312	7.3519	5.90845	5.86553	6.22552	6.17914	5.1888	5.18199	5.80642	5.52051	6.22663	5.67882	4.86711	5.29095	5.72596	6.27744	6.09349	6.51148	5.15124	6.619	6.06604	5.86118	6.78225	5.03839	5.19769
IKZF1	3.8258	6.0469	5.0743	4.9565	4.4411	5.0088	3.7875	5.7453	4.5685	5.9444	4.7643	3.9335	4.982	4.0642	4.9708	4.2222	5.2826	4.7538	4.4884	5.855	4.9066	4.9341	4.9185	5.6576	5.5563	5.578	5.712	5.7739	5.4296	6.3764	6.3522	4.5142	4.6087	4.7631	6.4985	6.4854	6.4509	4.6426	5.0038	4.9801	1.51867	1.387	1.44349	4.69388	2.03435	3.90074	5.4248	3.17767	5.27305	6.56196	5.16426	1.50774	1.54857	4.67223	5.73274	0.65062	4.90792	5.41461	1.9497	5.50196	4.96526	0.664244	0.878422	5.23673	2.89042	6.03813	6.2795	4.92631	5.24924	5.92486	4.43141	5.29036	0	1.13682	0.996637	4.67989	3.78395	0.835127	0.802456	0.822778	4.86635	0	1.20091	0.429174	5.25392	0.803075	1.91976	0.479932	1.31487	6.37962	5.51037	0.380217	1.0909	0.749688	5.66362	0.773299	7.26091	1.08023	0.139167	6.6053	1.59602	6.5135	0	0.33286	1.56901	1.70654	1.45318	0	0	6.16137	0	1.77834	0.547906	0.536157	0.438276	0	0.863143	3.25313	0	0.0735156	0	0	0.945719	3.54551	4.1137	0	2.44241	1.53736	0.440265	0.678724	0	1.96095	3.12784	1.12201	2.44004	2.82882	0.912349	1.77127	0.806344	2.69358	2.70971	1.9656	0.728791	1.13375	2.1567	1.08318	0.516123	1.16972	2.45927	1.57101	1.44221	3.28247	2.46935	2.92025	1.18928	1.65859	1.32641	2.10799	2.81498	1.50965	2.14608	1.17848	1.74149	0	0.341485	2.7569	0.409165	2.06753
IKZF5	2.7312	3.6951	4.0455	4.1277	3.063	2.9565	3.1724	3.0551	2.5221	5.4884	2.4041	2.6836	3.8346	3.0056	4.059	2.9995	3.6676	3.058	3.2443	4.8579	4.5097	4.3404	4.4979	4.1267	3.939	3.9128	4.6562	4.4337	3.6946	3.7187	4.3194	1.0695	2.9631	2.4963	4.1866	4.0395	4.2284	3.0429	3.2907	3.3447	4.92622	4.84321	3.28621	1.09954	3.67413	3.07551	2.04641	3.99305	2.67868	3.95453	2.36515	4.82448	5.42003	1.47351	2.69037	3.50192	2.27721	2.45237	3.88996	2.30224	1.54821	4.4055	3.83796	4.38589	3.1957	3.27548	3.28981	4.62567	2.48297	3.94866	3.19748	1.6353	5.63485	4.29649	3.94505	2.69282	1.29098	6.25539	5.11678	4.64354	4.08759	4.95928	4.57467	5.28793	4.66143	4.7272	3.93007	3.99029	3.50386	4.75985	4.71498	4.87943	4.77367	4.7971	4.36147	5.06942	6.1438	3.70261	5.23595	5.18534	3.18397	4.84822	5.46591	5.23945	5.54294	3.97646	4.99839	5.49348	5.66283	5.35396	5.76371	5.39309	3.45555	5.58476	5.05965	4.65806	3.31951	4.52148	6.15285	4.0278	5.17347	5.57694	4.8342	3.77998	4.20871	5.55846	5.73194	3.8129	3.83218	3.12791	6.20381	5.77864	5.61534	5.148	4.63784	3.98179	4.55583	3.83057	2.81419	4.33584	6.1714	4.32382	3.98949	5.202	6.29907	4.8222	4.78094	5.21824	4.45507	3.75809	4.03195	4.7928	4.41481	4.93513	4.21406	3.06185	3.6019	4.22722	5.2508	4.93411	5.20985	4.22328	5.28642	4.98668	4.8743	5.12035	3.09826	3.90789
IL10RA	4.0818	4.8323	4.4737	4.6905	5.4083	5.4068	5.0261	5.2189	5.5656	5.9375	6.0112	5.0672	4.7236	4.8655	5.503	5.1362	5.3336	5.26	4.8518	5.8825	5.0448	5.098	5.1537	5.3705	5.1082	5.3171	5.2568	5.2027	5.1579	5.5495	5.5933	4.8033	5.3766	5.2949	5.9147	6.0678	6.2094	4.9267	4.8195	4.8605	3.4686	1.13186	2.77878	5.06138	3.05654	3.61904	4.49825	4.15499	5.9832	7.2548	4.86881	1.26066	1.46924	4.96392	6.47933	3.02844	5.61	5.57274	2.51983	6.13519	3.8237	1.88319	1.59708	5.16995	3.76455	6.76366	6.32383	4.79514	5.83401	6.53802	3.25784	4.78221	2.35909	2.31853	2.73204	3.47324	5.74126	2.33212	2.2859	1.8575	4.78538	0	2.70372	3.03769	6.03202	2.01684	1.73596	0	3.15529	6.28228	5.5458	1.34704	1.53028	1.82115	5.81163	2.31446	6.96575	1.71686	2.63669	6.50363	2.24756	6.16083	0.954833	1.49845	3.10412	3.2858	2.81352	0	0	6.97108	1.20244	2.88031	2.21757	1.67203	1.44902	1.19941	1.9284	4.29884	1.63388	1.13819	2.12687	1.23238	2.10788	4.8032	4.53687	0.785575	3.13184	3.16542	0.970416	1.39165	1.52489	3.15092	4.60334	2.16976	2.88206	2.70949	2.15511	2.55427	2.21742	3.85153	3.3985	2.89315	1.4988	2.24952	3.12498	3.20725	2.20864	2.63298	2.4159	1.41647	1.59238	3.85579	2.33071	3.11584	2.1737	3.66952	2.27864	2.38744	3.70083	3.30957	4.04568	3.26216	3.17086	2.56823	2.33699	4.20269	1.10795	2.37672
IL13RA1	4.8674	6.0712	5.428	5.9898	4.8615	3.3619	5.0804	4.0376	4.2322	5.8225	4.62	5.2569	5.8639	4.8929	4.8397	4.7425	5.9228	5.001	5.3983	5.8362	5.7609	5.7036	5.759	6.3143	6.2625	6.3495	6.3937	6.2838	6.1785	5.0205	4.9132	6.0943	5.7259	5.5247	5.9236	5.758	5.5666	5.7246	5.5724	5.6929	6.07102	6.09372	5.84057	5.72491	6.62382	0	6.41777	6.56218	4.14387	6.06609	5.26514	6.33736	6.8654	2.99045	2.78393	5.61171	3.74258	4.27726	5.89839	3.67092	5.77984	5.80671	4.72088	6.29438	5.21466	4.73706	5.99975	6.42546	4.61239	4.51469	0	5.93489	6.79858	5.97428	5.94427	0	5.13247	6.62922	5.49386	5.48618	6.48295	7.28847	5.92411	5.50332	6.75806	5.51124	5.87443	5.01709	5.27055	5.87657	6.83498	6.88609	6.48741	6.18354	5.56	6.0561	6.00268	5.53001	6.43539	6.02148	5.82894	6.51113	7.23974	7.71512	6.71988	5.27134	5.7392	6.33523	6.2859	6.57169	5.8785	6.69865	5.12511	6.00494	6.57038	5.02592	5.4838	6.30254	5.89877	5.66575	6.03899	6.06977	6.07065	5.67975	6.53498	6.29277	5.92755	5.68986	5.31246	5.26411	6.25016	6.04837	6.26413	5.80388	6.31514	5.75789	5.12967	5.66987	4.86908	5.54743	6.01741	6.12422	6.01508	5.4103	6.73004	5.86351	5.98359	5.52729	6.33504	5.59663	5.91002	6.6294	5.52877	5.67757	5.24266	5.69583	5.13232	5.82768	5.90597	5.9466	6.21863	5.33029	6.18926	5.36433	5.29296	6.16194	5.79467	5.46649
IL17RA	3.4017	5.2242	3.5235	3.8578	4.2117	4.3	4.4586	4.2131	4.5062	4.8228	4.3662	4.4675	4.3561	4.4493	3.5174	4.3217	4.1088	3.429	4.252	4.2771	3.7431	3.5847	3.7247	5.1919	5.1325	5.2523	3.9424	4.0952	4.2616	4.0489	4.3157	4.0139	4.0876	4.0679	4.9285	4.8429	5.0506	4.1484	4.209	4.0974	3.39772	3.68125	3.56751	6.29405	3.67253	2.24696	7.03118	3.97023	5.966	6.61541	5.77354	3.77673	3.57257	4.57502	5.12544	2.97986	4.51849	5.17151	2.77496	4.89305	6.46217	3.72044	3.59139	4.11571	3.53033	4.901	6.67894	3.83469	4.82734	5.83619	1.96796	6.74813	3.86323	3.8742	3.2917	2.50531	5.56113	3.70072	3.21745	3.18149	4.03704	3.27131	3.30272	3.13433	4.6146	3.46111	3.15304	3.14245	2.34897	4.4792	4.23338	3.80266	3.43569	3.81764	4.10047	4.07784	4.91059	3.072	4.38879	4.33774	3.29423	4.59311	3.55303	3.49246	3.637	3.57733	3.85571	3.79677	4.21546	4.70421	3.58538	3.20271	2.77036	3.78839	3.6087	3.49928	3.22896	3.53624	4.84097	3.24281	4.02004	4.4487	3.75257	3.60144	3.9458	3.72043	3.2801	3.92725	3.76542	3.43993	4.2805	3.82052	4.12716	4.57984	4.51176	3.4949	3.62269	3.51506	3.094	3.76084	4.63506	3.6633	3.71864	4.23813	5.0853	3.84361	3.84433	4.09693	3.80496	3.39247	3.46482	4.82778	4.07386	4.52186	3.93311	4.02489	3.10433	3.37674	4.59559	4.3872	4.85237	3.41035	4.12145	4.17992	3.97386	4.44585	2.60587	3.79531
IL18R1	1.9523	3.167	2.7861	2.8678	2.1475	3.3593	2.8953	3.0432	2.5851	3.386	3.7807	2.7134	2.8392	1.6135	1.2577	2.883	2.9684	2.3705	2.355	2.3206	2.3514	2.5695	1.699	4.0977	4.1768	4.3314	4.0247	3.9561	4.1176	3.5553	3.5404	2.6066	3.3885	3.3548	4.098	3.8111	3.964	2.7782	2.8682	2.5956	3.37045	1.90959	3.10141	5.80522	1.91182	0	6.66902	3.10308	5.26469	3.7322	5.41496	3.5655	2.8575	0.96972	2.515	2.39802	1.36385	5.54038	2.98067	2.16362	6.22231	1.18903	1.42486	4.28806	2.61076	5.04822	3.2859	3.15162	2.16891	4.0831	4.92152	7.29684	2.08415	3.50424	3.10607	0	4.35579	1.73288	1.41178	1.22933	3.81965	0	1.57617	2.2015	4.81043	1.05041	1.45874	2.28728	2.611	4.33352	4.43609	1.0962	1.99986	1.70552	4.01496	2.73952	5.96234	1.49662	1.19415	4.6732	1.68371	5.11186	0.927061	1.7429	2.05	1.6586	1.48037	1.33864	1.28689	6.07833	0.156661	2.30329	1.45565	0.954074	0.970933	1.12014	2.83825	3.92287	1.10989	2.16727	2.70885	1.36672	2.52245	4.08663	4.17465	0.470674	2.6975	2.24427	1.59039	2.03504	1.40182	2.14343	3.62368	2.96183	3.41941	3.18295	2.51794	2.46074	1.819	3.15153	3.75477	2.63409	2.21362	1.98605	2.83933	2.60895	3.10414	2.75443	2.73115	2.81837	2.84589	4.11219	3.48481	4.42201	2.57167	3.75852	2.33558	2.55883	4.44351	3.29998	4.21764	0.808912	3.11675	2.10796	2.00113	2.19482	0	2.85727
IL18RAP	2.065	4.7003	3.5636	3.6548	3.9798	4.1053	4.0338	4.8893	4.7888	4.6245	5.538	3.975	3.5255	4.17	1.7529	3.7923	4.6035	4.21	3.8909	2.2754	2.7591	2.5076	3.1078	5.5104	5.2316	5.2611	5.0713	5.0316	5.5059	4.5957	4.4585	3.9812	4.4504	4.4047	4.8517	4.6857	4.6776	4.0304	4.025	3.6903	0.560702	1.17914	3.11923	8.22229	2.05963	0	8.72153	3.32936	7.75657	6.39003	7.64913	3.2796	2.54379	4.80462	5.76807	0.766338	4.61172	7.24181	2.83531	5.05339	8.41693	0	0.876412	4.00701	2.63201	7.05449	6.19821	3.46276	6.10004	5.88039	1.77732	8.01892	0	0	0	0	6.78275	0	0.560981	0.432136	3.68024	0	1.03949	1.35793	4.16078	0	0.934126	0	0.0144965	3.87038	3.7266	0	0	0.435984	3.42394	2.6897	5.68244	0	0	3.80788	0	4.77128	0	0	0.892321	0.475351	0	0	0	6.33971	0	0.16376	0	0.0891334	0.367035	0	0.36428	1.85374	0	0	0	0	0.894315	4.16857	2.91947	0	1.60896	1.11539	0	0	0.246166	1.00176	2.28485	0	1.02523	2.26246	0.643806	1.11476	0	0.555864	2.10622	2.9197	0.959434	0	0	0.891607	2.04002	0.591208	1.36605	0.00264134	0.167017	5.81701	1.09602	1.64612	0.107086	4.38736	1.08241	0.519563	1.73091	2.04276	2.34194	0	3.69049	1.06309	1.98244	1.69641	0	1.07655
IL1R1	5.6649	5.596	6.2488	6.7449	7.1859	5.2518	6.081	5.717	5.611	5.8513	5.9952	5.8105	6.9848	5.9489	5.9995	6.2125	7.1464	5.9308	6.8626	6.2974	6.7983	6.8242	6.8856	6.7606	6.6736	6.8595	6.9506	7.1714	7.0972	6.5715	6.7337	5.7072	6.8151	6.8429	7.2998	7.4276	7.3968	6.0755	6.2078	5.9553	6.38752	5.17989	6.96703	5.31094	4.49475	0.561827	5.98606	5.15765	2.41693	3.01746	4.26928	6.91576	5.68124	1.66476	2.67899	6.0015	1.80991	4.1755	6.90196	2.47456	5.53259	5.96895	5.10384	5.83726	5.70446	3.80366	3.51093	5.18598	3.80382	4.02723	0	5.29479	7.02919	7.05413	6.07335	0	3.47205	5.66441	4.82091	5.03668	5.60874	5.00803	5.66676	5.17941	6.11827	6.0365	4.96365	4.57578	4.76418	5.50528	5.93618	6.89497	5.81086	6.73262	5.14971	6.18553	8.15709	5.24009	6.07184	5.46904	5.44956	6.15988	7.39422	6.13401	5.36576	5.93675	4.91203	5.36222	4.89135	6.80231	4.22058	4.93803	5.65168	5.47035	4.68054	4.09989	6.74257	6.35665	3.01704	5.30461	7.03482	4.6222	4.9339	6.08	6.56733	5.26797	5.55195	6.58656	6.33313	5.95673	3.63774	4.42742	6.43451	7.01101	6.09627	5.74623	5.55505	5.67577	4.92935	6.61233	7.06366	6.42855	6.24964	5.87381	8.00444	5.9638	6.28631	8.07666	6.89346	6.06609	6.31497	7.05805	6.22469	8.62739	6.94319	7.50671	5.6726	6.17411	8.57629	6.14835	8.96465	6.30616	6.83335	6.78376	6.03166	6.55411	4.26535	5.77443
IL1R2	5.0905	6.7248	5.6157	5.7793	6.9764	6.9168	6.244	6.2672	6.8249	6.4344	7.2183	6.2385	6.392	6.6117	3.9518	6.6657	7.4795	6.0514	6.5813	3.8818	5.3135	5.0383	4.7459	7.5447	7.5606	7.5617	7.0242	7.2396	7.3568	6.1065	6.3712	6.7724	7.2747	7.2481	7.5105	7.4829	7.5972	6.3785	6.7231	6.4895	1.1947	6.75809	5.59967	10.639	2.02707	0	10.2627	2.76449	9.0919	5.81715	8.46498	3.53151	2.68969	5.75607	5.38868	2.86268	5.458	9.05542	0	5.88984	11.2337	1.32908	2.65731	2.86477	6.8913	8.03353	7.41554	1.88138	6.37713	7.47382	0.443196	9.92846	1.55768	2.63828	3.14	0	9.87251	0.204273	0	5.32702	2.63942	0	0.591025	0.449164	3.45566	1.88346	6.80961	1.05838	3.2492	1.18507	3.35401	1.13912	0	4.98676	2.27015	7.25425	2.41451	6.80928	1.36378	2.91787	5.95978	3.07535	2.21714	0	0.572969	3.05317	2.08076	0	0.617879	4.2039	0	0	0	0	0	1.34355	2.44766	2.20301	0	2.15371	0	0	0	2.48654	3.14868	0	0	4.64492	2.15696	5.72838	0	0	3.30146	1.45218	3.52343	6.7729	2.38916	7.07479	5.90117	1.97687	1.15525	3.94441	0.194882	1.08736	0.483246	0.0192524	2.37525	0	4.29705	4.71202	4.53212	6.84391	3.02515	3.90576	1.80197	7.5366	2.87947	6.09172	5.45647	4.51687	5.75434	0	2.87069	0.922464	0.878463	3.27942	5.76413	3.83074
IL1RN	9.9929	11.2466	10.9686	11.3911	11.6324	10.3375	11.6226	11.5305	11.4342	10.1009	11.6801	11.8499	12.0969	11.8613	9.875	11.7788	11.9476	10.8916	11.9681	8.8979	9.5324	9.4487	9.6629	11.0821	11.0271	11.1159	11.7773	11.5939	11.7339	10.548	10.584	10.847	11.2838	11.2236	11.754	11.7984	11.8024	10.9349	11.0103	11.0136	1.9908	9.15075	1.20462	6.65112	5.75416	0	6.97764	5.14555	4.55945	7.42166	6.50984	11.5508	0	6.20836	5.64354	1.02175	6.21798	4.8308	1.87908	6.04175	7.26132	0.0537502	0.51801	5.08317	6.69429	5.1892	7.12431	2.9214	5.8197	5.28773	0	6.49337	0	0	0	0.091325	5.43287	1.80908	0.576975	10.851	5.72501	0	0	1.31486	2.97572	0	11.0461	0	0	2.82456	5.1813	3.06347	0	8.43241	1.52331	11.7768	2.6374	10.2895	1.77376	3.35117	10.566	3.65906	0.0872395	0	0.58057	0.416851	0.00530932	0.102966	0	4.50388	0	0.402146	0	1.33559	0	0.202507	1.35755	0	0	0	3.21441	0.0786713	0	1.24012	4.80317	0	0	0.383772	0	10.055	0.0942147	0.528844	4.33917	0	0.434169	10.7778	0	9.29825	9.82264	0.0948921	4.92742	0.0796635	0.434213	1.59395	0.0207679	0	0	2.09108	0.744613	0	0	3.45264	0	1.99583	0.15123	2.9299	0	9.74717	0	1.36948	0.501055	0.72507	0	1.03357	0	2.17013	10.999	0
IL2RG	4.2269	5.2379	4.7966	4.6621	4.5275	3.5073	3.7385	4.5172	4.7442	5.2	4.7952	4.1066	4.54	4.3125	3.9399	4.3623	4.9505	4.3702	4.4259	4.7135	4.6692	4.7236	4.8475	4.9953	4.7871	4.9642	4.8321	4.7634	4.8107	5.1417	5.4186	4.1753	5.0394	4.9179	5.8206	5.7409	5.8232	4.9238	4.5343	4.5342	2.40567	2.68141	2.34196	7.08118	7.06285	7.04348	7.65037	5.80414	8.21747	9.14899	8.12539	2.48582	2.08806	9.64255	9.69056	1.84079	8.57247	8.90251	4.03566	9.16944	7.9602	0.890992	0.89072	7.18519	4.84327	9.06977	8.20601	7.0623	9.03568	8.85715	7.34371	7.83594	0.201896	0.819088	1.27628	7.17087	7.98634	1.87693	1.70255	2.01606	6.67867	0	3.04328	2.25838	7.41884	1.95739	2.88547	0.255307	1.99143	8.44097	7.3094	1.60653	1.516	2.89523	7.81087	3.57947	8.13019	3.14885	0.41892	7.80213	3.55889	8.07711	0	2.65516	2.78891	1.93807	1.62206	0.0239798	0.0686439	7.85976	1.56687	2.79781	2.3083	3.05283	2.53052	0	0.33426	4.2397	0	1.17412	1.52328	0.731489	2.0849	5.50462	5.67883	2.00601	3.80818	1.35699	0.781022	2.62063	0.866614	2.60452	4.22723	2.35181	2.51697	4.52634	1.14737	3.11287	2.59545	2.72217	3.81567	2.4132	2.14778	2.7947	4.37813	2.22399	2.46644	2.13547	3.49897	2.19099	2.04784	4.11786	2.50244	3.22874	2.0964	3.09756	3.13051	3.09251	3.82856	2.76629	3.30381	3.11041	3.10233	1.10142	1.04671	4.48429	2.16985	3.14929
IL32	5.2388	4.3372	4.6694	4.1552	3.7265	5.193	4.5592	5.1871	5.2094	5.804	4.562	4.3211	3.9001	4.8486	5.3804	3.7089	4.0753	5.4124	4.1879	6.754	5.8509	5.8208	5.8356	4.5003	4.1563	4.2806	5.0747	5.1247	5.2329	5.1801	5.4772	4.6534	4.4706	4.6794	4.8693	5.1566	5.1104	3.7555	4.0423	4.2658	3.50618	2.92941	4.75504	4.90562	9.54385	1.30886	4.11996	9.00619	6.01478	8.89806	5.58161	4.50393	5.72786	8.02547	8.91031	4.46645	7.3986	8.30692	5.88655	8.22286	3.80137	3.87254	2.98055	8.41887	4.1958	8.3173	8.10015	8.84522	8.69628	7.84088	6.25579	4.33451	4.52126	3.30012	3.77822	5.17747	5.52447	4.04805	5.11104	2.98807	8.18221	5.48044	4.963	5.67169	8.74086	2.48194	1.3549	1.66488	3.7572	8.13744	8.43387	4.27314	3.46934	3.95178	8.26026	4.60467	7.20093	2.6597	3.45707	6.81668	3.50523	7.63357	4.17384	5.14324	5.53131	2.99893	3.10641	3.99994	4.19118	8.09522	3.47552	4.94988	4.01145	4.46643	4.63003	2.14488	2.82945	5.21826	2.64747	2.78074	3.55779	2.9153	3.01275	6.30635	8.21107	4.43088	6.0414	4.0588	2.75538	3.76822	4.00542	4.87324	5.43145	3.99806	3.38727	2.95951	3.22964	2.99832	3.19877	4.11438	5.45987	3.59379	3.35511	4.28607	6.35146	4.19365	4.61072	3.98805	4.64169	3.16162	3.73148	3.89674	2.46808	2.87628	3.05574	3.72213	3.82309	3.07784	3.8733	4.24273	3.91781	3.7852	4.01511	3.39493	3.13472	4.587	3.6672	3.3429
IL4R	5.6175	5.9755	5.4969	5.9489	7.4766	7.0931	7.3643	7.1526	7.3143	7.0213	8.011	7.1801	6.4417	6.8869	4.8712	6.8148	6.6872	6.3787	6.4855	6.4551	6.2812	6.3642	6.3659	6.619	6.6042	6.5144	6.5912	6.3289	6.6149	6.9987	7.1017	7.2062	7.1792	7.2282	7.3711	7.5719	7.6267	6.0028	6.1175	6.0601	7.21777	6.64135	6.95375	8.04218	6.00136	4.61604	8.4622	6.11999	7.38033	7.15797	6.92155	6.66929	7.40691	5.49595	7.25361	7.08039	6.45575	6.39488	7.10685	7.0127	7.60891	3.4351	5.23855	6.38279	6.28226	6.59552	7.58318	6.359	6.68563	8.03438	5.00139	7.73827	4.55725	6.12681	6.07988	4.26359	6.64632	3.70841	6.32233	6.20356	6.14952	2.96443	7.17959	7.04671	6.98833	4.10321	5.99739	5.62615	6.50571	7.51811	6.76635	5.02377	5.99671	6.87753	6.55631	7.46122	8.31578	5.7914	4.39372	5.79248	6.47731	6.9501	4.6324	2.6555	7.01085	5.42663	4.55853	3.15556	3.8829	7.3485	4.41947	7.28057	6.77007	4.85376	6.48739	2.6554	5.90888	7.0889	3.54702	6.27664	6.94925	4.26234	6.6292	6.73624	6.0428	3.98604	6.78616	5.31112	5.06438	6.21156	4.57604	6.85391	6.95516	7.26916	6.72551	6.26695	6.45625	5.94007	5.62966	6.01041	7.58483	6.72461	6.86284	6.30356	6.74123	7.00053	7.27237	6.82854	6.02749	6.73813	6.53342	6.61512	6.02899	5.75025	6.34174	6.5886	6.05211	6.02703	5.85703	7.25584	7.29116	5.90379	6.5002	6.74554	6.99724	5.36654	6.0333	5.97234
IL6R	5.1701	6.853	6.2704	6.5439	7.7226	6.9424	7.0342	6.6562	7.3964	6.0774	7.4825	7.0257	7.4051	7.185	4.8462	6.9242	7.4833	5.8947	7.0744	6.1352	6.0672	5.8781	6.0676	7.508	7.4532	7.5907	6.8236	6.9216	6.8883	6.5741	6.5427	6.5499	6.9644	6.9214	7.5363	7.6693	7.6589	6.7655	7.0032	6.7184	4.60407	3.27076	3.91483	6.35067	5.57276	1.10474	7.12354	5.6873	5.44659	6.89621	3.81988	4.22987	5.48063	2.88054	4.36998	3.82266	4.93854	4.619	4.11069	4.47671	6.38899	3.61751	4.14611	5.29369	2.53888	4.84236	7.45065	5.395	4.8917	5.64998	1.35359	7.3961	5.48502	3.65815	3.8126	2.9286	4.3316	5.60344	4.65929	2.77275	5.28344	3.98563	4.27849	4.47607	5.77568	3.97991	2.64807	3.46693	3.85982	5.15591	5.84983	3.54841	4.28986	4.05682	4.74899	4.40323	4.59771	3.49264	4.0868	4.37841	3.44599	5.32913	5.95379	5.05851	4.959	4.43805	4.07715	5.43397	4.7635	5.70141	4.75611	5.26801	2.91681	4.00045	4.96433	2.11355	4.18594	4.27635	5.0116	4.37345	5.33322	4.78914	4.71398	3.85726	5.24546	4.8411	5.38623	4.13218	3.98864	3.2436	4.80374	5.09564	4.38594	4.97982	4.90888	3.12316	4.40849	3.62027	2.80948	4.12702	4.53836	4.74072	4.7454	4.50429	5.06591	5.14691	5.06366	5.08856	4.57095	3.49311	4.41912	5.05899	4.9975	4.29861	4.10487	4.16182	4.27472	3.10972	3.43837	5.45848	4.77915	4.63866	4.89553	4.71272	4.81422	5.9354	2.20518	4.09005
IL6ST	5.9286	5.4612	5.2673	4.9115	5.7086	4.7927	5.6347	5.2394	5.035	6.6739	5.0492	5.5971	6.6545	5.4604	6.2909	5.6011	6.6754	5.628	5.8639	6.7719	6.9014	6.9566	6.9532	6.366	6.295	6.2842	6.1514	6.4025	6.2743	5.9614	5.9249	4.8275	5.8941	5.9005	6.6598	6.4643	6.5472	5.81	6.0723	5.7898	6.14566	4.99715	5.99362	1.85679	4.69906	2.90145	2.94628	5.17607	2.23002	4.00872	2.48452	6.78442	6.86346	0.496393	1.54949	5.91914	1.26579	2.58208	6.37044	1.48805	2.7827	6.47955	5.96535	5.78879	5.13683	2.54643	3.78924	5.28243	1.06277	3.20917	3.1794	2.32542	7.26723	7.2736	6.32673	2.34337	0	7.15658	6.20128	5.51705	5.39015	6.19796	6.50183	6.38696	5.99151	6.324	4.75459	5.87073	5.36725	5.62329	6.29118	7.12108	6.46395	5.89809	5.45524	5.512	7.00999	5.40897	7.10703	6.26734	5.11096	6.82211	7.09697	6.77234	6.91763	6.21728	6.6882	6.3739	6.09755	6.88955	6.33504	6.46866	6.26313	6.87236	6.67401	5.65071	6.851	6.56211	6.50172	5.98915	7.20138	6.08455	5.98398	5.95426	5.79433	6.18376	6.8565	6.29254	6.05352	5.39987	6.41373	6.70702	7.28413	6.70457	6.7879	5.27233	6.26848	5.41407	5.19425	6.97285	7.92826	6.46872	6.39239	7.18867	7.46981	6.57865	6.3259	7.19355	6.02337	6.69135	6.78907	6.77149	7.16218	6.63784	6.68298	6.23697	6.0669	5.4393	7.06914	6.66877	6.84584	6.94256	6.70439	7.38169	7.01175	5.51859	4.354	7.08417
IL7R	5.8265	7.7876	6.9423	7.0488	7.2318	5.7143	6.524	4.7844	5.028	5.6145	5.5944	7.2389	7.9972	7.1285	5.0296	6.9711	7.5732	4.6703	7.2465	4.7947	6.044	5.6197	5.9094	7.2986	7.0929	7.1622	7.0121	7.3902	7.3544	7.6229	7.6353	3.9433	4.3399	4.6612	8.5817	8.5511	8.4957	6.4794	6.5895	6.4918	1.57774	2.8571	1.9001	3.41295	4.14182	0	4.20135	5.71276	4.77929	7.33273	5.63997	0.609439	0.615098	4.33533	6.45007	2.78338	3.83183	5.81373	3.28165	5.9322	3.59593	1.1771	2.43011	7.33727	5.0938	7.24436	6.81413	5.88992	4.9645	6.97674	0	4.40912	1.32405	1.91561	2.00185	0	3.08028	2.66413	1.65944	2.77245	7.42471	0	1.28953	0.115374	7.62571	1.94809	4.03969	0.103907	3.1843	7.6927	7.67299	1.49724	1.21998	1.77383	7.17722	1.96454	7.69467	2.32581	0.8425	7.76671	3.47999	8.48214	1.47656	0	1.3303	1.81432	1.49543	0	0	8.70684	1.14798	3.23254	1.77124	1.36397	1.33469	0	0.858289	5.095	0.0138785	2.07865	0	0	2.52318	4.62194	6.06582	0.77197	2.33811	2.67346	1.73529	2.07005	0.94985	1.31941	3.34896	1.96306	3.40726	5.19106	2.24057	4.06323	1.9722	3.14412	2.52451	2.93014	0	1.11677	0.332082	2.78563	2.45356	0	3.50714	2.66505	2.45157	5.16797	3.22884	4.33555	2.76474	3.40317	3.24859	3.03217	4.38479	3.44154	3.36345	1.48772	3.95772	0.206686	1.58825	2.6151	0.912798	3.86354
ILF2	5.919	6.3351	6.4338	6.4442	5.7848	5.3474	6.9814	6.32	5.6112	7.7177	5.7672	6.7081	6.5186	6.2929	7.459	6.5781	6.431	6.0243	6.4399	7.2233	6.8438	6.8952	7.0287	5.7094	5.6501	5.9054	6.0489	5.375	5.447	6.0658	6.1809	4.8216	5.3484	5.2746	6.5223	6.3099	6.0091	5.4744	6.0194	5.4403	7.02803	6.98419	6.46027	5.00501	5.95554	7.47053	4.28292	6.71245	5.17177	6.85638	4.88993	6.88258	6.92467	5.44791	5.34463	6.61135	5.0094	5.55966	6.51642	5.39114	3.97396	7.53021	7.13463	6.88967	6.99186	5.17491	5.92587	6.99243	5.01919	6.21717	7.05741	3.71541	7.94604	6.90081	6.48979	7.38695	5.8153	7.77222	7.19573	7.55864	6.901	7.80167	6.65477	6.96934	7.31538	7.77156	7.31585	7.60651	6.18493	7.37701	6.97721	7.32465	6.71918	7.42662	7.17488	6.95852	7.64463	7.18926	7.62215	7.44273	7.04833	7.19305	7.72711	7.57354	6.98261	6.67932	7.60351	7.23109	7.58465	7.51079	7.4308	6.98972	6.54958	7.6972	7.09776	7.51412	6.3738	7.03821	7.93908	7.04887	6.7484	7.73386	6.97282	6.84524	6.8997	7.68546	7.12774	6.96811	6.93507	6.37991	7.73977	7.40602	7.16606	7.36834	7.37038	7.02744	7.30144	7.27238	7.03403	6.56485	7.69349	6.95341	6.99605	7.73878	8.22568	7.42654	6.82745	7.28221	7.61976	7.43438	7.30542	7.2636	7.20654	7.38834	7.35772	6.92548	7.18582	7.06571	7.90434	7.41893	7.54394	7.11682	7.39603	7.34291	7.09806	7.96492	6.938	7.29026
ILF3	5.18	5.3065	5.1046	5.3591	5.4665	5.827	5.0986	5.3014	5.2371	6.2242	4.3451	5.4787	4.57	4.8799	4.9523	5.1177	5.3209	5.0732	5.1464	6.8776	5.9383	6.0332	6.0501	5.1719	5.1419	4.9543	5.0742	4.9129	4.9018	5.9709	6.0625	3.8094	4.489	4.4449	5.9948	6.0977	6.1967	4.8827	5.1167	4.9514	7.7652	7.51687	6.73695	3.9693	5.93947	6.74873	3.49474	6.49573	5.67433	6.71254	4.87045	7.2314	7.60261	4.77727	6.27803	6.6562	5.43121	5.48767	6.66961	5.72361	3.00984	7.68599	7.36806	7.3225	6.75414	6.06093	5.78369	7.35464	5.50121	6.63718	6.44305	2.95995	7.89823	6.88494	6.33398	6.64187	4.64455	8.41273	7.79793	7.4519	7.01588	7.97722	7.15344	7.64816	8.10274	8.11621	7.10158	7.79801	6.48084	7.70587	7.2924	7.72572	6.80637	7.47582	7.37618	7.7491	8.98314	6.87678	7.89195	8.26172	6.6566	7.94332	8.48061	7.79317	7.71881	7.02067	7.96211	7.82699	8.03671	8.23132	8.02514	7.80037	6.70251	8.50793	7.78045	7.83245	6.45598	7.15337	8.47081	6.53482	7.21073	8.30311	7.6287	7.07722	6.87557	8.27236	7.70644	7.14268	7.63358	6.59663	8.62841	8.04233	7.72593	7.16822	7.34557	6.86776	7.20867	7.08951	6.21653	6.72204	8.33025	6.73347	7.79603	7.91494	8.58425	7.60305	7.15327	7.60307	7.96763	7.61975	7.26826	7.23294	7.20122	7.68649	7.25077	6.71598	7.15333	7.05839	8.1757	7.69296	7.81262	7.14695	7.83038	7.81425	7.69095	8.39011	6.45896	7.28801
ILK	3.3954	3.1798	2.9699	2.3279	3.4419	2.9719	3.2211	3.5489	4.4315	3.0811	3.7322	3.586	2.8445	2.9104	1.1876	3.0577	3.0077	3.2652	3.3874	4.5433	4.2726	4.3185	4.387	2.667	2.695	2.7712	2.3534	2.4818	2.9312	3.4778	3.1927	2.4318	3.2152	3.2114	3.6216	3.6505	4.0311	2.8539	2.7854	3.1929	9.38966	7.00726	7.935	6.32372	6.95523	5.47355	5.8313	6.95156	6.58757	7.25731	6.00252	7.91866	9.06205	6.43341	6.38542	8.37466	6.26794	6.31184	8.0406	6.24215	6.25525	7.46946	8.55	7.11688	7.00648	6.06917	6.6103	7.29493	5.99794	6.51047	5.5848	5.9837	7.30446	9.00266	8.65859	5.56966	6.56026	7.96483	8.88318	6.73904	7.10007	7.82602	9.03964	9.01321	7.50139	7.70448	6.27961	8.59517	8.86584	7.61456	7.28309	7.22385	9.12386	7.12281	6.90263	7.39278	7.91552	7.07076	7.6842	7.27999	6.47744	7.27878	7.34257	7.64875	9.09151	8.61851	7.86122	7.81403	8.20938	7.75125	7.93649	9.33055	8.76017	8.09012	9.32406	7.69897	9.33934	8.46014	8.08288	9.00596	8.8548	8.25613	9.01898	8.32508	7.0216	7.95688	8.7923	7.89378	8.92283	7.26762	8.56575	9.25047	8.71734	8.52282	8.91158	6.90114	8.65098	7.35495	7.79014	8.86194	8.94647	8.5663	8.11318	9.05744	9.41242	9.3496	8.46039	9.11638	7.76593	8.11876	7.95213	8.06555	8.76698	8.16203	8.67516	7.97471	8.47968	6.77064	8.44102	9.0765	8.45082	8.22207	8.474	8.4914	8.69233	8.16924	5.79649	8.65451
ILKAP	3.2947	5.4733	4.6234	3.847	3.8874	4.0985	4.2909	4.7276	3.9864	5.0985	4.1106	4.752	4.1313	4.7563	5.0877	4.4147	4.6522	3.6502	4.2371	5.4824	4.1047	4.0582	4.0474	4.2413	4.1561	4.2495	4.5554	4.4798	4.504	4.9382	4.8504	2.9996	3.0874	3.1056	4.3153	4.4569	4.0923	3.9109	3.7009	3.3007	5.64596	5.37838	4.50102	2.38783	4.38416	3.87735	1.76941	4.68591	3.53076	4.50669	2.66726	5.11213	5.79679	3.64789	3.8218	4.89381	3.57745	3.95265	5.20439	3.88199	1.30586	4.9082	4.81907	4.98527	4.36254	4.02755	3.7308	5.23936	3.92288	4.70026	3.70328	1.3351	5.49464	5.21265	4.61543	3.92346	3.17995	6.2367	5.93344	5.31686	4.89055	5.3413	5.53295	5.82173	5.70896	5.11135	4.86222	5.18092	4.82503	5.48617	5.1243	4.9118	4.97302	5.42571	5.03983	5.41387	6.05383	4.56414	5.12126	5.60113	4.4679	5.49852	5.52649	5.18054	5.79048	4.57868	5.32801	5.3665	5.9125	5.88518	5.87128	5.90945	4.98452	6.19351	5.76568	5.35892	4.88554	5.1662	6.19627	5.33332	5.55656	6.21966	5.97213	5.1551	4.96408	6.04906	6.05544	4.33482	4.65612	4.15197	6.29889	6.38947	5.91235	5.84151	5.35626	4.49467	5.36418	5.02269	4.51724	5.31958	6.6717	5.07462	5.55061	6.44388	6.89749	6.08844	5.73281	6.32258	5.42248	5.31286	5.26028	5.05729	5.54787	5.66937	5.32524	4.3328	5.06025	4.904	5.80962	5.70741	5.61079	5.32789	6.08453	6.11487	6.0164	5.7134	3.95115	5.24704
ILRUN	6.1878	6.5383	6.4219	6.1798	6.4178	6.7164	6.9692	6.8483	6.2891	5.9379	6.4073	6.33	6.2317	5.8417	6.4709	6.9077	6.4946	5.7655	6.5049	7.1265	6.3909	6.3461	6.3732	6.4534	6.212	6.1947	6.2015	5.6813	6.081	6.4155	6.7456	5.6906	6.1883	5.9929	6.4511	6.5707	6.5876	6.2599	6.449	6.3769	6.07701	6.21735	5.9401	4.13655	6.27663	6.04338	3.74294	6.59731	5.74433	6.22679	5.0365	6.93874	6.37223	5.85024	6.36687	6.02063	5.32204	5.53535	6.31518	5.57404	3.47547	5.91197	6.06803	6.54301	5.29078	5.94299	5.39122	6.18734	5.84575	5.76589	6.0301	3.83927	6.01523	5.90489	5.57565	6.02154	5.58094	6.22062	6.09988	6.18987	6.33086	6.06334	5.9408	6.31958	7.03548	6.29086	5.78649	6.09454	5.91495	6.33073	6.31756	5.73636	5.7045	6.21607	5.99225	6.85399	7.01887	5.58736	5.97598	6.24614	5.79601	6.48746	6.27795	5.79718	6.12075	5.78079	5.81873	5.91293	6.00157	6.77405	6.36018	6.07277	5.39621	6.46731	6.29546	5.69461	6.00785	6.25321	6.57201	5.76839	6.46409	6.39438	6.38419	5.75528	6.10095	5.99354	6.371	6.02169	5.87204	5.94305	6.50099	6.33318	6.28312	5.99767	6.25934	5.89834	6.02082	5.73964	5.426	5.77374	6.53414	6.07036	5.65032	6.27583	6.85149	6.41483	6.49314	6.3571	5.9041	5.96184	5.94996	6.02833	6.03234	6.12245	5.7825	5.32228	5.89672	5.41521	6.10484	6.44671	6.24736	5.75002	6.70192	6.86549	6.6804	6.26338	5.92721	5.8138
IMMT	4.7031	5.6155	5.1766	5.7238	5.649	2.9058	4.9087	5.1573	3.673	6.3361	4.3532	5.1379	5.6607	5.6157	4.8636	4.5223	5.6135	5.1043	4.8978	5.9982	5.5626	5.6835	5.624	5.1922	4.9234	5.0206	5.3318	5.7555	5.5791	5.084	5.5316	3.1426	4.1723	4.3756	5.3309	5.4434	5.5452	4.5678	4.6338	4.6291	6.18017	6.42164	6.05818	4.13269	6.53752	6.29901	3.36416	6.78841	4.6632	5.86818	4.43631	5.85637	6.01443	4.87916	5.57775	5.9704	4.86282	4.19176	5.88643	5.12825	2.85739	6.12277	5.74082	6.66322	6.15588	5.05862	4.92817	6.84048	4.81186	5.20807	6.1349	2.87096	6.45853	6.19988	6.00201	6.33299	4.55309	6.44797	6.30183	6.18012	6.61827	5.85739	5.70791	5.73016	7.10356	5.88356	6.28801	5.86937	6.14345	6.68949	6.79826	6.08065	6.0347	6.49159	6.29756	6.31317	6.2743	5.85477	5.96363	6.58208	5.97762	6.7308	6.21673	5.86168	6.19793	6.05465	6.38588	6.12917	6.36241	6.88473	6.33749	6.29756	5.70235	6.13407	5.92895	6.05308	6.06195	6.67438	6.43914	6.0664	6.09221	6.34749	6.11112	6.02594	6.84907	6.57347	6.40996	5.93997	5.98261	5.47435	6.47732	6.38834	6.49792	5.96814	6.15677	6.005	5.98586	6.25166	5.67815	6.22229	6.73063	6.20732	6.28058	6.54549	7.0055	6.14263	6.01838	6.3697	6.44752	6.054	5.99275	6.19355	6.14918	6.37769	5.96414	5.77839	5.96516	5.98629	6.28105	6.25612	6.39624	5.97492	6.24716	6.2084	5.93794	6.98439	5.82874	6.03072
IMP3	3.8526	4.144	3.1671	3.3366	3.5391	2.212	2.733	4.3484	3.3928	4.9912	3.6003	3.4215	3.5252	3.2205	4.385	3.8488	3.8979	3.8791	3.6952	5.1727	4.7701	4.4773	4.9034	3.4825	3.082	3.3794	3.6017	3.4772	2.8931	3.6765	4.5236	3.6223	3.5291	3.9927	3.4721	3.8941	3.69	3.7165	3.4893	3.6922	4.21373	5.35892	4.11566	2.24565	4.97585	4.00968	1.71228	5.10444	1.54555	4.56642	1.50942	4.93941	4.12519	2.05528	2.23144	4.12287	1.99371	3.18938	4.50665	2.54754	1.42502	4.76912	4.40926	5.32827	4.99876	2.87119	4.00311	5.40799	2.59136	3.06225	4.01323	1.29363	5.10286	4.25174	3.92033	4.18096	1.35063	4.48705	4.32741	4.98786	5.15586	4.53425	4.29354	4.13717	5.75533	5.03493	5.38466	4.64386	3.70724	5.67222	5.54883	4.10901	3.6682	5.6298	5.12748	5.3227	5.83623	4.73009	5.27338	5.78486	4.98651	5.6079	4.44957	4.89215	4.27877	3.57322	4.5106	4.71345	5.01101	5.95047	4.97073	4.55026	4.11396	4.61091	4.14233	4.93255	3.93979	4.27979	5.76358	4.20884	4.74155	5.17756	4.53157	4.51399	5.09251	4.66167	4.6562	3.9367	3.5207	5.03815	5.17204	4.8496	5.14432	4.38122	4.98543	4.94173	4.5977	4.97423	4.66289	4.59398	4.82881	4.76633	4.24109	5.26956	5.88367	4.21484	3.95924	5.11208	4.87813	4.32907	4.25914	4.77693	4.44979	5.02426	4.17217	4.0146	4.28981	4.79708	5.48561	4.59651	5.24226	4.10196	4.24268	4.40596	4.20841	5.5479	4.85149	4.68599
IMP4	3.623	3.2602	3.2114	2.7849	3.2456	4.3375	3.3975	3.8198	3.708	3.7466	2.3637	2.6304	2.9879	2.1241	3.5506	4.1323	3.15	3.0741	3.0657	4.9993	3.6654	4.0524	3.5347	2.8345	2.1103	2.7459	2.5378	3.0328	1.2525	3.7358	3.4516	1.5617	2.54	2.8722	3.3082	3.2993	3.4068	2.6688	3.0977	2.8331	5.16479	5.26145	4.83184	2.86426	4.07938	5.19952	1.69741	4.66841	2.76001	4.56446	2.76235	4.41655	4.97746	3.69519	3.86211	4.91216	3.57703	3.96217	4.76467	4.00564	1.21609	5.3086	5.22486	5.09654	4.84783	3.79039	4.09903	5.37188	3.74277	3.96824	5.0768	1.43291	5.68346	5.03853	4.8892	5.6581	3.44733	5.85654	5.34489	5.37349	4.98851	5.10937	4.44721	4.51203	5.49697	5.03929	5.12733	5.12246	4.90091	5.50619	5.27617	4.987	4.81094	5.53175	5.39825	5.27206	5.96113	4.60302	5.5039	6.00662	4.98366	5.58139	5.46394	5.03139	4.92596	4.51236	5.16775	5.44978	5.33549	5.88749	5.22123	4.94496	4.44266	5.21457	5.03813	5.32059	4.60912	4.79037	5.78033	4.81948	5.08603	5.78253	5.12845	4.97296	5.06533	5.4247	5.27616	5.01356	4.89763	4.70094	5.67729	5.46425	5.29719	5.1761	5.03732	4.83275	5.13736	5.27196	4.79394	4.45322	5.50967	5.13625	5.0523	5.21458	5.7589	5.22961	5.28823	5.13381	5.40286	5.53197	5.38278	4.99858	4.97732	5.23548	4.71771	4.83898	4.96671	5.0117	5.82536	5.37143	5.36495	4.94591	5.40127	5.72624	5.43743	5.59866	4.224	5.12999
IMPA1	2.382	2.6714	2.4822	2.8675	3.3012	1.9405	2.7461	2.3923	2.2927	3.2573	2.0597	4.3454	4.2337	3.0942	3.8112	2.9559	4.0831	2.7855	3.8252	4.7504	4.1173	3.826	3.7605	3.8569	3.6926	3.4519	4.1724	4.1157	3.6396	3.7726	2.9137	2.8905	3.0752	2.4308	4.0552	3.5153	3.7667	2.9594	2.9181	2.8313	4.08906	4.75799	3.21761	1.0492	5.52369	4.24827	1.84396	5.44987	0.189855	3.39477	0.603129	4.38245	4.82235	0	0	3.46732	0.900859	2.07182	3.56153	0.445444	1.36114	4.42373	4.26563	4.87972	3.57565	2.32832	2.59239	6.07077	0	3.0466	4.07495	0.969901	5.09311	4.24811	3.81423	3.95676	0	5.16731	4.18241	3.97181	5.23527	4.63569	3.80102	4.13872	5.60022	4.04398	3.86234	3.34694	3.19467	4.97165	5.28356	3.93218	4.15871	4.28734	4.33172	4.43714	3.9432	4.09746	4.45671	4.84154	3.56412	5.04007	4.72412	4.75865	4.96155	4.45444	4.77957	4.74436	4.74769	4.94218	4.73323	4.52888	3.46916	3.70308	3.69885	4.35162	4.28185	4.57377	4.96251	4.082	4.21003	4.65923	3.97451	3.38611	5.36432	4.59575	4.75217	3.8064	3.51726	2.97553	5.07113	4.6138	5.09187	4.11378	4.49963	4.04379	3.9234	4.45837	3.5318	4.38843	5.34548	4.26719	3.43345	4.5057	5.28812	3.9981	4.16088	4.87619	4.38438	3.63197	3.83656	4.82554	4.2456	4.19487	3.86305	3.54964	3.93053	4.24469	4.18561	4.16628	4.41278	3.71922	4.28063	4.42524	3.9774	5.03958	3.0777	3.57792
IMPDH1	3.1863	4.1079	3.248	2.9011	3.836	3.5518	4.5676	4.2328	4.994	4.889	4.6358	3.9987	3.7131	4.0294	4.0163	4.2305	3.4414	3.56	4.1055	4.2891	3.4571	3.5457	3.5333	4.305	4.3098	4.2562	4.0344	3.0989	3.5364	3.2108	3.6539	3.8503	3.8108	3.607	3.8254	4.2273	4.4317	4.2345	3.7948	3.7439	6.00061	6.24767	5.72161	8.34859	3.4684	4.56231	8.17242	4.02929	7.24946	8.12258	5.89814	6.13016	5.46663	6.32334	6.48103	5.1128	6.45645	6.68747	6.1774	6.71865	8.1446	5.69223	5.10028	5.11423	5.44527	6.35277	8.10296	5.4244	6.63752	6.9352	3.79078	8.35351	5.80699	5.62492	4.77697	4.79616	7.62574	6.24106	5.71357	6.03581	4.76708	6.20626	5.3349	5.60368	5.58111	5.56891	5.03804	4.6841	5.01534	6.33648	5.39367	5.49489	4.56287	6.34529	5.48505	7.01519	6.50475	5.22688	6.00111	5.89595	5.1384	6.02724	5.14785	6.04042	5.97344	5.22495	5.82753	6.54836	6.91	5.77056	6.10626	5.66502	5.00925	5.36481	5.27248	6.31345	5.69668	5.19116	6.30232	4.38845	6.14576	7.05725	6.10321	5.44713	5.02854	6.51785	5.94866	5.08272	4.39586	5.75358	7.10763	6.37846	6.47043	5.82999	5.39774	5.56387	5.17811	5.49489	5.60552	6.01417	6.52218	5.35646	6.01762	6.18359	6.76858	5.84714	5.77283	6.49935	5.88195	5.93281	5.62278	5.96399	5.32816	6.00105	5.48315	5.98962	4.92153	5.24448	6.52918	5.74535	6.61436	5.66896	5.28162	5.93092	5.87405	6.01469	5.20016	5.52637
IMPDH2	5.1054	5.3432	5.074	4.7501	5.215	4.2445	5.8826	4.9067	4.66	5.5297	3.931	5.2598	5.3559	5.1478	5.1003	5.6661	5.2806	5.0282	5.2657	5.9085	5.7899	5.8266	5.594	4.563	4.3211	5.0909	4.8493	3.7694	5.1234	5.4353	5.43	4.0697	4.5694	4.5223	5.2863	5.6383	5.4267	4.8449	4.7534	4.7431	6.97618	7.32919	5.34164	2.49021	4.23374	5.8163	1.84379	4.58766	3.91543	4.29193	2.8875	7.07908	6.89132	4.59922	4.86479	5.44497	3.72355	3.56594	6.04977	4.69983	1.79439	7.60036	6.16454	5.23562	6.39844	4.18598	4.29587	6.02703	4.02499	4.50995	6.02463	1.94186	8.21315	6.10632	5.59117	5.58759	4.46699	9.13665	7.19952	6.93431	5.25481	8.15332	6.5627	6.78133	5.65961	8.01616	6.03159	6.47651	5.3097	6.10393	5.53776	8.45361	6.39959	7.22088	5.79341	7.59685	6.64271	6.25254	8.30131	5.82271	5.94846	6.14223	8.49715	8.2747	6.903	6.4085	7.6881	8.6329	8.61529	5.77195	8.43037	6.81459	5.94587	8.0367	6.63329	7.84107	5.83695	5.8472	8.6642	6.69999	7.25364	8.79668	6.99291	5.53688	5.69434	8.90455	7.51722	6.76002	6.14101	6.46697	8.82488	7.49285	7.22606	7.22178	6.80899	6.11988	6.63222	6.30622	6.49657	6.36148	8.0728	6.60922	7.09873	7.82112	8.39475	7.7067	7.26251	7.48536	7.21817	7.14731	6.9192	6.59626	6.675	6.98658	6.24718	6.01007	5.91503	6.28017	7.21731	6.51741	7.26105	6.604	7.54205	7.97224	7.94136	7.77924	6.14472	6.88467
INAFM2	3.3829	4.4565	3.9426	4.4452	4.2828	5.447	4.2153	4.4606	4.6778	4.9906	4.3088	4.0779	4.4378	3.6518	5.1667	4.1712	4.6905	3.5823	4.5075	4.0636	3.9835	3.995	3.9929	4.3724	4.0538	4.0182	5.2179	5.1883	5.0984	3.8435	2.7614	4.3816	4.3262	4.5567	4.5979	4.4487	4.7412	4.0737	4.14	4.0119	4.42417	4.83041	6.08725	3.2415	3.20815	1.39948	2.90142	3.35223	2.59365	4.67506	2.49225	4.44128	3.43451	2.01815	2.49041	5.75213	2.87926	1.82243	5.19917	2.48172	2.30992	5.17289	4.08348	3.60716	3.43409	2.88321	4.48492	3.72751	2.82651	3.61014	1.27419	3.0464	4.17013	5.16265	4.40529	0.354464	2.75361	5.31437	4.80742	4.7014	3.71971	3.77461	4.08076	4.66606	3.83295	5.73455	3.92776	5.15298	6.97328	4.10674	3.88268	3.04743	3.33859	3.61214	3.76288	4.53357	5.8013	4.10192	4.59325	4.14743	3.78686	3.83526	4.56179	3.36295	3.75455	4.28644	5.65073	3.37651	4.67942	4.45149	5.12641	3.49818	4.23595	5.46477	4.29775	4.3157	3.87226	5.44182	4.20941	4.41605	4.8766	5.78536	5.24747	6.32823	3.74894	3.9464	4.51637	4.65362	3.51185	3.47847	5.26411	4.33301	4.08973	3.9925	5.08203	4.00923	4.50507	4.08805	3.8842	4.17153	3.9072	5.35938	4.78782	4.52661	4.59044	4.47235	5.64118	4.11914	5.68812	5.39794	5.52211	5.93262	4.56066	4.44598	4.67388	4.66986	6.53731	3.4735	4.09528	7.02085	4.78408	4.51428	5.44632	3.73945	4.12386	5.21525	3.99498	5.05993
ING1	3.7703	3.5263	3.6867	3.1227	4.4002	4.4535	4.4064	4.4501	4.4204	4.2397	3.8584	3.736	3.668	3.4284	3.5911	3.6681	4.1816	4.4573	3.8209	5.4428	5.0482	5.153	5.0857	3.5975	3.1997	3.1848	3.6348	4.2817	3.6389	4.1178	3.7869	3.9144	3.8151	3.7057	3.7824	3.7851	3.4093	3.7201	2.9626	3.2737	4.00986	3.19699	3.08245	2.03167	3.49598	2.61213	2.45858	3.21835	3.29108	3.25204	2.897	3.97411	4.50176	2.48034	2.72401	2.79482	3.18875	3.67587	3.32435	3.42052	2.14633	3.31972	2.77703	3.64881	2.18743	3.5454	3.10379	3.81179	3.02069	3.79351	2.6082	2.75148	5.69714	3.67382	3.2522	2.39998	2.82151	5.49428	4.15185	2.64451	3.4936	4.81601	4.08903	4.36802	4.08328	5.24652	2.6744	4.01508	3.27258	4.37784	3.99107	4.4034	3.46871	3.3021	3.61764	3.38604	4.73367	2.53942	4.88624	4.51273	2.15351	4.46146	5.54021	5.82261	4.02702	2.82764	3.85894	5.27918	5.78772	4.42081	5.63587	4.32063	3.59559	5.13408	4.26882	3.45316	3.11444	3.18141	5.56494	3.60304	4.63643	5.50365	4.7113	3.05797	3.68326	5.09111	4.69553	3.25563	3.51835	2.55126	5.20321	4.64596	4.2885	4.29585	4.02535	2.51353	3.80435	2.79233	2.59418	3.58767	4.70258	4.28658	3.375	3.86213	4.94121	3.98528	4.0845	4.17123	3.71897	3.13007	3.46305	4.81214	3.49145	3.91017	3.47115	3.10459	3.06894	2.3108	3.53556	4.14929	4.03109	3.17305	4.47851	4.42945	4.16921	4.48848	2.4029	3.81838
INO80	3.5933	4.6516	3.931	3.7521	4.562	4.5	4.2116	4.4561	3.0711	5.159	4.1078	4.6947	4.2794	4.2835	3.708	4.2204	4.373	3.3405	4.0825	5.3496	4.0109	4.0795	4.1061	4.2198	4.0762	4.0374	4.1657	4.5702	4.4818	4.6921	4.5992	3.108	3.2429	2.9274	4.6807	4.8541	4.598	3.3809	3.8473	3.589	4.57144	4.73999	4.11624	1.69071	3.85252	3.71394	1.36864	4.27919	1.77509	3.67277	1.67911	4.17649	4.7386	1.68284	3.02266	3.99755	2.19968	2.12424	4.20486	2.54506	0.743666	4.72914	4.51594	4.38044	3.87021	2.93345	3.24536	4.85378	2.74945	2.99097	3.30236	0.959212	5.26479	4.6842	4.27447	3.58342	0.813637	5.35352	5.11461	4.66256	4.33341	4.68721	4.42574	4.47471	4.81745	4.59884	4.42844	4.65303	3.70955	4.75622	4.66615	4.65585	4.18083	5.03678	4.44077	4.30712	4.38091	4.02521	4.96823	5.16976	4.1611	4.94517	4.99229	4.53751	4.85731	4.05561	4.79079	4.86266	5.0077	5.02074	4.89556	4.96421	3.99206	5.37101	4.92942	4.58644	4.11247	4.4787	5.50661	3.81747	4.72955	4.99658	4.61625	4.18816	4.2839	5.18517	5.36233	4.26645	4.39877	3.34826	5.49337	5.50148	5.32469	4.12144	4.84084	4.30419	4.65494	4.59257	3.35655	4.42956	5.58967	4.23391	4.54299	4.86106	5.36566	4.83563	4.73846	5.0861	4.45889	4.47782	4.35783	4.28008	4.81431	4.80182	4.45978	3.82178	4.29273	4.38766	5.10244	4.69734	4.84025	4.36144	4.60755	4.90497	4.65696	5.08947	3.36453	4.55349
INPP1	3.1062	3.7908	3.9212	4.0211	4.5202	2.335	3.5558	4.0473	3.3799	5.2214	4.2903	4.6324	4.5565	4.5413	2.8888	3.8735	4.6521	3.505	3.9913	5.0387	4.2125	4.37	4.3621	4.1042	3.8884	4.3218	3.8215	4.1535	4.2715	3.8641	3.7901	3.1681	3.9824	3.8887	4.4711	4.6313	4.1952	3.3776	3.4564	3.2949	4.98592	6.61879	4.64298	2.23086	5.96855	3.68021	1.46081	5.98528	2.83832	3.8758	2.61356	6.3463	6.23908	2.78298	2.95282	5.20393	2.96493	3.01093	5.4855	2.51429	1.6681	4.44371	5.14727	5.96007	6.25151	2.85465	3.164	5.78053	2.39158	3.56365	2.96436	1.74831	5.30742	5.22522	4.82816	3.32274	2.36966	5.15127	5.52559	6.38856	5.56399	4.35549	5.95675	6.33863	6.11605	4.59213	6.39422	5.06786	4.80557	5.59445	5.63489	4.13841	4.94061	6.88006	4.95303	7.01954	5.0923	5.59599	4.58588	4.96809	5.87722	5.21012	4.90559	4.30462	5.74296	4.76431	4.78764	4.26825	5.07723	5.62018	4.52549	5.85805	5.32359	5.80065	6.0409	4.61909	5.13525	5.3968	4.95015	4.9421	6.25348	5.23115	5.58987	5.18859	5.61544	4.66197	6.01225	4.77859	4.56473	5.14258	5.20978	6.06536	6.65576	5.24335	5.41717	5.76755	5.51046	5.73905	5.44927	5.42317	7.10698	5.2897	5.32778	6.33331	6.49635	6.05194	5.71821	6.71948	5.02042	5.31603	5.31722	5.69974	5.32071	5.5417	5.50374	4.78448	5.48671	6.38084	6.1956	5.80982	5.99264	5.66506	6.36603	6.91376	6.53325	5.0672	5.33198	5.3466
INPP4A	3.1189	3.4336	3.1607	2.6811	3.077	3.9062	2.772	3.2535	3.5028	4.5595	2.8495	2.7207	2.3888	2.4534	3.6835	1.7624	3.1443	2.9578	2.1883	4.5491	3.7528	3.8264	3.9449	3.6291	3.383	3.7135	3.4998	3.8287	3.5414	4.1467	4.0966	2.5353	3.249	3.1677	3.9506	3.8999	3.9683	3.1565	3.3267	3.3331	3.98999	3.03304	3.13336	2.74657	1.89666	3.39213	3.41554	2.55361	4.13443	5.04734	3.14751	3.96441	4.5275	2.59825	3.91939	3.48665	3.12289	3.91007	3.63368	3.33711	2.82614	3.25881	3.26375	3.49001	2.58727	4.29356	4.0543	3.98568	3.30084	4.25817	3.47794	3.59835	3.73292	3.46527	3.40977	3.59132	2.92214	4.21968	3.92388	2.91277	3.47693	3.53996	3.64248	3.77142	3.58149	3.13955	1.86084	3.32125	3.62959	4.65092	4.13841	3.67546	3.78373	3.31158	3.77923	3.07819	4.91507	2.44916	3.50163	4.34374	2.25117	4.41023	4.53559	3.55542	4.26859	3.37309	3.72527	3.90267	4.02314	4.48363	4.26897	4.19085	3.30823	3.78911	3.80873	3.55044	3.01511	4.15883	3.98617	2.94408	4.1148	4.1552	3.93317	3.94543	3.67009	3.87957	4.07572	2.91598	3.22043	2.1345	4.52124	4.12073	4.47202	4.00398	3.68551	2.62602	3.21975	2.65252	2.03282	3.69366	5.01453	3.57017	3.45681	4.38834	5.66242	3.73318	3.74485	4.44607	3.90577	3.21594	3.19336	3.8291	3.8052	3.9163	3.81377	2.79723	3.16749	2.45836	4.02885	3.78334	4.1334	3.48244	3.91023	4.15045	3.8244	4.23587	1.47936	3.66165
INPP5A	3.9485	4.556	4.7608	4.9848	5.1234	5.4135	5.1574	5.2573	5.6368	6.0539	5.1047	4.9172	5.0295	5.2449	3.7731	5.2641	5.5423	4.848	4.8681	5.6322	4.9377	4.9787	5.1457	4.8994	4.9646	5.0104	5.2411	4.9194	4.5671	4.6357	4.6701	4.2483	4.8565	4.7356	5.2331	5.2149	5.4046	4.5387	4.7161	4.7958	6.11446	4.92273	5.62038	3.17796	4.5702	2.67193	3.67762	4.76611	3.87823	4.04902	3.34307	5.54131	5.92998	3.36012	3.6125	6.11998	3.33939	3.05074	5.7642	3.71015	3.06063	5.56985	6.17986	5.17296	4.38514	3.41135	4.24582	4.8906	3.25974	4.20835	2.82121	3.5523	5.62661	6.50441	6.60503	1.66773	3.91296	5.74657	6.57085	4.90272	4.831	5.07168	6.24544	6.10682	5.46122	5.45841	4.379	6.16722	6.04847	4.8735	5.30237	4.58789	6.3887	5.08971	4.49572	5.01143	5.43483	4.7516	5.5053	5.3395	4.31086	5.10051	4.74114	4.39444	6.12641	5.99483	6.24367	5.06714	5.26428	5.82328	4.87239	6.03809	5.72121	4.69945	6.12675	5.55154	6.12728	6.42037	6.10969	6.36126	6.2813	5.6986	6.06064	5.5203	5.1824	5.24555	6.20451	5.95127	6.20859	4.49089	6.27509	6.66327	6.03822	5.85221	6.52287	4.78617	6.38399	5.3083	5.22342	5.80145	6.46045	6.60587	5.21856	6.51245	6.54612	5.55588	5.68286	7.15458	5.3861	5.36821	5.76217	6.26405	6.74447	6.17988	6.16038	5.36026	5.93476	4.73278	6.05309	6.43274	6.22787	5.99648	6.06071	6.18756	6.20933	5.60828	3.28958	6.36638
INPP5D	4.2113	5.2604	5.1859	4.623	4.0906	5.0587	3.3474	5.152	4.6219	6.1292	4.5288	3.148	3.5973	3.5763	4.7673	3.4341	4.088	4.3603	3.3543	6.1154	5.0882	4.9479	5.0331	4.8842	4.7939	4.7654	4.5938	3.8236	4.4339	5.5017	5.3882	4.1187	4.4622	4.4693	5.0863	5.0975	5.1388	4.3277	4.4869	4.4805	4.82128	3.51023	3.04836	6.01442	3.20822	5.87653	6.38082	4.03787	7.20626	7.48907	7.23092	4.76719	5.53416	6.94847	8.01054	2.67775	6.98556	7.08258	4.60325	7.20312	6.09213	2.33543	2.97211	6.82301	5.26989	7.63072	7.03603	6.22802	7.55665	7.73728	5.84697	6.4707	2.53204	2.95725	3.25317	5.61653	6.61789	2.66166	4.14309	2.60902	6.19179	1.21615	4.38732	5.18574	7.68384	2.37443	2.47731	3.04344	2.86094	7.66845	6.94238	2.73517	3.38692	3.31956	7.11591	4.24075	9.41138	4.17121	2.13792	8.59507	2.5202	8.27394	2.1191	1.75161	5.00124	3.56926	3.14408	0.972039	1.00929	8.47077	1.87354	4.66692	3.89537	3.4563	3.95971	1.89229	3.44945	5.62009	2.03622	3.15193	4.71308	2.18205	4.3523	4.69746	5.67268	1.90937	5.20222	3.49815	3.29894	3.7197	2.69153	4.91055	5.55056	4.29178	4.15913	3.32165	4.14093	3.21176	2.7457	4.77397	6.27507	3.64764	4.38832	4.4788	4.79157	4.99802	5.22167	4.3177	3.66421	3.5604	3.52797	4.67893	3.92095	5.11574	4.22478	3.67944	3.30229	3.32547	5.12446	4.12166	5.32197	4.02605	5.04337	4.55068	4.58838	4.9969	2.49543	3.25074
INPP5K	2.9949	4.2821	3.4501	2.9991	4.2017	4.48	3.5568	3.4946	3.9344	3.7854	3.9436	3.4468	3.2405	3.6682	3.5305	3.5049	3.6584	3.465	3.3531	4.1266	3.3275	3.5515	3.2254	3.903	3.7658	3.6184	3.4545	2.2778	3.5078	3.8848	3.8995	3.5838	3.6469	3.4169	3.8767	3.9433	4.212	3.7257	3.4224	3.6321	5.38439	5.44554	4.74327	4.84009	5.29403	3.07546	4.61034	5.21584	5.24378	5.79856	4.5274	5.70758	5.77436	5.36849	5.78215	5.28638	5.33363	6.41671	5.29839	5.49163	4.09473	4.85654	4.5537	5.16627	4.3173	5.46162	5.75326	5.59573	5.90066	5.30954	2.85692	4.52008	5.65061	5.45363	4.98253	2.98907	4.94055	5.9449	5.49288	4.99905	4.95856	4.61871	5.2232	5.68785	5.80031	5.16346	4.82171	4.5572	5.03393	5.814	5.89307	4.97595	4.70002	5.4732	5.14609	5.86717	6.48065	4.55272	5.24328	5.58976	4.95563	5.86822	6.22864	4.90871	5.71483	4.54247	5.66441	5.36071	5.77451	6.08897	5.8254	6.01472	4.74885	5.82068	5.19186	4.78435	5.09994	5.64488	6.06141	5.14633	5.7238	5.89991	5.79211	5.32556	5.59592	5.60553	6.02814	4.83244	4.31142	4.96843	6.06405	6.07609	5.82233	5.6303	5.47374	4.79581	5.47053	5.01274	4.59814	5.38731	6.35815	5.41675	5.15787	6.23522	7.27188	5.67683	5.44296	6.36055	5.07002	4.95127	5.05686	5.45325	5.41518	5.64895	5.38392	4.46748	4.83562	5.22013	5.96226	5.5445	5.9314	5.04132	5.89757	6.03778	5.94946	5.31383	4.78414	5.11495
INPPL1	4.3739	3.5839	3.8223	2.993	3.6797	4.885	3.3515	4.02	4.213	5.0277	3.3461	4.1139	3.519	3.4387	3.3992	3.8302	4.3815	4.0856	3.503	5.5615	4.8653	4.9186	4.8905	3.1848	3.1322	3.475	2.7123	2.974	3.5422	4.2417	4.1125	3.2873	3.6781	3.5178	3.9379	3.8416	4.1351	3.6224	3.6368	3.7674	7.55736	6.37415	6.19752	5.32117	6.11878	5.20283	5.16434	6.36596	6.51534	6.54304	5.57492	6.95611	7.42272	5.24115	6.3075	6.36412	5.7997	6.15672	7.02435	6.0829	5.00735	6.74842	6.73216	6.81403	5.79497	6.25447	5.80823	7.07615	5.8732	6.6676	5.32885	4.60833	6.98365	6.53744	5.65115	4.82518	5.88729	7.75444	7.40275	5.88554	6.52293	7.3675	7.04637	7.61225	7.47706	7.50635	5.70889	6.90351	6.77149	7.24916	7.00233	6.67221	6.16355	6.25372	6.44511	7.71911	8.07083	5.67305	7.0463	7.02298	5.31305	7.05811	6.93824	7.10988	7.50384	6.77863	7.47885	7.23976	7.91507	7.44252	7.73679	7.74536	6.54947	7.49623	7.45309	7.3722	6.60425	6.80351	8.00227	6.24275	7.10848	8.23235	7.42932	6.74636	6.46672	7.84795	7.62528	6.34605	6.55779	5.67465	8.57975	8.13822	7.67531	7.2823	6.8201	6.08358	6.48282	6.03779	5.65399	7.02345	8.22034	6.41536	7.14814	8.04697	8.70568	7.57582	7.2505	7.67265	7.32485	6.58775	6.38558	6.96524	6.79269	7.43639	6.84925	6.22826	6.71899	5.64018	7.82864	7.57333	7.8232	6.83893	7.77349	7.78353	7.72726	8.03107	4.78607	6.86505
INSIG1	6.2803	6.9525	6.8182	7.4682	7.9264	5.9692	7.4869	6.065	7.0372	5.9696	7.3449	7.3662	7.6611	7.2602	6.9628	7.9357	7.8118	7.5274	7.4787	7.8086	6.6029	6.7498	6.8458	7.2171	7.0829	7.0207	7.7369	6.9861	7.6045	6.0649	6.6066	6.4534	6.5722	6.4583	7.2876	7.1832	7.298	6.6314	6.8754	6.7674	5.02931	6.32922	5.50885	3.67206	5.27607	6.40165	3.79718	6.51626	5.44151	5.4921	4.60238	5.15462	5.79524	4.00133	4.98449	4.90508	5.6058	4.68622	5.90694	4.76218	3.03786	7.27275	6.75255	7.43408	5.67937	5.66534	4.7176	6.29221	5.32148	6.62148	7.08513	3.39534	4.89383	4.98486	4.51076	6.1915	4.09092	5.99191	4.89558	5.00741	6.57834	4.7053	5.91875	6.66796	6.51099	6.09082	4.86125	5.54039	4.44763	5.12931	5.51821	5.94927	4.2916	6.08606	5.31691	5.11219	6.91472	6.03788	5.29258	5.59669	5.11296	5.99861	4.94995	4.4815	6.41546	4.67866	7.52843	4.22126	5.75558	6.3412	6.1924	5.13714	4.50178	6.92654	4.64293	7.63971	4.25425	4.91301	5.09088	4.43611	5.52077	4.85874	4.98964	5.08837	5.18886	5.28256	6.60283	5.94234	6.73244	5.06208	6.18393	5.46353	5.30678	4.70311	4.61557	5.32789	4.66953	4.73996	4.05225	5.20798	5.3791	5.00449	6.17018	4.79874	4.93118	4.94934	5.51727	5.81967	4.78129	4.3901	4.87411	5.32518	4.85319	4.85154	4.83963	6.23042	5.00625	6.24497	5.10314	5.47093	5.4034	4.86751	5.54441	5.38484	5.22303	4.53253	7.15547	4.72838
INSIG2	4.4095	3.684	4.9952	4.3604	4.4703	3.8246	4.1048	4.4911	4.0605	6.5467	4.3791	4.4222	4.9115	3.8344	5.2425	4.2449	5.4715	5.0152	4.8147	6.4193	6.4449	6.5357	6.5586	4.8209	4.7907	4.7593	5.8474	5.7726	5.3098	4.3815	4.7211	4.1929	4.7755	5.026	4.7257	4.6058	4.837	4.2481	4.3786	3.8895	5.01429	4.40391	3.24618	1.35502	5.05558	4.14879	2.2235	4.49716	2.76577	3.31645	2.52891	5.17017	5.18571	1.37163	1.80708	3.56332	1.26854	2.44284	4.14465	0.993108	2.50963	4.24898	4.00438	4.6265	3.46064	2.33622	2.57983	4.81211	0.570011	3.27806	4.57262	1.72838	4.56416	3.95708	4.67198	3.96296	0.420812	5.3172	4.79895	3.66442	4.49857	5.0042	4.84178	4.85604	4.91815	4.10762	4.1301	3.95701	3.31481	4.62775	4.68966	4.35827	4.89146	4.02728	4.19719	5.1232	5.51464	3.74153	4.84049	4.5589	3.48041	4.73148	4.87795	5.2498	5.28145	4.14853	4.47207	5.03923	5.31265	4.95672	5.38236	5.00836	4.0453	4.55062	4.64172	4.03644	3.86257	4.25614	5.00525	4.55958	5.03913	5.15798	4.61522	3.48847	4.52193	4.95415	5.1057	4.18239	3.83858	4.25786	5.49434	5.04848	5.16568	4.44686	4.80405	3.76815	4.13803	3.63134	3.32407	4.46361	5.37619	4.27823	4.57547	4.86203	5.37665	4.46016	4.774	5.11132	4.20938	4.23977	4.11792	4.50624	4.38763	4.71147	4.08508	3.5239	3.33938	3.60237	4.22126	4.31379	4.71412	4.23553	4.50255	4.69923	4.81214	4.77962	4.06948	4.08392
INTS10	3.4669	4.1333	3.0418	3.2687	3.1745	2.9428	3.2567	3.2041	2.6241	3.7773	2.6491	2.8514	2.9172	2.68	4.1813	3.4845	3.0786	3.5938	2.3938	4.847	3.9224	4.0196	4.3826	3.5663	3.4115	3.7417	3.6412	3.179	3.5706	3.8395	4.0361	3.0135	3.335	3.1613	3.8983	3.8059	3.8127	3.0961	3.4947	2.8333	5.71998	5.86266	5.32382	3.63072	5.03929	4.53332	3.5727	5.17788	3.52126	5.42537	3.41782	5.5504	6.11332	3.07177	3.34803	5.24301	2.93582	3.96519	5.63396	3.52111	2.74065	5.76277	5.4936	5.37519	5.23737	3.95038	4.61597	6.07586	3.33176	4.65688	4.24978	2.47591	5.69508	5.2778	5.09775	4.71944	2.98158	6.51327	6.04481	5.65752	5.69811	5.83662	5.75116	5.7642	6.19749	5.69024	5.41694	5.45799	5.02506	5.86253	6.03337	5.75575	5.32801	6.11267	5.70744	5.75382	7.0804	5.19072	6.05251	6.18451	5.26739	6.01768	6.01239	5.88894	6.20142	5.22444	5.9327	5.70111	6.32714	6.57888	6.03181	5.84553	4.88585	6.02069	5.78048	5.83949	5.37516	5.61914	6.75716	5.52804	6.12719	6.441	5.72963	5.3506	5.62538	6.24505	6.3461	5.53016	5.0866	4.69724	6.56505	6.44902	6.35933	5.70219	5.81496	5.51518	5.5752	5.62612	5.08744	5.94298	6.86708	5.95428	6.01392	6.31868	6.81598	6.09347	6.24763	6.24457	6.65765	5.75048	5.88888	6.12866	5.85139	6.36067	5.59647	5.4558	5.58683	5.57896	6.28872	6.10235	6.53809	5.4904	6.17887	6.3345	6.10277	7.66818	4.68323	5.9356
INTS13	3.4066	3.1509	4.3171	3.4648	3.1532	3.1595	3.1856	3.8322	3.2167	5.9616	3.1748	3.5032	4.0121	4.3534	4.541	4.4258	3.7792	3.4871	2.9901	5.227	4.4896	4.3494	4.6852	4.3613	3.9596	4.4716	4.5835	4.5254	3.8059	4.4982	3.5962	2.4349	3.5148	3.2212	3.7708	4.3362	3.6666	3.5527	3.6941	3.6853	4.09909	5.0007	3.31232	1.40902	2.89146	4.96077	1.55335	3.43838	2.71701	4.09893	1.59562	4.29816	3.99211	1.06693	2.01471	3.35609	1.43177	2.87827	3.82904	1.70365	1.14254	4.22659	3.73966	3.56956	4.06268	2.53492	2.89208	4.10149	0.991768	3.60718	4.71734	0.774769	4.04038	3.54029	3.07545	4.89461	0	5.01139	4.42938	5.06179	3.64178	4.67303	3.79891	4.05126	4.20455	3.66045	4.37222	3.87799	3.35617	4.31263	3.93636	4.44605	4.32031	5.01343	4.04475	4.8368	5.68555	3.99716	3.91627	4.47602	4.09059	4.49777	4.32719	4.49887	4.47319	4.27002	4.20344	4.10884	4.58469	4.45159	4.27861	4.38242	3.45559	4.36692	4.06839	4.34224	3.75588	3.77474	4.08083	3.41267	4.23758	4.57735	3.90632	3.50034	3.77127	4.68336	4.94677	3.6335	3.89664	3.51558	4.66249	4.58508	4.80428	4.37659	3.70302	4.08187	3.55828	3.90355	4.02235	4.08175	5.52446	3.51755	4.61444	5.06217	5.29131	4.99578	4.47015	4.70287	4.69606	4.56537	4.36043	3.91116	4.21734	4.42623	4.05631	3.73088	3.66207	4.23761	4.44154	3.66756	4.42055	4.15988	4.30466	4.4038	4.24559	4.8308	4.22655	4.11149
INTS4	2.7549	3.4464	3.7074	3.3951	3.0696	3.6623	2.5903	3.5081	2.3509	4.6847	1.2481	2.7409	3.5587	2.076	2.6323	2.8252	3.0791	2.8641	3.2735	4.732	3.6631	3.3654	3.6155	3.2686	3.3594	3.8225	3.274	3.7367	3.773	3.6961	3.6341	1.0319	2.6867	2.7568	3.4049	3.785	3.8077	2.9045	2.969	2.8285	4.11704	4.01265	2.62858	1.72783	3.44371	3.53572	1.83434	3.7544	2.77768	4.04003	2.52201	4.03912	4.4875	3.10368	3.4954	2.60558	2.84028	2.94044	3.41117	3.19632	1.0141	3.65931	3.34132	3.82495	3.31831	3.64871	2.99354	4.23475	3.19742	3.67474	3.26246	1.12305	3.89931	3.19237	2.76194	3.15269	2.46347	4.94807	4.61817	3.55061	3.74879	4.32322	4.30478	4.4074	4.21732	3.80654	3.22969	3.42147	3.08951	4.47286	3.98267	4.09848	3.59323	4.1065	3.89836	4.26908	5.37958	3.22824	3.97184	4.47792	2.95185	4.42743	4.31284	4.28567	4.45337	3.32502	3.78467	4.45275	4.76929	4.48626	4.54749	4.59255	3.70172	4.83824	4.48053	3.49169	3.38542	3.38637	4.66952	3.31097	4.49925	4.92641	4.34061	3.5155	3.63624	5.07779	5.14157	3.10304	3.47263	2.72248	5.12414	5.20529	4.97386	3.9257	3.62161	2.97266	3.34988	3.45057	2.99165	4.05985	5.46764	3.08842	4.45436	4.87925	5.40397	4.2703	4.05177	4.79488	4.13567	3.74085	3.69864	3.55673	3.76962	4.21991	3.89645	2.93425	3.44891	3.29164	4.39435	3.65168	4.18693	3.81531	4.4606	4.86205	4.63828	4.96774	2.89734	3.59675
INTS8	2.6877	3.9858	3.4461	3.1616	2.5506	2.1912	3.724	2.3781	1.8566	4.5346	2.6004	2.9701	3.2401	2.7569	3.0858	2.5253	3.5191	3.0729	3.2196	4.4412	3.509	3.5586	3.5361	3.9338	3.8279	3.6864	4.1741	3.7356	4.0878	3.6213	3.9508	1.1519	2.2561	2.0288	3.9207	3.6608	3.95	2.8399	3.4304	2.8935	4.88295	4.56563	3.64688	2.62112	3.63732	3.85264	3.37199	4.2876	2.54218	4.3248	2.0075	4.74634	5.46452	1.4202	2.09132	3.91229	1.58147	2.80111	4.06161	2.55765	2.81522	4.59047	4.48683	4.29457	3.72239	2.90977	3.60429	5.04046	1.24046	3.61641	3.75626	3.38048	4.80692	4.23691	3.79621	3.961	1.43331	5.89629	5.47926	4.20967	4.1753	4.68004	4.88839	4.99373	4.75004	4.45035	3.93611	4.49705	3.65066	5.07416	5.0808	4.74943	4.77008	5.04238	4.18962	4.82154	5.11097	3.91309	4.75583	4.93252	3.98973	5.0837	5.1623	4.80659	5.34375	4.16423	5.02472	5.07446	5.38294	4.73539	5.5117	5.44436	4.22955	4.85032	5.05549	5.05379	4.35476	4.35404	5.68374	4.77268	5.46508	5.84918	5.3904	3.7389	4.58831	5.45039	5.78715	4.09587	4.33745	3.21008	5.8743	5.92072	5.63719	5.64242	5.00486	4.14592	4.43826	4.0129	4.05477	4.65712	6.53337	4.26065	4.6004	6.31532	6.80687	5.26773	5.1055	5.90966	5.08874	4.68352	4.70719	4.63976	4.92354	5.19714	4.78622	3.63644	3.95474	4.1434	5.33881	4.77178	5.28858	4.81592	5.17569	5.65638	5.35211	5.21213	3.4363	4.7979
IP6K1	3.461	3.6896	3.6592	1.8249	3.9388	4.6114	4.0457	3.7415	4.0322	3.9505	3.464	3.5483	3.5281	4.0107	2.4775	3.7085	3.7076	3.4439	3.759	4.883	4.4221	4.3529	4.4418	3.1739	3.4822	3.6264	2.5957	2.2998	3.2076	3.8783	4.0393	3.5486	3.4179	3.4934	3.4462	3.7831	3.6452	3.9146	3.5166	3.7932	5.83809	5.12603	4.5321	4.85289	5.31198	3.69529	5.14351	5.20511	4.0566	5.45557	3.74479	5.63268	5.93988	3.83366	4.17765	4.92799	3.76788	4.34974	4.89646	4.07765	4.3297	5.39463	4.93983	4.96664	3.99233	4.2131	5.37684	5.25433	4.34437	4.55041	3.10624	5.25592	6.36572	5.52427	5.34777	3.47396	4.67063	6.12264	5.74414	4.96171	5.0636	5.76716	4.77606	5.45587	5.58917	5.601	4.63412	5.49966	4.76924	5.46161	5.55212	5.77795	5.49816	5.2636	4.93838	5.37165	5.33601	4.8806	6.1106	5.49895	4.69492	5.55431	6.06879	5.8583	6.12099	5.18108	5.79186	5.77812	6.09177	5.85992	6.22304	6.07799	4.2189	5.57698	5.98675	5.43243	4.91685	5.26923	6.79631	5.455	5.39544	6.07372	5.67949	4.97146	4.99361	6.27319	6.13727	5.33027	5.36591	4.16164	6.47287	6.43858	5.64527	6.03405	5.79792	4.92582	5.68254	5.18867	4.78754	5.45596	5.75968	5.61161	5.12665	6.02868	7.29521	5.94581	5.44639	5.59429	5.70751	5.27794	5.43943	5.74317	6.00913	5.91519	5.6099	4.43154	4.92357	4.70803	5.69651	6.0052	6.09198	5.70848	5.52262	5.64298	5.45265	6.29611	4.17796	5.68582
IP6K2	3.6904	3.0651	3.3224	2.6041	3.8917	4.1364	3.9051	3.9871	3.7173	4.7966	3.6467	4.0177	3.9785	3.7126	3.6976	3.8017	3.62	3.7189	3.8577	5.3562	4.5536	4.5383	4.6656	3.5905	2.9511	3.612	3.9484	3.4817	3.54	4.0927	4.4811	3.3036	3.2872	3.5416	4.0423	4.3008	4.3084	3.455	3.37	3.5805	7.42047	7.74219	4.77919	4.23726	7.36844	4.9842	4.26419	7.19792	4.08723	5.78362	4.13039	8.14417	8.41659	3.73036	4.13637	6.10931	4.01816	4.44018	6.40378	4.18943	3.97764	6.65733	6.4896	7.09388	6.63618	4.69457	5.17619	8.25776	4.03811	5.42356	4.88094	4.47619	7.72745	6.5572	6.68484	4.72639	4.04941	7.6911	7.54736	7.1226	7.01253	6.98986	6.99068	7.43471	7.62266	6.51157	7.36209	6.63562	5.20607	7.28791	7.34735	7.07004	6.8851	8.05583	6.78514	9.15634	6.38303	6.83453	7.01175	6.83003	6.52182	7.43772	8.18907	7.52265	8.29568	7.16752	7.19709	7.76412	7.86581	7.40378	7.62339	8.20961	6.39922	7.55664	7.97197	6.6338	6.3225	6.72895	8.45143	7.6256	7.63613	7.95169	7.62402	5.62578	7.59189	8.14754	7.98003	6.18288	6.78395	6.52302	8.07625	8.15652	7.95549	7.74048	7.10353	6.65601	7.00758	7.22107	6.60504	7.38151	9.05582	6.45631	6.53637	8.54859	9.90385	7.92662	7.27302	8.23611	7.39633	5.86364	6.00237	6.49062	6.723	7.57314	7.0673	5.03491	5.93544	7.05424	7.93438	7.27751	8.4755	6.57945	7.89982	8.06243	7.71968	8.20023	6.74877	6.82847
IPO5	4.683	5.0348	4.9274	4.55	5.1099	3.408	4.6546	4.0713	3.8328	6.3194	3.5402	5.4989	5.4378	4.9972	5.3513	5.1807	5.6193	4.9062	5.2217	6.3327	5.8624	5.7627	5.8717	5.2656	4.7712	4.6489	4.6554	4.8114	5.2508	4.5413	5.0364	2.9553	4.2664	4.0934	5.1823	4.9315	5.0256	4.3481	4.2456	4.2171	6.3249	5.81792	5.74708	1.69401	3.54907	6.14415	1.52726	4.55945	2.7313	4.4428	1.96034	5.94681	6.62083	2.8201	3.25102	5.77468	2.52879	3.09972	6.06049	3.08869	0.807167	6.76376	6.01034	4.86366	5.28177	3.45365	3.71638	5.32485	2.52188	4.0497	5.96539	1.11313	7.37903	6.51526	6.11854	6.0287	2.29315	8.06585	6.85098	5.90718	4.94688	6.78278	6.18288	6.34298	5.32992	6.96031	5.28766	6.15767	5.7418	5.41334	5.43142	6.79438	6.63687	5.99542	5.50251	6.08621	6.43756	5.22377	7.23336	5.77773	5.1822	5.69924	7.38825	6.92473	6.5467	5.89804	6.87518	7.34107	7.69342	5.78977	7.53345	6.46684	5.62757	7.24543	6.68892	6.67358	5.9968	6.34358	7.84684	6.31183	6.5821	7.68863	6.5417	5.70241	5.47526	7.47182	7.17801	6.27943	6.0585	5.10762	7.89159	7.09168	6.681	6.49408	6.47386	5.5255	6.38238	5.52994	5.21838	5.95362	7.91541	6.50658	6.07558	6.62385	7.01493	7.28655	7.11021	6.71293	6.36471	6.42258	6.399	6.32708	6.39102	6.47382	6.04031	5.57331	5.93509	5.47166	6.65189	6.72562	6.6272	6.03351	7.02554	7.1768	7.0187	6.4923	4.92336	6.28884
IPO7	5.9855	5.926	6.3482	6.4527	6.8654	5.1536	6.2171	5.5739	5.4226	7.0792	5.2788	7.1702	7.5781	6.3551	6.6829	6.3235	7.3274	5.8494	6.8631	7.3048	7.5283	7.3181	7.4968	6.5238	6.41	6.5234	6.3504	6.8468	6.9215	6.3397	6.3507	4.5974	5.5231	5.5679	7.0349	6.7852	6.6936	6.0614	5.9608	5.7254	5.92144	5.93682	5.81608	1.87893	3.78754	4.72157	1.7551	4.67193	2.54915	4.17074	1.91425	5.65646	6.01761	1.8006	2.62987	5.73597	2.20563	2.69456	5.84424	2.34513	0.973166	6.2696	5.28338	4.75235	5.46068	3.26655	3.49729	5.30588	1.97322	3.996	4.50256	1.16754	6.59715	6.09386	5.95787	4.6176	1.22979	7.07609	5.90063	6.08607	4.87382	6.37792	5.51987	5.66024	5.11251	6.09212	5.572	5.5538	5.70804	5.38185	5.22296	6.28228	6.47969	6.24134	5.15028	5.5245	6.6287	5.78834	6.40263	5.46434	5.6876	5.60127	7.21626	6.52014	5.95695	5.48144	5.95562	6.32367	6.42268	5.42173	6.37276	5.6724	5.20643	6.68655	6.18844	5.96554	5.62728	6.38292	6.42382	5.95902	6.14056	6.36167	5.86156	5.42782	5.50101	6.26794	6.13896	5.9876	6.01765	5.16372	6.40942	5.79726	5.97704	6.09163	6.04107	5.62867	5.52004	5.27297	4.66926	5.6904	6.59733	6.00133	5.52929	6.14754	6.45764	6.05595	6.3151	6.29068	5.99873	6.02217	6.17193	5.7066	5.94741	6.12971	5.57137	5.53671	5.41805	5.35932	5.81956	5.95106	5.9986	5.49214	6.43947	6.21783	6.1337	5.87903	5.32802	5.89649
IPO8	3.1032	4.1903	3.7972	3.8366	3.7203	4.2522	3.4902	3.0121	2.8602	4.7194	3.0433	3.9182	4.4131	3.5439	4.1745	2.9459	4.1975	3.3853	4.1569	4.9465	4.5828	4.3959	4.5929	4.3329	4.1887	4.5449	4.5414	4.0593	4.1923	4.5403	4.3227	2.5618	3.3218	3.924	4.5236	4.4552	4.6908	3.6084	4.043	3.3086	5.39754	5.13089	4.65931	2.12306	4.70967	4.38248	2.83015	5.02787	1.8032	4.13302	1.58817	5.36626	5.56026	1.2761	1.94318	4.73033	1.71724	1.8731	4.51051	1.9034	2.4547	5.22869	4.93522	5.07256	4.31557	2.52086	3.44358	5.56773	1.69493	2.9078	4.14239	2.94007	6.21871	5.56068	5.09197	3.97535	0.326136	6.10831	5.53318	4.70645	5.22942	6.16857	5.23635	5.13611	5.42976	5.16115	4.73003	5.13653	4.61164	5.29842	5.51721	5.42017	5.41105	5.20266	5.01829	4.96783	5.57501	4.68523	5.78679	5.72929	4.48574	5.39116	5.41301	5.9157	5.93986	4.98737	5.39668	5.3962	5.65184	5.77476	5.51369	5.81559	4.77771	5.33315	5.86528	5.3549	5.17823	5.4003	6.01786	5.09672	5.56065	5.50335	5.40499	4.86275	5.37798	5.7349	5.84255	4.98593	5.17687	4.13419	5.98812	5.79959	5.86396	5.22409	5.45744	4.82546	5.15434	4.79249	3.87078	5.66568	6.32171	5.18237	5.17623	5.66735	6.44793	5.36472	5.28514	5.76454	5.1647	5.16685	5.12743	5.34093	5.4617	5.54979	5.37668	4.30565	4.92577	4.74162	5.61837	5.49558	5.72236	5.12609	5.16628	5.64101	5.22227	5.64736	3.86587	5.23899
IQCB1	2.5883	3.7972	3.6415	3.7961	3.4939	3.4211	1.5455	3.474	2.1783	5.2002	2.3644	2.8174	3.4477	3.2779	3.4786	3.675	3.7922	2.353	3.3973	5.0108	4.2091	4.401	4.0621	3.668	3.399	3.7837	3.971	4.4075	4.5457	4.0364	3.9122	1.7187	3.0016	2.9209	4.1316	4.103	4.1394	3.54	3.5461	3.6053	4.99623	5.43998	3.8909	2.51909	4.43737	5.51288	2.05371	4.89214	2.3894	4.82374	2.49877	5.14079	5.57154	2.41725	2.65633	3.72191	2.63063	3.16567	4.37939	2.79651	1.54629	5.28585	4.62126	4.93238	4.49999	3.27698	3.88712	5.72365	2.02333	4.32663	5.31661	0.789054	5.62642	4.76643	3.9908	5.53085	1.75418	6.59659	5.80775	5.35039	4.86857	5.57817	5.2471	5.34867	5.33272	5.19596	4.55084	4.7824	4.10683	5.35084	5.29545	5.46265	5.12992	5.58925	4.92741	5.53066	6.34224	4.28523	5.26766	5.96849	4.37078	5.6062	5.69526	5.73656	5.76346	4.38729	5.58864	5.44106	6.04991	5.74092	5.97375	5.74224	4.58898	6.00995	5.35577	5.38455	4.47285	4.69107	5.94511	4.6931	5.35781	6.09204	5.30111	4.51701	4.72497	6.20949	6.27408	4.34679	4.41477	3.82287	6.37486	6.09442	5.96691	5.03338	4.94999	4.60741	5.05684	4.39727	3.71422	4.73277	6.9527	4.72992	5.38898	5.82029	6.47134	5.50122	5.3563	5.84135	5.79823	5.25253	4.87228	5.00206	5.03546	5.56534	4.78217	3.82038	4.64301	4.92422	5.94572	5.30423	5.83874	4.95541	5.90191	5.8596	5.76187	6.41285	3.65646	4.85492
IQGAP1	6.8997	8.0311	7.3426	7.6289	7.7386	5.9558	7.1102	7.3873	6.8327	7.9962	7.3035	7.2315	8.1195	7.8123	6.552	7.6754	8.0507	7.3242	7.7831	7.8579	7.8571	7.7593	7.7852	8.2609	8.1721	8.2304	8.2119	8.609	8.3182	6.9705	7.1508	6.7972	7.7282	7.6314	8.1985	8.1685	8.1032	7.1431	7.5572	7.1473	7.61884	6.73388	6.15478	6.39602	5.58226	6.04921	7.20863	5.87622	6.13269	6.85725	6.54147	7.02356	8.10675	5.10528	6.03172	6.03173	5.66799	6.4479	6.26562	5.93226	6.60571	6.35747	7.55679	5.9013	6.49794	6.7231	6.6514	6.49481	6.04086	6.50605	5.46696	6.87661	6.73122	7.12911	7.10026	6.09158	4.66029	6.97602	7.35391	6.26877	6.25709	6.58813	6.77686	6.84211	5.8929	6.08337	6.65601	7.66124	5.49554	6.22338	6.78241	6.398	7.71784	6.97357	6.17316	6.43917	6.54154	7.02748	6.76722	6.7579	6.68714	6.4198	6.88372	7.2302	8.11033	7.13316	6.35481	7.08101	6.82075	6.424	6.57613	7.29444	6.62256	6.16279	7.61854	5.52072	7.02196	6.79147	6.29633	7.2706	6.97819	6.5316	7.26605	5.79934	6.14322	6.58119	7.38807	6.50612	7.04816	6.31057	6.77242	7.48906	7.26106	6.72697	7.65048	6.8257	7.61731	6.7816	5.99142	6.80058	7.55856	6.72135	6.41248	7.2251	7.46882	7.21682	7.3042	6.87937	6.41126	6.57104	6.8446	7.06171	7.27707	7.30079	6.81617	6.4071	6.68606	6.47963	6.48013	6.91637	6.80332	7.11354	6.74203	7.02203	6.81802	7.50351	6.69264	7.39459
IQGAP2	3.9857	6.0939	5.7962	5.6304	5.1299	4.344	5.0931	5.422	4.4691	6.8006	5.5618	5.0779	5.8745	5.9876	5.2987	4.1968	5.509	5.0623	4.9487	5.5959	5.6514	5.5638	5.6349	6.0004	5.8209	5.86	6.0677	6.2684	6.0511	5.7868	5.6579	4.5726	5.4214	5.4918	6.1458	5.93	6.0649	4.8244	5.3572	4.9309	2.33113	0.916277	2.906	3.21937	5.12444	4.34957	4.95292	5.40799	3.28214	4.52695	3.39825	3.35346	2.00186	2.3638	3.64744	2.32353	2.86275	4.23745	3.97393	3.33325	4.60609	2.60449	0.466517	5.30147	2.22636	4.63087	3.68962	5.54566	3.09239	4.87559	3.74229	3.55795	3.38932	2.24644	1.35263	4.78728	1.36905	3.31221	0.349997	1.63714	5.60752	2.26725	2.61675	1.78451	5.37068	3.51286	1.8115	0.123929	1.94567	4.61635	5.69164	3.07842	1.62716	1.29674	5.06474	1.12354	4.34038	2.52325	3.52124	5.11535	1.17833	5.17008	3.16099	3.32371	2.33776	1.19725	2.85239	3.92278	4.28006	5.67135	4.58256	1.11707	1.38799	2.77743	0.165899	4.35415	1.43211	4.15291	4.50203	0.495686	3.46247	4.26772	1.45416	3.04926	5.64349	3.76897	2.09256	1.94147	0.911866	0.927711	3.89979	1.09151	3.62634	1.66775	2.20495	1.91977	0.620281	2.51542	1.30938	2.78982	3.58019	1.45993	1.1538	2.5897	2.70031	3.28968	1.20524	2.40253	2.62138	1.22781	2.01767	2.88059	2.26065	4.52957	2.1655	2.8482	1.13207	1.716	4.38524	2.26374	4.34447	2.61069	1.65023	1.81871	1.57451	4.01587	1.74655	3.04346
IQSEC1	3.9459	5.3432	4.0786	4.376	4.8767	4.9508	4.6902	4.9655	5.5099	4.1811	5.2116	4.7379	4.5297	4.5285	3.306	4.7864	4.8979	4.6047	4.5052	4.7282	4.6604	4.7155	4.7091	5.5662	5.4604	5.3306	4.8226	4.532	4.9071	5.1358	5.202	5.0042	5.4866	5.3927	5.5774	5.7647	5.7904	4.906	5.1558	4.9722	5.16158	3.78872	4.48977	5.59318	3.43339	4.27008	6.03414	3.91001	6.09748	6.28692	5.38924	5.33373	5.48838	4.75132	6.08826	4.40069	5.31812	5.53136	4.92632	5.50009	5.24774	5.1602	4.69188	4.84483	3.77868	5.92219	6.0796	5.02864	5.45401	6.56948	4.29688	6.06317	5.60864	5.20175	4.83856	4.35569	5.20607	5.84628	5.35019	4.07796	4.73177	5.71249	5.50913	5.72519	5.40768	5.15436	3.21611	4.98825	4.15325	5.66746	5.49274	5.09643	4.75646	4.43715	5.33328	5.11022	7.06965	4.11877	5.6016	6.01012	3.07202	5.38919	4.67329	5.398	5.77473	4.56384	5.26534	5.5032	5.64354	6.61063	5.60314	5.62284	4.8545	5.54291	5.40986	4.69534	4.46877	5.51616	5.97868	4.72108	5.90863	6.07402	5.71438	4.92135	4.87918	5.74149	5.6058	4.76275	4.69303	3.61497	6.46481	6.07254	5.99221	4.88284	5.45598	4.25438	4.97957	4.14112	4.3385	5.28241	6.08776	5.1671	4.76151	5.72747	6.36628	5.03479	4.84213	5.66049	4.87658	4.47699	4.65533	5.57735	5.43378	5.96029	5.01857	4.69304	4.45966	3.91158	5.9321	5.51338	5.75042	5.01312	5.46461	5.58543	5.48501	5.43599	2.79068	5.20415
IRAK1	5.3858	4.7096	5.3936	5.0509	5.6186	6.4193	6.0462	6.0421	7.0261	5.5549	6.238	5.4791	4.5915	5.1428	5.2842	5.4956	5.3869	5.4007	5.2956	6.7978	5.6794	5.4962	5.6786	5.2349	5.1751	5.1013	4.9926	4.5147	5.0674	5.8499	5.734	5.6036	5.6769	5.8026	5.3322	5.3636	5.6431	5.5583	5.2169	5.3244	6.59654	6.45433	5.78334	5.14582	6.33308	5.27398	4.80941	6.66517	6.54778	6.64676	4.68296	6.19041	5.35111	6.3206	7.04121	5.33759	6.19577	5.41892	5.43983	5.70279	4.21942	6.29547	5.89435	6.72	5.94057	5.69183	5.91239	6.7013	6.69453	6.88102	4.8752	4.16736	5.82468	5.11786	4.98623	5.86425	6.24135	6.02429	5.73688	6.57667	6.82738	5.8653	4.97684	5.15399	7.34586	6.5182	6.14616	5.78858	4.82094	6.84176	6.66294	5.60963	5.57093	6.4716	6.53747	6.58024	7.13845	6.21359	6.15719	7.00268	6.13481	7.00806	7.09885	5.366	5.63927	5.25295	5.88395	5.73445	5.78649	7.03671	5.71716	5.39476	4.93912	6.01346	5.41886	6.06871	5.52284	5.71986	5.48046	4.98425	5.53721	6.06872	5.78137	6.10652	6.49198	5.94647	5.63058	5.96279	5.92521	5.81336	6.30481	5.61975	5.81392	5.90903	5.64669	6.42403	5.27033	6.19825	5.97831	5.39583	6.23729	5.30609	6.47905	5.39566	6.19016	5.47577	5.27524	6.30789	6.50625	6.26258	6.00571	5.90386	5.69397	6.00862	5.95767	6.16543	5.83266	6.12296	6.22824	5.9056	6.19936	5.42232	5.67876	5.84657	5.77435	6.49422	5.4476	5.75438
IRAK3	2.7765	4.793	4.9479	5.9847	5.2424	2.871	4.9788	5.1238	4.0323	4.2172	5.4508	5.245	5.534	5.1036	3.3265	5.0224	5.7526	4.1903	5.3512	3.5325	4.0797	4.3922	4.356	5.686	5.4884	5.5728	6.3448	6.4882	6.4729	4.4368	4.6937	4.5012	5.4772	5.298	5.7147	5.7295	5.7245	4.8284	5.107	4.8193	4.04847	2.72983	3.75399	5.80395	1.1724	2.80065	6.87483	2.5548	5.5429	4.77834	6.06544	5.04016	4.61723	3.44821	3.11823	3.73942	3.22042	5.64832	3.41713	3.15899	6.46201	3.07632	3.39373	3.24165	3.39964	5.18525	4.46536	2.44319	3.25253	4.8312	2.60342	6.73127	3.59738	4.59169	3.47445	0.986981	4.9688	3.30896	3.45763	3.20115	2.83365	1.64634	3.68876	3.79104	3.40446	2.80515	1.64179	1.80224	2.98067	2.77633	3.653	2.83633	2.34392	3.24178	2.71779	3.47864	4.41271	2.97613	2.86068	3.6324	2.25847	3.8386	3.00389	2.40358	4.25671	3.45176	2.96306	2.83474	2.18075	4.32481	2.38302	3.57054	3.60599	1.14068	2.35224	2.40735	4.19508	3.86765	1.9909	2.65003	4.41665	2.16162	2.96458	3.5587	3.69115	1.95461	3.96876	3.85768	2.30395	3.10996	2.7601	3.3856	4.94079	3.05539	3.96583	3.00847	3.8996	3.08832	2.56331	4.62461	5.83571	3.94038	3.50858	3.21171	3.24989	3.53036	4.39267	5.29009	3.03061	3.98597	3.9034	5.05465	4.23954	4.2319	4.00466	4.90626	3.36531	3.04574	4.84625	4.09533	4.73928	2.45529	4.1479	4.60883	4.07809	2.32993	0.564652	3.71484
IRAK4	3.0682	4.4869	4.1646	2.4562	4.2288	4.1832	3.8908	4.4506	4.0059	5.3101	4.0287	3.7012	4.1272	2.9097	4.2853	3.1749	3.826	3.8639	4.1183	5.0727	4.3932	4.1827	4.1584	4.5675	4.6573	4.636	5.3322	5.0005	5.1069	4.2306	4.3485	3.9594	4.2359	3.9895	4.5423	4.5502	4.4598	3.9455	4.1731	3.9444	4.11014	4.56178	3.3081	4.41383	3.57112	3.8098	5.12443	4.57927	3.13698	5.42271	3.12355	3.8817	3.71493	2.34468	3.03366	3.17943	2.86358	3.6877	3.67395	3.29222	4.63083	3.64729	3.35329	4.68268	3.62856	4.09296	4.72659	5.00399	3.42721	4.37029	3.72467	4.41491	4.19139	4.12834	3.6662	3.62202	2.33189	4.23383	3.86337	3.40976	4.59278	3.33935	3.37776	3.67455	5.23128	3.06837	4.22472	3.19939	3.42113	5.19002	5.17118	3.55957	3.81167	4.53751	4.89412	5.32075	5.81791	3.6705	3.98466	5.69138	3.823	5.69644	3.64315	3.72918	4.1705	3.82569	4.1273	3.71319	4.11671	5.90246	4.50283	4.36861	3.03698	3.89798	4.09726	3.73234	3.59646	4.29599	4.62156	3.43278	3.86069	4.16841	3.81419	3.94091	4.58449	4.13468	4.35827	3.57374	3.32293	2.90835	4.27211	4.05344	4.86914	3.97567	4.14316	4.15986	3.84441	3.93475	3.00914	4.04061	5.532	3.81092	4.26297	4.69188	5.68432	4.02216	4.10997	4.64019	4.24705	3.86483	3.92312	4.33508	3.93053	4.60516	4.03558	3.62298	3.56596	4.11911	5.03073	4.38082	5.0157	3.70556	4.46745	4.0509	4.00164	4.99595	3.64489	3.72513
IREB2	2.9288	4.2009	3.773	3.776	3.8776	2.5009	3.5974	3.4207	2.9683	5.3237	3.0709	3.6857	4.5713	3.38	4.2417	3.6709	4.7323	3.2182	4.3098	5.4352	4.6669	4.706	4.7584	4.3874	4.442	4.4418	5.2433	4.7572	4.5503	4.0918	4.2302	4.0902	3.8831	3.6487	4.7411	4.6032	4.5657	3.9119	4.0655	3.7776	5.09775	5.16878	4.06646	1.64738	4.47428	4.5395	2.34949	4.74245	2.57273	3.75524	2.4408	5.29544	5.22714	0.811257	1.82513	3.74469	1.52901	2.22102	4.03185	1.93548	2.05477	5.03094	4.60939	4.83529	4.03153	2.93643	3.43227	5.49755	1.45688	3.30614	4.23318	2.23348	5.92817	5.08881	4.59296	4.4523	1.04603	6.03243	5.33462	4.75552	5.00319	5.04032	4.67953	4.77638	5.30403	4.60875	4.70645	4.83744	3.91832	4.98648	5.35704	5.09475	4.82436	5.06677	4.8402	5.44025	5.7197	4.77797	5.59948	5.57578	4.28009	5.24844	5.36478	5.16316	5.58833	4.7727	5.22695	5.47146	5.58388	5.49563	5.82172	5.58526	4.1859	5.37831	5.44135	5.02207	4.16002	4.92357	6.2279	4.5754	5.00035	5.70752	4.86227	4.27555	5.02806	5.57701	5.5635	4.64509	4.84681	3.95021	6.05011	5.54879	5.58287	5.3173	5.14518	4.95652	4.91053	4.69389	3.58603	5.22006	6.47141	4.75768	4.56983	5.70856	6.46745	4.7951	4.73035	5.85606	5.01271	4.47146	4.49864	5.05958	5.19838	5.50588	4.86142	3.99895	4.46871	4.78906	5.69543	5.10887	5.55327	4.49834	5.16905	5.48628	5.13077	5.45698	4.15005	4.94354
IRF1	4.7985	6.0526	4.9096	4.7281	5.4272	5.79	4.9872	5.4023	5.4431	6.3357	5.231	4.9969	4.8621	4.9511	5.4977	4.7446	5.1967	5.7261	4.8599	6.2871	6.0719	6.064	6.1272	6.2922	6.3713	6.2619	5.8645	5.7829	5.633	6.3938	6.5382	5.1137	5.2908	5.4127	6.1487	6.0935	6.3404	5.2871	5.4036	5.3508	3.1777	3.51568	3.12607	5.70962	5.33806	3.43476	5.8762	4.97256	5.84456	7.82985	5.27322	3.95478	3.94751	5.49185	6.68635	3.75101	6.61902	5.16369	4.11663	5.72228	5.59063	2.35796	2.74548	5.25614	4.59981	6.12778	6.50365	5.55033	5.31989	5.73997	3.66056	6.44024	3.57974	2.56258	2.41564	4.07985	5.39002	2.1877	3.64393	2.53301	5.09754	2.72018	4.50946	4.56186	5.624	2.98846	2.04359	3.41533	2.73197	5.9449	5.48056	3.14351	2.67882	4.49039	4.95502	5.62678	6.49612	2.70986	4.1732	5.53728	2.74881	5.48361	2.7216	4.33437	4.10718	2.66111	2.44957	4.00552	3.78271	5.6014	3.14779	3.87356	3.10912	2.63146	3.57442	3.15297	2.95009	3.48115	2.71812	2.2822	4.0004	3.65581	4.02272	5.77543	4.89057	3.56762	5.08075	2.38663	2.77454	2.93165	4.31946	4.42362	4.9409	4.84038	3.18524	3.28011	2.89692	2.55988	2.81318	3.73431	5.04284	2.59465	4.5412	4.08751	5.2022	3.48616	3.49551	4.31659	4.5183	4.03124	4.24102	5.20466	2.98013	3.39772	3.14141	3.73192	3.59748	2.72433	3.94815	4.18752	4.29277	3.69462	3.99733	3.34137	4.38107	5.19398	3.89269	2.93065
IRF2	5.1224	6.8796	5.9946	6.7304	5.3913	4.5955	5.3434	5.9428	4.9931	6.2467	5.8458	5.922	6.3688	5.8954	6.2518	5.9648	6.0231	5.5935	5.7579	5.789	6.1647	5.9574	6.0246	6.5765	6.4941	6.605	6.5374	6.6176	6.7506	5.6711	5.6583	5.0966	5.9385	5.8635	6.257	6.1738	6.3657	5.5343	5.7895	5.4707	5.04024	4.77803	3.45733	5.02017	4.60634	4.59796	5.31734	4.6722	3.99963	6.06891	4.32636	5.1161	5.37468	3.50062	3.8844	4.01515	4.57919	5.15493	4.52738	4.59555	5.21565	4.55473	4.00581	5.08973	4.46218	4.87905	5.45341	5.39672	3.85998	4.60895	5.01736	5.375	4.88228	4.53703	4.31387	4.84383	3.81174	5.22082	4.9261	3.91487	4.65511	5.22184	5.06479	5.05857	5.01478	4.7212	4.46259	4.24716	4.06474	5.50485	5.39361	4.90625	4.47455	5.08839	5.01657	5.32712	5.93436	4.20131	4.94353	5.51969	3.83518	5.49402	4.83016	4.85989	5.15952	4.41983	4.97882	5.09265	5.29705	5.30652	4.96249	5.04561	4.31487	5.20667	5.23759	4.52302	4.44528	4.38715	5.66132	4.99763	5.30482	5.52949	5.21357	4.13405	4.94454	5.08282	5.63453	4.13167	4.04623	3.80899	5.67714	5.64966	5.60077	5.4682	4.96217	4.22592	4.56689	4.46869	3.93349	4.83518	5.5116	4.45901	4.45406	4.98428	5.4785	5.05671	4.91302	5.13447	4.54669	4.17906	4.24425	4.685	4.77988	5.13609	4.4555	3.72381	3.81113	4.22015	4.81161	4.65929	5.2898	4.45186	4.79259	5.05023	4.71155	5.48042	4.20827	4.28209
IRF2BP2	5.6078	6.4279	6.4205	6.4958	6.9683	5.8105	6.7991	6.4897	6.1702	6.808	6.509	6.63	7.0786	6.4803	5.9729	6.3896	7.0647	6.7575	6.7884	7.3965	7.1516	7.0983	7.118	6.6714	6.4747	6.6086	6.906	6.8497	6.6859	6.7136	6.7229	5.9881	6.503	6.4278	6.8438	6.8596	6.9887	6.2537	6.3073	6.2144	6.43137	6.45862	5.08634	1.74628	5.13627	3.97813	1.83304	5.01878	3.9734	4.51691	2.85491	6.81682	7.00726	3.5309	4.54705	5.22228	4.20631	3.60421	5.54263	3.7618	1.24968	5.51682	5.15798	5.83428	5.59963	4.12815	4.04794	6.36655	3.9754	5.01234	4.76854	2.25139	6.37015	5.19094	5.1873	3.13019	3.49088	7.07097	6.27998	5.68241	5.34682	6.81342	6.56721	6.60194	5.61519	6.23783	5.17755	5.17877	5.3733	5.98883	6.00152	6.15531	5.8652	6.08566	5.15732	6.0662	5.77761	5.14666	6.52781	5.67999	5.69628	5.89825	6.93268	7.25527	7.08962	5.13773	5.95021	7.07356	7.47766	5.73146	7.42731	6.44184	5.80004	5.79639	6.07817	5.22162	5.46853	5.97181	6.19317	4.89099	6.75631	7.36859	6.60259	5.59025	5.98962	7.23094	7.23724	5.08562	5.08191	5.13319	7.61355	7.46118	7.41353	6.41558	5.35798	5.6614	5.62394	5.45246	4.70156	5.86969	7.09519	5.73244	5.44124	6.24823	7.29706	6.25715	6.54543	6.81244	5.87314	5.27571	5.50101	6.19699	6.0295	6.38447	5.87465	5.06854	5.10286	5.89775	5.87571	6.28389	6.1364	5.41173	6.19899	6.17516	6.22031	6.27255	4.57534	4.68668
IRF2BPL	3.1487	1.643	2.4818	2.1153	3.4768	4.4478	3.9654	3.6679	3.9386	4.2555	3.2274	3.6529	3.5698	3.179	3.774	3.8865	3.9618	3.6926	3.7572	4.6976	4.1468	4.3257	4.1646	3.0197	2.8267	3.1954	2.4281	2.3944	1.8866	3.3331	3.662	3.0355	2.8294	2.7713	3.4615	3.6047	4.1886	2.8611	2.8447	2.9579	5.54748	4.57841	5.60976	5.11209	3.76732	3.64677	5.99645	3.82354	3.34825	3.80437	2.00007	5.67046	5.64578	1.10718	2.53443	5.14134	1.74251	2.99626	4.95661	2.05719	4.84959	6.20833	5.65788	4.73926	4.79298	2.8064	4.64552	4.4425	2.5674	3.03281	3.58003	5.93506	7.34399	6.59008	5.70658	2.58224	3.60501	6.06424	4.80866	3.85775	4.71987	6.05809	4.532	4.76824	5.03358	7.29188	4.57445	5.60258	5.56418	5.07973	4.99892	6.26187	4.47415	5.40281	4.56409	5.63139	5.38957	5.00847	7.03052	5.52429	4.64691	5.39319	7.45404	5.97025	5.07422	4.93749	6.28535	5.89552	6.48347	5.31683	7.05228	5.44096	4.79823	5.11294	5.48633	5.76138	6.08796	5.5027	6.53965	5.66483	5.61983	6.85913	5.71139	5.84576	4.9736	6.67258	5.4541	5.64834	5.11953	5.45864	6.58544	5.27492	5.4981	5.86608	6.03888	4.87186	5.66504	5.31226	5.03913	5.56418	5.1181	6.47363	5.42675	5.9236	6.04934	5.59923	5.50679	5.38785	5.66758	5.49187	5.6821	7.3183	6.61929	6.20038	5.96567	5.99994	6.11935	5.10894	6.0004	6.96669	6.17872	5.52768	5.42026	5.46736	5.14574	6.29812	4.64134	5.93905
IRF3	4.0284	3.7036	3.5522	3.0123	3.5342	5.0594	3.3263	3.8816	4.5712	4.519	3.3034	3.3933	2.4552	2.7844	4.4199	3.8338	3.4025	3.675	3.4256	5.3806	4.5011	4.7005	4.6065	3.4206	2.9252	3.0824	3.2714	3.2536	3.2104	4.5518	4.7718	3.7627	3.4225	3.7386	4.3012	4.3996	4.6934	3.7047	3.6433	3.5958	6.77417	6.90888	4.91022	4.4626	6.30406	5.0568	3.80939	6.37537	6.04275	6.5049	4.8347	7.17005	7.15339	6.02626	6.46885	5.12874	5.60205	6.66937	6.23274	6.13073	3.29557	5.66797	5.45536	6.81738	5.52106	6.21214	5.71195	7.29785	5.82635	6.31974	5.35385	3.90171	6.45573	5.97786	5.43423	5.01577	5.69924	7.32257	7.00198	6.36758	6.4675	6.08766	6.42591	7.09109	7.37988	6.14697	5.78206	5.90186	5.61633	7.62166	7.21789	6.16846	5.6261	6.8285	6.94673	8.12701	8.40378	5.36354	6.28702	7.71371	5.71224	7.70438	6.39002	6.47115	7.17578	5.62519	6.36666	7.0178	7.46216	7.92763	7.07684	7.30417	5.8895	6.54452	6.65747	6.45916	5.6839	5.92463	7.40436	5.87805	6.9565	7.69152	7.17586	6.0263	6.64252	7.18734	7.45374	5.18211	5.43189	5.92889	7.74224	7.79699	7.88094	6.92614	6.09381	5.68046	5.95223	5.90917	5.3117	6.36443	8.15703	6.0895	6.33524	7.5921	8.3992	7.07893	7.06473	7.71583	7.22608	6.1463	5.83632	6.49373	6.19542	7.072	6.34374	5.25564	5.77029	6.08756	7.44663	6.92522	7.56639	6.37352	7.45556	7.27337	7.13364	7.96693	5.42812	5.91201
IRF7	3.5827	3.1157	3.3904	3.0715	4.1704	5.5706	3.9827	4.3556	5.1814	5.016	4.3891	4.0959	3.2734	3.7303	4.0779	3.8226	4.1394	3.7576	3.501	4.7282	3.8593	3.6059	3.5755	3.3149	3.0452	2.7437	3.7601	2.62	3.6464	4.2157	4.3688	4.6928	4.1038	4.0203	3.8042	3.452	4.297	4.063	3.72	4.1603	5.17156	5.22845	3.40986	5.76549	5.93238	6.88483	5.45517	5.91964	6.76769	8.6707	7.91827	5.92122	5.89337	6.74383	6.35171	3.84427	7.31849	6.34053	5.34325	6.7501	5.09765	3.09796	3.82695	5.9069	4.26219	6.15699	6.59765	6.4244	6.75056	6.57314	7.0282	5.05664	4.51717	3.69696	3.19723	6.8045	6.84586	4.43357	4.57724	4.32481	5.6484	3.86018	4.62066	5.44479	6.47193	4.31533	4.38462	3.42742	3.01666	7.00875	6.30267	4.94031	4.01001	5.41469	5.64974	7.15367	6.09389	3.89003	3.94049	6.08127	5.16727	6.38361	5.12869	4.00141	5.3426	3.37288	3.65127	4.9075	5.35314	6.38448	4.34588	5.34583	3.96486	5.12714	4.55044	3.97746	3.81899	4.06408	4.43196	3.19257	4.97716	4.88789	5.1108	5.01156	5.47385	5.11348	5.93085	3.16349	2.98889	4.5893	5.44437	6.00728	6.16044	6.50595	3.75543	4.34427	3.88002	3.61909	4.07345	4.55637	6.9498	3.44964	5.18133	5.6346	7.13862	5.66358	5.46767	5.3721	5.54936	5.00709	4.84183	5.26103	4.14216	5.03405	4.1559	4.10285	4.4224	4.58695	5.46934	4.84163	5.40131	4.37581	4.97572	4.7003	4.48189	5.78062	6.82545	3.76011
IRF8	4.4872	5.3946	5.4506	5.4834	3.9175	5.0945	4.156	5.1447	4.999	6.4718	4.4807	3.8421	4.5883	3.4404	5.4906	4.8745	4.8145	5.8456	4.4934	6.0746	5.2373	5.0391	4.8733	4.2636	4.5445	4.701	5.3586	5.5429	5.3508	4.1892	4.1638	4.6176	4.7728	4.7801	5.2772	5.3427	5.2486	4.9959	5.2537	4.9975	1.59775	0	2.86613	3.79415	4.72938	5.73589	3.70717	4.7844	5.37521	5.41632	3.65322	0.701149	0.126677	3.72073	3.94645	2.11481	4.12312	3.77772	2.11707	4.52311	3.03969	1.10704	0.461158	6.91477	2.64787	4.18055	4.90528	6.16882	4.60421	5.77282	6.47479	3.68269	1.41094	0.107085	0.924251	5.83521	4.64429	0.389364	0	0	6.507	0	1.16356	0.23955	6.90589	0.134685	0	1.1235	1.96669	7.62148	6.87406	3.07778	1.16458	0.229621	7.19727	0	8.3714	0.290471	0.956747	8.63848	0.382143	7.61774	0.389194	0.373293	0.377917	1.49926	1.71986	0	0	7.79618	0	0	0	0	0	0.115484	0.667047	4.89829	0	0	0	0	0	4.52595	5.83236	0	0.475017	2.27902	0.0945341	0.339198	0.274178	0.723035	2.5759	2.31613	2.03941	1.17973	0	0.727731	0.955686	2.3454	2.40879	1.83677	0.19777	1.60845	4.64806	0.611207	0	0.443701	2.36459	0.977943	1.08438	2.65885	1.29352	2.66094	0.551872	2.83571	1.39642	0.781138	4.04323	1.20805	2.93341	1.92078	1.36896	0.908438	0.371242	2.43447	0	1.12773
IRS2	4.5498	3.4982	3.0017	2.8659	4.3997	5.0647	4.3856	3.8109	4.4992	5.1043	3.7346	4.3547	4.8017	3.7962	2.9997	3.788	5.1184	3.0333	4.5113	5.8283	4.9922	5.0185	5.0546	4.0007	3.5646	4.154	4.6125	3.5332	4.5384	4.2235	4.7939	2.8231	3.7819	3.4434	4.3919	4.3822	4.1582	3.3354	3.4135	3.3986	5.99669	4.12968	4.59726	3.04076	4.78671	0	4.44469	3.65115	2.53458	1.76627	2.59165	5.38871	5.13926	0.459914	1.57358	4.03126	0.552255	3.01446	3.78791	1.33983	3.27839	4.50875	2.84504	3.46082	3.11577	2.9318	3.04534	3.85534	2.32464	3.22029	0	4.27769	6.80353	5.71857	5.22572	0	2.33641	6.55348	4.2288	3.41975	3.86884	5.27666	4.60484	4.81137	3.27083	6.11395	3.01441	3.16275	3.7444	3.35006	4.80825	5.49244	5.12081	3.79928	2.83005	4.34179	2.85957	3.60977	6.21078	3.53706	4.0395	3.99592	7.18752	5.7717	5.12427	3.86198	5.37377	6.03974	6.01508	4.39892	7.11988	5.40705	4.272	5.81997	4.87139	3.44582	4.10879	4.83672	7.03356	5.78465	5.3847	5.49242	5.35415	3.48179	4.15949	6.15379	4.85151	3.5268	5.29619	3.97073	6.5415	5.36291	4.63236	5.32924	4.72319	3.93329	4.43209	4.35331	3.39586	4.74606	5.52958	4.94311	3.20682	4.42692	6.38906	5.61288	4.43138	6.15118	3.46904	3.92475	3.70721	5.47763	5.41919	5.35184	5.20172	3.00483	2.34484	4.51723	4.67332	4.91419	6.2308	4.18874	4.73696	5.79529	5.59267	4.54784	2.17972	4.14646
ISCA1	4.965	7.6559	5.7694	3.3489	3.4535	2.7822	3.0899	2.8122	2.17	4.8158	1.7623	4.047	4.6969	4.152	5.1344	3.1385	4.4467	2.7362	5.0793	4.4061	4.748	4.9505	4.843	5.9509	5.6785	5.7504	5.418	5.4085	5.3586	4.5708	4.2012	2.1282	3.9951	3.22	6.1483	5.9962	6.0682	5.1112	5.0598	4.7728	5.65525	5.43695	4.98572	3.12538	5.33779	3.49511	2.80132	5.45223	2.87567	4.54724	2.689	5.22074	6.00806	3.07315	3.29657	5.05123	2.66376	7.52921	5.49339	2.84372	2.50219	5.57848	4.65334	5.08788	4.46061	4.04186	4.47207	5.40948	3.14172	4.77748	3.3736	2.40114	6.26827	5.62301	5.38049	3.47812	2.32122	6.62484	5.85312	5.0379	5.19364	5.56323	5.21762	5.58168	5.65945	5.7511	4.67388	4.95792	4.97423	5.26106	5.5539	5.71488	5.6892	5.3517	4.89105	5.0516	5.19275	4.63389	6.08704	4.95786	4.54265	5.26064	6.2845	6.17857	5.96254	4.90369	5.94096	5.83741	6.27262	5.93071	6.29644	5.82393	4.88997	6.07162	5.7877	5.23409	5.13469	5.88488	6.59739	5.74462	6.09035	6.42117	5.71079	5.11538	5.44375	6.3329	6.42587	5.40679	5.04599	3.71617	6.67599	6.33467	6.09034	5.51804	5.48311	4.69445	5.66472	5.01364	4.68073	5.6158	6.55078	5.65453	5.20423	6.29157	6.83655	5.84176	5.91194	6.43864	5.73597	5.23163	5.63168	5.92689	5.72526	6.03986	5.50777	4.74018	4.7354	4.75378	5.60006	5.66507	6.15311	5.52003	5.83707	6.10734	5.66883	6.22928	3.60082	5.39449
ISCU	3.995	6.4018	5.4049	5.0654	3.9603	3.6436	4.516	4.234	3.7122	4.3534	4.1262	4.3674	4.6571	4.3961	5.8503	4.4168	4.528	4.4696	4.733	5.4185	5.0513	4.8689	4.7522	5.1014	5.0729	5.1038	5.2187	4.7445	5.0922	5.2963	5.2152	2.4396	4.3709	4.0142	5.5685	5.501	5.6494	4.5956	4.5829	4.8047	6.2715	5.54197	5.52849	4.3544	5.62834	5.23428	4.20776	5.75517	4.72527	5.26338	4.11121	6.85381	7.02498	4.66438	5.00404	6.23074	4.01381	6.76136	6.58454	4.82328	3.73962	6.55268	5.94174	6.23237	5.66089	5.04609	5.63297	6.68013	4.41516	5.31064	5.1207	4.30743	6.90996	6.68056	6.52509	5.32337	4.8368	7.41817	6.67532	5.83735	6.05843	6.6568	6.73708	6.84253	6.5859	6.7959	5.2148	6.23423	6.21826	6.73155	6.34047	6.27638	6.48828	6.18131	6.16079	6.31854	7.3826	5.5234	6.75882	6.7191	5.08076	6.63198	6.46838	7.11008	6.81315	5.63223	6.65517	6.88183	7.56572	6.98726	7.59254	6.96768	6.88871	7.24421	6.78832	6.58225	6.10349	6.5619	7.53297	6.69122	7.33705	7.57568	7.1294	6.35598	6.20486	7.32794	6.94929	5.76841	5.7549	5.55635	7.59614	7.247	7.21877	6.67329	6.59781	5.43079	6.48228	5.96796	6.00494	6.79035	7.45864	6.65875	6.60263	7.73154	7.93262	6.99248	6.48252	7.85738	6.28338	6.30145	6.21623	6.65589	6.9764	6.90103	6.91336	5.49916	6.1546	5.90289	7.52137	6.95192	7.36004	6.68107	7.11543	7.65124	7.48771	7.0429	4.46242	6.71469
ISG15	6.1787	5.09	6.0246	6.3928	5.8512	6.9366	6.7624	6.8305	7.2603	5.782	6.7741	5.8923	5.1208	6.4478	5.0202	5.4962	5.8822	8.6231	5.8682	6.4809	6.9164	7.0684	7.1848	5.2351	5.6745	5.5491	5.6808	5.6808	5.7062	7.9163	7.9829	6.6357	6.0862	6.1185	4.9852	5.6281	5.5795	6.1673	6.1972	6.4106	3.84428	2.90473	4.42857	3.70804	5.44163	9.61099	3.76198	5.64766	3.693	9.33809	8.71939	6.66177	6.64035	6.46057	6.27115	5.36423	6.71824	6.68428	6.87471	6.13608	2.50056	3.6401	4.48371	5.48663	4.74284	5.80787	5.67663	5.68583	5.65152	5.62711	8.09587	2.81643	4.65721	4.97362	4.87587	8.72042	6.70598	4.12015	4.96296	3.90123	5.51205	3.37181	5.99139	5.90993	4.88683	3.81014	3.07032	4.20407	4.54965	6.07858	5.21813	5.85063	4.68198	4.42863	5.2874	8.42761	5.8832	3.94096	3.29021	5.06067	4.06193	5.51596	4.7708	5.38037	6.74818	4.35257	3.1646	5.10292	4.79046	5.95384	3.64245	5.84794	5.13197	4.83688	5.00545	2.72249	4.48963	4.84307	3.44188	4.82022	6.25798	4.89216	6.15095	5.97602	4.25731	4.63862	6.0403	3.94823	4.32154	4.93285	4.34763	5.11262	6.19843	4.90324	4.48405	3.87666	4.05063	3.55326	4.49238	5.16806	7.29542	3.90232	6.17113	6.33522	7.31027	5.56461	5.08884	6.48672	4.89272	5.60372	5.27243	4.77841	4.80178	4.7936	5.34689	5.392	5.80833	5.0879	6.30691	4.09424	5.42493	5.27558	5.1471	5.22279	5.58986	6.22891	8.79674	4.68562
ISG20	4.5763	4.8025	4.1993	4.4669	6.1979	5.6547	5.6954	6.036	6.5056	5.4703	6.6314	5.6986	5.2589	5.5282	4.9078	5.6193	6.5677	5.9742	5.958	5.6033	5.5024	5.5491	5.5673	6.1323	6.1353	6.2147	5.9292	5.4306	5.8424	6.0104	6.1579	5.6387	6.1145	6.1546	6.4413	6.6208	6.7541	5.4823	5.5107	5.507	1.75663	1.54754	0.826882	4.02925	4.26752	4.61192	3.62085	3.92453	4.40817	5.57191	5.09027	2.89495	2.47282	5.57988	5.64501	1.4217	5.11494	5.58564	2.69866	5.06298	2.97898	2.40006	1.05164	4.94339	1.81338	5.72549	5.03616	3.61988	5.0139	5.28133	4.42954	4.18062	3.14489	2.1131	1.08336	5.26443	5.36951	3.7277	2.53827	2.10032	4.37309	1.69042	1.77166	1.80003	5.02867	3.82613	1.96866	1.19485	1.24812	5.27248	5.18746	1.47621	0.627856	1.48856	5.10901	2.82514	4.74669	1.3718	1.87902	5.95809	2.51654	5.65886	4.50945	2.19726	1.80201	0.57817	3.54437	1.7075	2.33925	5.70702	2.80273	1.79979	2.30914	4.47071	1.20978	1.95617	1.21193	2.91807	1.99366	0.809328	2.76552	2.95041	1.73455	3.24966	3.96885	1.79379	1.69884	0.959413	0.258311	2.21477	3.15237	2.05933	2.34829	1.93547	1.60106	2.0025	1.88352	1.6852	1.93368	2.31297	3.2965	1.3086	2.29063	1.14769	2.34439	2.69915	3.01896	1.75241	2.35456	2.51641	2.41665	2.78308	2.0563	2.75961	1.37614	1.67226	1.88282	1.26239	2.77152	2.51454	2.47432	1.91981	3.65251	3.08667	3.00659	2.16263	2.14966	1.47853
ISG20L2	3.2085	3.9912	3.6299	3.8331	4.5131	4.177	4.2518	4.1672	4.0783	4.8968	4.1349	4.1982	4.2736	4.2853	4.035	4.1522	4.7209	3.3242	4.2812	4.6919	3.9899	4.1684	3.9943	4.2895	4.316	3.9277	3.9961	3.4572	4.0344	4.4777	4.3374	3.8073	3.9086	4.1231	4.533	4.833	4.8589	4.0518	3.8377	3.8571	4.30623	4.81784	3.47783	3.29187	3.99889	4.27315	3.35961	4.28376	2.81867	4.93301	2.78703	4.42114	4.22914	3.28511	4.62958	4.03039	3.45841	3.30141	3.62701	3.5058	2.7714	4.5968	3.93925	4.3133	4.03602	4.12229	4.35685	4.5929	3.77035	3.88386	3.74631	3.35481	4.75059	4.23171	3.78967	4.52759	2.91287	5.50563	4.40312	5.19635	4.11932	4.80243	3.59765	4.0438	4.9381	5.43815	4.48891	4.43097	3.87498	5.00957	4.66966	4.54339	4.18142	5.15983	4.55364	4.43989	4.95155	4.08706	4.7728	4.96485	4.42822	4.74496	5.77673	4.62372	4.33809	3.69259	4.94624	4.87795	5.44085	4.90262	5.00837	4.15604	3.49377	5.22139	4.10707	4.38153	4.01176	3.72093	4.68322	3.78203	4.46781	5.38932	4.61348	3.99675	4.38258	5.04222	4.71706	3.79611	3.73529	3.77805	5.58365	4.90603	4.98868	4.67478	4.61152	4.36155	4.01261	4.23094	4.02156	4.18238	4.8762	4.23595	4.27447	4.72482	5.31566	4.39357	4.31638	4.98166	4.62744	4.58124	4.62644	4.82954	4.20211	4.67345	3.89432	4.44281	4.15574	4.01201	4.70788	4.54823	4.69194	4.26884	4.50304	4.51919	4.45331	4.80039	3.93308	4.35626
ISOC1	4.4588	4.9312	5.5547	5.4367	3.9911	3.5497	3.6804	4.3671	4.3878	4.2658	2.6543	3.3843	4.7765	2.6973	5.5486	3.8373	4.9592	4.8672	4.494	6.3937	6.2429	5.9252	6.0433	4.5256	3.8729	4.4924	5.0888	4.1063	4.8647	4.739	4.5939	2.6753	4.442	4.4508	4.2068	4.6478	4.825	4.5835	4.3082	4.334	7.41995	6.0137	3.69566	0.382166	5.24275	4.42715	0.232479	5.51839	0.740964	3.48962	1.64648	5.18961	6.54955	0.905742	2.34945	3.76567	1.38921	2.42182	4.49394	2.09238	0.0306765	5.4065	7.1086	5.25268	4.92031	2.95431	3.65121	5.59466	0.825759	3.00757	4.32751	0.680145	6.1917	4.5149	4.66039	4.04755	0.250869	5.98697	6.77091	5.43514	5.37559	6.22574	5.58582	5.31773	5.75314	5.10424	4.98408	6.75118	3.18573	5.29103	5.32001	6.12798	5.52416	6.04491	4.89118	6.09872	4.94521	4.68088	5.22299	4.90593	4.741	5.01141	5.87602	5.93047	7.64611	6.98695	5.23282	5.28411	5.90262	5.12932	5.00295	6.23396	4.1324	5.10925	8.25025	6.2222	4.30445	4.33682	5.30492	4.97496	6.07732	6.32167	6.54059	3.97829	5.42551	6.92387	6.94917	3.95969	5.77579	4.31073	6.25521	6.71332	5.76696	8.16319	5.51528	4.83005	5.53468	5.06093	4.9855	5.19541	7.14482	4.38493	6.55457	8.44715	7.59629	6.50649	5.04195	6.96527	5.99976	6.73772	6.36211	4.97709	6.65158	6.19704	6.22551	5.26619	7.13059	5.94835	6.05547	5.09125	5.91968	8.1079	4.61182	5.50052	5.24145	6.18863	4.71292	7.0344
IST1	4.8891	5.2981	5.2009	5.6263	5.6265	5.3428	4.6323	5.4114	5.5043	5.6545	5.223	5.1021	5.5228	4.9913	4.5247	5.2428	5.7414	5.0841	5.6148	6.2955	5.8457	5.7698	5.9271	5.7031	5.7616	5.6122	6.3111	5.9419	5.8339	5.6802	5.8718	5.436	5.2753	5.1784	5.8943	6.0416	6.0698	5.2985	5.1764	5.3745	6.7675	6.59971	5.55328	5.23047	6.76036	5.44944	5.53938	6.88832	5.99278	6.37852	5.232	7.0082	6.87316	4.85716	5.93445	5.91363	5.36894	5.58042	5.97077	5.49296	5.00584	6.36667	6.03698	6.82858	5.78379	5.83444	6.02413	7.0805	5.5532	6.51776	5.62736	5.58953	7.18519	6.53758	6.12041	5.22381	5.49222	7.23662	6.81963	6.41745	6.67547	6.8083	6.54032	6.931	7.38824	6.685	6.33803	6.35553	5.84606	7.05045	7.05718	6.33155	6.22052	6.51898	6.62022	7.42963	7.89541	6.03194	6.92928	7.2038	5.77894	7.08511	7.36162	6.85734	6.97486	6.16491	6.79058	6.82976	7.26075	7.48818	7.22587	7.0802	6.04153	7.42053	6.91605	6.48753	5.9904	6.58381	7.61878	6.49079	6.77597	7.08046	6.81231	6.05301	6.66608	7.08171	6.91458	5.9523	6.03719	5.81677	7.53158	7.07435	7.02873	7.03353	6.70269	6.06632	6.39869	6.17732	5.71653	6.51827	7.65765	6.43065	6.46803	7.43629	8.14777	6.90456	6.37988	7.35825	6.69572	6.24574	6.25473	6.73938	6.58467	7.01526	6.66547	5.71359	6.0558	6.29325	7.16301	6.91723	7.20067	6.45701	7.23335	7.14524	7.02747	7.44685	5.98705	6.64814
ITCH	4.4843	5.9867	5.2894	5.2402	5.488	4.5932	4.8868	5.3884	4.345	6.8313	5.1697	5.7147	5.5618	5.209	5.3816	5.2514	6.0781	5.0235	5.3844	6.2358	5.6621	5.5233	5.7038	5.6534	5.7255	5.6205	6.1958	6.3163	6.234	5.4924	5.4305	4.4764	5.1915	5.0698	5.7766	5.7346	5.7373	5.0914	5.4173	5.2444	5.03801	5.00498	3.93598	2.99107	4.52429	4.03292	3.78218	4.49262	4.05046	4.87693	3.5196	5.107	5.30163	3.02318	3.52612	3.96982	3.38012	4.28577	4.08371	3.34124	3.29796	4.7262	4.25453	4.47361	4.3209	4.23141	4.34061	5.0009	3.48744	4.78417	3.60205	3.67886	5.29577	4.81519	4.26606	4.21781	2.38162	5.7195	5.17482	4.67555	4.50525	5.03881	5.06382	5.19023	4.87776	4.84421	5.15165	4.45234	3.85469	4.76527	4.97162	4.72489	4.92237	4.79944	4.42514	5.99419	5.89102	5.03758	5.07885	5.28037	4.74037	4.88755	5.38136	4.94314	5.39653	4.22131	5.16119	5.03805	5.23417	5.11832	5.32066	5.16448	4.4515	5.54933	5.19962	4.66118	4.48695	4.85407	5.61697	4.50068	5.27296	5.32706	5.04282	4.04149	4.56341	4.9991	5.20553	4.61943	4.54818	4.3958	5.6114	5.28178	5.53513	5.10471	4.96979	5.26228	4.57407	4.59635	4.24873	4.72222	6.26842	4.53596	4.72339	5.35588	5.74828	4.91242	4.88357	5.66743	4.78281	4.74192	4.78741	4.8153	4.97678	5.3828	4.80637	3.79899	4.19279	4.81354	5.37606	4.80418	5.32459	4.61773	5.31544	5.53874	5.11766	4.98363	4.84711	4.61607
ITFG1	3.0095	3.9097	2.9653	2.6809	2.598	1.6094	1.9806	3.1967	1.3622	3.0964	1.9693	2.3628	3.3939	2.1054	2.9254	2.452	3.644	3.4616	3.0569	4.0825	3.6514	3.7581	3.7799	3.3885	3.3724	3.5588	3.128	4.0069	3.5094	2.5331	3.3915	1.1705	2.8433	2.0541	3.3147	2.6716	3.3801	2.1953	3.055	2.3397	5.1099	4.88026	4.74679	2.94369	5.70437	4.04078	3.11879	5.39573	2.85422	4.21889	2.64351	5.1531	5.84309	2.3295	2.51511	4.88842	2.4234	3.63617	5.10905	2.66908	3.16512	5.89319	4.88923	5.23175	4.98114	3.10664	4.02048	5.54271	2.42975	3.74393	3.55113	3.04407	6.44732	5.37953	5.52138	4.04646	2.45162	6.70891	5.6306	4.51664	5.35621	6.1738	5.16811	5.28001	5.54302	5.8456	4.87256	5.27147	4.63215	4.91789	5.77631	5.8316	5.43066	5.13787	4.87756	4.76166	5.05613	5.09259	6.23974	5.06007	4.68873	5.10522	6.53407	6.42851	5.64208	5.36104	6.07343	5.91243	5.79563	5.3381	5.99346	5.30244	5.17392	5.66078	5.5204	5.2504	5.08776	5.47452	6.49844	5.77008	5.87503	5.98475	5.56298	4.81657	5.49854	6.278	5.79203	5.5913	5.41785	4.2963	6.1102	5.78772	5.84618	5.323	5.65558	4.74843	5.47772	5.09711	4.84411	5.64902	5.70903	5.82557	4.98575	5.9367	5.8742	5.22133	5.05641	6.01944	5.45392	5.12783	5.15913	5.81022	5.84491	5.88148	5.74318	4.9853	5.13315	5.02293	5.71581	5.43634	5.77849	5.60912	5.72935	5.78194	5.59835	5.98038	4.27326	5.61971
ITGA5	6.5509	6.0425	6.3272	6.2064	7.3876	7.3751	7.442	7.0283	7.3905	7.1992	7.1116	7.0321	6.8478	6.9912	4.7584	7.1956	7.3594	6.2551	6.8664	7.4211	6.9153	6.9125	7.0629	6.5155	6.636	6.5904	6.253	5.7836	6.267	6.3112	6.4683	6.258	6.6342	6.6772	7.0752	7.0887	7.2205	6.5401	6.4167	6.469	8.35674	5.46126	9.10038	5.69342	4.32378	0.213785	5.73746	5.3373	6.7895	6.59516	5.66739	7.43166	8.11808	5.89977	6.44534	8.33421	6.18315	5.5804	7.61738	5.66887	4.97498	4.76784	6.17408	5.66156	5.95245	6.30601	6.47719	5.21913	6.30675	6.60871	0	5.55389	6.324	8.8604	7.34091	0	7.0964	6.53243	6.56033	4.86451	6.00837	5.15331	7.94672	7.57948	6.21216	5.90837	3.67319	5.90966	8.8329	5.69563	6.05534	5.29054	6.78861	5.29155	5.35047	5.28453	8.0421	5.54954	5.31342	6.0199	5.04733	6.04936	6.68707	4.8338	7.24032	6.37863	6.22251	5.13216	5.89078	6.74624	5.78304	7.53315	7.94253	6.29834	7.29042	4.66729	9.36365	8.0444	6.07696	6.78757	7.54678	5.99968	7.23555	7.72987	6.85622	5.65059	6.8152	6.60736	7.11638	6.66695	5.84445	6.14563	6.90183	7.26516	7.82757	6.17589	7.03433	6.26118	6.21339	7.64776	7.69091	7.69994	6.6861	6.92199	6.93725	7.90691	7.26279	7.21875	6.00924	8.03859	7.84591	7.03623	7.45516	6.24023	7.23957	7.0645	6.60995	4.78363	6.14813	7.72132	6.8948	6.86954	7.32209	7.22677	7.23386	5.11131	3.79707	7.07675
ITGAL	3.8684	5.9383	4.8328	3.5229	4.1373	4.7412	4.284	5.0909	5.117	5.7068	4.6359	4.3382	3.9664	3.4771	4.625	4.1846	4.2703	4.8681	4.0918	5.4472	4.6414	4.6128	4.6064	5.5446	5.3263	5.5521	5.0301	4.1888	4.9599	4.9156	5.0841	4.6811	4.784	4.8136	5.2443	5.3093	5.1318	4.5119	4.6253	4.4893	1.87845	1.88633	0.752789	4.63251	1.82379	4.65651	5.07684	3.30838	6.72322	7.6589	5.45833	0.871646	1.23663	6.64341	7.93721	0	7.09679	6.88992	2.32678	7.07992	5.24978	0	0	4.91007	2.49541	7.47344	6.56912	5.40733	7.51874	7.58893	4.79106	5.04043	0	0	0.0562508	4.90459	5.65335	0.840716	1.59486	1.45152	4.3827	0	1.47986	1.32051	4.95626	0.926532	0.692718	0	0.917589	6.51069	5.17676	0.893128	1.24594	1.81429	5.77198	2.22302	6.95134	0.490331	0	6.53529	0.598416	6.14949	0	1.43639	2.47495	0.770624	0.726427	0	0	5.87115	0.86561	2.84993	1.61229	1.25197	1.57321	0	0	2.65594	0	0	0	0	0.436116	4.87109	3.74841	1.53152	3.7143	0.0390873	0	0	1.17176	2.65223	3.71421	1.55228	1.52778	1.57817	0.613316	1.49783	0.340013	1.75627	3.41813	1.08348	1.41294	1.87318	3.61343	1.70252	1.33163	1.64918	3.09592	0.81835	0.363001	3.02598	1.01791	2.54503	0.880515	1.75721	1.96227	1.80924	3.20758	1.57702	2.24664	1.74517	2.16641	0	0.160242	4.44618	1.13208	1.23432
ITGAM	4.7633	6.3978	5.7306	5.6222	6.8057	5.9893	6.6305	6.4123	6.726	5.3784	6.7138	6.5462	6.5553	6.3385	4.6638	6.4154	6.7337	5.6333	6.4214	5.2429	5.0703	5.1134	5.2327	6.7085	6.7047	6.7065	6.2654	5.9658	5.8077	5.7563	5.66	5.8441	6.1826	6.0486	6.9231	6.8183	7.1667	5.8383	5.8401	5.8123	2.75927	0	3.95546	7.03997	0.0597934	2.39239	7.10491	1.4286	7.61096	7.15955	6.84091	1.87929	2.07549	6.32562	7.43407	3.30937	6.1991	6.97565	2.71656	6.33427	7.22314	2.66721	2.36095	2.84724	3.54307	6.67215	7.31597	3.31625	6.31597	7.67895	1.92897	7.17678	2.12435	2.39048	2.63323	1.50428	6.21999	2.35756	1.31654	0.446756	2.24955	0.189088	1.90839	2.56807	2.92934	1.55315	0	0.760698	2.81557	4.83711	3.43944	2.51363	1.3124	1.26306	3.85156	0.257631	4.08214	1.17745	2.76189	3.63336	1.07003	4.52674	1.63826	0.668998	2.72916	3.7298	2.89456	0	0	4.12008	0.0383049	2.24862	1.84697	1.06906	1.19667	2.04057	2.35419	2.52839	1.53855	0.732353	0.993776	0.340185	1.71032	3.41122	3.00342	0.0312733	2.39058	3.09375	0.851198	0.0137604	1.1858	2.67512	4.20405	3.34641	2.79897	1.06456	1.76697	1.42363	2.26986	4.01424	2.63204	3.37687	1.09468	1.88366	2.44551	2.45007	1.96448	1.98336	2.50198	1.41409	1.71398	4.24678	2.61108	2.77519	1.93358	4.91866	1.50073	0.780226	2.46821	2.82707	2.8107	3.00245	2.08714	1.34953	1.60884	2.77943	0.116972	2.77242
ITGAX	7.2319	7.0885	7.5664	7.7759	8.6058	7.736	7.8806	7.9689	9.1735	7.8341	8.7861	7.602	7.5385	7.6858	7.2551	7.8158	8.6608	7.9302	7.7528	8.2491	7.7662	7.7654	7.8149	8.7152	8.6823	8.6489	8.2838	7.7968	8.1979	8.0455	8.0672	8.7281	9.2444	9.2657	9.0772	9.2182	9.4105	8.4141	8.3459	8.4601	4.20196	1.33115	3.42637	8.21248	0.628767	2.64971	8.79485	2.06623	8.6303	9.03898	8.27497	4.33166	3.52524	7.46061	7.94571	0.444621	7.9706	8.34875	2.76854	7.93493	8.37397	1.13837	1.3134	4.15889	3.7658	8.49494	8.80264	3.89436	8.95936	8.93576	2.476	7.77127	0.559265	1.2213	0.77947	2.24321	8.47853	1.71087	1.54814	1.28096	2.49183	0.633614	3.25441	3.92113	3.45125	1.03181	1.21154	0.742221	1.36363	5.48945	3.82453	1.80397	2.17899	1.99256	4.58739	2.48923	6.75846	0.418732	0	3.86507	1.55946	5.51002	1.27007	1.39753	3.46444	1.38505	1.12205	1.07568	0.726563	5.332	0.688606	2.96284	2.48879	2.17727	1.49349	0.566731	1.11431	1.69129	0	0.700359	2.68034	0.950297	2.42249	4.4303	3.12876	1.74732	4.08321	3.15002	1.43862	3.47211	1.38088	3.28842	5.42256	2.37925	2.53888	2.16688	1.42955	1.47186	0.878252	2.77929	3.81106	3.61621	2.14281	2.9204	4.58665	3.10823	3.74723	3.67029	2.55091	1.55976	1.71951	6.03501	2.23495	3.2549	1.03068	5.17422	2.17555	1.52107	3.76716	3.10514	3.2434	2.5967	4.60624	2.79347	2.96414	4.02049	1.06033	1.22651
ITGB1	8.3742	8.42	8.3353	8.4332	8.5514	6.9196	7.8683	7.4238	6.9909	8.7561	6.3241	8.5201	8.893	7.76	7.9473	8.5499	9.0334	8.046	9.0484	9.5308	9.4862	9.4882	9.4639	8.336	8.291	8.3764	8.6398	8.6529	8.6895	8.447	8.4682	5.8163	7.6378	7.4826	9.0074	8.9453	8.8776	7.6682	8.0313	7.7592	6.91229	5.3432	7.27747	2.36331	5.47472	3.91103	2.86226	5.85753	4.23631	5.5133	3.14609	5.83946	7.14762	1.86464	3.81733	7.13369	2.41865	4.26833	6.87463	3.14689	2.81686	7.07886	6.97788	5.69155	6.02135	5.02826	4.98741	5.88565	2.75782	5.29686	2.98637	2.35145	7.12818	7.44578	7.76679	3.56219	1.91106	7.36686	7.04008	5.14044	5.96101	6.66524	6.73427	6.39173	5.78235	6.7217	5.24004	7.01724	6.52699	5.40865	6.29064	7.18003	8.00196	5.56082	5.49829	5.25973	6.51234	6.09908	7.07684	5.51993	5.28004	5.68329	7.52705	6.51863	6.90577	7.18933	7.02137	6.38155	6.18848	5.99884	6.255	6.42483	6.80188	6.79035	7.24638	6.22663	6.99403	7.52855	6.78541	7.05534	6.95455	6.2521	6.77372	6.57527	6.32291	6.57432	6.91044	7.51021	7.82218	5.59355	6.54927	6.70334	6.79612	7.12793	7.71853	6.09728	7.05606	5.94567	5.95202	6.67462	6.94606	7.54295	6.40416	6.98183	6.8526	6.60256	6.44469	7.12709	6.72204	7.10141	7.31013	7.08764	7.54839	7.12336	7.17885	7.09266	7.12292	5.64525	6.91445	7.10885	7.09373	7.44444	6.60684	6.95811	6.71243	6.21173	5.15956	7.61634
ITGB2	4.8764	6.2269	4.9752	5.511	5.4899	5.5619	5.9394	5.7098	6.4609	4.7075	6.1298	5.7166	5.4153	6.0434	3.2634	5.491	5.1937	5.6433	5.3323	4.1219	4.6129	4.7242	4.7097	6.7793	6.7575	6.7326	5.7743	5.6291	5.8327	5.1753	5.2992	6.0804	5.9536	5.8947	6.2189	6.3365	6.4093	5.5518	5.4936	5.4365	3.66059	1.43075	5.05554	8.4556	2.57472	5.33314	8.84377	4.00159	9.36507	9.15707	7.97796	2.46694	2.02307	8.568	9.29983	4.43393	8.46229	8.36045	3.0984	8.47221	8.54343	4.21289	3.51563	5.34083	5.85298	8.56399	9.27452	4.88412	8.74281	8.73577	5.43213	8.70961	3.72105	2.54819	3.83232	5.62338	8.44863	2.76637	1.96274	1.34988	5.10916	0.403057	2.2454	2.86606	5.06156	3.27531	2.1275	2.11645	4.50257	6.57871	5.60557	3.94738	2.37888	2.20909	6.21579	1.96414	6.12231	2.68693	4.08943	5.94568	2.82584	5.98359	2.59838	1.87134	3.19511	4.93828	4.80965	0.154266	0.550958	5.86008	1.16713	2.61169	1.95471	2.23873	2.08831	3.40298	2.85919	3.48157	2.69171	1.76966	0.412556	0.32928	0.915805	5.082	5.04705	1.46851	2.89838	5.22042	2.74514	2.22525	1.26236	2.96756	4.22928	3.93582	4.5287	3.54163	3.213	3.01503	4.07729	4.96447	3.11264	4.76404	2.36544	2.59663	3.91042	2.95374	1.90803	1.74064	4.29214	3.51488	3.78825	5.36641	3.21705	4.60505	2.34894	6.26112	3.37508	2.94834	4.73512	4.07632	5.33791	4.2335	2.75473	1.40711	2.02324	4.57264	1.95973	4.20402
ITM2A	4.8335	5.8147	6.4389	5.7398	2.9451	4.1816	2.8734	6.1693	5.5109	7.4249	4.4011	3.5105	3.4801	2.6312	5.9068	3.1521	4.0137	6.1637	3.9239	6.4189	5.7672	5.8527	6.0666	4.7267	4.8413	5.0256	5.5407	5.931	5.5199	5.2579	5.2272	4.7874	5.5565	5.3047	5.7289	5.6664	5.4677	4.8462	5.1131	4.7698	6.84175	4.6046	4.84512	1.63372	2.99387	6.04941	1.49457	4.2033	3.72043	6.82189	4.35243	5.40557	7.43567	4.34738	5.28081	5.48131	4.11174	4.4456	6.74133	4.8431	2.26963	7.81439	6.75536	5.04555	4.44527	6.33771	4.90883	5.44795	4.83278	6.17233	5.57535	2.3408	7.28079	6.72332	6.87748	4.94132	3.21213	9.49692	7.20868	4.81782	4.36644	8.62431	6.82489	7.22389	5.17866	8.69753	3.87586	5.69823	5.05733	6.26062	5.86954	6.4833	5.80304	4.12414	5.76296	4.27338	6.61852	5.56009	7.45476	6.31192	3.34846	6.02523	9.07529	8.16764	7.4378	6.94663	8.45618	8.37263	8.54353	6.00264	8.45262	7.32746	6.21568	8.45299	7.03869	7.13112	6.17058	5.80209	7.62266	6.13668	7.08925	8.61534	6.79422	5.77314	5.4151	8.15088	7.95442	7.92072	5.66792	3.86933	8.80952	7.74133	8.0736	6.01595	6.97186	4.35675	6.99731	5.36985	5.92521	7.96717	8.08504	7.06692	5.90578	6.49259	6.18692	6.25228	7.55522	5.73506	5.52212	5.96341	6.18628	7.69776	6.27835	6.09426	6.60237	6.32498	6.76618	4.51996	7.33178	6.90941	6.98333	6.24668	6.71127	6.49902	6.34943	5.64676	3.06207	6.53366
ITM2B	6.3076	7.6775	6.594	6.753	6.8492	4.8266	7.074	6.1619	6.3968	7.4912	7.1741	7.0493	7.0292	6.791	6.178	7.0684	7.1547	7.0327	6.9444	6.1675	6.7163	6.7224	6.77	8.0503	7.9315	8.0478	7.3945	7.5285	7.484	6.0181	6.104	6.7031	7.2736	7.178	7.2191	7.0641	7.0183	6.555	6.8059	6.528	6.95217	8.03904	5.79202	7.96977	6.76716	4.17393	8.54555	6.73238	6.39982	8.40122	7.32444	8.11243	8.17957	5.72021	6.37927	6.0012	6.58624	7.37581	7.08423	6.67438	8.14761	7.96576	6.64666	6.70232	7.42749	7.60109	8.6031	7.07848	6.84426	7.30016	3.21808	8.67272	9.00255	7.4723	7.2036	3.2411	7.11423	9.4962	7.14526	7.60147	6.89403	8.75089	7.40351	7.45626	6.8276	8.0214	7.92754	6.97427	5.71272	6.9393	7.44973	8.10761	7.22593	8.17549	6.62838	7.88601	7.07147	7.48968	8.21012	6.70939	7.21805	6.89611	8.73362	9.25726	7.8038	6.88826	8.1885	8.58494	9.03998	7.13326	8.71566	7.50176	7.45918	8.65496	7.72377	7.56564	6.67867	6.87974	8.67537	7.39387	8.00243	8.74671	7.54201	6.31329	7.1279	8.96706	7.97795	7.09665	6.81693	6.87672	9.01083	8.08175	8.54947	7.59919	7.23689	7.62628	7.16455	7.48822	7.2064	7.24758	7.96449	7.22725	6.77444	8.47552	8.66599	7.29254	7.21497	8.629	7.2838	7.05732	7.05765	7.54599	7.6894	8.1544	7.56614	6.53429	6.70561	7.79338	8.72135	7.01082	8.85983	7.83405	7.86693	8.03656	7.58257	7.83985	7.31134	6.92583
ITM2C	3.4971	3.2679	3.7343	3.238	3.137	4.3899	2.6516	3.0879	4.077	2.4185	1.921	2.9538	3.2503	3.1352	4.6365	3.2972	3.0195	3.5719	2.4714	4.2753	3.6215	4.0743	3.6049	2.8105	2.0118	2.8399	2.4975	0.8824	1.2893	3.5531	3.9053	3.6311	3.4549	3.6833	3.8793	3.6112	4.0301	2.9151	3.0833	3.0837	8.42739	5.7721	7.47331	0.853831	11.0937	7.21184	1.65698	10.5275	4.87118	5.50387	4.03039	8.08668	7.23272	6.30987	5.33235	7.97952	3.80652	4.3629	8.19618	5.26976	2.00015	7.29647	6.58688	9.8483	6.62066	4.11437	5.55311	10.0068	4.65956	5.77596	6.4197	1.91984	8.38135	8.34311	7.01917	8.72048	5.83313	8.08277	7.10017	6.88964	9.96055	8.66621	7.67521	6.7584	10.5709	8.12526	4.64788	8.61707	7.91071	8.68302	10.4479	7.69029	6.60905	6.93394	8.6866	6.48451	7.75585	6.66173	8.26686	8.88271	5.65987	9.2521	7.49353	8.63602	7.11313	7.39737	7.15409	8.38779	8.67456	9.9274	6.99125	7.26486	8.04487	7.31385	8.14651	5.99497	8.15912	8.39809	7.83509	6.43605	8.51764	8.06024	7.78516	8.11872	9.62151	8.35362	7.46093	6.43185	8.38663	7.02474	7.70898	7.98405	8.5376	8.28084	7.20451	5.90858	6.97786	6.89519	7.40787	8.59431	7.85101	6.82268	7.61103	9.08562	8.75274	8.71561	7.33934	9.07522	7.10261	7.37695	7.10322	7.12414	8.24124	8.10135	8.48211	6.46514	7.06016	6.33844	8.71467	7.08189	8.42476	8.43725	7.3199	8.48653	8.21506	7.68479	4.82297	8.52465
ITPK1	4.2415	3.4569	3.8855	2.0751	3.4905	4.4603	4.3713	4.4681	5.1172	4.647	4.1431	4.0821	3.5266	4.233	3.9181	3.9364	3.7367	4.4865	3.9664	5.5287	4.4827	4.4526	4.4144	3.8734	3.5734	3.7794	4.1107	3.6651	4.1109	3.8632	4.0048	4.7122	4.5238	4.6497	3.53	3.6971	4.0108	4.0672	3.8746	3.9948	5.69333	4.14949	5.10976	5.03054	6.70568	3.47958	5.39311	6.6608	4.17898	7.09538	4.79886	5.3778	5.65337	5.2538	5.58052	5.30049	5.71903	5.27732	5.57559	5.5734	4.52902	4.72852	5.10287	6.55323	4.57704	5.42369	5.89684	6.44685	5.47356	5.00765	3.51689	5.60711	5.05743	6.32719	5.517	3.01296	5.41955	5.37252	5.59391	4.35886	6.42909	4.88154	5.8201	5.49967	6.85155	4.79091	3.968	6.09043	5.12204	5.93855	6.33335	4.2913	5.1208	4.71318	5.84102	4.40038	5.22337	4.55985	4.97686	5.79455	4.38211	6.07662	5.1059	5.13833	5.7359	4.9289	5.26881	4.86316	5.29546	6.27872	5.44785	5.78288	5.37112	5.40613	5.74199	4.98066	6.15744	5.41905	5.85522	5.27404	6.0584	5.78847	6.365	5.36471	6.12217	5.28274	5.71397	4.98032	5.71483	4.63159	6.39075	6.33266	5.65312	5.9656	5.41444	4.69139	5.35208	5.22711	4.41881	5.72535	6.00097	5.13576	5.52551	7.18556	7.10834	6.2453	5.1076	6.43164	5.31118	5.65765	5.92732	5.25196	6.56925	6.43179	6.43762	4.57274	5.05063	5.12454	6.8605	5.17402	6.62475	5.79817	5.34984	6.52322	6.66321	5.66554	3.36414	6.00777
ITPKB	3.3544	3.9868	3.1953	2.7193	3.6938	5.3049	4.3472	4.1226	4.3083	4.3003	3.719	3.373	3.5111	3.6419	3.6683	3.7671	3.9903	2.9614	3.8061	4.8461	4.2764	4.4675	4.4068	3.6067	3.7871	3.9193	3.5166	3.3267	3.3118	5.3802	5.2657	2.9299	2.9257	2.9854	5.0766	5.2344	5.3554	3.569	3.4204	3.3935	7.28851	4.26749	6.93205	3.15982	2.93756	2.46198	3.80365	3.90822	4.92762	5.67762	3.59174	5.80303	7.0178	4.36005	5.62171	6.18459	4.41371	3.37498	6.04568	4.7391	3.61811	4.32668	5.91537	5.34394	4.0213	4.6944	5.14185	4.69	4.83148	5.36421	3.09024	4.13733	3.9498	6.45221	5.96354	2.6829	3.73137	4.81479	6.57965	3.65159	4.81942	4.09434	5.86628	6.63732	5.65587	4.38066	3.09294	6.67572	6.47987	5.91445	5.44768	4.04857	6.61339	4.49965	5.28477	4.65322	6.13819	4.52239	4.47654	6.47399	3.68232	6.28667	3.86711	4.1061	6.72155	5.81498	4.62655	4.3756	5.00435	6.44666	4.51039	7.12936	6.15467	4.43434	7.14117	3.92479	6.33597	6.51663	5.06659	6.75646	6.12211	5.01317	6.73587	6.20979	4.48121	4.71083	6.79952	4.79292	6.1491	4.10811	5.4731	7.22523	5.79908	6.67585	6.25144	4.15071	6.42602	4.80991	4.97484	5.84932	6.52284	5.4994	4.75597	6.47892	7.53509	6.93786	6.11133	6.31518	5.54351	6.23919	6.10889	6.33756	6.54403	6.04653	6.77644	4.99323	5.80019	4.0561	4.88848	6.99877	6.0587	6.26174	6.33549	6.33189	6.42425	5.59983	3.09497	6.34627
ITPKC	5.2966	2.7251	3.5573	4.4279	4.9509	5.9764	5.3648	5.7049	5.813	6.382	4.5696	5.3917	5.2225	5.2137	4.1461	5.5794	5.6184	7.1902	5.6953	6.4873	6.8499	6.9732	6.977	5.1662	5.4302	5.2472	5.0439	4.6073	5.0707	5.5291	5.4056	6.1975	6.0947	6.0871	5.2908	5.0516	5.262	6.1583	6.4617	6.4541	5.32757	6.71746	4.56222	5.39713	5.75375	2.27138	4.95339	5.5421	3.84314	3.86988	4.49132	7.44939	6.07539	2.4772	2.72463	5.68339	2.51802	2.73952	5.16551	2.68742	4.85309	4.43372	4.71063	5.29437	5.38615	3.12552	3.21601	5.24706	2.89101	2.99383	2.49345	5.67365	4.99416	6.13658	5.19302	1.73673	5.13581	4.85954	4.94639	6.19547	5.13948	4.67909	4.68313	5.30736	5.50355	4.39193	6.61461	4.61069	4.96206	4.82479	5.48015	4.2873	3.84127	6.30621	4.60171	8.61695	5.50449	6.71757	4.75518	4.63172	7.22869	4.99577	5.45292	4.19634	5.06141	4.66943	4.59221	4.69091	5.02952	5.67957	5.11436	4.97441	4.57656	5.37816	5.04245	4.66456	5.38076	5.02277	5.22047	5.35153	5.08205	5.23748	5.1681	4.98088	5.37481	4.94287	5.21629	4.55303	4.59892	6.67586	5.25527	5.34285	5.63861	5.99062	5.23345	6.54521	5.06262	6.09174	6.05883	5.6311	6.49117	5.50781	5.06016	5.60989	6.41362	5.79551	6.0446	5.99605	5.96381	6.19953	5.97004	6.812	5.7638	5.63625	5.38888	5.83544	5.56608	6.58058	5.52194	5.84536	6.02675	4.9901	6.04714	6.29229	5.84512	5.64311	7.01384	5.54865
ITPR3	5.7169	3.807	3.9354	3.6783	5.5876	5.5844	5.9516	5.5373	5.0515	6.3165	4.1712	6.0081	5.782	5.4995	4.3027	5.731	5.1364	4.7331	5.6742	6.6339	6.432	6.3613	6.452	4.0793	4.1809	4.4681	3.1659	3.4163	2.8811	5.6637	5.7508	3.3479	4.0942	4.0171	5.1878	5.2329	5.4497	4.8907	4.8051	4.6231	4.60952	6.22179	4.85669	0	7.16951	4.05316	0.4555	7.22955	3.82467	4.40389	1.85623	6.2826	4.74696	2.34683	4.70124	4.19709	3.36343	3.3576	5.72533	3.8193	0.643921	5.16387	4.41452	7.39088	5.24808	4.794	3.13586	7.01484	3.38086	4.49901	4.07732	0.791052	5.72164	5.43041	4.61351	4.34287	1.61983	6.11495	5.37963	6.05245	6.84465	5.57399	5.38417	5.17925	7.75053	5.40318	5.87675	3.81516	3.96555	6.34579	7.19785	4.51368	4.08648	6.37834	5.99525	7.12751	7.04952	5.97703	5.36869	7.16027	5.87562	6.93991	4.26621	4.94573	5.40882	4.55936	5.00496	5.42594	5.98866	7.08739	5.34011	4.74939	4.54852	5.31227	4.91973	5.72421	4.64967	5.54445	4.34677	3.51864	6.26408	6.09371	4.90663	5.39685	6.85045	5.16276	5.08753	4.06515	4.77291	6.48061	5.53723	5.53194	6.51912	5.63977	4.72185	6.1398	4.70273	6.3828	4.64827	5.80155	7.09502	4.67704	5.26967	5.73189	6.11641	5.29036	5.31117	6.63073	5.93426	4.91134	4.41483	5.47139	5.17675	6.08686	4.8133	4.53248	4.50615	5.54096	6.0709	5.40493	6.37075	4.55526	6.00113	5.64211	5.34798	6.28534	5.59851	4.97342
ITPRID2	4.7461	4.9083	4.5131	4.7994	5.0448	5.8753	4.8322	4.9808	5.0894	5.9354	4.7166	5.1247	5.4386	5.4889	5.0628	4.9885	5.637	4.1286	5.1918	6.4492	5.8905	5.823	5.9615	5.5051	5.3322	5.4586	5.5995	5.8165	6.0939	5.0187	4.9454	5.5016	5.3559	5.4542	5.8718	5.484	5.8321	5.9419	6.2913	6.0951	5.79744	6.00972	5.17871	3.15854	6.08789	3.27443	4.01274	6.2197	3.05996	4.63142	3.00254	6.10984	6.06109	0.721391	1.81833	5.34366	2.52428	3.14436	5.82554	1.96786	3.79254	4.74891	4.56088	5.79713	4.28619	3.38051	4.06683	6.3941	1.94035	4.33494	3.50316	4.18637	5.18146	5.69168	5.72171	3.47625	1.40398	5.54462	5.63771	6.47594	6.10798	4.88566	6.02618	6.41591	6.23171	4.74898	5.6194	5.03607	5.36174	5.46729	6.36511	4.77892	5.9212	5.95831	5.29044	6.15731	5.99337	5.59042	4.88361	5.63471	5.4967	5.89483	5.04538	4.61936	6.43994	5.20179	5.24366	4.83551	4.96285	6.00366	4.95497	5.98598	4.97731	5.27554	6.14698	4.26943	5.12	6.23665	5.56945	5.80454	6.5479	5.49486	6.07263	5.35011	6.28741	4.64749	6.50613	5.15643	5.22188	5.32158	5.49058	6.20078	6.59456	5.82824	5.83606	5.90923	5.71479	5.41613	5.21194	5.78724	7.27804	5.31082	5.2133	6.08302	6.63056	5.85781	5.65872	5.90275	5.15382	4.93813	5.14052	5.57009	5.6323	6.3305	5.51396	4.52627	4.60344	5.7337	5.94255	5.53612	6.29672	5.58169	5.66749	6.17556	5.8362	6.52846	4.98461	5.35763
ITPRIP	5.7672	5.8125	5.966	5.7471	6.6868	6.9283	6.8908	6.8401	7.1246	6.3819	6.8702	6.1975	6.1523	6.2679	4.9232	6.8084	6.7636	6.0503	6.3856	6.9979	6.942	6.8686	6.9338	6.2074	6.251	6.1489	5.6468	5.1256	5.5046	5.6574	5.8125	6.1259	6.1924	6.0998	6.3261	6.3233	6.4466	5.9666	5.8483	5.7755	5.30913	7.47917	4.41377	5.0215	1.16414	1.47946	5.29013	1.7272	5.82116	5.4117	5.13697	6.60397	6.13172	5.38813	6.28322	4.17725	5.68634	5.28477	4.703	6.07085	4.90784	4.62668	3.78984	2.75853	4.74461	6.00035	5.31707	2.89626	6.37804	6.20648	1.51047	5.38791	5.76457	4.94659	3.95036	2.18537	5.61893	6.6741	5.01051	6.14699	2.38254	4.92143	4.82316	5.36113	3.13503	6.87803	5.74628	3.77826	4.04796	3.91171	3.13638	5.37405	4.2105	6.15503	3.15616	6.61377	5.69464	5.3998	4.6172	3.85812	6.59775	3.62247	7.35388	5.61707	5.30731	4.30813	5.81499	4.81114	6.05632	3.94181	6.22306	4.66357	4.18576	6.2458	5.27234	3.53882	4.56156	4.21603	4.97043	5.03576	4.83335	5.26975	5.42116	3.90333	3.06941	5.0591	5.41974	4.61882	4.48301	6.29341	5.37212	5.14693	5.10603	4.81029	4.24116	6.35667	4.24391	6.0288	4.86795	4.76855	5.96408	4.50882	4.48844	4.56973	5.15685	5.48668	5.48058	4.53823	3.86055	5.25768	5.30449	5.38265	4.93391	4.86913	4.96231	4.53207	3.43432	6.57434	4.18748	4.39579	4.88808	4.21716	4.91914	5.29017	5.37575	3.68455	5.80505	3.57444
ITSN2	3.7727	5.3298	4.5208	4.8341	4.9444	4.3268	4.6746	4.6146	4.1512	6.314	5.2533	4.9104	5.2485	4.6607	4.6779	4.6532	5.4719	4.4433	5.1442	5.7747	5.4587	5.3229	5.301	5.6132	5.6101	5.6411	5.8742	6.071	5.9249	5.4404	5.4275	4.5936	5.2608	5.2505	6.13	6.0432	6.0483	5.1908	5.5287	5.1176	5.19951	5.66926	4.56228	3.43219	4.54898	4.91466	4.28586	4.87658	4.24897	5.6348	3.83253	5.92424	5.75508	2.45353	3.65943	4.74969	3.73825	4.58695	5.0898	3.92014	3.66216	4.78013	4.53483	5.43061	4.16345	4.65665	4.92392	5.79807	3.54358	5.80975	4.94075	4.06027	5.49043	5.01073	4.62648	4.76168	2.00945	6.36191	5.67026	5.38882	5.32147	4.59684	5.29936	5.45992	5.72081	4.88249	6.05443	4.64458	4.59008	6.20898	5.92737	4.7948	5.23096	5.67775	5.67546	6.76537	6.82485	5.59835	5.18487	6.44539	5.7991	6.11076	5.42824	4.85518	5.89292	4.38017	5.27716	5.34447	5.49662	6.37774	5.59623	5.71882	4.29456	5.79113	5.51998	4.73035	4.61082	5.48273	5.99959	4.53468	5.56734	5.75436	5.41211	4.64154	5.15895	5.34697	5.73538	4.6281	4.59648	5.38824	6.19026	5.96192	5.89554	5.70572	5.25858	5.74472	4.71267	5.14555	4.08263	5.25029	6.54589	4.73082	4.86579	5.59309	6.16064	5.33161	5.35569	5.72625	5.23239	4.53641	4.75716	5.15164	5.0449	5.48605	4.96142	4.07739	4.2853	5.39047	5.52212	5.14142	5.52837	4.58086	5.6494	5.49851	5.17985	5.9154	5.9862	4.49987
IVNS1ABP	8.7797	9.9342	10.3824	10.8529	11.1928	8.1852	10.8122	10.7153	9.8616	9.6393	11.135	11.1139	10.9172	10.8403	9.6583	10.692	11.4228	10.6708	10.9956	9.6254	9.6767	9.6188	9.6872	10.8972	10.7708	10.9159	11.4598	11.7147	11.6065	9.9519	9.9775	10.4094	11.1041	11.0443	11.3907	11.2554	11.2829	10.4684	10.695	10.4298	7.58553	7.3576	4.35057	5.35819	5.70043	5.30388	5.58692	5.79775	6.24908	5.52708	7.23512	6.30314	6.67198	6.61942	6.68323	4.35031	6.49682	7.51012	4.9745	6.68857	5.29467	5.09614	4.36552	5.89898	5.79709	7.30194	5.85657	6.89589	6.44546	7.43621	4.83818	5.08833	5.53917	4.42333	3.87786	4.30299	4.09711	6.34516	6.02929	6.66217	5.86253	6.04593	6.3726	7.3753	6.17273	5.42442	6.76256	4.50893	4.07833	6.64665	6.32352	6.1577	5.44734	6.93331	5.6475	6.87801	6.87214	5.84449	5.4448	5.98916	6.06896	6.52073	6.51827	6.18301	6.19025	4.261	5.16869	5.66898	6.03598	6.16571	6.20309	6.24369	5.20829	6.40134	5.04465	4.84819	4.93015	5.28255	6.59119	4.02616	5.41656	6.13823	5.11365	4.61742	6.04622	6.55017	5.65342	4.26427	5.04941	5.35322	6.23323	5.53625	6.58925	6.07673	4.76579	6.38472	4.35554	6.33058	4.56717	4.74322	7.90909	3.80684	5.32967	5.93101	7.12179	6.52972	5.97606	5.6837	5.4388	5.57521	4.96096	5.57942	4.56976	5.67765	4.62442	5.12394	4.25751	6.23244	5.91962	4.93439	5.88505	4.66279	7.02865	6.70263	6.9167	6.2593	5.85595	4.2335
IWS1	4.6192	5.5718	5.1327	5.2532	5.8119	5.0688	6.1896	6.0845	5.2992	7.0952	5.8167	6.1991	5.6678	6.1105	4.4916	5.8081	5.2841	5.2234	5.4621	6.8237	5.6863	5.7125	5.7886	5.3617	5.5094	5.6279	5.2946	5.6972	6.1931	5.7325	5.9699	4.6396	4.6911	4.8506	6.5215	6.2198	6.2321	4.818	5.2824	4.81	5.66483	5.69098	5.05593	3.60934	5.18146	5.19453	3.74855	5.64192	3.89161	5.05887	3.87547	5.25861	5.91871	3.35087	4.24516	5.11348	3.37119	3.78974	5.12327	4.14016	3.13748	5.45275	5.49196	5.65922	5.35522	4.20432	4.37353	5.83397	3.40038	4.74752	5.05467	3.57282	5.5498	5.49109	5.14123	5.10731	3.10831	6.15819	6.21003	5.69882	5.5524	5.47851	5.46353	5.67277	5.92992	5.33927	5.7902	5.57184	5.04307	5.84959	5.68465	5.25996	5.67359	6.03163	5.62748	5.59052	6.26421	5.10147	5.44315	6.07775	5.29577	5.95064	5.61341	5.37671	5.99212	5.0017	5.45008	5.32502	5.63399	6.18467	5.45392	6.0428	5.26165	5.96156	5.93637	5.4156	5.48255	5.59442	5.61567	5.19879	5.84338	6.02521	5.8188	5.16346	5.59358	5.64638	5.99118	5.02243	5.38477	4.72129	5.87937	6.15303	6.30184	5.8235	6.07922	5.51903	5.39528	5.4522	4.80576	5.4573	6.54335	5.31991	5.53823	6.42135	6.75578	5.82365	5.61754	6.38063	5.82145	5.60996	5.51491	5.65636	5.65462	5.77208	5.57618	5.06482	5.37614	5.35454	6.1514	5.80866	5.67152	5.45998	6.07801	6.04753	5.80765	6.20261	4.89339	5.56138
JADE1	3.0137	3.8823	3.2318	2.9836	2.6733	3.3968	3.3868	3.6736	3.5329	5.0007	3.5634	2.7662	3.0498	3.467	3.6557	2.6923	3.656	3.3787	2.9004	4.6956	3.9086	3.8826	3.9605	3.8543	3.5888	3.8934	3.8801	3.8991	3.7086	4.3849	4.3617	2.9945	3.333	3.2626	4.2462	4.119	4.1943	2.9627	3.2647	3.0945	5.12965	4.46408	4.61235	2.3638	3.25436	3.36804	3.15559	3.95608	2.30384	4.14458	1.68275	4.98627	5.29012	2.00129	3.2994	4.76171	2.10513	2.44121	4.53999	2.68338	2.37215	5.06053	3.98096	4.29588	3.04428	3.15287	3.63892	4.2836	2.96921	3.7517	3.34706	3.73013	6.43899	5.79362	4.90148	3.21539	1.91126	6.24005	4.97747	3.67612	4.00539	3.94308	4.2552	4.34782	4.55334	4.77331	3.21643	3.73789	4.59132	4.59044	4.67586	4.70477	4.18795	4.5932	4.19651	4.12521	4.64419	3.79161	5.82623	5.12844	3.27947	5.10798	5.91519	4.41605	5.13059	4.07307	6.01725	5.68251	5.46913	5.31345	5.85924	5.29209	3.61511	5.10345	4.31763	5.25463	4.80934	4.91473	7.14517	4.10731	5.21381	5.60144	4.94565	3.873	4.46768	5.23629	5.40557	4.69618	3.6779	3.22635	5.99465	5.57324	5.41282	4.60501	5.23249	3.94543	4.94667	4.45407	3.4063	5.25551	6.36242	5.56319	4.31587	5.06021	5.42838	5.14113	5.36961	5.92983	5.2206	4.88654	5.39758	5.78015	5.41367	5.6814	4.74613	3.67282	4.62787	4.48131	5.73172	5.63917	5.6554	4.71477	5.48433	5.47139	5.33391	5.96608	2.87343	5.1996
JAK1	6.0743	7.1682	6.5398	6.6723	7.2419	5.6647	7.0018	6.9679	6.6193	7.3219	6.7168	6.9829	7.2179	6.7538	6.062	6.7866	6.9563	6.6798	6.6724	7.5997	7.0736	7.0962	7.1358	6.7876	6.6989	6.7648	6.8047	6.9041	6.9338	6.5929	6.7305	5.6239	6.3428	6.4379	7.5015	7.2993	7.2943	6.3675	6.533	6.2923	6.21342	5.46595	5.4534	4.50622	5.78257	4.61099	5.27146	5.59014	5.99876	6.1433	5.57346	6.13386	6.49943	5.36813	6.64029	5.70809	5.60903	5.55914	6.0041	5.88316	4.59637	6.44714	5.68714	6.17827	5.5692	6.34647	5.80403	6.11706	5.94997	6.19171	5.06197	5.52938	7.24656	6.57035	6.14712	4.47986	4.87011	7.37659	6.24227	5.13194	5.89334	6.49702	6.1896	6.09777	6.42694	6.72144	5.2329	5.88646	5.45983	6.86869	6.88706	6.75556	6.3934	6.13378	6.3886	5.36445	7.44753	5.42063	6.91044	7.21369	5.51635	7.29492	7.16395	6.69328	6.18073	5.77062	6.58979	6.81131	6.87355	7.23522	7.03464	6.3455	5.82849	6.97411	6.83768	6.22224	5.9123	6.37202	7.63677	6.10645	6.65604	6.96138	6.27759	5.59376	6.20647	6.86249	6.65657	6.06647	6.0294	5.24471	7.14597	6.64631	6.73718	6.76156	6.54742	5.6364	6.06092	5.76537	5.16274	6.35117	7.30808	6.04343	5.76129	6.53148	7.42522	6.63318	6.4349	6.82554	5.93639	6.1365	6.20702	6.31663	6.72534	6.86098	6.6501	5.58069	5.57537	5.51237	6.81711	6.17744	7.01045	6.24958	6.67705	7.09309	6.67696	6.26903	5.14008	6.32417
JAK2	2.2699	5.2201	3.5323	3.6379	3.7477	3.2277	3.3486	3.3738	2.9198	5.414	3.5109	3.3104	4.5712	3.4867	3.6354	3.3186	4.5891	3.6255	4.1094	4.5832	4.1467	3.916	3.9988	5.4222	5.1792	5.2808	5.0818	5.5816	5.2669	4.3387	3.6993	3.5811	4.225	4.1816	4.6337	4.5619	4.5589	3.9656	4.1611	3.7965	3.39435	4.05273	3.26678	2.63577	2.55994	3.69655	3.46746	2.90089	2.23465	4.85438	2.67441	4.30334	4.70342	0.562159	1.12454	3.55798	1.69354	3.4472	3.05572	1.82279	3.70062	4.04191	3.382	3.73318	3.04659	2.56199	3.79604	3.46466	0.822692	3.81205	3.07418	3.37701	4.26477	4.18321	3.79985	3.25612	0	4.40672	4.44151	3.30983	3.47246	4.08205	4.26732	4.71735	4.04007	4.37731	4.11884	3.48466	3.33612	3.6434	4.2078	4.25982	3.70566	4.29221	3.51025	4.89615	4.5174	3.45612	4.64047	4.49884	3.37151	4.4832	4.60396	3.77999	4.6211	4.00899	4.79742	4.02109	4.2453	4.70702	4.27122	4.88841	3.97432	3.80703	3.72455	3.38684	3.48614	4.1082	4.91032	3.71858	4.13005	3.96062	3.34549	3.50737	3.84968	3.81609	4.9024	4.41988	3.30306	2.93211	4.59023	4.68108	4.73295	4.03797	4.19385	3.70876	4.14599	3.7818	2.98681	4.58924	5.39095	4.8509	3.73092	4.33877	5.52985	3.42281	4.53482	4.50049	3.34131	2.99261	3.47568	4.68401	4.62574	4.40132	4.41626	3.06991	3.16027	3.58264	3.85975	4.04344	4.26359	4.12752	4.07174	4.70271	4.5082	4.01008	3.56049	3.78295
JAK3	3.3205	3.7427	3.633	3.3737	3.9412	4.1416	3.4319	3.8452	4.5032	4.7556	4.1469	3.2361	3.159	3.7994	3.9673	3.2765	3.6773	4.2328	3.2112	4.6777	4.1764	4.1012	4.2704	4.3296	4.3336	4.3518	4.0877	3.5482	4.2608	4.8361	5.0221	4.5456	4.7163	4.7409	4.7932	5.1893	5.1414	4.2663	4.0422	4.2849	3.26452	2.30734	2.45325	7.32758	1.27673	4.65034	7.02126	2.70347	7.42387	7.75817	5.86202	2.46496	2.60488	5.83353	6.61109	1.75853	6.00403	6.41231	3.80384	6.24775	7.5025	4.6947	1.42812	5.12646	3.68972	6.63412	6.87543	4.86298	6.75497	6.86292	4.88432	6.28958	5.42942	1.91979	1.79041	4.5438	5.86228	6.08039	2.16897	2.26097	4.28818	4.86606	2.16919	1.66977	5.21745	5.13769	1.30651	1.51195	1.80169	7.0143	5.29003	5.36755	2.54168	2.6567	5.94633	3.97616	7.97001	1.59891	5.2167	6.02902	1.98408	6.64994	5.18646	5.69254	3.0863	2.53995	5.45228	5.97136	6.37712	6.43931	6.57347	2.22918	1.10979	5.39158	3.16196	5.50634	2.1747	3.03446	6.48863	1.28931	2.44735	6.39638	2.42198	4.7454	3.7209	5.9465	4.00004	3.38077	2.13395	2.20646	6.68511	2.57884	4.05179	5.00041	2.41374	2.46936	1.68239	1.91962	1.6885	3.75023	5.07703	2.58661	3.68575	2.98506	4.91752	3.63783	3.79385	3.67246	5.05933	4.37734	4.07461	4.90917	1.73817	2.62633	2.69222	3.87602	2.79608	1.93568	4.17161	3.76306	4.13479	2.8299	4.62793	2.45623	2.31912	4.03576	1.39669	2.54528
JAML	2.452	5.9749	4.0131	2.99	5.0545	4.4009	4.7232	5.221	5.5274	3.8819	5.5641	5.1776	4.9845	5.0363	2.5417	5.0714	4.9992	4.7226	4.7946	2.3715	3.3911	3.7515	4.1089	6.801	6.7112	6.7978	5.6302	5.9065	5.8972	4.7368	4.7161	4.9169	5.5484	5.3144	6.2271	6.2429	6.3347	5.4283	5.6196	5.4785	1.72279	1.79322	0.643727	6.91299	2.73548	1.12569	6.55298	3.92301	4.20689	8.1404	5.57852	1.78057	0.961134	6.06807	5.43676	1.08737	6.7481	6.14875	1.49825	7.00026	6.75233	0	0	4.34243	3.30515	5.92184	7.77558	4.61891	5.92508	6.14949	1.39266	6.75297	0	0	0.512727	0	4.74454	0.473669	0.137004	1.55309	4.46526	0	0.876388	0.751468	4.66694	0.0717297	1.84718	0	1.446	5.49983	4.48489	0	1.07081	1.89748	4.5143	2.16109	5.03402	0.350893	0.0595703	4.43882	2.23846	5.46914	0	0	1.47421	1.784	1.03521	0	0	4.91144	0	1.01437	0.0809588	0	0	0	0	1.16342	0	0	0.0603058	0	0.685117	3.90686	3.79359	0	2.25636	0.39508	0	0.599804	0.210997	1.31752	3.48751	0.0497763	1.26573	1.96981	0.698336	2.04162	1.63648	1.8094	1.8552	1.64965	0.379521	1.65596	2.38646	1.68735	1.03664	2.04097	1.68935	0.0469704	0	3.28684	0.841018	1.94863	0.919052	1.52281	1.15865	2.40025	2.5787	1.65573	2.03194	1.56968	1.72613	0	0.112435	2.80914	0.144082	1.37999
JARID2	5.2055	6.3569	6.4106	6.2329	6.811	6.4889	6.6106	6.7113	6.8284	6.6357	6.5225	6.3266	6.3682	6.4396	5.8327	6.4542	6.6495	5.9451	6.8402	6.9108	6.1251	6.1703	6.1086	6.4691	6.4602	6.576	6.1688	6.4285	6.5158	6.4428	6.6254	5.8705	6.2247	6.3426	7.4721	7.436	7.505	6.3163	6.5245	6.3354	3.68331	4.89201	3.0703	2.14259	3.12356	3.40167	3.10766	3.7462	5.39911	4.37838	4.26627	5.02487	3.83626	2.96317	4.28629	2.99616	4.09615	2.73228	3.03672	3.78253	1.399	3.49276	3.21077	4.13804	3.35819	3.96388	4.63089	4.27791	4.33939	4.77849	3.90918	3.48404	4.81181	3.24952	3.00813	3.50975	4.88475	3.5738	3.46099	4.2681	3.75772	4.03032	3.67284	3.91341	4.79784	3.60185	4.09787	3.51645	3.07906	4.39042	4.32497	3.38678	2.80962	4.65138	4.31892	5.32251	5.46538	3.79096	3.84089	5.10699	4.13952	4.97117	5.07497	3.80071	3.97707	3.55453	3.80338	4.03318	4.18693	5.19697	3.87031	4.01488	2.99802	4.1824	2.97287	3.57576	3.28484	3.7413	4.72238	2.86771	4.01229	4.22973	3.82884	3.55467	4.00862	4.15424	4.16015	3.33049	3.29807	3.83717	4.54697	4.07186	4.31817	3.68906	3.56748	3.98733	3.29896	4.0189	2.89498	3.62446	4.28208	2.94545	3.02476	4.01897	4.79475	3.5748	3.16041	3.74474	3.44493	3.17125	3.13795	3.68479	3.34482	3.67133	3.46802	2.83716	3.44674	4.10392	4.27232	3.63678	3.90688	3.29205	3.38035	2.48419	2.4592	3.78985	4.1824	3.04121
JAZF1	4.8916	8.0958	6.2295	4.0528	4.5345	3.5244	4.4166	4.3998	2.9553	5.9104	3.4922	5.3666	5.0039	5.3987	6.4745	4.2051	5.0629	4.2097	5.2173	4.943	5.1176	4.3434	4.7271	6.597	6.4663	6.5727	6.12	6.1279	5.9779	6.5707	6.1115	3.02	3.4707	3.3542	6.3053	6.2119	6.2449	5.4037	5.4749	5.1834	5.30348	4.26429	4.12856	3.09095	0.804473	0	3.8461	1.87486	3.75687	4.81743	4.1173	6.71256	5.88719	3.95232	4.41606	3.8295	3.93057	6.25267	4.79845	3.85572	3.3001	4.63053	5.58039	3.07793	4.86959	4.86967	4.54287	3.52062	4.24733	5.42904	0	3.62956	4.99166	6.99989	6.17874	0	3.78929	5.58522	5.02683	5.33246	2.82004	4.72328	6.20144	5.61847	3.73355	5.10831	2.72245	5.67936	4.34288	4.31233	3.56499	3.72374	6.14491	5.87562	3.3945	4.51496	5.24577	4.58911	4.71537	4.6318	4.48629	4.17396	4.9104	4.49277	5.81672	6.22106	5.39513	4.57016	5.09371	3.95385	4.96624	5.48067	6.64864	4.44008	5.61807	4.89415	6.72135	4.81162	4.92345	6.96459	6.9097	5.23022	6.30909	3.9285	3.05949	5.07407	6.12398	5.21669	6.04509	4.15746	5.48832	5.64967	6.77285	5.108	5.80892	4.45587	5.04646	4.75907	5.68904	6.24483	7.33135	5.5693	4.75646	7.18792	6.86847	5.64768	5.20865	8.5462	5.05735	6.02574	5.79486	5.46899	6.74554	6.31903	6.52689	4.1046	4.65592	5.65608	6.63805	4.9248	6.39965	6.12515	5.95656	7.8244	7.12037	4.98655	2.74502	5.86664
JCHAIN	0.4938	4.6788	3.8085	4.6709	3.7711	2.8928	3.4025	3.0577	1.7372	3.5071	2.2787	4.5385	4.7202	4.0943	0.4576	2.9226	4.7322	2.5334	4.2616	0	2.4923	2.8038	2.9921	3.8491	3.6349	3.8325	3.9939	4.489	4.8024	5.9413	5.9973	0.01	0.8902	0.01	5.0981	5.2245	5.2054	3.1986	3.3549	3.5144	2.15469	5.27179	4.13584	0	9.48303	9.33351	2.40273	10.1389	5.82978	7.7729	4.96297	0.978033	0.863852	7.5198	3.65081	5.39389	1.71862	7.68259	8.43717	4.2926	1.05094	5.29873	0.276018	9.65991	7.20135	3.27978	7.33037	12.6556	3.86648	8.35239	8.43428	1.7145	0.553694	1.44	0	10.1839	5.97611	5.26277	1.44715	3.85435	11.0074	0	4.40629	2.01813	10.1876	6.86323	1.70348	4.42233	2.75475	10.7519	11.5359	4.04126	1.66867	0.866469	10.0741	1.1956	10.1433	7.35159	3.83025	10.2116	5.68247	10.323	4.4928	4.18355	0.606019	3.4006	4.10454	0.126691	0.44538	9.37669	1.84653	1.85728	4.28771	6.58312	2.11866	0.150092	1.86515	7.29389	3.64596	4.03789	1.13705	0.031057	1.10721	11.0811	11.708	1.07091	3.91426	4.61627	3.90805	2.45159	0	1.59326	4.15676	4.6019	4.32291	4.1716	3.0299	7.56969	8.52943	2.43494	6.61083	5.90955	3.03656	3.68088	1.6683	3.92008	3.79824	1.64823	7.28518	4.1143	4.64166	8.03312	7.05203	9.11275	4.48694	4.2776	8.26995	5.29488	6.99233	4.69903	4.82628	7.0584	7.34	3.53073	1.10004	3.5647	4.02861	4.80199
JKAMP	3.1002	3.932	4.0644	3.492	1.8819	2.7797	2.6432	1.4916	1.4015	2.3428	1.603	1.236	3.7202	2.3683	2.4585	2.1753	4.071	2.208	2.9201	4.8043	3.7481	3.9182	4.0656	2.7114	3.1807	2.5198	4.0885	2.8196	4.4012	2.7261	2.9036	1.5635	3.1245	2.4671	3.5019	3.5635	3.3198	2.4589	2.9256	2.4887	5.0925	5.26988	4.11688	3.83919	5.12781	3.84047	4.05807	5.25513	1.92839	4.84975	2.14373	4.98845	5.41839	0.86861	1.59209	4.12493	1.82311	2.26604	4.49101	2.34681	3.93355	5.16447	5.07291	5.28212	4.66732	2.88368	4.39238	5.44769	1.38346	3.33003	3.96061	4.04081	5.86331	4.87928	4.82038	3.82387	1.78416	5.91236	5.41988	4.48708	5.12895	5.26293	4.65977	4.66359	5.65118	5.03575	4.98588	5.15572	3.73074	5.23891	5.40808	5.15041	4.99382	5.22482	4.81611	5.19751	4.96419	4.53025	5.44543	5.17998	4.49028	5.24587	5.63931	5.77074	5.58739	5.20762	5.29531	5.5766	5.68445	5.49687	5.63811	5.38539	4.31021	4.30168	5.10736	5.34559	4.48158	4.79786	5.9833	5.09546	5.16218	5.56716	5.07772	4.1732	5.24589	5.80633	5.65159	5.01697	4.96819	3.91304	5.85306	5.88658	5.88203	5.84784	5.37346	4.8425	5.00739	4.86193	4.6507	5.16064	6.07806	5.2246	4.94109	5.93503	6.75776	5.51174	5.03328	5.98945	5.7987	4.98948	5.00094	5.50152	5.22044	5.69729	5.00231	4.56263	4.44845	4.60328	5.45315	5.25393	5.76285	5.26562	5.08133	5.30341	5.18359	6.61588	4.07653	5.27447
JMJD1C	5.4803	7.2841	6.9019	7.103	8.1233	6.0786	6.706	6.6954	6.157	7.9867	7.4393	7.1444	8.228	7.2275	5.8828	6.6938	7.885	6.0455	7.3811	7.4952	6.979	6.951	6.9845	8.0905	7.9443	8.0139	7.8696	8.2296	7.9864	7.2085	7.3892	6.0152	7.278	7.1277	8.0711	7.9437	7.9827	6.9411	7.2902	7.002	5.11772	4.21652	4.37353	2.50055	4.31577	4.28231	4.14441	4.42019	2.8765	4.34332	3.28448	5.39778	6.13489	0.696158	2.88727	4.29377	2.63084	3.3596	4.2282	3.00189	3.26967	4.95321	4.64609	5.14875	3.55535	4.11541	4.27506	5.40665	2.94078	4.71169	4.29688	3.73125	6.13931	4.91636	4.82274	3.82436	0.755167	5.80742	5.05447	3.6612	4.93433	5.22448	5.12883	5.19261	5.32334	5.5238	4.33675	5.04967	3.90386	5.24075	5.55841	5.53967	5.33608	4.38733	5.27939	5.09559	7.02528	4.34118	5.55541	6.46302	4.33144	5.96851	6.49523	5.59807	5.69721	4.75497	5.29751	5.67592	5.46944	5.89695	5.59846	5.60828	4.6252	5.71029	5.69017	4.54749	4.33403	5.27146	6.35135	4.89806	5.31346	5.4461	4.96138	4.26143	5.03498	5.91791	6.10653	4.71252	5.07402	4.19313	5.91816	6.02944	5.83014	5.08086	5.2311	4.66268	4.97024	4.17301	3.68964	4.95868	6.56864	4.90066	4.44933	5.57255	6.66663	5.71737	5.19741	5.20212	4.62028	3.98834	4.32666	5.06444	5.20877	5.55366	5.12498	4.02045	4.58023	4.341	5.88751	5.32598	5.67028	5.10741	5.22801	5.415	4.96096	5.63953	4.00357	4.90516
JMJD6	4.6914	5.0311	5.4182	4.9008	5.3924	5.767	5.3455	5.6951	5.912	6.4593	5.6681	4.6973	4.8699	4.7992	5.1335	5.1764	4.9809	5.1785	4.9034	6.3484	5.6944	5.7896	5.6509	5.3886	5.4243	5.5374	5.2284	5.296	5.5976	5.4113	5.5821	5.4093	5.5711	5.6622	5.5135	5.5747	5.6867	4.998	5.146	4.9644	4.63318	4.27936	4.43549	3.92141	3.7619	3.00274	3.60617	4.10384	5.01577	3.8844	5.13592	4.33647	5.0171	5.2251	5.43853	4.37894	5.14004	5.2354	4.33731	5.15513	3.66489	3.75957	3.37319	3.90524	3.03711	5.24984	3.95223	4.30152	5.54796	5.4978	3.16518	3.2192	4.43729	4.07519	3.54396	3.13958	5.21381	5.50568	4.93556	4.18155	3.88786	4.73164	4.54036	4.86173	4.72946	4.84333	3.50124	4.03576	4.50239	4.44051	3.73535	3.94904	3.59396	3.98381	3.44357	4.48946	4.76587	2.99417	3.8941	3.80186	3.57946	3.87188	4.55194	4.48699	4.53804	3.24386	4.29622	4.79109	5.36189	4.30943	5.0316	4.68615	4.16792	5.15415	4.17771	4.1825	4.09123	4.18324	4.85876	3.96921	4.87526	5.70485	5.14124	4.26784	3.69678	5.00023	4.97133	3.79704	3.39292	4.00539	5.24852	5.23652	4.9407	5.80514	4.18672	3.26855	3.7902	3.60179	3.68293	4.00344	5.14058	4.46159	4.23572	4.78452	5.37239	4.77456	4.77825	5.12837	4.4769	4.59257	4.54633	4.86096	4.0284	4.12217	3.63496	3.69442	3.74709	3.36339	3.91045	4.77279	4.23798	3.89776	5.17225	4.9105	4.73511	4.5311	3.44609	4.19082
JOSD1	6.3943	6.8332	6.7429	6.8434	7.479	6.6027	7.0023	7.3019	7.4934	7.1787	7.9041	7.1785	7.4172	7.1279	6.8014	7.0454	7.7003	7.2157	7.5302	7.6891	7.4897	7.4208	7.5766	7.9067	7.7969	7.9112	7.3253	7.1331	7.3223	7.8213	7.9163	7.0845	7.7704	7.8656	8.2975	8.3273	8.3723	7.3606	7.5012	7.4231	6.1854	5.93517	5.15871	3.67235	6.72784	4.9139	3.68679	7.01688	5.70428	4.97124	5.12392	5.83352	6.60205	6.20385	7.30492	5.37121	5.67621	5.47516	5.76378	5.76951	3.04641	6.39933	5.07148	6.62598	4.7926	6.72726	4.44203	6.42011	6.75944	6.54516	4.96613	3.73453	6.93625	5.69104	5.3884	4.59214	5.17986	8.1937	6.04122	5.08806	6.23039	6.47734	5.75186	6.35329	6.97154	8.05341	5.04511	5.35793	5.20443	6.07951	6.6973	6.14472	5.56307	5.73698	5.83365	5.97421	6.46628	4.88466	6.56754	5.84058	5.19942	6.25914	8.74866	6.72582	6.24536	5.23781	7.27575	6.71548	7.68492	6.64882	7.65743	6.18953	5.35949	7.85422	5.7012	5.50748	5.3536	5.71026	6.49955	5.36642	6.26528	7.57323	6.40027	5.36726	6.09428	7.04975	6.53901	5.44615	4.93252	5.32352	7.44109	6.6105	6.52351	6.22985	5.83664	5.2299	5.41222	5.32636	4.61635	5.68446	6.74386	5.78567	5.46677	6.1014	7.01753	6.34072	6.45334	6.73788	5.88118	6.01312	6.15849	6.72549	5.9719	6.14106	5.67706	5.76483	5.35977	5.32586	5.96732	6.49035	6.2854	5.90192	6.4226	6.23735	6.09634	5.92964	4.99944	5.58072
JPT1	4.234	3.8629	4.2778	4.2036	4.5768	4.1927	4.2504	4.2218	4.4132	4.5609	4.3787	4.5479	3.9597	4.2711	4.8068	4.5202	4.1741	5.0792	4.5545	5.406	4.417	4.4535	4.5611	4.1478	4.1173	3.8849	3.9207	4.1498	4.3016	3.6542	4.0947	4.045	4.2972	4.4187	4.0803	4.1034	3.9977	3.9821	3.4736	3.5571	3.57963	6.36739	3.85627	6.79696	6.98852	5.9583	6.70394	6.84611	5.35539	6.24536	5.2988	6.14719	3.22125	5.56177	5.44032	3.58364	5.38364	6.0835	4.24124	5.84968	6.08596	3.92503	3.6848	6.5212	5.69392	5.69718	6.16314	6.41577	5.66865	5.28253	5.75598	6.72848	3.81272	2.9995	2.6827	6.0821	6.24709	3.83827	3.71218	6.77619	6.58862	3.83441	3.19664	3.0923	6.57969	3.71731	6.29508	3.41565	2.72287	6.32014	6.472	4.34844	3.48544	6.47948	6.47746	6.58473	5.5611	6.60471	3.34928	5.90698	6.02281	5.98904	3.70219	4.01425	3.61549	3.33977	3.88668	3.469	3.96449	6.33301	3.6503	3.2325	3.12693	3.58697	3.11928	4.40912	3.72847	4.50871	3.27357	2.58538	3.52175	4.26839	3.81201	4.46425	6.05511	4.36942	3.65508	3.15015	3.07622	5.59409	3.89927	3.79523	4.4501	4.72926	3.69769	6.08773	2.93864	5.64653	5.6844	4.54117	4.35313	2.90159	4.06293	4.73203	5.35264	3.90473	3.47634	4.25179	4.74607	4.25111	4.25249	3.8902	3.64421	3.93706	3.9914	4.29722	3.68912	5.75359	4.5036	3.44926	4.11229	3.82728	3.68508	3.96262	3.61871	4.58785	6.35864	4.02742
JPT2	5.6889	3.7716	3.8577	3.0971	5.7895	4.753	5.1532	4.9613	5.7626	5.2059	3.6987	5.0368	5.5692	5.0529	6.387	5.9718	5.0607	5.7771	5.7732	7.1883	6.3252	6.2993	6.2217	4.7533	4.8693	4.6872	3.5666	3.3032	3.6201	5.5106	5.3262	4.6492	4.7615	4.6705	4.1837	4.5186	4.8197	4.6996	4.9776	4.8955	5.76609	6.74249	4.2348	1.86999	4.67312	5.22248	1.37283	5.15058	2.64156	4.47776	1.3544	6.23099	5.8105	1.61771	2.11977	4.4687	1.44456	2.30114	4.95448	2.7054	0.91806	5.42414	4.93363	5.069	5.44556	2.52698	3.41625	5.71254	1.49656	2.85922	5.1188	0.98865	5.9268	5.11713	4.35835	5.13451	1.61234	6.28186	5.74936	6.2797	5.11505	5.99107	4.81878	5.25532	5.52891	5.33024	5.86949	5.31009	4.33533	5.73585	5.33947	5.54193	5.29931	6.87584	5.2531	6.76195	5.41818	5.95741	5.53175	5.28995	5.71524	5.5408	5.72392	5.68285	5.63166	4.71162	5.35558	5.9188	6.21732	5.52267	5.90559	5.23136	3.80417	5.4412	5.3988	5.61291	4.61638	4.88923	6.00102	4.82507	5.67654	6.5172	6.07675	4.58325	5.44764	5.8835	5.67246	4.40415	4.7002	5.26755	6.50265	6.10968	6.38071	5.59602	5.60341	5.94585	5.05308	5.58348	5.49145	4.39301	5.80555	4.54103	4.59045	5.75137	6.51707	5.58885	5.69809	5.6548	6.75093	5.2726	5.31616	4.98262	4.95569	6.78597	4.72448	4.8682	5.15587	5.85094	6.43785	5.66736	6.85753	4.79265	5.78332	5.34053	5.19133	7.89749	5.99692	5.12537
JTB	3.9693	5.382	5.0497	3.8106	4.7774	2.055	4.3519	3.1888	4.3033	4.5981	4.0006	4.8609	4.5435	4.6312	5.0336	4.0531	4.395	4.3592	4.623	5.7526	4.7073	4.6973	4.8324	4.6784	4.5649	4.8417	4.9633	5.0876	4.3005	4.0598	4.4712	3.7605	3.8381	4.1155	4.9586	4.483	4.5062	4.2745	4.3097	3.6162	7.75118	7.71798	6.8797	6.97706	7.91413	6.95038	6.49207	7.97268	6.20985	7.96377	6.13826	7.81924	7.80961	6.97721	6.66651	7.14058	6.38664	9.18595	7.52126	6.48135	6.53076	7.56869	7.20195	8.00103	7.25241	6.81639	7.51505	8.47074	6.68958	7.2668	7.02129	6.21529	8.01461	7.1555	7.02567	7.11352	6.78791	8.58016	7.62205	7.7553	7.91705	7.6895	7.40501	7.60591	8.68071	7.80475	7.39396	7.38969	6.78584	8.39886	8.188	7.29214	7.10643	7.83166	7.72429	7.9587	8.71396	6.87777	7.61627	8.18535	6.9493	8.09993	7.65443	7.87434	7.65369	6.74322	7.63938	7.85161	8.27582	8.42444	8.01637	7.85148	7.24765	8.01648	7.50132	7.7584	7.10542	7.40406	8.50987	7.52523	8.26261	8.72218	8.29598	7.31778	8.01269	8.40194	8.16388	7.3961	6.83032	6.87241	8.7122	8.52431	8.17849	7.98915	7.41882	7.18626	7.48418	7.17898	7.43595	7.24759	8.7172	7.40529	7.49438	8.77235	9.11144	8.05869	7.77578	8.7327	8.08608	7.75747	7.68926	7.72377	7.66451	8.1946	7.58967	6.90798	7.39421	7.42807	8.58135	7.97847	8.64292	7.79995	8.54606	8.43781	8.49862	8.7336	6.48076	7.39608
JUNB	8.4456	8.354	7.4901	7.5627	9.6672	10.1314	9.8698	9.8469	10.3828	8.731	10.087	9.5702	8.9597	9.2812	8.5627	9.5163	9.2232	9.6577	9.3847	9.2093	8.434	8.4412	8.4583	8.714	8.6969	8.6481	9.5354	9.1129	9.5184	8.5551	8.5319	9.5996	9.0664	9.2116	8.8083	9.0562	9.2195	8.7544	8.7103	8.9526	7.32622	10.5832	8.78922	8.28549	7.11697	7.01828	8.5589	6.61646	9.71485	8.07924	8.52519	10.1049	9.7197	9.33433	9.45485	8.67412	9.61692	7.46042	8.71483	10.6712	8.25146	7.40267	6.27425	6.91563	8.15744	9.37537	7.93751	7.72061	9.55881	9.86326	7.42635	8.42397	11.1223	8.44721	7.84321	6.85282	9.0814	11.836	7.24737	8.39281	6.94202	9.95426	9.09946	9.72282	7.16666	11.6341	9.4477	5.00021	9.04119	7.5679	6.83746	9.9996	5.07338	9.91534	7.03625	11.2613	10.3102	8.23	11.2859	7.43367	10.0367	7.25736	12.0554	10.6232	8.41163	6.07956	10.0992	9.28289	11.7388	8.18645	11.8583	7.86081	7.94075	10.6976	6.79849	7.3995	6.54885	6.79948	8.6812	6.98147	8.38784	11.7737	7.96214	10.1229	7.23528	11.1134	8.60378	8.06164	5.67848	9.519	11.7147	7.02155	9.20878	8.4226	6.01032	10.5212	5.98637	8.91454	8.3988	7.8141	7.73904	10.842	8.37315	6.95364	8.27645	7.50163	8.43189	6.60288	8.60394	7.72137	8.59737	13.3957	8.51291	8.95069	8.04347	9.68873	9.9471	9.74128	5.61211	11.9193	8.25459	6.84633	8.54848	8.16911	9.12714	7.07916	10.7676	6.48593
JUND	7.167	7.1316	7.0975	6.6308	7.1723	7.8989	7.7359	7.7245	7.9542	8.1885	7.2079	7.662	7.05	7.0479	8.6272	7.6857	7.26	7.5003	7.2346	8.7475	7.5953	7.6474	7.6694	7.0876	7.2159	7.1737	7.0686	6.4251	6.8869	7.4346	7.7612	7.3192	6.91	7.3471	7.0918	7.1583	7.1969	7.4217	7.299	6.5883	8.14411	8.19304	8.05246	6.45638	9.43581	5.81261	6.23074	9.12974	8.83837	7.08538	7.25555	8.70418	9.42471	8.92012	9.67489	9.05324	9.03159	7.10236	8.44032	9.53942	5.50044	8.69672	8.07235	8.92839	6.71416	8.6803	6.63106	8.57281	9.39681	8.17718	5.87683	6.06647	9.5679	7.70416	8.46667	5.5376	8.38509	11.5877	8.53984	7.24904	8.43704	10.4143	9.08949	9.73533	9.16563	11.0715	7.64811	8.31708	7.78894	8.12485	8.36472	9.42703	7.77678	8.24399	7.99181	8.56354	8.45777	7.06097	8.92717	8.04171	8.1353	8.16014	11.0628	9.66744	9.197	7.24342	10.3529	9.16648	10.9926	8.38419	11.1482	9.50381	8.95337	11.4643	8.31079	8.63713	7.23854	8.44568	9.50145	8.38632	8.94831	11.1615	8.83481	8.6759	8.53867	10.5324	8.91153	7.2343	7.47857	7.22396	11.0891	9.51745	8.69884	8.78063	7.92658	7.47531	8.60506	7.82632	6.94801	7.63111	8.70156	8.62306	8.01495	8.66087	9.08483	8.51811	8.34762	8.30081	8.98317	8.65143	8.53407	11.4038	8.59322	9.33407	8.59078	8.34579	8.36491	8.18782	8.06516	9.48977	8.80783	8.90885	9.53059	9.54962	9.62967	8.55843	7.54967	7.67574
JUP	6.3773	3.3626	3.9744	2.524	4.9945	5.2963	5.8431	4.6101	4.5544	4.5912	3.6163	5.5041	5.572	5.4409	4.5637	5.5435	4.7383	4.6531	5.8266	6.0695	5.8302	5.7431	5.8345	4.7116	4.7468	4.6491	3.5092	3.7459	3.8806	5.5044	5.7799	5.8172	5.3393	5.5511	4.896	4.8932	4.9282	5.82	5.9631	6.0876	7.1056	10.8652	5.22494	0	8.91189	0	0.80785	8.72197	2.94983	3.60242	3.09773	10.3828	7.89735	4.61459	3.57541	5.2404	5.06949	2.30691	5.82665	3.76902	1.99623	5.87143	5.99556	8.27404	8.51427	1.1428	1.55925	8.20983	4.779	2.54813	0	0	8.57274	6.42484	6.84038	1.32121	3.50785	7.49595	6.82952	10.7539	8.1982	6.75586	5.93862	7.06421	8.6688	6.92407	10.7278	5.79005	4.86171	7.34971	8.39948	6.25825	6.76313	10.8322	7.17516	10.578	5.82317	10.4096	7.01345	6.7688	10.2506	7.57678	8.78449	6.7524	7.3628	6.27391	6.14399	7.08262	7.27977	7.83542	7.81515	7.56514	5.04089	7.84419	7.41431	4.08485	5.43676	6.26427	7.89918	7.07203	6.22368	6.71234	7.44585	6.04245	7.99163	6.58899	7.30613	5.42679	5.6808	9.98003	7.39263	7.97361	8.10536	6.50622	7.03643	10.1892	6.73346	10.2632	9.02106	6.54512	6.63345	6.68943	5.67263	5.95029	7.45934	6.29327	5.81307	6.23773	6.90281	4.95071	5.62697	7.20687	6.49467	8.05495	6.3533	5.09864	5.57468	10.417	7.03791	6.86169	7.95259	6.49916	6.8349	5.76317	5.75733	8.71279	10.6344	5.84444
KANSL1	3.137	3.9629	3.3366	3.0356	4.2161	3.9784	4.0295	4.1273	3.8253	5.908	3.9937	3.7915	3.8381	3.6383	3.8972	3.594	4.0579	3.4533	3.6986	5.6993	4.2829	4.1907	4.371	4.2144	4.1742	4.0388	4.1679	4.4086	4.1986	4.8882	4.953	2.6181	3.5305	3.5091	4.3016	4.2531	4.216	3.5808	3.7279	3.532	5.11929	5.42058	3.8397	2.6648	4.23857	2.79621	2.91652	4.56542	3.50374	4.30128	3.14883	5.46381	5.88217	2.25779	4.35516	3.95297	3.02775	3.17781	4.08721	3.51189	2.70678	4.6816	4.51834	4.75876	3.92219	4.20287	4.0895	5.15247	3.34398	4.55271	3.08392	3.14176	5.56707	4.62978	4.44273	2.5898	2.28309	5.68114	5.1352	4.61265	4.50451	5.19594	5.0078	5.06206	5.20059	4.96717	4.82455	5.01259	3.99548	5.10144	5.19463	5.341	4.86487	5.29193	4.8955	5.82478	4.8421	4.50325	5.57366	5.74975	4.36166	5.5418	5.70461	5.13549	5.32793	4.94793	5.48582	5.71275	5.38773	5.61158	5.39833	5.52161	4.14579	5.15648	5.44503	4.59257	4.16597	4.51283	5.91278	4.48573	4.76882	5.28508	5.17339	4.26734	4.74276	5.98865	6.05462	4.43284	4.57574	4.08344	5.74162	5.7041	5.52022	5.70849	5.07155	4.55594	5.07835	4.87729	3.80615	4.71594	6.41459	4.45658	4.82343	5.66873	6.33069	5.31624	5.30566	5.36356	4.71714	4.22975	4.27289	4.56873	5.01379	5.17792	5.12563	3.46373	4.23372	4.71865	5.21231	5.01739	5.46742	4.80851	5.17092	5.65478	5.34714	5.85401	4.43677	4.59848
KANSL2	3.9782	4.2412	3.7028	3.4329	4.0711	4.5663	3.5151	3.5818	4.5449	5.3129	3.4835	4.278	3.6032	3.4781	2.4132	3.5467	3.4483	3.9845	4.067	5.6702	4.6969	4.7188	4.766	4.016	3.8877	3.528	4.0339	3.8306	3.844	4.7219	4.5688	2.5734	2.8645	3.8247	4.587	4.5693	4.3439	4.0171	3.7311	3.8651	4.93578	5.12042	4.09901	1.79389	3.65816	4.00701	2.32049	4.36185	2.46473	4.38857	2.24924	4.09975	5.30798	1.64526	3.48295	4.31407	2.31999	3.16133	4.28457	2.66798	1.41065	5.07809	4.69281	4.71355	4.19059	3.5291	3.86916	5.31387	2.42911	4.54817	3.90194	1.92174	5.79303	5.2405	4.65208	4.01784	1.64246	6.24696	5.8064	4.63766	4.62593	4.74932	4.63899	5.054	5.46163	5.74712	5.06549	5.17247	4.21347	5.52804	5.16107	5.10321	4.71702	5.50515	4.90124	5.2504	5.39739	4.63833	5.46017	5.61395	4.70984	5.39536	6.06896	5.29505	4.98913	4.61965	5.40373	5.71935	5.98348	5.79549	5.52485	5.49315	4.31375	5.71486	5.53859	5.46144	4.57646	4.7931	6.35437	5.08785	5.38636	6.10907	5.31164	4.55199	4.79824	6.01689	5.98699	4.42418	4.62929	3.92318	6.33164	6.31104	5.97767	5.43918	5.18056	4.69926	5.16442	5.16035	4.5893	5.12969	6.14623	4.96434	5.241	5.87909	6.24224	5.62085	5.30919	5.68946	5.11018	4.69532	4.86203	5.03031	5.22508	5.57735	5.12484	4.20525	4.97177	5.30191	6.08109	5.40333	5.67887	5.18171	5.4904	5.52184	5.19943	5.64738	3.86353	5.13989
KANSL3	3.7021	3.3891	3.6861	3.2023	3.4294	3.8888	3.7705	4.0063	4.1877	5.3023	3.8742	3.6986	3.6634	2.9707	3.9972	3.3196	4.2898	3.8104	3.6332	5.3769	4.8425	4.8636	4.9644	4.0078	4.1431	3.9571	4.3402	4.3211	4.4564	4.5835	4.8597	3.3853	3.8064	3.7893	4.4857	4.8354	4.6801	3.6703	3.7475	3.7014	6.37126	6.00214	4.87778	2.7962	5.0347	3.84201	2.54189	5.53466	4.79822	4.96602	3.50054	6.18364	6.55233	3.31255	4.89317	5.16763	3.90462	4.00529	5.3945	3.709	2.14429	5.72583	5.36758	5.62477	5.04077	4.81119	4.07543	6.11552	3.94379	4.82632	3.9062	2.67173	6.54019	5.87226	5.26939	3.70295	3.37413	6.98285	6.68981	5.61914	5.46981	6.38264	6.15282	6.28052	6.2562	6.02033	5.25775	5.72223	5.14039	6.04329	5.91272	6.21576	5.79041	6.00595	5.63964	6.59026	6.84911	5.1879	6.36825	6.17325	4.99833	6.25762	6.60781	6.62976	6.73346	5.75527	6.23809	6.68781	6.95535	6.67575	6.943	6.83492	5.50497	6.61784	6.45669	5.92394	5.44138	5.72178	7.02703	5.65916	6.36947	6.9504	6.19211	5.47945	5.57424	6.96504	6.84811	5.32907	5.41392	4.7807	7.31467	7.06082	6.92016	6.33048	5.97529	5.1481	5.74961	5.62934	4.73589	5.99057	7.47605	5.87159	6.09991	7.01354	7.88	6.48928	6.16489	7.27715	6.33492	5.29685	5.43393	5.93102	6.11132	6.53597	5.99943	4.69333	5.19534	5.58267	6.85987	6.24372	6.75573	5.98213	6.72532	6.92982	6.70707	7.15165	4.30917	5.894
KAT2B	5.0107	8.7242	6.5325	4.7543	5.1274	4.7705	5.253	5.0599	3.9344	6.6585	4.7309	5.6075	6.1024	6.5359	5.9037	5.0842	5.8766	3.713	5.5629	5.1794	5.3209	5.0666	5.0797	7.6473	7.4944	7.5412	6.8195	7.1657	7.0913	6.1324	6.2643	4.8944	5.6309	5.6083	7.2188	7.2465	7.1121	6.5989	6.9471	6.5633	4.30846	5.65598	4.31394	2.67024	4.9216	3.23319	3.41395	4.67464	3.73851	5.1199	4.15809	6.16793	5.62418	3.2627	3.81768	4.81649	3.27453	7.35752	5.07647	3.37328	3.36792	4.99506	4.70983	5.15264	4.38474	5.38683	4.82172	5.13456	3.44689	5.38775	3.11763	3.23325	5.25413	4.42241	3.59569	3.18241	2.85357	6.3071	5.25255	4.72363	4.85335	5.06943	5.09808	5.5291	5.37157	5.23777	5.26651	4.20958	4.36616	5.39584	5.70179	5.46199	4.00593	5.41205	4.96768	6.14764	5.97472	5.26059	5.60617	5.7515	5.10289	5.82154	6.33022	6.03726	5.7162	4.6122	5.54182	5.70682	5.9897	5.49166	5.74813	5.36844	4.2848	4.92363	4.8088	5.23911	4.61679	5.11879	6.33446	4.29103	5.97521	5.98303	5.51592	4.38813	4.89292	6.04859	5.98771	4.63356	4.19014	4.20914	6.40289	5.93359	6.06415	4.73328	4.99607	5.15575	4.87455	4.77412	4.69638	5.31821	6.29577	4.56498	4.75687	5.39132	5.65704	5.35978	5.1368	5.82961	4.49005	4.31375	4.78459	5.31412	5.16689	5.3291	4.85473	3.8055	3.61186	5.05838	4.85699	4.76008	5.4538	4.85999	4.73439	5.49408	5.06092	5.15261	5.0743	4.56581
KAT5	3.7168	3.2917	3.0861	3.3935	3.0236	4.2384	3.562	3.3972	3.4725	4.8071	3.1752	3.1804	2.9119	3.2878	3.494	3.1269	3.0375	2.9618	3.1516	4.8454	3.9155	3.9689	3.9595	3.3047	3.4303	3.409	3.382	2.6429	4.0758	3.8141	4.284	2.6982	3.459	3.5287	3.5823	3.774	3.7714	3.7084	3.2906	3.4679	5.24531	4.97241	4.90203	3.80935	4.59615	3.78052	3.53548	4.99198	3.77328	4.70022	4.35969	4.96527	5.67721	4.84468	4.93813	5.12617	4.66352	4.1459	4.61878	4.6305	3.1904	5.48853	5.43378	5.09485	4.67501	4.68622	4.5769	5.26394	4.71534	4.78221	3.83304	3.15342	5.96992	5.65757	5.33734	3.91611	3.94147	6.18498	5.9949	4.54051	4.99436	5.31569	5.26389	5.50728	5.28628	5.55868	4.99737	5.76303	4.95751	5.26684	5.35034	5.27331	5.22962	5.28724	4.89593	5.05778	4.04265	4.79154	5.81989	5.55717	4.63958	5.22573	5.73331	5.41445	5.79055	5.08069	5.54039	5.78313	5.66769	5.53384	5.89604	5.97201	5.06463	6.08622	5.81633	5.4054	4.9209	5.02532	6.24731	5.38749	5.3907	5.88343	5.71437	5.2864	5.10667	5.92421	6.13083	5.07843	5.3021	4.25255	6.11692	6.50741	5.85159	5.32107	5.65397	4.88121	5.7145	5.47015	4.7648	5.27614	6.06414	5.49005	4.83865	5.85854	6.01818	5.61454	5.32907	5.83721	5.46492	5.18586	5.23683	5.56628	5.61292	5.82917	5.59241	4.45411	5.22536	5.09873	5.94645	5.7698	5.74084	5.3738	5.61601	6.00592	6.00319	6.5405	4.56517	5.62311
KAT6A	4.0227	5.1824	4.2087	4.4295	5.0388	4.706	4.9902	4.4498	4.2531	6.1709	5.114	5.1133	5.2484	4.218	4.051	4.2745	5.2842	4.2832	4.7289	5.9403	5.016	5.0442	5.1697	5.2293	5.2138	5.1714	5.4653	5.4176	5.4729	5.4852	5.6744	4.041	4.7897	4.7824	5.955	5.9136	5.9904	4.5053	4.7953	4.5249	4.81096	4.79775	3.78714	3.74354	4.24758	3.49179	4.57769	4.61693	4.93363	4.12524	4.41136	5.26928	5.65197	3.18095	4.7887	3.93372	4.32997	4.54818	4.4186	4.71561	3.88872	5.00216	4.74503	4.84855	3.57248	4.97506	4.07376	4.88087	4.735	5.57038	3.24637	4.471	5.7146	4.8596	4.61824	3.40179	4.26065	5.61528	5.54269	4.63803	4.72262	5.35445	5.17038	5.33656	5.2665	5.09942	4.38964	5.26799	3.98416	5.02612	5.18579	5.16441	4.69141	4.9507	4.69342	4.85091	6.20537	4.29006	5.61721	5.72885	4.19853	5.36452	5.59832	4.81589	5.49805	4.6406	5.18546	5.32131	5.31951	5.41435	5.34618	5.53288	4.73178	5.5858	5.52985	4.67655	4.35824	4.77581	6.18615	4.40608	5.23664	5.27814	5.11366	4.24874	4.88094	5.18655	5.48619	4.48866	4.99739	3.87681	5.50203	5.39984	5.40649	5.29937	5.54098	4.52457	5.06372	4.53505	2.98629	4.77006	6.19032	4.69039	4.74707	5.35854	5.84642	4.92465	5.18381	5.48908	4.70424	4.9264	4.85102	5.03588	5.15667	5.28751	4.94223	3.83489	4.34788	4.119	5.14904	5.17985	5.22217	4.53934	5.28683	5.58226	5.32726	5.10521	3.82907	5.1062
KAT7	2.7991	3.9731	3.0768	2.9825	2.8499	2.8824	2.9135	2.7967	1.4751	3.8012	2.4554	2.8819	3.0714	2.1604	2.7008	2.3051	3.1735	2.5208	2.6615	4.2199	3.4613	3.5316	3.6905	3.2031	3.3132	3.1616	3.3651	3.5484	3.0909	3.4121	3.7662	1.5365	2.5613	2.4008	3.7687	3.7334	3.6894	2.5165	3.0189	2.874	4.52724	4.50428	3.49432	2.07979	3.35088	3.11912	2.07843	3.62519	3.07232	3.72443	2.88429	4.25643	4.93722	3.15136	4.04541	3.69371	3.18998	2.58874	3.51949	3.52563	1.34187	4.11355	3.83052	3.81337	3.34243	3.68023	3.30689	4.432	3.54691	3.65203	3.14699	1.87986	4.83886	4.40396	4.19596	2.73613	2.63392	5.56792	5.20277	3.8933	3.80555	4.68615	4.65866	4.85328	4.22981	4.10934	3.79938	4.42647	3.84368	4.30384	4.06129	4.52627	4.29656	4.73953	3.91452	4.31344	4.16473	3.85733	4.64669	4.48938	3.64465	4.34255	4.61501	4.57097	5.05044	4.03538	4.61926	4.81218	5.08692	4.53725	4.969	4.98093	4.01821	4.94243	4.96941	4.25932	4.09644	4.05617	5.33962	4.53781	4.90713	5.09393	4.95712	3.81163	4.03756	4.98978	5.39448	3.87458	4.1587	2.88989	5.46119	5.62845	5.23067	4.25735	4.59391	3.81345	4.25126	4.07173	3.31139	4.51197	5.53316	4.55378	4.27995	4.84647	5.41392	4.66169	4.65026	4.9023	4.47162	4.04157	4.15981	4.49824	4.42496	4.65948	4.33197	3.25404	3.88498	4.03067	4.53842	4.54301	4.68323	4.18261	4.99331	5.0881	4.98173	5.09046	3.32921	4.29553
KAT8	2.9614	4.1218	3.5434	3.7853	4.2604	4.4539	3.9244	3.547	3.7675	4.468	3.9069	3.7751	3.4583	3.4845	3.2068	3.9903	4.4184	3.7442	4.0451	4.866	4.4286	4.4619	4.3585	4.4272	4.2285	4.2258	3.7118	4.2369	3.9149	4.0476	4.2655	3.541	3.97	3.8104	5.0198	5.1511	5.076	3.6905	3.9926	3.7783	6.30607	5.79783	4.80647	5.58099	5.12592	3.75487	5.33989	5.23366	4.61659	5.40466	4.68868	5.9666	6.59893	4.53985	4.8865	5.05187	4.52473	4.56699	5.33716	5.07462	5.0522	6.40454	5.79645	5.67813	4.86008	4.80903	5.40095	5.94064	5.14075	4.90143	3.91811	4.83137	6.96168	5.86129	5.59382	3.75575	5.18183	7.5724	6.50636	5.54909	5.46072	7.11682	5.97928	6.33965	6.28426	6.87304	5.23359	6.18966	5.34184	5.99003	5.94324	6.31184	5.47766	5.72359	5.40521	6.21638	6.26318	4.76834	6.95087	6.3868	4.77975	6.13203	6.72673	6.52819	6.36072	5.30435	6.95322	6.59127	7.07342	6.1731	7.11184	6.61435	5.73801	6.92795	6.11626	6.6495	5.28694	5.44497	7.58053	5.91358	6.36964	7.33713	6.56818	5.42379	5.45146	7.23957	6.79833	5.83208	5.58872	5.23922	7.42713	6.92821	6.4021	6.21284	6.06793	5.16424	6.37068	5.67062	4.93164	5.73166	7.06356	5.99438	5.64811	6.84149	7.22171	6.36565	6.14587	6.41514	6.20382	5.88757	5.67456	6.34881	6.03426	6.4795	5.83117	4.88965	5.80846	5.49521	6.72849	6.61815	6.64357	5.72396	6.89769	7.15529	7.00395	6.78897	4.46534	5.88802
KATNA1	3.8858	5.161	4.3929	4.052	4.5306	5.0163	4.456	3.2528	2.9057	5.1159	2.8101	3.8866	4.6955	4.7569	5.2419	4.6525	4.7516	3.9476	4.6071	5.1672	4.7284	4.7722	4.9493	4.6503	4.3243	4.4692	4.9002	5.0435	5.2714	4.7157	4.7822	3.8641	3.5027	3.8486	4.7322	4.986	4.7064	3.7809	4.1465	3.8351	5.01456	4.91141	4.07347	2.65068	3.89238	4.09764	2.81983	4.22676	2.35127	4.27091	1.76028	5.13367	5.38199	1.61688	2.04691	4.1812	1.43324	2.60688	4.3837	2.22082	2.66278	4.76131	4.55412	4.28244	4.08883	2.57575	3.55829	4.38852	1.7503	3.70241	3.9797	2.41747	5.73627	4.88623	4.48516	3.64439	1.92136	6.16647	5.36309	4.71246	4.25665	5.21279	5.03392	5.0627	4.51479	4.99205	4.6092	4.57571	4.26327	4.8711	4.75119	5.01408	4.72144	5.02265	4.28696	5.36696	5.13459	4.28787	5.52426	4.64547	4.36499	4.68568	5.90483	5.57163	5.49534	4.52578	5.26588	5.6436	6.13053	5.12206	6.1447	5.61227	4.48808	5.83283	5.33981	4.76801	4.62377	4.75388	6.18661	5.11513	5.48563	5.95673	5.15827	4.39327	4.57639	5.61086	5.82209	4.60418	4.22142	4.34702	6.02146	5.74828	5.67364	5.33212	5.29374	4.5458	4.82937	4.61791	4.38064	5.07471	6.60059	5.05315	5.28957	5.57512	5.96615	5.64334	5.57619	5.82983	4.8788	4.62974	4.72853	4.95488	5.1577	5.15509	4.8432	3.99962	4.1889	4.59218	5.13713	5.2261	5.28333	4.74301	5.15645	5.96404	5.68413	4.90548	3.59996	5.03735
KATNBL1	5.2261	5.2489	5.681	5.9364	6.8704	4.8806	6.7572	6.3494	5.5383	5.7825	7.2826	6.6887	6.8699	6.8187	4.654	6.4252	7.2291	4.8504	6.5635	5.6822	5.0206	5.0785	5.2114	7.3993	7.1235	7.3032	6.732	7.0042	6.8495	5.4993	5.5543	6.3011	6.5406	6.3814	7.0068	6.8253	7.1221	6.4245	6.5097	6.3392	5.5681	6.27977	3.67622	2.91314	3.50489	3.44117	3.61063	3.57196	1.9545	5.32089	4.0712	6.43096	6.13703	0.750146	1.78311	3.94183	2.51021	4.91008	4.77212	2.06176	3.28473	4.44735	4.52595	3.83924	4.09546	4.22952	4.79057	4.60347	3.38047	5.56474	3.82899	4.07484	4.55664	4.09194	3.7637	3.33819	2.47392	5.82062	5.97166	6.04592	4.01816	4.98023	5.35971	5.83014	4.41541	4.38069	5.62301	4.47893	3.90624	4.47046	4.40647	4.38148	5.3285	5.81395	3.95336	7.61152	5.67169	5.76868	4.61136	4.54082	5.26409	4.2771	5.49658	5.09329	6.4336	4.5849	4.99765	5.10263	5.47692	4.40915	5.66643	5.88199	4.34702	5.04186	5.10062	4.70035	4.23642	4.98484	5.14863	4.75172	5.57502	5.53968	5.52409	3.78662	4.37896	5.60036	6.10973	4.13928	4.25877	4.35809	5.99902	5.94834	5.99971	5.75036	4.82182	5.40564	4.76643	4.80082	5.05089	4.61496	6.72475	4.65536	5.03386	5.80757	6.53872	5.59055	5.58315	5.88998	5.25266	4.54456	4.53994	5.17043	4.55208	4.82376	4.56558	4.3548	4.19956	5.34333	4.54493	5.4279	5.19039	4.49243	5.71486	5.73671	5.59222	5.28215	5.41187	4.52391
KBTBD2	5.092	6.565	6.0999	6.2856	5.4221	4.0224	5.4764	4.9851	4.68	6.8631	4.8318	5.4244	6.3054	6.1279	5.1783	5.3197	6.5834	5.0386	6.0223	6.9744	6.5085	6.4707	6.5057	6.5152	6.2213	6.6183	6.8723	6.5827	6.8135	6.2706	6.423	4.365	5.5649	5.5571	6.9873	6.9416	6.7633	5.6326	5.945	5.6233	6.00877	5.88387	4.3424	3.72117	4.6668	3.71302	4.59227	4.98157	3.52267	5.2192	3.97151	5.47297	6.18952	2.57687	3.44898	4.77765	3.30448	3.85009	5.41917	3.05276	4.27074	4.81543	4.64665	5.17669	4.34893	4.07845	4.9258	5.70159	2.97586	4.90624	3.72952	4.5219	5.70346	5.32194	5.1202	3.64387	2.71755	6.23137	5.84916	4.89608	5.13282	5.5624	5.59477	6.00024	5.70657	4.90549	4.69032	4.76119	4.30822	6.0111	5.43863	5.37238	5.97798	5.61847	5.14487	5.63627	6.40265	5.08732	5.43369	5.96689	4.71808	5.9708	6.22599	5.92087	6.27758	5.02795	5.28327	5.75349	5.88559	6.09308	5.90347	6.37258	4.9352	5.97898	5.99314	4.58303	5.07398	5.26225	5.66465	5.56551	6.07577	5.81221	5.76486	4.91651	5.27017	5.80697	6.36197	4.95367	5.23485	4.2154	6.11337	6.02134	6.28468	6.0971	5.33287	4.96809	5.2036	4.90561	4.2153	5.49432	6.2721	5.12149	5.35968	5.9811	7.08086	5.98927	5.67262	6.40785	5.35116	5.0352	5.23647	5.8605	5.32729	5.57394	5.44961	4.79511	4.62361	5.1791	5.30177	5.74146	5.88783	5.4074	5.66347	5.86253	5.47344	5.79165	4.65728	5.07196
KCMF1	4.1301	4.7154	4.7691	4.5731	3.9531	2.5702	4.1632	2.7355	2.7288	4.3689	2.5273	4.1701	4.4213	3.9978	4.8055	3.4283	4.366	3.751	4.3514	4.9305	4.6922	4.604	4.6435	4.6443	4.3487	4.4029	3.9364	4.7186	4.4761	4.4048	4.534	3.0331	3.956	3.9044	4.3288	4.3564	4.6097	3.9561	4.3658	3.9298	4.59183	5.0561	3.96167	3.61291	4.87992	3.71185	3.65293	4.63689	3.1336	4.30522	3.46084	5.28985	4.76078	3.34298	3.35869	3.78913	3.38157	5.23771	4.30808	3.49118	3.32777	4.08808	3.67182	4.57464	3.8835	3.79319	3.88458	4.68102	3.46137	4.25502	3.99083	3.20336	4.8124	4.46167	4.05616	3.70288	3.21603	5.16217	4.68839	4.84969	4.43837	4.81133	4.34245	4.63617	4.94434	4.28375	5.14748	4.30385	3.66337	4.38684	4.60977	4.15488	4.36723	4.82163	4.03525	5.50681	5.16353	4.32172	4.31058	4.31733	4.72075	4.50981	4.79738	4.60249	4.84143	3.52665	4.11677	4.4262	4.84682	4.91995	4.76255	4.67213	4.0675	5.00286	4.74564	4.09216	4.12482	4.60645	5.06138	4.44471	4.82536	5.00725	4.98986	3.88125	4.23193	4.82365	4.87935	4.09383	4.13757	4.69168	5.13219	4.91451	4.71121	4.32081	4.55876	4.70886	4.18171	4.53687	4.27766	4.03366	5.40166	4.2219	4.09594	4.8674	5.35707	4.61062	4.49906	5.03669	4.27046	4.0848	4.2095	4.35565	4.45296	4.51825	4.13164	3.47703	3.80168	4.50028	4.62477	4.65633	4.75682	4.07852	4.84096	5.10784	4.89411	4.54552	4.40371	4.23251
KCNE3	1.8515	4.421	2.7154	3.5551	3.4537	1.9879	2.8613	3.5878	3.1023	2.555	3.3223	3.1054	3.6524	3.2206	2.6439	2.4842	2.1803	2.8703	2.8075	2.383	1.4156	1.9663	2.2728	3.6008	3.5324	3.9172	4.1774	4.0198	4.1385	2.87	1.8524	3.3407	3.6974	3.1939	3.9414	3.9236	3.7073	2.6341	3.2828	3.0155	2.9618	1.77971	0.44539	4.90727	3.12632	0	5.20127	4.35172	2.06567	5.86705	2.30846	3.21317	3.01814	1.80858	2.04581	0	3.17365	3.92494	2.13595	2.9431	4.93908	3.71924	3.27434	4.53684	2.94397	3.22835	5.31577	4.71536	2.55121	4.23836	0	5.72685	2.70171	2.17171	1.52504	0	2.27035	4.6584	3.29771	1.78094	4.10914	3.2362	2.13653	1.96078	4.45636	2.26009	0	2.72949	0.145388	4.78642	4.40648	3.84854	1.8585	2.48466	3.48863	2.65579	1.36641	2.06173	4.08451	3.74282	0.87687	4.42665	2.84324	3.99945	3.13388	3.53551	4.44728	4.27729	4.3426	4.82913	4.13317	2.29833	2.51861	3.41114	3.14698	3.97139	2.94482	3.63804	3.89487	2.15258	3.49118	5.49278	2.99447	2.13599	5.16739	3.89273	3.62657	2.96078	2.8536	0.816121	5.32558	4.01413	4.41007	3.37009	3.05459	1.14195	1.81885	1.53505	2.53361	3.37428	4.38056	2.32454	2.73227	4.08245	3.77125	2.85332	3.15023	3.42492	4.08006	3.50253	3.13101	3.44878	2.62448	3.40236	2.85668	2.54017	2.82023	0.878094	4.33082	2.72302	3.3728	3.23545	3.58769	3.38045	3.53121	3.77249	0.202222	4.2747
KCTD10	4.6828	3.8249	4.9049	4.5929	4.0619	5.2606	4.2634	4.4034	4.4972	6.2219	4.1868	3.5949	4.2683	3.7357	5.8771	4.0937	4.6194	5.136	4.2311	6.3307	5.6869	5.7405	5.6763	3.9753	3.756	4.1215	4.5872	4.0332	4.8159	4.7559	4.5256	4.6951	4.6719	4.8887	4.6463	4.5091	4.5823	4.0861	4.5201	4.1052	6.44139	5.58879	6.33303	2.33222	4.12222	4.10589	2.24754	4.61277	3.58854	4.02794	2.60529	5.92517	5.97639	2.52986	3.60424	5.99445	3.46325	2.76583	5.69037	2.60285	1.9393	5.38914	5.73114	4.83273	5.03354	3.32296	3.41849	5.1727	3.35324	3.66372	3.65772	1.60833	5.63566	6.61944	6.30052	3.89775	2.25111	5.40212	5.99538	5.48044	4.86124	4.98165	6.2296	6.05136	5.16491	4.99471	5.41637	5.70211	5.61927	5.09063	4.96877	5.23348	6.5315	5.81746	4.86712	6.07838	6.16619	5.51923	5.52409	5.20957	5.31995	5.01083	5.04874	5.12091	6.11478	5.82491	5.62978	5.36525	5.32476	5.5725	5.23739	6.04534	5.89525	5.38857	6.16441	5.14608	6.29232	5.87416	5.24546	6.1957	6.2905	5.43483	6.16065	6.09453	4.89296	5.41882	5.90745	5.65119	5.69691	5.31924	5.71696	5.91329	5.99516	6.10355	6.32237	5.64585	5.9528	5.80349	5.27802	6.32289	6.60604	6.23299	6.15377	6.36767	6.94753	5.96489	5.73311	6.90526	5.64543	5.72172	6.16752	5.99212	6.6699	6.27418	6.35884	5.65984	5.79089	5.7786	6.40746	5.98085	6.29643	6.04933	5.88265	5.81208	5.69058	5.44235	4.85279	6.22832
KCTD12	4.1598	4.9069	5.244	5.3256	4.4189	3.7219	4.6446	3.7825	3.8076	4.6479	3.4479	4.9371	5.3707	4.4608	4.1535	4.9382	5.518	4.9164	5.1737	4.809	5.2547	5.0489	5.0972	5.0807	5.1033	5.009	6.0169	6.0013	6.0251	4.3541	3.8368	3.4377	3.9228	4.2361	4.8649	5.1497	5.2813	4.7122	4.8864	4.8054	6.79868	4.15121	6.10458	4.17863	2.71376	1.90576	4.62893	4.33029	2.42418	6.0047	3.59381	5.55836	6.73132	0.808784	1.01107	5.96972	2.51936	3.56432	7.20115	2.09241	3.41231	6.54097	5.15524	4.32051	4.72388	3.19219	5.14951	5.14493	2.33909	3.65453	1.15108	4.04663	6.6943	6.2951	6.22611	1.93228	1.67382	5.76649	5.97123	4.44602	4.2043	6.75499	6.05545	6.3975	4.44651	5.28863	2.96924	6.31738	5.41727	5.29981	5.18096	6.1935	7.84408	5.0104	5.02562	3.88865	5.92612	4.79528	7.19104	5.28421	3.65764	5.57501	6.74487	6.58456	6.89635	5.69359	5.93926	6.51115	5.70893	5.28423	5.64487	5.94	5.00938	4.58004	6.78429	5.71323	5.61807	6.33931	6.28108	5.86636	7.05859	6.24003	6.75365	6.11902	5.12574	6.47382	7.23393	5.62395	5.95951	3.21215	6.35308	6.92796	7.21535	6.15423	6.869	4.41697	6.92275	4.53273	4.66143	6.51789	7.1343	5.77808	5.53938	6.21536	6.49717	6.19087	6.16265	6.10699	6.17149	5.44247	5.69719	6.38607	5.8593	6.03785	6.4134	5.69628	5.44146	4.42551	6.1218	5.81214	6.64337	5.47212	5.85349	6.22794	5.69044	7.43856	2.95923	5.65659
KCTD20	4.9844	6.2168	6.2911	6.3051	6.5125	5.7295	5.6699	6.1409	5.9667	6.2233	6.252	6.3627	6.5543	6.2513	5.9363	5.8207	6.8056	5.7653	6.3305	6.6963	6.4518	6.6077	6.6195	6.6208	6.5084	6.6937	6.7539	6.7784	6.8223	6.2482	6.2493	5.7581	6.5867	6.5406	7.1607	7.0389	7.118	5.9694	6.1364	5.8755	5.80582	5.5394	5.36762	3.74852	4.52485	5.2398	4.21055	5.00525	4.09031	5.2173	3.62246	5.64695	5.76943	3.28093	4.63723	5.07998	3.64703	4.91261	5.3219	3.56906	3.22083	6.1425	5.28396	4.70329	4.52138	4.63825	4.88553	5.16548	4.28707	4.88869	5.02651	4.12527	6.21637	5.74345	5.26274	5.25383	3.73319	6.19159	5.3497	4.89348	4.69998	5.95737	5.38022	5.52631	5.25632	7.30545	5.36823	5.40495	4.8062	5.0971	5.15977	5.77289	5.51203	5.52782	5.06921	5.91844	6.58142	5.27496	6.17127	5.45312	5.33438	5.40266	7.61758	5.66972	5.73736	5.46117	6.23204	5.5426	6.0518	5.65544	6.24806	5.5806	5.0152	7.00011	5.75404	5.32194	5.214	5.42008	5.59865	5.08789	5.62969	5.9178	5.44686	5.07986	5.0623	5.62924	5.68787	5.6573	5.58662	4.91436	6.14787	5.76884	6.01175	5.16076	5.93091	5.35535	5.16018	5.21753	4.43029	5.39075	6.41202	5.52677	5.37814	5.94515	6.28447	5.51428	5.34665	6.0359	5.46771	5.72489	5.85384	5.84716	6.10385	5.9289	5.60787	6.22005	5.4923	5.18243	5.86819	5.89984	5.84815	5.82583	5.47459	5.65063	5.24566	5.40774	4.98459	6.09399
KCTD5	3.7976	4.0635	3.5181	3.8034	4.308	2.9095	4.5629	4.223	3.8542	5.3336	3.6001	4.2957	3.8287	4.1552	3.0972	4.3563	4.1728	4.4001	3.9408	5.1971	4.5532	4.4995	4.4821	3.3348	3.7489	3.4309	3.2003	3.1339	3.0175	3.7279	3.8512	3.6271	3.3058	3.4255	3.7367	3.1024	3.3658	3.6207	3.7803	3.3778	4.76998	5.68284	3.95112	3.6791	6.05457	4.96543	3.70904	5.83646	3.52086	4.92976	3.34386	5.76645	4.74451	2.23531	2.92146	3.6549	3.21488	3.36905	3.89089	3.23824	3.04089	4.43592	4.19527	5.51952	4.85381	3.54967	4.57415	5.60727	3.28929	3.60634	5.08863	3.61272	5.17922	4.59963	4.09685	4.85378	3.19098	5.21708	4.85264	5.5449	5.4355	4.5877	3.92046	4.31333	5.83984	4.58445	5.42341	4.46473	3.61598	5.8149	5.68123	4.5887	4.39954	5.69019	5.30117	6.78178	5.92089	4.96444	4.58045	6.0058	5.22659	5.75594	5.63276	4.86989	4.97509	4.28486	4.68933	4.96254	5.22711	5.83541	5.12437	4.94018	3.87717	4.20088	4.79474	4.77809	4.39003	4.30669	4.98102	4.43415	4.79336	5.50539	4.88979	4.25511	5.69031	5.22701	5.15417	4.21464	3.93776	5.41064	5.43197	5.34817	5.2601	4.63604	4.71675	5.26552	4.56012	5.23422	4.78844	4.63951	5.26619	4.4935	4.67328	5.07543	5.85022	4.6989	4.62486	5.3664	5.00125	5.0184	4.9254	4.79644	4.49237	5.00733	4.7467	4.12742	4.37627	5.06641	4.89219	5.00884	4.99991	4.98698	4.20509	4.61842	4.26282	5.34693	5.80861	4.87205
KCTD9	4.4711	5.4267	4.9424	4.8409	4.2726	3.1852	3.6979	4.3784	4.4752	6.7421	3.5749	4.1439	5.3434	3.8575	4.8148	4.0028	5.5016	4.8356	4.1799	6.274	5.8192	5.7519	5.8261	5.236	4.7071	4.8479	5.4239	5.5905	5.631	5.3393	4.4237	3.4527	4.7643	4.7045	5.1032	5.1451	5.1459	4.7367	4.569	4.6257	4.83024	5.84677	4.50207	1.15118	5.09707	3.71797	1.91948	5.23065	2.98969	3.65525	1.94794	6.40769	5.85977	0.98629	2.06123	4.62308	1.51023	3.02783	4.97406	1.4463	1.6169	4.4836	4.2857	4.90495	4.26971	3.43658	2.62607	5.28216	1.99478	3.65828	3.60533	1.53074	5.63891	5.34272	4.88101	3.56374	0.534951	5.97158	5.16942	5.18963	5.17845	5.03095	5.51254	5.47915	5.08492	4.65028	5.45556	3.77252	4.69613	4.707	5.45014	5.08457	5.23484	5.52977	4.56897	5.99024	5.51231	5.43964	5.2107	5.04918	5.23162	5.10751	5.87099	4.9193	5.55267	4.57982	5.4	5.36977	5.1699	5.39714	6.02238	5.51687	4.94112	5.91345	5.29433	4.59137	4.79679	5.48587	6.34909	4.84058	5.87964	5.40213	4.71549	4.76042	5.3316	5.41305	5.77683	5.23223	4.13051	4.9497	5.90475	5.43615	6.10917	4.84328	4.97526	5.38822	4.59707	5.27896	4.55316	5.6094	6.42854	5.52066	4.83406	5.42778	5.96952	4.98899	5.36903	6.14364	4.99593	4.31689	4.73554	5.78092	5.16805	5.34089	4.87673	4.45049	4.26823	5.25969	5.1809	5.53823	5.77321	4.67803	5.72326	5.96342	5.56197	5.54286	4.96252	4.78377
KDELR1	6.1021	5.2052	4.9479	5.4407	4.578	5.9899	5.5621	4.2657	3.4588	3.1596	3.0571	5.3558	5.7174	5.0555	5.4503	5.2509	6.0379	5.5846	5.2281	6.2714	6.3343	6.2035	6.1979	4.4437	4.0707	3.9994	5.3171	5.0477	4.9545	5.8901	5.7146	5.6931	5.5211	5.1203	3.8964	4.5079	4.2895	5.0428	4.857	5.4814	7.92327	7.69386	6.86878	5.00074	7.89966	6.09078	4.30153	8.11302	6.61682	6.39558	5.73725	8.20844	8.25074	6.69154	6.88406	6.98068	6.02438	6.00031	7.60064	6.25126	3.70789	7.98268	7.39172	7.82196	7.4605	6.25763	5.82648	8.20171	5.98939	6.33814	6.06892	4.02194	9.07821	7.70032	7.46896	6.06423	6.83286	9.64026	7.91339	7.6139	7.90307	8.67162	7.83238	7.96143	8.39734	8.60015	7.31157	7.76685	6.85715	7.78804	8.14373	8.5791	7.55523	8.12004	7.49206	8.35736	7.49398	7.20997	8.65121	7.7121	7.06663	7.81583	8.64551	9.00507	8.15815	7.48692	8.23433	9.01918	9.47178	8.12391	9.32152	8.051	7.36693	8.94063	8.27736	8.24751	7.38889	7.6139	9.50738	8.22312	8.47671	9.38701	8.4525	7.0375	8.19168	9.12725	8.53195	7.64471	7.75423	7.24508	9.34558	8.66601	8.58255	8.2732	7.70858	7.21666	7.5989	7.27531	7.19458	7.94624	8.80203	7.87046	7.53393	8.74675	9.26614	8.38462	8.39916	8.76991	8.14236	7.89929	7.73525	8.20002	7.92117	8.76577	7.99846	7.43736	7.48455	7.577	9.03241	8.18747	8.91208	8.07313	8.68482	8.86401	8.74709	8.4433	7.18258	7.71536
KDELR2	5.5998	5.3884	6.1478	5.7502	5.1323	4.6054	5.0462	4.143	4.15	5.481	3.3883	5.0713	6.0758	5.3699	6.1051	4.9305	6.1645	5.5269	5.9584	7.0043	6.116	6.0591	6.1132	5.2226	5.2901	5.3416	5.4855	6.129	5.3536	4.8844	4.8472	3.8448	4.8078	4.3464	5.5672	5.2761	5.4417	4.7492	5.2073	4.6006	7.61042	6.81953	6.52467	3.86479	7.65049	5.66486	3.5528	7.93822	4.21525	5.3508	4.41416	7.39224	7.48141	4.09475	4.28576	6.4527	4.14802	4.61998	6.97971	4.03587	3.29293	7.52614	7.56733	7.42548	6.9074	4.40394	4.78023	7.92437	3.76644	4.9529	5.20661	3.44956	7.67201	6.90377	6.84242	5.95064	4.58187	8.17922	7.72416	7.31709	7.69681	7.63007	7.21242	7.38521	8.08057	7.49633	6.80629	7.75666	6.12323	7.21745	7.68388	7.22955	7.39782	7.16757	7.06813	6.78381	7.55645	6.46351	7.46135	6.89134	6.69207	7.13455	7.68048	7.73289	7.70611	6.89944	7.24124	7.31781	7.29748	7.50676	7.27619	7.05631	7.16068	7.33174	7.18657	7.49995	6.64524	6.90632	7.31038	6.67127	7.61438	7.7704	7.52908	6.46842	7.81228	7.70087	7.59899	7.47304	7.674	6.25112	7.89047	7.78346	7.74223	7.76048	7.55896	6.46995	7.08869	6.44099	6.68076	6.75771	7.57107	6.69717	7.1089	8.22124	7.93898	7.53045	7.14887	8.09587	7.63988	8.03055	7.79415	7.26399	7.45969	7.65557	7.59523	7.58995	7.30865	6.639	8.27668	7.16384	7.867	8.03496	7.82512	7.70291	7.46512	7.158	6.3735	7.34449
KDM1A	4.6591	5.081	5.0539	5.0385	5.3609	4.0272	5.3148	4.4039	3.9439	6.3582	3.9119	5.1844	5.0913	5.4618	5.5897	5.0865	4.9053	4.7209	5.2149	6.0401	5.3405	5.4217	5.3867	4.8741	4.7575	4.7031	5.2544	5.7561	5.1326	5.3416	5.3207	3.3434	4.0895	3.9669	5.031	5.0179	5.3187	4.455	4.3235	4.41	5.39726	5.58777	4.38661	1.64049	4.67356	4.56774	1.13837	4.55145	3.1078	3.84827	1.9298	5.22327	5.58605	2.63572	3.19117	4.52052	2.48812	2.52236	4.4519	3.15246	0.531421	5.45213	5.03047	4.82879	4.73124	2.92098	3.31642	5.35849	2.64604	3.12703	4.68591	0.709302	6.25389	5.16251	4.66988	5.06115	2.51874	5.99691	5.41209	5.18242	4.98499	5.83765	5.15148	5.31614	5.33976	5.65497	5.11441	5.51072	4.86915	5.40066	5.20391	5.49887	4.83863	5.45967	4.96784	5.64063	6.01038	4.90127	5.91114	5.4788	4.62517	5.4216	5.99333	5.80464	5.52223	4.84012	5.79765	5.68673	6.17223	5.65365	6.21463	5.75768	4.69441	6.28517	5.92284	5.49612	4.78294	5.27343	6.78462	5.33097	5.28067	6.03844	5.48389	4.80001	5.16088	6.13005	5.80584	4.95514	5.17158	4.84682	6.25417	5.95362	5.7085	5.60082	5.55227	4.94745	5.17038	5.08112	4.47108	5.45509	6.38462	5.17594	5.24185	6.15881	6.91275	5.62314	5.15213	5.74569	5.81866	5.26158	5.02315	5.35456	5.35739	5.70651	5.36852	4.45553	5.01466	5.05538	5.99818	5.76084	5.93596	5.13877	5.83492	5.93989	5.64839	6.55929	4.54603	5.47377
KDM1B	2.9653	4.4741	3.8348	4.3144	4.1912	2.0306	4.2254	4.2394	3.0108	5.0662	4.0747	3.5843	4.1682	4.3962	3.2946	4.1859	4.5822	3.4606	4.2693	3.9437	4.0119	3.8533	4.1719	4.4347	4.5002	4.5241	4.6346	4.6198	4.5794	3.3528	3.2906	2.6712	3.6814	4.0625	4.3391	4.4421	4.5134	3.6818	3.8787	3.8944	3.59621	4.57962	2.63571	2.03985	2.86024	3.30904	3.18333	3.65502	3.10525	4.49082	2.65397	3.70408	3.98043	1.49544	3.06944	2.54817	3.11569	2.56654	2.6287	3.08431	2.10096	3.78823	3.37938	3.28404	2.71302	3.3976	3.69746	3.82714	2.52063	3.69773	3.39405	3.2197	3.42383	2.90033	3.00749	2.70567	1.06588	4.44821	4.10791	4.27787	3.2541	3.77776	3.50969	3.65962	3.51327	3.25771	3.86902	3.25573	2.4296	3.78919	3.58108	3.54775	3.74731	4.48882	3.136	4.12735	3.95465	3.98748	3.88348	3.51108	4.24831	3.70365	4.02126	3.72213	4.05849	2.81509	3.41391	4.14839	3.9425	3.29843	3.9135	3.98367	3.01566	3.10099	3.06837	3.54971	3.16937	3.15919	3.61078	2.91272	4.10875	3.99886	4.11917	2.89531	3.40542	4.12621	4.13241	3.02468	3.55867	3.4309	4.24451	4.26373	4.22194	3.79756	3.79346	3.64348	3.05035	3.8307	3.10307	3.36697	4.71096	3.25838	3.07559	4.11276	4.23943	3.31193	3.12918	4.29326	4.74467	3.72061	3.74181	3.47318	3.61303	4.20062	3.61931	2.81669	2.83947	3.94509	3.99464	3.12977	3.88251	3.41281	3.90588	4.07526	3.73538	5.72604	3.62309	3.49882
KDM2A	5.0634	5.9549	5.1289	4.7283	5.8204	5.8288	5.3731	5.4044	5.6323	5.827	5.329	5.4966	5.6918	5.4	5.0115	5.5349	5.3478	5.4666	5.6321	6.3033	6.0781	5.7861	5.8904	5.6977	5.5821	5.8111	5.5021	5.5777	5.6028	5.5763	5.745	4.901	5.267	5.2644	5.979	6.0022	6.0255	5.1743	5.4046	5.3511	6.61066	6.80105	5.61651	4.83862	5.76896	4.98998	5.36619	5.79442	5.72665	6.18587	4.79073	7.07579	6.90164	4.40755	5.89042	5.62012	5.25925	5.34006	5.78595	5.3375	4.79157	6.01885	6.33096	6.39535	5.60179	5.69648	5.71656	6.41141	5.55879	5.94712	4.86021	5.34208	6.52027	5.96028	5.617	5.0128	4.92518	6.54382	6.71182	6.5585	6.11111	6.1783	6.07304	6.49486	6.82538	6.51092	6.4141	6.53293	5.68743	7.06563	6.45903	6.21677	6.13237	6.72901	6.43398	7.35239	7.56279	5.96854	6.45912	7.07977	6.36172	7.12288	6.86828	6.17062	7.01726	6.24316	6.23392	6.59691	6.4479	7.08945	6.40792	6.88199	5.56312	6.65493	6.82962	6.27824	6.01399	6.11254	7.28204	5.84704	6.20523	6.597	6.57597	6.12789	5.93343	6.69183	6.64736	5.41508	6.62912	5.92581	7.15983	7.00189	6.85733	7.13043	6.62779	6.24776	6.07151	6.18433	5.38807	6.11541	7.47602	5.78643	6.38366	6.82343	7.97528	6.637	5.90151	6.78207	6.38298	6.0555	5.69428	6.35627	5.91194	6.55488	5.87468	5.52424	5.43919	6.13375	7.07373	6.26493	6.90503	5.9368	6.38248	6.19832	5.96895	6.91109	5.95164	6.13131
KDM3A	5.3427	4.7692	5.2242	4.4548	4.7385	4.6708	4.7318	6.1843	5.4896	5.959	5.4749	4.7823	4.7667	4.4663	4.5448	4.6817	5.1132	5.1027	5.3499	6.3185	5.7112	5.7633	5.7078	4.9492	5.006	4.939	6.1039	6.1002	6.2701	5.1583	5.8062	4.663	4.9477	5.187	5.5421	5.6475	5.4263	4.9894	4.9411	5.2838	5.66288	6.01801	3.97808	2.59922	5.47446	3.40462	3.62306	5.43257	3.75467	4.23993	4.00923	5.56512	5.92279	3.04655	3.8312	4.49165	3.90706	5.43036	4.98265	3.60691	2.61006	4.18146	4.34716	5.05394	4.13402	4.89362	4.21692	5.65411	4.1736	5.35175	3.85639	3.34074	5.86624	5.37574	4.9423	3.57845	1.77753	6.41863	5.39852	4.87442	5.09918	5.16748	5.33918	5.44397	5.71138	4.35105	4.99006	4.6516	4.76103	4.96501	5.65679	4.83433	5.06825	5.5941	4.62737	5.98414	5.9592	4.84132	5.35355	5.36211	4.80226	5.56081	5.68438	5.47076	5.7966	4.7543	4.96286	5.47635	5.83561	5.74908	6.00432	6.20669	4.82971	6.4539	5.70682	4.38564	4.69519	5.23503	5.91475	4.89663	5.48991	5.52354	5.14034	4.79773	5.2337	5.34675	5.78303	4.37228	4.91367	4.97548	5.88255	5.72588	5.92787	5.22476	5.11064	5.09375	4.84317	4.84749	4.07418	5.41266	6.22309	5.38682	5.03053	5.35299	6.4389	5.79976	5.59455	5.70513	4.85436	4.02018	4.17504	5.18034	5.13294	5.38921	5.05526	3.39046	4.33463	5.18694	5.24165	5.51472	5.51801	4.57468	5.64482	5.2694	5.23479	5.9716	5.00345	4.97046
KDM3B	4.4786	5.3425	4.8024	4.4424	5.1133	4.0113	5.0426	5.1499	4.7123	5.932	4.9826	4.4699	5.1668	4.8691	4.6012	4.728	5.1464	4.7531	5.0726	5.8921	5.3551	5.4077	5.4307	5.49	5.4061	5.5432	4.7018	4.9291	5.154	5.4009	5.4945	4.6026	5.0734	5.0426	5.7206	5.6732	5.8666	4.7939	5.0341	4.7256	5.56352	5.51623	4.8199	3.88518	5.08384	4.3441	4.75877	5.41226	4.36873	5.31269	4.44958	5.34125	5.80372	2.8635	4.68346	4.62746	3.75754	4.02997	4.72989	4.21405	4.22133	5.72823	5.08567	5.47524	4.72357	4.76108	5.17051	6.02686	4.16744	4.94357	4.40479	4.54198	6.74711	5.98637	5.44179	4.16205	3.36903	6.64111	5.7511	4.74736	5.43493	5.97714	5.25965	5.18801	6.10261	5.92604	5.09524	5.69684	5.07493	5.84732	5.9898	6.05746	5.41395	5.71297	5.58082	5.58176	6.20856	5.34668	6.48447	6.53706	4.57378	6.2882	6.40702	6.15286	5.85568	5.2912	6.07099	6.29989	6.35887	6.36084	6.42093	5.95277	4.87596	6.35139	6.12394	5.774	5.2604	5.67699	7.14828	5.53888	5.6646	6.20059	5.70045	5.26743	5.63063	6.29086	6.0002	5.35322	5.56898	4.58487	6.48076	6.17341	6.15641	5.61853	5.93297	5.30622	5.56788	5.38147	4.57086	5.84606	6.4577	5.74675	5.14635	6.06878	6.78663	5.49148	5.45493	6.09952	6.01101	5.166	5.32602	5.91045	5.92749	6.29781	5.65071	4.50223	5.13702	5.16135	6.26056	6.02216	6.24501	5.44981	5.66095	5.72586	5.57408	6.97956	4.48063	5.82685
KDM4A	2.8235	3.4561	3.0701	3.2593	3.5897	3.5123	3.6466	3.5509	2.9154	4.446	3.1195	3.4106	3.5031	3.133	2.2178	3.425	3.692	3.1185	3.7071	4.6271	4.2521	3.6751	3.9264	3.2073	3.2286	3.4861	3.2753	2.7855	2.6445	3.5863	3.5229	1.5137	2.8867	2.7076	3.8925	3.2857	3.5963	2.5392	3.2696	2.9594	4.38914	4.97532	3.25047	2.37591	4.66433	3.68333	2.58008	4.77128	2.2344	3.93592	2.35032	4.25834	4.54732	1.75675	2.78215	3.52821	2.30272	2.27282	3.34777	2.8477	1.9268	4.87382	4.39051	4.5502	4.12984	3.07244	3.46453	5.56896	2.48949	3.11912	3.45917	2.42913	4.95279	3.87324	3.8505	3.66504	1.79022	5.40457	4.84464	4.149	4.80359	5.21018	3.93456	4.11888	5.12579	4.58202	4.46106	4.51157	3.38793	5.01324	5.24022	5.27298	4.15197	5.22063	4.54803	4.73752	3.722	4.19131	5.15647	4.83107	4.08174	4.9449	5.1455	5.30538	4.81512	4.73557	4.93026	5.3194	5.37374	4.98252	5.16664	4.84095	3.93224	4.67221	4.67983	4.60456	4.17512	4.08141	5.58893	4.09045	4.3003	5.41481	4.50137	3.81305	4.92248	5.54664	5.02051	4.40138	4.56097	3.37714	5.38572	5.20362	5.31165	4.73302	4.68705	4.22552	4.14543	4.59821	3.78017	4.75884	5.54376	4.26117	4.40394	5.40662	5.7448	4.29051	4.05156	5.42354	5.05937	4.15025	4.12389	4.76991	4.71322	5.20081	4.57471	3.37451	3.79936	4.10851	5.03403	4.35935	4.9988	4.88754	4.47173	4.57687	4.41955	5.86323	3.95662	4.8686
KDM4B	3.7843	3.4766	2.7759	2.43	3.7437	4.3355	3.6094	4.0622	4.3639	4.2516	3.7387	3.5859	3.215	3.3235	3.5775	3.2806	3.467	3.2041	3.2406	5.0764	4.0282	4.124	4.1219	3.5277	3.5678	3.4187	3.5303	3.3739	3.183	3.5869	3.4406	3.695	3.5095	3.4831	3.6582	3.789	3.8208	3.8033	3.6885	3.8131	6.11655	6.01549	4.50256	5.14104	4.86135	4.80505	5.87588	4.78257	5.61184	5.49328	4.26569	5.92127	5.40449	4.0221	4.75167	4.66195	4.37004	4.3161	4.64958	4.68076	5.21227	5.04044	5.0433	5.25379	4.67064	4.7195	5.79689	5.40493	5.07744	4.97467	5.08466	5.95281	6.21864	6.40936	4.87938	4.41639	4.96288	6.18959	5.57202	5.32597	4.79064	5.439	4.97962	5.14812	5.77097	5.41377	5.46009	5.49116	4.96221	5.70789	5.49165	5.56295	5.06682	5.50274	5.04905	6.94629	6.00533	4.95299	5.60465	6.0856	5.06768	5.84133	6.02106	5.02126	5.56339	5.18571	5.92764	5.37649	5.95833	5.98718	6.13382	5.74852	4.74086	6.7204	5.74727	5.82501	5.25363	5.37309	6.71048	5.11816	5.28993	5.89305	5.39514	4.82843	4.99743	5.93817	5.55338	4.96529	5.06912	5.69064	6.60239	5.82395	5.60699	6.15603	5.36185	5.41007	5.5822	5.6275	4.89452	5.42	6.8201	5.41768	5.34398	6.49641	7.20122	6.32914	5.59843	6.3339	6.17022	5.90144	5.56991	5.7005	6.05733	6.26307	5.62061	4.70681	5.78351	5.54466	6.50244	5.94624	6.44504	6.07848	6.53762	6.48794	6.35593	6.77531	5.06877	6.36401
KDM4C	3.5751	4.1367	4.0904	3.4818	4.1171	2.3466	4.0009	4.0586	3.8159	5.17	3.5393	3.954	4.1522	3.9502	3.8486	3.4221	4.1699	3.5758	3.8727	5.3899	4.5729	4.5188	4.6024	4.1448	4.0788	3.9697	4.3368	4.7245	4.4153	4.6344	4.4773	1.9652	3.1045	3.3871	4.7035	4.6207	4.7015	3.917	4.1801	3.6301	4.50314	5.24009	3.6339	1.5388	4.99542	4.19339	1.63025	5.36965	3.41571	4.18063	3.04967	4.87457	5.02138	2.68814	3.83963	3.73224	3.3474	3.46692	3.71888	3.46543	1.50402	4.77181	4.26498	5.33316	4.12729	3.9691	3.57729	5.85323	2.98458	4.56338	4.24441	1.46853	4.97165	4.44952	4.39995	3.85057	1.6179	5.41445	5.13918	4.71127	5.05323	4.64804	4.72684	4.7702	5.36034	4.40218	4.53241	4.22899	4.01762	5.515	5.61386	4.23242	4.19748	4.87827	5.06527	5.00253	5.95513	3.9945	4.55778	5.79754	4.31815	5.79756	5.10898	4.29948	4.90234	4.37487	4.92518	4.80954	4.79306	5.69736	4.92549	5.03042	4.02424	4.87197	4.80096	4.57632	4.30974	5.06605	5.39637	4.36934	4.83997	5.06852	4.54666	4.25995	5.08867	5.12698	5.24194	4.32257	4.35174	4.24822	5.42009	5.28531	5.35003	5.00385	4.70785	4.48616	4.38658	4.45053	3.28047	4.65527	5.59083	4.40474	4.64417	5.03732	5.74389	4.43611	4.54766	4.97399	4.81712	4.18234	4.32378	4.50684	4.53043	5.09188	4.41039	3.72216	3.98483	4.59298	5.12227	4.77554	5.15373	4.00727	5.01949	5.08282	4.7947	5.53092	4.02215	4.19969
KDM5A	4.7533	6.0039	5.5538	5.4028	5.8665	5.0213	5.6846	6.1693	5.1727	6.8805	5.7134	6.0392	6.0509	5.5838	5.0264	5.63	6.0309	5.3792	5.7202	6.5241	5.8763	5.7745	5.8236	5.8487	5.9424	5.8875	5.685	5.76	5.9546	5.8338	5.6666	4.7492	5.3067	5.3598	6.1924	6.0276	5.9441	5.2126	5.3635	5.1733	4.17652	4.47717	3.13323	2.82605	3.66884	3.66354	3.4038	3.90763	3.93739	4.14361	3.75366	4.39133	4.57003	2.77273	3.94158	3.42961	2.9778	3.52108	3.29731	3.2799	2.38497	4.07448	3.68715	4.01435	3.32111	3.95672	3.62083	4.61854	3.28853	4.56784	3.54551	3.10683	5.11133	4.43394	4.07671	3.51142	2.99323	5.32937	4.71029	3.99442	4.11387	4.3704	4.14062	4.09025	4.32968	4.04336	3.91551	3.70315	3.38061	4.55539	4.55114	4.57753	4.36929	4.63533	4.16027	4.66179	5.2955	3.96775	4.5351	5.06917	3.62064	4.77544	5.01224	4.38291	4.71842	3.86414	4.62624	4.77399	4.55977	4.98087	4.69707	4.69606	3.54536	4.44286	4.57383	3.88095	3.86314	3.94665	4.97331	3.68557	4.33422	4.61916	4.1487	3.92215	4.32025	4.51907	4.76273	3.79866	4.10975	3.5499	5.02237	4.90068	4.86628	4.33835	4.319	3.97128	4.02514	4.1811	2.67295	4.33956	5.46376	3.86662	4.08618	4.71765	5.26383	3.95845	3.94886	4.83419	4.16378	3.8825	3.94303	4.32414	4.41838	4.77312	4.32775	3.03813	3.51444	4.05784	4.66219	4.25547	4.40308	4.08758	4.15861	4.34005	4.06341	4.66542	3.53998	4.16743
KDM5B	3.7816	3.8012	4.3594	4.3438	4.6895	3.4905	3.7662	3.8457	3.5258	5.556	3.5225	4.3803	4.3726	3.5801	3.8418	3.9609	4.7405	3.9495	4.3711	6.005	5.0589	4.8398	4.9561	4.2629	4.1013	4.0274	4.2769	4.4007	4.49	4.2605	3.9632	3.176	3.6472	3.8735	4.58	4.6298	4.4729	4.0105	4.046	3.9705	4.58775	5.45086	3.32209	2.02006	3.79011	2.62913	2.47644	3.93186	4.02381	2.80629	3.73279	5.59078	4.98417	3.07269	3.65254	3.47111	3.23385	3.23525	3.57909	3.36393	1.6995	4.25373	3.75689	3.72409	4.06959	3.38231	2.88119	4.54469	3.53045	4.23182	2.93684	2.66677	5.33229	4.36423	3.74486	1.22294	3.35017	5.34025	4.49381	5.26611	3.78936	5.19824	4.54479	4.64361	4.26261	4.60812	4.9092	4.24332	3.56933	4.29191	4.32918	4.85416	4.38004	5.52354	3.72915	5.66288	6.05401	4.43874	4.79187	4.31372	4.81625	4.27353	5.6308	5.00313	4.89652	4.27927	4.52287	4.73916	5.14688	4.52297	4.89789	4.76105	3.99729	5.39948	5.17924	3.89261	4.08343	4.17585	5.18063	4.30665	4.49009	4.90557	4.54134	3.62027	4.05753	5.02913	5.00234	3.70184	4.48001	4.99427	5.01945	5.03429	5.16247	5.11854	4.52722	5.01439	3.67279	4.48177	3.71956	4.767	5.59846	4.08974	4.25281	5.13259	6.23433	4.79255	4.20585	5.08577	4.48211	4.17741	4.13319	4.30686	4.81693	5.26457	4.59741	3.40646	3.87839	4.61737	5.11735	4.6203	5.18443	4.60928	4.7323	4.88643	4.60185	5.31842	5.06752	4.6882
KDM5C	5.527	4.7745	4.7912	5.2184	5.9445	6.302	6.1594	5.9489	5.9681	6.7815	5.7955	5.9659	5.3746	5.4176	5.1468	5.9423	5.7096	5.4682	5.6239	7.1732	6.4568	6.4336	6.4756	5.0614	5.1218	5.1013	5.1018	4.8229	4.9253	5.7105	5.7203	5.368	5.2287	5.2604	5.7405	5.8282	5.7771	5.4048	5.3239	5.4237	6.8773	6.81044	5.05297	4.11445	5.79218	5.47004	4.45336	6.54884	5.93252	5.50165	5.24791	6.85155	7.03967	4.39156	5.59806	5.24624	4.9845	5.18089	5.29613	5.23094	3.91281	6.28864	6.12319	6.6314	5.75517	5.6351	5.0134	6.32029	5.3181	6.09375	5.46706	4.44409	6.8763	6.35373	5.90468	5.35159	4.81062	7.73693	7.31118	6.73356	5.93077	6.84973	6.45749	6.84287	7.10815	6.70363	6.35215	6.24713	5.21573	6.33832	6.09624	6.71828	6.34886	6.91769	5.87004	7.36629	6.85336	6.17621	6.68371	7.23538	6.13546	7.02637	7.07829	6.64361	7.13876	6.19395	6.88852	7.21922	7.17105	6.62527	7.36466	7.31052	5.95971	7.6814	7.12411	6.71402	5.90734	6.09539	7.54959	5.74205	6.51779	7.29643	6.55232	5.5866	6.39098	7.32497	7.01954	5.89028	6.36696	5.9265	7.68853	7.41928	7.02101	7.00245	6.31067	6.3004	6.25104	6.46498	5.5022	6.37382	7.6271	5.919	6.51048	7.31964	7.86883	6.91321	6.57706	7.13427	6.76928	6.1827	6.02786	6.24493	6.3793	6.93014	6.42883	5.61154	6.04454	6.23427	7.3045	6.6857	7.04027	6.27087	7.0871	6.94502	6.87591	7.66173	5.81293	6.39472
KDM6B	7.2419	8.2472	8.0952	7.8185	9.1617	9.206	9.2144	9.056	9.4431	8.2444	9.1405	8.5095	8.421	8.5988	7.5333	8.7449	8.9034	8.1652	8.6343	8.1605	7.8141	7.7594	7.7895	8.4598	8.4613	8.4082	7.9804	7.4609	7.9039	8.1894	8.1133	8.3853	8.8112	8.7987	8.8226	9.0439	9.1701	8.1486	8.1306	8.1681	5.46531	4.93904	4.83977	6.12671	5.46291	3.46292	6.57033	5.74086	6.07811	6.16575	5.4249	5.60489	6.21066	5.0999	6.42904	5.49027	6.31438	4.79465	4.58406	6.31747	5.87694	5.64114	4.31403	5.57609	3.97818	6.09777	6.18727	5.91094	6.76085	6.118	3.64599	6.75248	6.484	4.76437	4.38657	3.22266	5.73392	6.77785	5.55823	4.76517	5.45853	5.96178	5.01471	5.83226	6.24405	7.20506	4.78507	4.84138	4.65801	5.82124	5.73625	6.04757	4.31442	5.36497	5.3298	5.92263	6.53396	4.373	6.31956	5.9136	4.81489	5.85833	7.8078	5.9006	5.88958	4.20937	6.25602	6.68839	6.68551	6.01373	7.01876	6.10187	4.42297	6.9928	5.4785	5.60352	4.50076	4.83461	6.64734	4.64897	5.28716	6.91056	5.52127	5.29976	5.63766	6.42094	6.00192	4.37125	4.41562	4.73169	6.717	6.42297	5.69312	5.85918	4.99631	4.32679	5.05087	4.8525	3.71413	4.78353	5.82749	5.0091	4.64887	5.40669	6.83492	5.08094	4.71975	5.23239	4.99321	4.99199	4.99963	6.38124	4.97337	5.53692	4.96861	5.80358	4.31491	4.00548	5.10415	6.05984	5.58754	4.85357	5.5295	5.36714	5.27194	6.0543	4.52161	4.80054
KDM7A	5.6159	6.9485	5.9548	5.6971	6.2012	5.3618	5.7139	5.5502	5.156	7.0262	5.445	5.9942	6.9486	6.0479	6.3695	5.8582	6.9318	5.4305	6.4972	7.2204	7.1407	6.9414	7.0835	7.11	6.9955	7.1626	7.0753	7.226	7.1393	6.5964	6.777	4.8179	5.9303	5.8302	7.2654	7.1895	7.1242	6.236	6.3935	6.3646	4.78158	4.45331	2.92163	2.19515	4.43116	0	3.52667	4.60044	3.9307	3.92327	3.7092	4.2139	4.18643	1.79055	3.13752	3.1404	3.12119	4.62122	3.2214	3.33076	2.87797	2.42934	2.19006	4.53872	3.15207	4.00996	3.87752	5.26432	2.72504	4.86398	0	3.66726	3.85505	4.3221	3.36659	0	2.04178	3.77266	3.53951	3.56742	4.62976	2.89461	4.06288	3.78241	4.85107	3.12568	4.04785	3.30357	3.36759	4.54171	5.05076	3.01411	4.95826	4.18821	4.42912	4.71842	5.59502	3.41787	3.18941	5.33036	4.10707	4.8359	4.04622	2.67182	4.0854	2.78643	3.15952	3.01703	3.17241	5.28223	3.68615	4.03475	3.06767	4.32333	4.39663	2.49567	3.4936	4.55119	4.02809	3.31811	4.04337	3.73166	3.9305	3.53842	4.84108	3.19037	3.66142	2.77742	3.44625	3.90033	3.75883	3.35897	4.32304	5.53486	3.84759	4.22046	2.92138	3.57716	1.5307	3.72944	4.77951	3.47044	4.01963	5.46336	6.50321	4.14087	3.79649	4.27055	3.62803	3.18201	3.56465	3.9226	4.02403	5.29761	4.43577	2.98131	3.18993	3.85592	5.14551	4.35538	5.10734	4.45501	4.67561	4.13114	3.94537	4.51138	3.52968	4.04814
KEAP1	3.6522	4.025	3.5523	3.1292	3.7613	4.0399	3.9863	3.3877	3.6329	4.6853	3.3452	3.602	3.1133	3.409	4.0742	3.6895	3.4044	3.4196	3.7872	4.5499	3.9118	4.0134	4.114	3.2538	3.0661	3.218	2.5721	1.1747	2.9106	4.6142	4.1032	2.9937	3.2851	3.3317	3.9923	3.7496	3.877	3.4858	3.7269	3.2019	5.75803	6.47922	5.43217	3.89154	5.70989	4.66785	3.48016	5.67791	3.35987	5.30792	3.17294	6.07112	5.77815	3.8392	4.62126	5.50119	3.82729	4.19685	5.76071	4.05746	2.63881	5.84788	5.7141	5.77242	6.06684	4.35893	4.54674	5.95482	3.78557	4.38208	4.32943	3.37386	6.29566	6.12117	5.52107	4.94058	3.34979	5.96202	5.73505	5.85824	5.88158	5.97127	5.29855	5.40207	6.20238	5.87985	6.47037	6.07745	5.54411	5.92179	5.92439	5.66243	5.30672	6.64098	5.15043	6.73855	4.10632	6.2829	5.97731	5.60647	6.12351	5.84813	5.57588	6.17212	6.07532	5.4537	5.77287	5.85773	6.26213	6.16954	6.05109	5.94149	5.31297	5.73914	6.2623	6.03787	5.79167	5.56558	6.48842	6.0554	5.7552	6.18661	5.93642	5.56384	5.81686	6.25426	6.15145	5.63605	5.53258	5.3451	6.34754	6.43262	6.36245	5.93334	6.20282	6.32308	5.83337	6.31901	6.08758	6.00255	6.2306	5.91978	5.54304	6.66032	7.31731	6.12808	5.66031	6.66996	6.42506	6.02017	6.0174	6.1578	6.31041	6.55828	6.28683	5.27014	5.5229	6.09496	6.6015	6.24681	6.74888	6.17081	6.04904	6.16959	5.97451	7.11168	5.6737	6.17512
KHDC4	4.0262	4.7572	4.2425	4.1775	4.4221	4.7827	4.5623	3.5227	3.9767	5.4956	4.2831	3.8351	4.0728	3.6906	4.1698	3.5416	4.7835	3.2201	4.2096	5.9868	5.0692	4.8534	4.9501	4.3606	4.4286	4.1858	4.4711	4.6321	4.6673	4.8225	4.8761	3.6643	4.0478	3.9264	5.3005	5.4256	5.2882	3.9777	4.2051	3.8037	6.63649	6.67479	3.88349	2.21211	6.20528	4.85576	2.68486	6.02226	4.23599	4.99377	2.82327	6.49814	6.85234	1.64477	3.57186	4.92345	2.84763	3.00561	5.59606	3.41332	2.05458	5.98342	5.58144	6.24239	5.32491	4.33062	4.18638	6.96795	2.72434	5.19693	4.922	2.85961	7.21295	6.3843	5.28573	4.48402	2.09219	7.66991	6.86907	6.3375	6.17914	6.47511	6.46733	6.8853	6.9844	6.29394	5.77705	5.8442	5.61107	6.38753	6.4896	6.11877	6.01003	6.59069	6.1264	7.10338	7.67153	5.55156	6.29411	6.8955	5.55622	6.81997	6.9096	6.55224	6.84956	5.8061	6.79827	6.82798	7.14856	7.17282	7.26933	7.10598	5.97813	7.35156	6.75547	6.65572	5.62757	6.05288	7.45928	5.60218	6.6637	7.27478	6.65046	5.60339	6.34521	7.15356	7.15984	5.24752	5.38492	5.34259	7.62387	7.40923	7.21642	6.28545	5.75048	5.43245	5.99489	5.67036	4.77854	6.19205	7.77946	5.32222	6.29413	7.15969	7.7958	6.30632	6.18285	7.06631	6.61358	6.17782	5.91628	5.64027	6.32583	7.2088	6.03376	4.90538	5.70189	5.99666	7.65114	6.46147	7.23592	5.84182	7.36059	7.22939	7.00155	7.11294	5.44558	5.70467
KHDRBS1	5.6763	6.0232	6.2837	6.2505	6.4783	6.4578	6.7852	6.6073	5.74	7.4811	6.5542	7.1245	6.9428	6.3973	6.8962	6.4087	6.4024	6.0567	6.4579	7.0701	6.6676	6.4796	6.5858	6.2048	6.2537	6.2118	6.8152	6.8348	6.4149	6.5292	6.4608	5.6172	5.7865	5.6917	6.7253	6.7291	6.5055	5.5638	5.916	5.7571	7.33391	7.0012	6.29625	4.44229	5.96839	6.96314	4.73515	6.48625	5.2287	6.43339	4.86168	7.06598	7.63724	4.49621	5.58282	6.40898	5.07635	5.20752	6.40549	5.32178	3.90022	7.50525	7.02184	6.31938	6.54752	5.85689	5.95145	6.99856	5.17221	6.23807	6.84612	4.25337	8.50238	7.24494	7.03147	6.73741	4.30939	8.81134	7.58217	6.92735	6.55486	8.17719	7.33584	7.53267	6.65467	7.707	6.50646	7.45626	6.06475	6.89728	6.92456	8.12984	7.34397	7.18101	6.9744	7.22968	7.77713	6.8128	8.24631	7.30913	6.42612	6.88549	8.42988	8.34547	7.66704	6.95571	7.58498	8.18567	8.4595	7.02161	8.34782	7.44627	6.77052	8.45142	8.0053	7.24096	6.28987	7.04975	8.55826	7.45913	7.54013	8.27142	7.5527	6.63751	6.74355	8.46201	8.07571	7.02139	7.32003	6.45194	8.50485	8.13602	7.78264	7.23959	7.45776	6.68739	7.49617	6.91354	6.45063	7.10465	8.31257	7.19706	7.13972	7.75823	8.22701	7.49237	7.40942	7.74279	7.22463	7.15149	7.1637	7.41787	7.7082	7.9135	7.56291	6.31406	7.18716	6.84986	7.93322	7.30499	7.78797	7.34299	7.90487	8.24465	7.95203	7.72061	6.58157	7.49191
KHNYN	3.8383	3.9813	3.8792	3.8453	5.1072	5.2661	5.0604	4.7621	4.724	5.3271	4.7568	5.0186	4.7266	4.9101	4.0977	4.8636	4.72	4.2536	4.8698	5.7264	5.3655	5.1735	5.0596	4.75	4.8221	5.0344	4.752	3.8823	4.5242	5.3588	5.4881	4.5507	4.5414	4.6113	5.6188	5.7546	5.8241	4.659	4.7846	4.5684	6.07019	5.63639	4.8877	4.30181	5.95125	4.24611	4.12448	5.93878	4.66426	5.76867	4.03597	6.23796	6.50928	3.52981	4.83781	5.04346	4.06126	5.21179	5.02434	4.16871	3.85643	5.65575	4.99079	5.80852	4.11959	4.74234	5.00548	6.16505	4.41426	4.97903	4.35612	4.21852	6.62072	5.42936	4.8187	3.93158	4.1267	6.98483	6.06454	4.97742	5.67835	5.64611	5.38637	5.79607	6.29177	6.23226	4.61872	5.27906	5.07458	6.10761	6.32549	5.88368	5.5344	5.63757	5.62448	6.33391	6.50513	4.90131	6.30311	6.01844	4.81052	6.20791	6.59825	6.04539	6.26393	5.01768	6.06752	6.66969	6.67825	6.44822	6.91384	6.52898	4.74562	7.01112	6.19955	5.66477	4.80746	5.70648	7.13704	4.86707	6.01753	7.06429	5.79349	5.12472	5.88551	6.72069	6.36465	5.25987	4.93849	4.60953	7.23455	6.51114	6.29011	6.06211	5.89919	5.27113	5.28942	5.28281	4.5073	5.5127	6.82457	5.41847	5.41009	6.24426	7.21267	6.21879	5.86047	6.5296	5.6666	5.10347	5.23254	6.07446	5.66769	5.97112	5.12554	4.35149	4.85472	5.04777	6.23558	6.34448	6.18761	5.3021	6.47902	6.16076	5.9884	6.54864	4.71417	5.46241
KHSRP	4.9618	4.5723	4.7451	4.5357	4.5129	5.4082	5.3478	4.748	4.787	4.5801	3.2106	4.909	4.6381	4.3425	5.0482	5.3536	5.0826	4.939	5.3015	6.7052	5.8114	5.7888	5.6767	4.7533	4.6364	4.5927	4.7197	4.4976	4.4699	5.3931	5.3924	4.0245	4.3069	4.452	5.3154	5.2883	5.3382	4.4948	4.8561	4.6126	6.91691	6.72055	5.82291	3.51669	5.84578	6.4443	3.26679	6.36882	4.77633	5.40993	4.31141	6.55498	7.16039	4.37682	5.46937	5.95215	4.5491	4.3611	6.01825	4.95171	2.60647	6.88571	6.58599	6.52188	6.01404	4.85968	4.90983	6.77343	4.83531	4.89079	6.19924	3.18793	7.66003	6.63222	6.4102	6.40643	4.35947	7.72171	7.09508	6.80813	6.48578	7.37848	6.44609	6.88953	6.99793	7.3579	6.43033	7.29127	5.93419	6.90949	6.76513	7.19792	6.57627	7.05485	6.64983	6.80997	7.10641	6.32075	7.30164	6.80203	6.03562	6.8176	7.50468	7.01942	7.19173	6.59047	7.00402	7.40983	7.46773	6.97127	7.56187	7.12613	6.06771	7.68868	7.44702	7.05189	6.00273	6.37493	7.95944	6.57727	6.83964	7.73395	7.22428	6.09333	6.66005	7.55633	7.37434	6.24586	6.88211	5.7733	7.73496	7.71066	7.11273	7.39235	7.03029	6.22458	6.86131	6.4723	5.72102	6.45184	7.53214	6.53909	6.3899	7.35794	7.87692	6.96022	6.69158	7.10648	7.16505	6.98936	6.81177	6.76256	6.97727	7.22805	7.05082	6.03142	6.66391	6.27788	7.3489	7.22999	7.29172	6.96303	7.15994	7.34952	7.16417	7.67387	5.98558	7.09113
KIAA0040	4.0818	5.3677	3.6461	4.1048	5.2126	5.0418	3.7507	3.8339	4.4183	4.4765	4.9121	4.2443	4.8842	5.1017	4.3108	4.516	5.1183	3.4208	5.1442	4.4756	4.3663	4.1604	4.2725	5.1318	5.0126	5.0797	5.392	5.4454	5.1435	4.1094	4.4009	3.9835	4.2807	4.5626	5.0082	5.2008	4.9493	3.9787	4.4479	4.2874	3.89845	3.93738	4.48731	6.08252	3.54845	4.85792	6.66764	3.81938	3.8649	6.35037	5.94281	4.76784	4.41602	4.15702	4.17192	3.98716	4.14421	5.42295	4.2987	4.25552	6.13171	2.83065	4.00176	4.68431	4.22347	4.66389	5.89524	4.4888	3.85477	4.51834	3.95982	6.46766	3.53044	5.20524	4.52718	5.26901	4.27592	3.84311	4.4605	3.7235	4.67813	2.16063	4.10945	3.77512	5.40942	2.96966	2.70577	3.71189	4.01411	5.75511	5.15591	2.69426	3.71887	4.34843	5.39729	4.51923	6.57795	4.01121	3.8526	6.06899	3.94617	5.80452	3.23436	3.19308	4.17345	3.70195	3.51563	3.23384	3.87334	5.51601	3.55891	4.76789	4.51639	2.72231	4.70123	2.7118	4.44735	4.67192	3.72328	3.6423	5.60891	4.00499	4.11127	4.28435	4.60778	3.24625	5.20487	4.68374	3.90853	3.79523	4.46857	4.76468	5.61568	4.42198	4.87623	3.96778	4.48864	4.03642	3.55758	4.61725	5.00016	4.64469	5.12998	5.15705	5.03811	4.39008	5.17597	5.8357	4.81801	5.01019	4.9237	6.10796	5.67283	5.38721	4.60343	4.67302	4.79607	4.04227	5.1138	5.28864	5.46863	4.74285	4.87802	4.85088	4.46851	5.22623	3.61782	4.85827
KIAA0232	3.5674	5.5356	4.0063	4.1614	5.1537	3.9508	4.4965	4.5193	4.6011	5.2738	5.2941	4.743	5.2118	5.7146	4.6187	4.3882	5.3113	3.7833	5.0107	5.405	5.0657	4.9157	5.1607	5.9154	5.8175	5.7861	5.7445	6.1259	5.9771	5.4633	4.717	4.9669	5.3591	5.1606	5.8222	5.6403	5.7871	5.1265	5.3552	5.1232	4.59421	4.73681	4.15029	3.4576	5.13235	3.10704	4.45972	5.33566	2.98269	4.54111	3.08151	5.14371	4.48097	1.30489	2.48982	4.29196	2.297	3.72385	3.4243	2.44639	3.79641	4.71342	4.74353	5.30121	3.41779	3.44813	4.54222	4.62976	2.81118	4.11433	2.79368	4.1726	5.06996	4.82849	4.41573	2.6928	2.31027	5.11641	4.79768	4.28469	4.96944	4.52582	3.91886	4.55068	5.51388	5.16903	4.80735	4.99617	4.27988	4.05971	5.08546	3.78742	4.40321	4.31771	3.92515	5.6959	4.82465	5.00781	5.01396	4.80043	4.61153	4.57213	5.31212	4.35242	4.88445	4.12589	4.90077	4.53677	4.56404	5.30003	5.05663	4.58549	3.60906	5.25675	4.92523	4.66801	4.15001	5.03499	5.79731	3.95591	4.28867	4.93735	4.62643	4.14412	5.02247	4.37893	4.3662	4.43659	4.4944	3.8964	4.94963	4.9329	4.44992	4.44209	5.27965	4.85107	4.84339	4.75992	3.58426	4.29004	5.23386	4.62242	4.28027	4.86955	5.49631	4.31449	3.9379	4.52312	5.20281	4.25693	4.5592	5.00823	4.74188	5.16012	4.51448	3.85728	4.49102	4.31771	5.25527	5.28557	4.87978	4.3105	4.83994	4.47842	4.24773	5.7251	4.53152	4.94693
KIAA0319L	2.9288	3.1275	3.1433	2.8714	2.788	3.6019	2.8056	3.0108	3.0509	4.4945	2.5395	3.0817	2.8379	2.0825	3.7821	2.7586	2.6364	3.2676	2.8899	4.6991	4.1306	3.9419	4.0003	3.2495	2.9228	3.348	3.4831	3.4155	3.1444	3.5396	3.5755	2.4992	2.9246	2.926	3.55	3.482	3.6152	2.8441	3.1082	2.7455	4.97935	5.76908	3.87936	3.87154	5.47898	3.8602	4.52961	5.5214	4.06627	5.56049	4.16911	5.44493	5.30231	3.58153	4.45782	4.03029	3.74086	4.166	4.57614	4.33218	4.54222	4.77688	4.21661	5.33358	4.64845	4.5308	5.01068	5.7071	3.84683	4.86495	4.09264	5.04667	5.23402	4.37736	3.92226	3.41137	4.09894	5.92649	5.3643	4.4043	5.34249	4.83418	4.76893	5.13857	5.99808	5.01535	4.81129	4.4648	3.99547	5.2938	5.86748	5.01406	4.47016	5.52076	5.02963	5.93657	6.16774	4.56822	5.242	5.59758	4.31559	5.7712	5.55019	5.26728	5.4205	4.62756	5.28993	5.53487	5.6795	5.98653	5.6888	5.59342	4.24419	5.79018	5.36405	4.99676	4.23946	4.66305	6.04349	4.12673	5.25277	5.87401	4.99263	4.38129	5.4221	5.78861	5.76112	4.54563	4.6399	4.57801	6.09476	5.69403	5.78704	4.91967	4.77937	4.68238	4.76197	4.99811	3.9195	5.03696	6.32948	4.50763	5.05795	5.53511	6.24069	5.12179	4.80841	5.69469	5.35588	4.31873	4.12804	4.66438	4.46741	5.81036	4.66761	4.02269	4.23173	5.04969	5.83712	4.94022	5.93592	4.44435	5.47808	5.19729	5.13537	7.15339	4.45926	4.4927
KIAA0513	3.5864	3.6906	2.7183	2.276	3.454	3.6517	3.9165	3.7032	3.7497	4.1139	3.2193	3.3858	3.2243	3.4401	2.2888	3.3053	3.4549	2.9137	3.272	4.5816	3.6667	3.6905	3.8855	3.5557	3.3756	3.495	3.1316	3.1513	2.9448	3.6782	3.5982	3.1128	3.1704	3.2419	3.7064	3.644	3.7139	3.285	3.3322	3.0791	3.95517	2.75119	3.7261	4.00707	3.97569	1.44059	4.55576	4.02253	4.12012	5.62593	4.2419	4.70926	3.02172	3.70719	4.13056	3.45234	4.23233	2.95159	3.40497	3.9888	4.20906	2.6039	2.31892	3.51538	2.98889	3.76093	5.43502	3.28274	3.55333	3.82658	0.198662	5.00588	3.38992	4.43869	2.84747	0	4.10217	2.34082	2.13029	2.50076	3.87028	2.71504	3.77446	2.53614	4.25818	3.38782	2.29719	2.61421	3.61512	3.55657	4.03523	2.5745	3.44524	3.4671	2.74428	4.33616	3.39091	2.88197	2.59996	3.6832	2.92632	4.53301	3.19487	1.9281	3.64375	2.7361	3.14324	1.36552	2.75988	4.50962	2.06949	3.1935	3.65985	2.58415	3.05779	2.63023	4.61173	3.80398	2.3136	2.78209	4.32897	2.7907	3.72398	3.27981	3.98283	2.83216	2.48833	2.48946	3.45879	3.75658	2.56139	2.72859	3.5733	3.99001	3.54477	3.58635	2.2657	3.6463	3.26881	4.21638	5.09482	3.16022	3.22932	3.95703	5.00295	3.61889	1.91942	5.42408	3.83147	3.48913	3.50415	3.12148	4.40279	4.32364	4.45095	2.54652	2.24145	2.71455	4.00988	2.68956	4.62726	3.74118	2.67134	5.20877	4.64573	4.31429	2.64523	4.00536
KIAA0930	3.1055	3.2074	2.7979	2.454	3.1669	3.6517	3.9477	3.0914	2.9505	3.815	2.6786	3.5094	2.9428	3.1709	2.9438	3.6224	3.4523	3.01	3.4812	4.284	3.2465	3.3897	3.049	2.9713	2.7482	2.7178	2.297	1.9716	2.1475	3.1021	3.3193	2.585	2.4682	2.6336	2.8372	2.7501	2.8519	2.6576	3.0203	2.7524	5.31042	5.29928	4.62843	5.6401	4.26854	4.16108	5.02994	4.38145	4.51138	6.02984	3.3456	7.01607	5.75104	4.12447	4.24372	4.41262	4.7221	5.2284	5.2619	4.55033	5.04368	4.28292	4.87296	4.60271	5.19246	4.21876	5.50987	4.68163	4.21104	4.54625	4.20347	4.75878	4.45732	4.99973	4.53931	4.47389	4.92328	4.46105	5.00721	5.77628	4.38474	4.44423	5.86978	5.42468	4.92454	4.26295	4.94505	4.65731	4.09999	5.22794	4.68567	3.82552	4.69581	6.05076	4.47006	6.37738	5.24632	5.17896	4.20547	5.03049	4.8404	5.06508	3.90968	3.93899	5.72305	3.9851	4.37885	4.11969	4.46786	5.02822	4.60995	5.57109	5.56725	4.09131	5.17105	4.26782	4.8704	4.43323	4.42378	4.48154	6.64356	4.83545	5.33655	4.73043	4.32153	4.76688	5.07144	3.93864	4.13873	5.04311	4.99339	5.48942	6.81684	5.49857	4.89522	5.35983	4.33313	5.0962	4.91599	5.5338	7.56977	4.45757	4.77924	7.70678	8.02988	5.82037	4.97104	7.77008	4.95374	5.04517	4.8551	4.73353	5.69806	6.37346	5.45874	4.72028	4.10446	5.23668	6.62361	4.6269	6.31904	5.78843	5.01651	6.30671	5.97108	5.42486	4.47678	5.35655
KIAA1191	5.1085	5.0969	5.2395	4.8721	3.8899	4.9147	4.077	5.2203	3.669	5.0152	2.7622	3.8018	4.6822	3.7963	5.5039	4.3581	5.4247	5.0192	4.5035	5.9915	5.3729	5.5274	5.6973	4.2581	4.6433	4.8765	4.8432	3.7626	4.536	5.0387	5.5299	4.2701	4.4241	4.3044	4.2355	4.8244	4.9486	4.3721	4.5605	4.7312	6.63833	7.07717	5.7516	3.09974	5.98191	4.54469	3.74129	6.19521	4.08821	5.15505	3.69514	7.04609	6.77829	3.59973	4.44961	6.15565	3.74052	5.1533	6.3024	4.00833	2.38835	6.70536	5.90813	6.1418	5.40096	4.6875	4.47246	6.46137	3.75692	4.8612	4.83487	2.23422	8.1599	6.51595	6.15098	4.3305	3.4499	8.20605	6.74876	6.50129	6.06104	7.50168	6.2867	6.49424	6.65678	7.50494	6.38368	6.39386	5.95676	6.16433	6.51941	7.04056	6.37909	6.79149	5.75283	7.53425	6.61076	5.94657	7.33523	6.14695	5.91545	6.16643	8.23345	8.0721	6.762	5.88646	6.95919	7.78061	8.13612	6.5506	8.06662	6.56577	5.91914	7.6836	6.67826	7.1214	5.98689	6.48395	8.17144	6.33124	6.70634	8.238	6.65972	5.79633	6.41786	8.0239	7.11268	6.19642	5.92932	5.84476	8.19272	7.25047	7.14041	6.52302	6.58888	6.25053	6.4035	6.32012	5.72964	6.20985	7.59888	6.47571	6.31901	7.00283	7.68863	6.90687	6.84911	7.08137	6.58411	6.36131	6.48415	6.86046	6.63665	7.00803	6.4151	5.59583	6.23518	6.33512	6.86686	6.82353	7.04851	6.2566	7.40131	7.2607	6.943	7.35564	6.16211	6.50281
KIAA2013	3.304	3.2038	3.0663	2.7578	3.2967	3.8973	3.8851	3.2504	3.4739	3.848	2.9519	3.4904	3.198	3.4492	3.7953	3.5105	2.8743	3.2667	3.4692	4.1349	3.9715	3.5927	3.597	1.8869	2.5085	3.2991	2.629	1.9389	2.2174	3.1276	3.6191	3.09	2.648	2.9737	3.1882	2.8986	3.1449	2.6883	3.1341	2.8112	5.81427	5.96592	5.39753	5.67511	7.97356	4.83599	5.84813	7.51595	4.78492	6.69574	4.3107	5.63449	5.73973	4.85675	4.90806	5.51103	4.6652	5.93584	5.76604	5.0217	5.41936	5.25945	5.39421	7.42507	5.26828	5.06991	6.56865	7.39749	5.01011	5.02085	4.90665	5.97307	5.8577	6.16749	5.92668	5.19682	5.74403	6.12122	5.74422	5.32078	7.31818	5.80845	5.33604	5.39408	7.79927	5.53855	5.54432	5.71489	5.74861	6.95133	7.49525	5.41851	5.59561	6.1566	6.61465	5.76066	6.29948	5.15652	5.50531	6.55163	5.42776	7.01872	5.81346	5.79665	5.94826	5.20042	5.41322	5.62375	5.88294	7.2074	5.8472	5.84406	5.66818	5.49836	5.78783	5.49353	6.07568	5.97378	5.85885	5.9695	6.2998	6.39062	6.47606	5.75144	7.2535	5.94266	6.03654	5.08701	5.27761	5.22205	6.17603	6.35829	6.21268	5.9707	5.80885	5.27016	5.47251	5.45667	5.51761	5.87668	5.55142	5.94305	5.49504	6.5315	6.99061	5.94853	5.58125	6.69531	6.3081	5.70307	5.61419	5.93412	5.87843	6.27478	5.94946	5.1767	5.74743	5.45235	6.48752	6.23671	6.41759	6.13685	5.90264	5.92589	5.83317	7.01656	4.94358	5.96936
KIDINS220	4.2676	5.0916	4.5462	4.362	4.3976	3.782	4.1978	4.0076	3.659	6.0465	3.6481	4.2525	5.1457	3.8252	4.0897	3.9713	4.9387	3.6122	4.8219	6.0135	5.1188	5.0693	5.2351	4.9117	4.9035	4.9552	4.317	4.523	4.7034	4.5565	4.6679	2.6692	4.3042	4.1678	5.1323	4.9748	4.9657	4.2926	4.4531	4.2905	5.8179	5.27843	4.58388	2.2397	4.49828	3.3135	3.38829	4.6205	2.92672	3.95273	2.44971	5.79989	6.35846	0.82394	2.38153	4.86392	2.0051	2.59833	5.06215	2.34139	2.73973	5.63805	5.18221	4.56159	4.30391	3.13635	3.76877	5.1457	1.51951	3.76843	2.92045	3.47042	6.37263	5.51885	5.16766	3.05928	1.01721	6.63594	6.10436	4.85054	4.45878	5.90968	5.77996	5.85329	4.79253	5.83634	4.80233	5.44608	4.36025	4.7452	5.28982	6.35914	6.19634	5.52257	4.36139	5.82654	5.11805	4.85288	6.28464	4.92145	4.6794	4.96608	6.90101	6.2871	6.27193	5.25632	5.97805	6.72702	6.64635	5.07501	6.72763	6.37979	5.24774	6.27203	6.79972	5.57046	5.07797	5.34924	6.78442	5.34178	6.21134	6.56242	5.88137	4.5882	4.9353	6.56776	6.47012	5.14715	5.40688	4.6885	6.76739	6.5489	6.36326	6.66216	5.97935	4.88947	5.52541	5.13641	4.1472	5.75115	6.75098	5.43881	5.18924	6.21761	6.89323	5.81241	5.64057	6.52581	5.2198	4.92367	5.13193	5.62392	5.79518	5.88857	5.71301	4.3028	4.79515	4.85175	5.84932	5.49789	5.78751	5.49075	5.8231	5.98571	5.72887	5.52889	4.50321	5.65324
KIF13A	4.2004	4.5426	3.7725	3.5535	5.2092	4.0837	4.3639	4.1675	3.8989	5.1193	4.4337	4.5663	4.9439	4.6893	3.23	4.8798	5.4108	3.3186	4.9359	5.4335	4.7604	4.8924	4.6298	5.1379	5.0702	5.3601	4.6346	4.9656	4.723	4.4429	4.6878	3.612	4.351	4.2783	5.12	5.1419	5.0809	4.5121	4.905	4.7058	4.89277	5.21251	4.51683	2.60516	4.34657	0	3.70485	4.72291	2.59844	3.31607	2.50405	5.49591	5.82172	1.26282	2.48096	5.25189	2.32262	2.46222	4.81066	2.845	2.74093	4.93589	5.05994	4.35593	4.43018	2.67767	3.80199	4.8172	2.15463	3.36186	0.166797	3.74438	5.0256	5.10029	5.59405	0	2.35988	5.53662	5.52034	4.76446	4.33111	4.83586	5.50872	5.35674	4.7656	4.76332	4.94172	4.85074	5.16747	4.22075	4.92764	4.51764	5.99908	5.95278	3.7617	5.30891	3.74603	5.19919	5.33317	4.64751	4.60204	4.80004	5.09767	4.90725	5.76671	5.0467	5.26165	5.23468	5.1081	4.53769	5.28024	5.73887	4.97877	5.343	5.49662	4.64215	5.09839	5.43736	5.87367	5.31163	6.09008	5.42343	5.21657	4.84876	4.87619	5.18691	5.56626	5.16284	5.05633	4.38021	5.90417	5.75519	6.09313	4.77051	5.71368	4.84762	5.15244	5.19248	3.9398	5.12874	6.24668	5.69102	4.66928	5.95412	5.77417	5.07632	5.05135	6.30118	4.67038	4.34365	4.69709	5.31596	5.8734	5.22904	5.31427	4.22969	4.566	4.93727	4.76604	5.49685	5.30286	5.1323	5.0338	5.65712	5.35608	5.53933	4.28915	5.22154
KIF1B	4.1059	4.2664	4.1594	4.1881	4.2909	4.7134	4.0248	3.8346	3.6116	4.8199	3.7403	4.2609	4.9132	4.0564	3.8602	4.1993	4.8278	3.8752	4.8038	5.5177	5.3041	5.1609	5.3345	4.4482	4.6841	4.7109	4.7166	4.8401	4.7793	4.2612	4.1544	4.2717	4.4755	4.6079	4.9774	4.9576	5.1345	4.5862	4.794	4.6052	5.01263	4.84476	4.17296	3.25729	4.30546	1.16527	4.09062	4.58301	4.1508	2.77475	3.13292	5.36611	5.2904	1.83126	3.10745	4.32902	1.84746	2.46959	4.19691	2.28104	3.41248	4.41245	4.09716	4.23206	3.08744	2.72326	3.41983	4.58244	1.85837	3.18582	1.30711	3.58853	5.56206	4.57149	4.65006	0.758871	2.09918	5.70371	5.10144	4.30376	4.32476	5.05114	4.6736	4.95707	4.69089	4.72662	4.59172	4.43598	4.07704	3.75454	4.723	4.55571	5.71021	4.4986	3.73562	5.57672	4.57892	4.32791	5.09855	3.91153	4.15158	4.23576	5.69618	5.27516	5.35211	4.21544	4.68643	5.29422	5.37711	4.41219	5.48166	5.49056	4.07712	5.35918	5.41737	4.26528	4.41815	5.2602	5.54842	4.23945	4.90372	5.33582	4.96137	3.84691	4.4198	5.39658	5.13634	4.27432	4.60297	4.19194	5.5306	5.25104	4.892	4.29956	5.18757	4.56929	4.49218	4.46938	3.71095	4.75724	5.53001	4.46478	4.20106	4.55321	5.15539	4.61809	4.52307	4.98454	4.3076	3.50056	3.98731	4.72861	4.41287	4.48769	4.19875	3.56651	3.94947	4.27228	4.35049	4.9842	4.48226	4.11602	4.94011	5.00497	4.71996	4.99733	4.50236	4.48217
KIF1C	4.4708	3.308	3.227	3.2856	4.8491	4.9115	5.5856	4.734	4.5714	5.2077	4.168	5.2469	4.5173	4.8639	4.1601	5.073	4.3724	4.122	4.8768	5.4978	4.5906	4.6741	4.6324	3.892	3.8038	4.0057	3.1813	3.1598	3.2216	4.7224	4.8394	4.4485	3.9416	4.0551	4.0937	4.2751	4.3306	4.2041	4.6456	4.5176	6.09556	6.21144	6.72663	2.18073	6.61099	4.35879	1.72192	6.63074	3.20925	3.99298	1.90101	6.57945	5.78024	2.82787	3.22166	6.42966	2.75674	2.85384	6.97524	3.81908	1.16373	6.17164	5.91993	6.5232	5.24805	2.9024	3.62066	6.46705	2.62646	3.11789	4.16243	1.71362	5.73899	6.08663	6.14762	4.25649	3.06476	6.08552	6.15184	6.54611	6.41197	5.86829	5.66925	6.12831	7.3294	5.89209	6.21293	6.17077	6.28922	6.054	6.48587	5.41531	6.08611	6.48989	5.61656	6.89529	5.8442	6.5128	6.05495	5.8255	6.41993	6.03368	6.0669	5.43895	5.98019	5.319	6.00626	5.59237	5.80185	6.37885	5.7628	5.54372	5.26397	6.24079	6.00522	5.89383	6.07085	6.35807	5.92928	5.81312	6.42475	6.1391	6.28875	5.94685	6.39655	5.62083	6.06588	6.365	6.09275	5.81731	6.39307	6.16799	6.18846	6.88831	6.55379	6.35252	5.89071	6.21722	5.67731	5.66312	6.62092	6.4116	5.91395	6.49127	7.04673	6.4821	6.56397	6.68152	5.88895	6.02481	6.32211	6.14522	6.53042	6.28658	6.4683	5.68328	5.5138	5.91755	6.03529	6.63482	6.53498	5.66062	6.24296	6.76031	6.6484	5.51545	5.45768	5.8817
KIF21B	3.6073	5.1412	4.6041	4.4423	5.7221	5.4746	5.8293	5.2851	5.2251	5.6098	5.247	5.6557	5.2358	5.3285	3.7158	5.4072	5.4431	3.9965	5.1161	4.5169	4.5049	4.4194	4.4429	5.0378	5.0128	4.928	4.5285	4.613	4.6022	5.31	5.3037	4.3122	4.8325	4.822	5.6291	5.7255	5.8177	4.8073	4.8309	4.8527	1.37006	0.349907	0.53375	3.78858	2.62417	2.3006	4.2873	3.15415	5.54069	5.40463	4.5515	1.41425	1.43378	4.31385	6.08366	0.397363	5.07091	4.01879	0.837287	5.06434	3.51511	0	0.21644	4.19116	0.854535	5.45453	5.06185	3.77671	5.13659	5.63275	2.92573	4.95603	1.53559	1.59195	1.03991	3.3079	4.16702	0.68363	0.599906	0.228861	3.61734	0.0202522	0.755741	0.83639	4.26318	0.31286	0	0	0.597326	5.04661	4.49913	0.649326	0	0	4.53463	0.329498	6.14363	0.235702	0.303467	5.47556	0	5.03985	0.106929	0.736603	1.25576	0.76909	0.894296	0.911942	1.36547	5.4327	1.13947	1.4282	0.78982	0.297984	0.307451	0	0.143446	2.27254	0.456748	0.403122	1.34085	1.46943	1.07669	3.04942	3.09952	0.778045	1.48962	0.253081	0	0.50749	1.28004	1.26285	2.31365	0.411358	1.28615	0.849329	0.292648	0.666235	0.104336	1.44984	2.27067	1.37615	1.30483	0.465814	1.80666	1.09028	1.58349	0.749323	0.870355	0.679804	0.483963	2.54543	1.34263	1.78899	1.43037	1.05432	1.10381	0.647493	2.60573	2.08784	2.39128	0.125219	1.74452	0.970771	0.850821	2.04529	0	1.75486
KIF3B	4.5497	5.4569	4.8445	4.3522	4.8973	3.8009	5.2646	5.2364	4.0023	5.8452	4.9163	5.3396	5.394	5.1868	4.7911	5.0251	4.9003	4.8345	5.1127	5.7495	4.9864	4.9703	5.0517	4.8008	4.5615	4.6944	4.331	4.4344	4.2876	4.4691	4.3346	3.4794	3.951	3.9929	4.8034	4.8489	4.7251	3.9065	4.1827	4.1012	4.68601	4.47189	4.1001	0.632261	5.97924	4.10114	0.959712	6.30409	1.92588	3.36534	0.472409	4.47565	4.61757	0.543478	1.99439	3.93527	0.865648	1.21156	4.33494	1.54239	0.246238	4.83824	4.28552	5.51022	3.84503	1.91461	2.41434	5.60436	1.2421	2.09247	3.36927	0.789171	5.39527	4.47839	4.27533	4.25637	0.180786	5.83399	4.97297	4.13828	5.43761	5.00006	4.22192	4.1296	6.13899	4.71166	3.59739	4.16771	3.55171	4.82641	5.79639	5.09432	4.61876	4.84998	4.81846	4.41139	4.52951	3.9981	5.25762	4.73221	3.7771	5.12302	5.31448	5.22831	4.85173	4.32856	4.87155	5.28995	5.24144	5.13319	5.45348	5.01004	4.23364	5.20679	4.99172	4.60305	4.19181	4.51122	5.19846	4.17002	4.93473	5.29198	4.66726	3.97824	5.48633	5.15923	5.26139	4.56451	4.63121	3.61472	5.47202	5.20283	5.11617	4.34996	4.78209	3.85414	4.35712	4.21243	3.58485	4.7598	5.87328	4.54764	4.58236	5.12514	5.51353	5.09188	4.62954	5.42211	5.04083	4.63651	4.76333	4.61776	4.62332	5.28815	4.53055	3.744	3.76724	3.92994	5.00567	4.27604	5.04066	4.78848	4.67342	5.10287	4.74395	6.1351	3.31285	4.75448
KIF5B	6.3585	7.2895	7.0449	7.1202	7.1487	6.1084	6.9832	6.4756	5.8464	8.8023	6.2048	7.4952	7.9215	7.6236	7.1268	7.0605	7.3279	6.8105	7.2778	7.9498	7.5083	7.4376	7.5324	7.1372	7.2455	7.091	7.4114	7.7313	7.711	7.2494	7.1956	5.6388	6.4739	6.216	7.125	7.2427	7.156	6.5395	6.746	6.4035	6.73407	6.2093	6.80269	3.14936	5.65054	5.12122	3.89951	6.18824	3.07743	4.80787	3.46116	6.28562	6.6596	2.02607	2.73233	6.74217	2.53244	4.12058	6.66259	2.35158	3.52122	6.11264	6.08956	5.78034	5.28241	3.90818	4.30932	6.53032	2.15582	4.98769	4.89798	3.64272	6.41253	6.68985	6.69134	5.09035	1.42359	7.00699	6.76751	6.21681	6.11388	6.23366	6.36389	6.55631	6.29446	6.13883	5.91003	6.22904	6.4441	5.86918	6.23812	5.78343	7.1854	6.21503	5.66825	5.91567	6.61769	6.04968	6.05487	6.15567	5.67251	6.04998	6.63752	6.1511	6.85209	6.19135	6.13744	5.92738	6.21517	6.30855	6.24549	6.44559	6.0865	6.52607	6.87795	5.77285	6.37148	7.01772	6.32591	6.44616	6.7979	6.62059	6.68252	6.49603	6.3415	6.23762	6.78762	6.13821	6.69981	5.32383	6.51419	6.53252	6.64831	6.49126	6.74525	6.1252	6.21632	5.89902	5.16921	6.16061	7.44084	6.60827	5.86523	6.82635	7.16408	6.99106	7.31203	7.14754	6.57706	6.6041	6.74623	6.7076	6.71466	6.6285	6.64264	6.21955	6.37263	5.53947	6.31093	6.95572	6.41933	6.33316	7.03238	6.77714	6.38304	6.54325	5.19953	6.36505
KIFAP3	3.1306	4.67	4.1385	3.5381	3.5695	2.1287	3.9563	4.454	3.4945	5.9118	3.3884	4.4048	4.4873	3.86	3.7961	3.7257	4.7995	3.6754	4.2742	5.1185	4.5153	4.5178	4.5395	4.0128	3.7852	4.4726	3.7115	4.6946	3.8438	3.9222	3.631	3.015	3.0163	3.2146	4.2164	4.1672	4.4391	3.1985	3.8289	3.5305	4.77735	4.4993	3.45717	0.184196	3.64823	3.90219	0.136458	4.35895	0.32259	3.16379	0.352486	5.34962	5.79301	0.08683	0.897138	4.04993	0.473513	1.87039	4.54996	1.25343	0.598233	4.84616	4.42743	4.31182	4.3426	1.95682	1.82221	4.94399	1.07823	2.36475	3.43443	0.521578	5.63998	4.46866	3.96124	3.73135	0	6.14161	5.74698	4.67806	4.39055	5.37852	5.18131	5.0279	4.74269	4.96565	4.44137	4.41359	3.69719	4.60478	4.45226	5.10855	5.04006	5.07879	4.17961	4.52067	4.06887	4.24686	4.81565	4.27983	4.7309	4.47113	6.09999	5.49193	5.62883	4.4273	5.12639	5.56411	5.66776	4.625	5.80085	5.71543	4.86026	5.77612	5.54175	4.74477	4.57842	4.42825	5.63825	4.47315	5.75215	5.84803	5.13492	4.02575	4.44678	5.78178	5.9528	4.37128	3.92727	4.37244	5.70277	6.03703	6.05272	5.45558	4.83087	4.18259	4.59742	4.55899	4.30963	5.9355	6.07026	4.32346	4.87715	5.90886	6.20516	5.38361	5.08425	5.69261	5.46689	4.96786	5.04595	4.8369	4.78831	5.14864	4.61696	4.0738	3.89366	4.49687	4.91638	4.66617	5.08159	4.98732	4.73809	5.46534	5.11274	6.13654	4.07245	4.76102
KIFC3	4.3566	2.9914	3.3685	3.9395	4.2299	5.4021	4.9227	3.7775	4.6288	4.7727	3.8624	4.3207	3.9374	4.1348	3.1641	4.329	4.2615	4.2932	4.2996	5.5258	5.163	5.1809	5.2533	3.8108	3.8781	3.6961	3.4258	2.9565	3.5272	4.3316	4.1598	4.3325	4.0788	4.0691	4.5549	4.6968	4.8643	4.1506	4.2758	4.541	5.82745	5.00987	4.85924	2.40159	7.17421	0	1.99578	7.41129	4.27491	2.53768	1.43903	5.41726	4.94271	2.76561	3.19668	4.45636	3.03088	4.09627	5.33349	2.47425	2.51352	4.9499	4.59487	6.64265	4.66172	3.50714	2.32379	6.49074	3.86973	3.94896	0	1.89676	5.08375	5.32074	4.45976	0	3.0221	5.80055	5.51025	4.62725	6.61093	5.91648	5.38018	5.74325	7.32585	6.04925	5.92529	5.03492	4.12201	4.82815	6.32185	4.9527	5.51158	5.46125	5.11071	6.6433	5.50679	5.073	5.96884	4.32348	5.6225	5.27757	5.51594	5.30399	5.94599	4.49047	4.59271	5.91209	5.88474	6.00639	5.11962	5.54976	4.92186	6.04968	5.73264	5.24445	5.21594	4.52533	4.91344	4.63728	5.6756	5.67357	5.95494	4.95456	5.77272	5.63046	5.97205	4.54925	5.32774	5.56575	6.38082	5.85101	5.78763	5.34199	5.28126	5.86716	5.11484	5.23106	4.77055	5.34606	5.86143	4.21405	5.36754	6.03215	7.16956	5.35694	5.02308	5.62575	4.9349	5.37647	5.15427	4.75501	5.2	5.82977	5.49769	4.96301	4.61914	5.33552	6.18296	4.93383	6.31144	5.12489	4.88296	5.51299	5.44159	5.60296	5.2769	5.04735
KLF10	6.1156	7.4168	7.3887	7.1399	7.3879	5.8599	7.0457	6.9652	6.265	6.2308	6.6372	7.0102	7.1359	6.8285	5.6847	6.6254	7.2285	6.0588	6.8655	7.4525	6.6553	6.6224	6.8593	6.669	6.5498	6.7922	7.0163	7.415	7.3214	5.863	6.0613	6.0633	6.3139	6.1185	6.8635	6.869	6.7561	6.2937	6.2195	6.2682	5.19872	6.49675	5.61406	2.94782	5.6712	4.91509	4.1857	5.74966	4.18545	4.85514	3.6009	5.37898	5.38303	2.65859	3.48241	6.19254	4.41271	3.43602	4.93881	3.37014	2.0161	5.53685	5.27281	5.2417	4.47978	4.25511	3.41789	4.58679	4.31607	4.18127	4.60289	3.26654	5.74224	5.45864	5.30823	5.376	3.11123	5.48347	5.69496	4.92591	5.38076	3.82563	3.7669	4.63693	5.54927	6.67212	4.75578	6.33395	6.7838	5.42173	4.67993	5.66795	3.74366	6.19188	5.37066	5.35946	6.68165	5.44759	6.26524	6.20925	6.54087	5.01737	5.74114	4.59228	3.65091	3.83024	4.546	5.13922	5.01163	5.52522	4.52214	4.17629	4.90161	3.73571	3.47244	4.75673	4.81603	6.8713	3.9854	4.36626	5.55277	6.83149	4.51446	6.87285	5.75508	4.7956	4.64521	5.58901	4.26028	4.27202	4.17915	3.5974	6.01476	5.43774	5.73864	6.22807	6.07797	5.74223	5.16457	4.43144	5.13187	6.43296	4.60156	6.03438	6.82382	4.31291	4.58608	5.80953	5.53147	5.1969	6.20884	7.84472	5.90181	6.06566	5.58888	6.81634	5.78903	5.0022	5.06718	7.13065	5.81721	5.9579	4.99151	5.32605	4.97432	6.7261	4.89072	7.28532
KLF13	4.3868	4.99	4.3893	3.8925	5.0453	5.2469	4.921	4.5274	4.5884	4.8102	4.2227	4.7185	4.6343	4.7914	5.3955	5.3319	4.7161	4.2813	5.0316	6.0846	4.9071	4.994	5.0272	4.338	4.5466	4.2672	3.4911	2.7345	3.4859	5.0639	5.098	3.7751	3.9601	3.8932	4.7249	5.0443	5.1187	4.2092	4.0092	4.0968	5.19314	4.9487	5.26178	4.79669	6.14408	5.4096	5.68811	6.43477	5.46681	6.44174	3.75476	5.47433	6.12254	2.75184	4.85967	5.12435	3.859	4.1183	5.14019	3.84161	5.16758	6.0531	5.84106	6.56134	4.05881	5.0031	6.10708	6.13239	4.3341	5.04878	5.43398	6.16455	5.70852	5.7202	5.53028	5.99992	4.65374	5.66196	4.47374	4.74516	6.67598	4.56014	4.38024	5.09686	6.95135	6.59524	4.32426	5.27399	4.75892	6.64954	7.10297	4.3839	4.48954	5.31815	6.39516	5.73256	6.38993	4.87759	5.87656	7.36763	5.17545	6.97748	6.20993	4.04913	5.34239	4.86714	5.78519	5.0189	4.82107	7.1359	4.9562	4.53964	3.85289	5.37868	4.57501	5.67854	5.04597	5.95796	5.99546	4.64803	5.5095	5.23699	5.46521	5.34645	6.45445	4.25277	4.57537	5.97847	4.69752	4.58731	5.04584	4.5961	5.0986	5.4314	6.48105	5.47083	5.75472	5.36677	4.89581	4.64446	4.93258	6.36015	4.21168	4.70126	5.9074	5.01683	5.36606	5.09804	5.427	5.07432	5.54505	6.38992	6.13587	5.77687	4.71398	5.66777	5.75057	4.85073	6.04645	6.07399	6.10397	4.84993	5.45946	4.79239	4.7158	5.4186	4.1379	5.80229
KLF2	4.9843	7.1074	5.4868	5.6943	6.9211	6.8618	6.7706	7.098	6.9909	6.5138	6.7948	6.4651	5.8298	6.8427	5.0395	6.8168	6.8644	6.2882	6.6918	5.5107	4.9803	4.7767	4.6567	5.6109	5.7394	5.9058	5.7282	4.7699	5.7071	6.3015	6.561	5.7336	5.8266	5.8066	6.708	6.7286	6.8948	5.7077	5.7307	5.7428	4.75369	4.25864	6.66208	6.04101	2.87426	1.87348	6.48128	4.10362	8.11158	7.25027	6.35325	6.98166	8.36514	7.55676	8.28963	6.32459	7.58644	6.53232	7.01056	9.02157	5.87352	6.12483	6.5006	5.69796	4.48895	7.95312	6.92328	5.71535	8.65817	7.87772	3.78085	6.73677	6.21218	7.02522	6.89035	3.84221	8.16837	9.26057	6.96964	5.32981	4.80139	7.69485	7.48488	7.70383	5.56014	7.95872	4.44356	4.91508	5.2283	6.56742	6.01048	6.78015	4.74761	5.62119	5.94762	4.97502	6.81716	5.594	6.64189	6.65049	4.96446	5.79194	8.98126	8.66352	7.77987	6.46106	8.17825	8.4849	9.05562	6.22158	9.90223	8.4366	7.36612	6.1859	6.30873	5.93329	6.2763	6.20635	6.94403	6.67059	7.59891	9.57918	6.81522	6.75628	5.18452	9.31259	7.89712	5.46516	4.08734	5.57044	10.4152	6.64789	7.002	6.88674	5.61841	4.24559	6.0465	6.87835	4.80495	7.17462	6.73992	7.44494	5.81192	6.348	5.72996	4.61238	6.5977	6.24878	6.88258	7.64911	7.37367	9.29539	6.87933	5.45851	7.3773	6.35082	7.02983	5.3665	5.18779	7.41929	7.27274	6.50904	7.12757	6.83796	6.96611	4.77497	3.98752	5.81933
KLF3	5.3374	6.667	5.1424	4.9682	5.0057	4.4258	4.7658	4.1461	3.969	5.4131	3.5665	4.957	6.0362	4.848	4.9572	4.8416	6.0359	3.9877	5.8471	5.6068	5.6013	5.637	5.9525	6.219	6.0325	6.0002	5.4583	5.6504	6.2696	5.9672	6.0728	3.3732	4.9734	4.4176	6.2892	6.2326	6.3505	5.4311	5.6152	5.4448	5.79378	6.9815	4.63683	3.44679	5.89126	1.96809	4.66732	5.87495	4.39637	5.50836	4.39781	6.57248	5.92488	4.62416	5.62609	4.43351	4.64963	6.05198	4.9511	4.76987	3.73165	6.32793	4.6903	5.50182	5.03776	5.35081	5.38833	6.31312	5.0481	5.4424	4.09914	4.43495	7.13827	4.88291	4.87698	1.18146	4.38025	7.4417	5.40495	6.27252	5.64046	6.18159	5.23429	5.31555	5.76765	7.52811	6.43175	4.98628	4.73301	5.15952	6.0163	6.27626	6.01269	6.51291	4.65183	6.82627	5.76048	6.15611	7.05575	5.00868	6.19401	5.3834	8.3322	6.51184	6.03164	4.89868	6.99417	6.46319	6.80657	5.68301	7.29973	5.52218	4.65431	7.01319	5.39029	5.29589	4.66926	5.65378	6.55039	4.95781	5.95538	6.88816	5.6902	4.91622	6.03632	6.26257	5.91376	5.02322	5.15901	5.29135	6.82101	5.84371	6.20667	5.80997	5.80343	6.54028	5.18875	6.00489	4.83311	5.18898	6.09378	5.31674	4.88709	5.52804	6.36448	5.55341	5.03583	6.14623	5.17858	4.37719	4.94619	6.02473	5.66596	5.93076	5.67338	5.12916	4.62135	6.20062	5.52946	5.747	6.03877	5.23911	5.60156	5.52991	5.04406	5.61954	6.26164	5.11612
KLF4	4.6802	3.4489	3.6505	4.6578	3.5218	4.7227	3.0659	4.1132	3.0837	4.8999	2.492	3.5196	4.5594	3.5488	0.01	3.9626	4.4242	4.6206	4.505	5.2203	5.9373	5.8557	6.086	4.9948	4.3771	4.6024	4.6932	5.1532	4.2674	4.7361	4.4672	4.2875	4.4373	4.3528	4.9352	4.8353	4.4421	4.6515	4.8518	4.5996	5.06217	8.81675	7.00179	2.10253	7.50675	0	3.21411	7.83289	3.92118	4.80153	3.8215	7.62682	7.44348	2.63616	3.88786	6.81715	4.13994	2.76411	5.90469	3.82834	1.22955	6.30952	5.84712	7.30154	6.30505	4.31912	4.13674	7.63374	4.34009	4.32461	0	2.20885	5.87685	7.2743	6.66095	0	4.10459	9.18216	5.66432	8.39849	6.80803	6.17682	6.38792	6.64221	7.57714	8.29962	8.5892	4.68787	5.75997	4.97523	7.22778	6.89689	4.72116	7.90611	6.03164	7.87682	5.54567	7.8067	6.78955	6.05084	8.03232	6.00104	8.45117	6.39897	6.98576	5.65076	7.53995	6.22599	7.97605	6.51264	7.93485	6.69142	6.75528	7.56247	5.53204	5.87274	5.88179	6.94425	5.87201	6.61454	6.98426	7.47491	5.77539	6.25382	6.89873	7.96986	6.48196	5.53985	4.14601	6.8033	8.12644	5.27987	6.88686	5.54939	6.55021	8.03211	6.71258	8.1099	6.8885	7.42028	6.22687	7.71696	5.82761	7.15788	6.29977	4.78813	5.7247	7.58674	6.51006	7.50001	7.13975	9.93455	7.80641	7.38275	7.81495	6.99491	6.26902	8.77128	5.94994	7.60489	7.07508	7.43017	6.48273	6.9573	6.29581	4.97475	7.01929	6.66885
KLF6	8.4195	8.09	7.9866	7.8027	8.503	7.7166	7.8579	8.3351	7.8703	8.9588	7.8904	8.6496	8.6831	8.2301	6.8444	8.6813	8.7571	8.4236	8.7488	9.1302	9.0114	8.9066	9.0104	8.7605	8.5783	8.7104	8.3538	8.334	8.3314	8.2552	8.2544	7.4522	7.7985	7.8593	9.0523	8.9767	8.8686	7.8871	8.2404	7.863	7.6812	8.01165	7.52141	5.75043	7.09749	4.59722	7.05285	7.56001	7.42924	7.13435	7.39258	8.21704	8.51274	5.57168	7.09879	7.67618	6.58117	6.57127	7.21517	7.66262	6.32744	6.37364	6.5689	7.28048	6.62802	7.72022	6.95863	6.72786	6.91026	8.42219	5.40339	6.68876	7.27911	7.64427	7.70157	4.65342	5.83435	6.93581	7.89068	8.00233	6.7885	5.92637	8.4634	7.89156	7.35076	6.189	7.34146	5.66786	6.78877	6.34865	7.18402	6.60868	7.56482	7.71787	6.2309	7.56474	7.63649	7.01096	6.90245	6.91221	7.68061	6.98352	7.38235	6.20336	8.08565	6.75355	7.12084	6.80907	6.50346	7.25339	7.06563	7.48565	7.59823	6.07393	7.25157	6.23049	7.42911	7.45149	7.5749	7.47761	8.09098	6.46658	7.50723	7.53682	6.93464	6.47811	7.64829	6.51975	6.60144	7.1809	7.01876	7.52789	8.0099	7.18212	7.52714	8.13734	7.10708	7.5031	6.48512	8.19514	8.45657	7.84147	7.52233	7.05739	7.40523	7.14083	7.68936	8.82787	7.11203	7.38547	7.35156	8.5672	7.2722	7.15625	7.45566	7.89163	6.90813	8.76411	7.1734	7.72271	7.82805	6.25731	6.83043	8.16563	7.61051	6.13061	6.45349	6.47893
KLF7	4.8139	4.3292	4.3338	3.9687	4.461	4.9512	3.7706	3.3875	3.8794	5.056	3.4279	3.761	4.6817	3.9362	4.3103	4.9345	5.1999	3.5017	4.8513	5.6017	5.1305	5.2427	5.1162	4.1203	4.0499	4.0211	4.0875	4.0692	4.3594	4.5132	5.0166	2.792	3.6429	3.3909	5.0268	5.0423	5.0525	3.9072	3.8892	3.7094	4.90153	4.29249	3.87243	2.57746	3.85477	1.01464	4.13851	4.38182	3.94593	3.70672	3.5022	4.49951	5.55313	1.98479	2.81163	3.95669	2.21186	1.83157	4.35392	2.7207	3.71112	4.37145	4.73228	4.33179	2.79519	2.8086	3.94363	4.29069	2.52928	3.98277	2.31997	4.16105	4.33507	4.76379	5.17223	1.97782	3.53745	4.98075	4.75565	3.32465	4.46795	4.10592	4.27428	4.3137	5.02749	3.45943	2.98011	4.44099	4.03556	4.34416	5.1783	4.38638	5.39109	4.22677	4.09544	4.34379	4.56285	3.32259	5.07351	4.68707	3.18456	5.07336	5.07297	4.36737	5.28055	4.73758	4.63484	5.1293	4.46158	5.05	4.2868	5.2782	4.17896	4.09017	4.7701	3.51471	5.21715	4.71339	4.8314	4.68861	4.75751	4.78256	4.78884	4.04238	4.67467	4.48704	5.24436	4.48486	4.97191	3.84692	4.68695	5.11794	4.84074	4.4338	5.34431	3.97303	4.79031	3.73229	3.08798	4.56766	5.1124	4.78518	3.60854	3.62878	4.42143	4.57935	4.98924	3.72573	3.52579	3.48396	3.87343	4.80682	4.49675	3.90278	4.11151	3.90581	4.42502	4.20958	3.61663	4.95745	4.38542	3.33485	4.13505	3.894	3.73842	3.02127	3.02027	4.28787
KLF9	4.6192	4.1555	4.5097	4.2517	5.174	5.6211	4.3655	3.818	4.9152	6.09	3.2796	5.2635	5.2447	4.1867	4.0153	5.3092	5.8297	4.2607	5.155	5.4724	5.5816	5.5428	5.6484	4.5577	4.3401	3.8984	4.4418	4.0669	4.2255	4.833	5.4536	2.8743	3.406	3.025	4.9062	5.1853	5.0426	3.9716	3.8074	3.2944	6.534	5.32117	6.43109	2.61835	5.36134	1.85851	3.60047	5.69098	4.12088	2.4917	3.15342	7.20913	8.42492	1.22146	2.23646	6.95002	1.52326	2.91811	6.58891	1.70194	3.01182	7.43383	6.86581	5.82586	4.9574	3.3375	2.53062	4.9816	2.37013	3.77686	1.97979	3.24641	8.07757	7.12475	7.41856	1.68534	3.39634	7.5809	6.66841	5.46496	5.79399	5.52598	6.12958	6.43476	6.03819	7.91608	6.0428	6.45754	6.63642	4.53576	6.28578	5.9234	6.42453	4.97868	4.54564	6.11655	6.58184	5.50913	7.30783	5.9777	5.46643	6.00768	8.6072	5.67789	7.07543	6.92786	8.71956	6.07354	6.02357	6.52597	7.61621	7.85192	5.71609	7.59827	6.1296	7.54723	7.43225	7.38621	8.39319	7.86658	5.87361	5.55708	5.89206	6.9982	6.60936	4.9912	5.9966	7.34707	7.13512	5.90973	6.24879	5.66079	5.70424	4.90135	7.91341	6.11526	7.73715	6.68522	4.74907	6.76563	6.95036	8.18917	5.2746	4.98641	5.89585	6.64943	7.37117	5.99659	6.41315	6.70492	6.92415	8.61918	7.2773	5.89795	6.77613	6.83801	6.58197	6.10648	5.64571	7.727	6.53991	3.61278	8.40717	6.38066	6.5778	4.62884	3.1005	5.6752
KLHDC3	4.091	4.5074	4.1726	3.9289	4.6145	4	4.377	2.9016	3.4997	5.2498	2.9978	4.556	4.3369	3.7925	3.5023	4.1087	4.2254	3.5996	4.2303	5.1788	4.8612	4.7108	4.6693	3.8662	3.4446	3.8267	3.8267	3.1489	2.8253	4.5049	4.7216	3.7169	4.1012	4.1343	4.5588	4.2035	4.4208	4.0482	3.8968	3.7636	6.88046	6.90379	6.20279	5.30823	6.85151	5.36323	4.55539	6.60095	4.92663	6.42489	4.153	7.28542	7.3949	5.17914	5.47257	6.73699	4.76118	5.9816	6.76523	5.34922	4.26404	6.53083	5.84822	6.40878	5.78754	5.35183	6.14993	6.98792	5.11719	5.6732	5.44989	4.53033	7.57477	6.79917	6.46671	5.21078	5.22172	7.45056	6.95699	6.38761	6.57894	7.26018	6.61308	6.82209	7.15613	6.66371	6.10568	6.00846	6.68364	7.00851	7.13224	7.18378	6.54134	6.877	6.44235	7.17739	6.65604	6.35607	7.18478	6.80668	6.00342	6.98559	7.29422	7.43783	7.16762	6.21641	7.02144	7.41961	7.64321	7.31443	7.8167	7.35692	6.30222	7.20936	7.15969	6.79533	6.42561	6.74163	8.0304	6.92885	7.45125	7.83231	7.26562	6.51813	6.98464	7.67853	7.55777	6.61515	6.06554	6.23271	7.95566	7.63928	7.50378	7.00563	6.65917	6.28588	6.50781	6.56974	6.61791	7.1476	7.39697	6.83585	6.56423	7.63905	8.38532	7.10131	6.9018	7.91367	6.95179	6.46632	6.52137	7.03146	6.90451	7.15679	6.91543	5.8398	6.1821	6.39425	7.04023	7.25603	7.5511	6.83021	7.47157	7.49103	7.48478	7.82488	5.68303	6.74513
KLHL12	2.9213	4.9077	4.549	4.2512	3.7612	2.4788	3.1908	3.3262	2.4132	4.729	2.4792	3.1487	3.8643	3.1864	3.1824	3.671	3.5203	3.8845	4.0623	5.3868	4.3548	4.6067	4.2823	4.6773	4.4291	4.7541	3.8575	4.878	4.0913	4.4541	4.2491	3.5556	3.735	3.3232	5.0052	4.3895	4.9087	4.0119	4.2811	3.8878	4.88217	5.27778	4.11103	3.75218	4.44469	4.93204	4.21609	4.90875	2.23668	4.66484	2.33146	4.92851	4.92371	1.49591	2.26966	4.37211	1.88068	3.7301	4.35769	2.34582	3.77959	5.16512	4.79099	4.8949	4.68802	3.39819	4.32299	5.46669	2.61285	4.09385	4.83528	4.21105	5.16476	4.4887	4.2704	4.48546	1.73268	5.92883	5.42854	4.52883	4.72882	5.02668	4.65516	4.87012	5.08084	4.64747	4.60069	4.69334	4.48895	5.34203	5.25666	5.16851	4.74353	5.38264	4.87414	4.98322	4.47901	4.70928	5.25353	5.32854	4.47181	5.30216	5.42504	5.43136	5.29893	4.79696	5.43382	5.5892	5.68509	5.52464	5.74358	5.40276	4.25642	5.20922	5.10812	4.82398	4.45276	4.65682	5.47733	4.39867	5.06563	5.54056	4.87403	4.32677	5.02011	5.68967	5.63084	4.6332	4.42382	4.35687	5.94096	5.75945	5.7289	5.62586	4.97527	4.71072	4.87302	5.01302	4.4819	5.25971	6.12364	4.91576	4.85686	5.56026	6.10368	5.1015	4.97529	5.58132	5.3294	4.5595	4.61014	5.19086	4.87569	5.23193	4.85282	4.2745	4.34091	4.90182	5.39914	4.94551	5.18033	4.85459	5.05588	5.32354	5.28102	5.86838	4.67118	4.79201
KLHL2	4.8168	6.1225	5.8584	5.7217	6.3437	4.9531	5.7099	6.2096	5.3041	7.2104	6.0661	6.2379	6.0875	5.8435	5.2442	5.6304	6.5093	6.2046	6.167	6.1392	5.8234	5.7429	5.5989	6.772	6.7128	6.8385	6.9011	6.9203	7.0853	6.2461	6.0481	5.601	6.1324	6.2145	6.9563	6.7301	6.8455	5.6648	6.0018	5.7705	4.13024	4.84163	3.88012	4.75008	3.42729	3.38999	6.21971	3.40425	3.87761	4.27524	4.30464	3.73103	4.7708	0.0924559	1.2024	3.67235	1.50002	4.65188	4.05689	1.96359	5.85563	3.76242	3.68503	3.78928	4.36548	3.46076	4.5783	4.0718	2.11201	4.16147	3.5313	5.90486	4.50532	4.23982	4.00521	3.06067	1.88627	4.37324	4.19121	3.88108	3.73134	3.41983	3.61862	3.90931	4.09628	3.36727	4.68537	3.6065	3.55695	4.26763	4.37186	3.54051	4.13327	4.14303	3.63434	5.01036	5.05613	4.14001	3.6938	4.44424	4.955	4.45889	4.47504	3.55836	4.65517	3.69412	3.89601	3.16655	3.63682	4.67012	4.06393	4.70688	3.07416	4.04512	4.19532	3.2693	4.27165	3.9972	3.82941	3.86176	4.03987	3.85194	4.48368	3.68179	3.94521	3.46579	4.31225	4.06529	4.31218	4.30324	3.73246	4.05441	4.55315	4.07507	4.37058	4.94486	4.0649	4.39106	3.45094	4.24727	4.77965	4.13831	3.60031	4.30677	5.31546	3.93421	4.41739	4.32334	4.49861	3.90337	4.26848	5.0582	4.0306	4.57759	3.84367	3.97824	4.02076	4.6174	4.50775	4.54074	4.97078	3.80904	4.33759	3.23854	2.88756	4.88105	3.79748	3.79965
KLHL21	4.7959	4.2233	4.8154	5.209	6.415	6.9568	6.5115	5.8977	6.9999	5.8631	6.2269	5.7831	5.3685	5.6788	4.8074	5.872	6.2756	5.6217	5.7465	6.6481	5.5226	5.6127	5.7326	5.1491	5.2863	5.0192	5.0814	4.7295	4.9881	4.9887	5.083	5.2212	4.6089	4.8116	5.3882	5.5121	5.7754	5.7818	5.546	5.9513	5.99175	5.34292	5.003	4.70385	3.8014	2.19713	5.13544	3.92291	3.98118	5.59711	3.57908	5.9323	5.88192	2.36888	3.99811	5.09524	3.84432	4.35098	4.84675	3.58876	4.42203	5.04068	4.55264	4.439	3.80095	4.58298	5.46841	4.33454	3.83757	5.31398	2.16984	5.64251	6.58455	6.26077	5.72318	2.99233	3.80328	6.26432	5.03585	4.73986	4.40828	5.14377	4.96788	5.26737	4.74555	5.33794	4.52965	4.78365	5.55841	4.92837	4.72105	5.69486	5.64458	5.57963	4.04504	6.89944	5.37316	4.72791	5.93207	4.89577	5.43035	4.97928	5.87244	5.77118	5.87374	4.40328	5.02035	6.41785	6.46937	5.46436	6.57226	6.11454	4.25891	5.66161	6.14752	5.38949	5.26422	4.53719	6.98618	6.04248	6.0558	6.32808	6.81368	5.16545	4.47445	5.92195	5.7738	4.87257	5.16636	5.20802	6.68911	6.06529	5.34534	6.67148	5.1253	5.25678	4.6171	5.28446	5.04931	5.73044	5.95792	6.13479	4.37757	5.86034	7.88581	6.41159	5.51939	5.52636	5.34694	4.87593	5.0926	5.61112	5.96642	5.76694	5.56862	4.08522	4.89037	5.29	5.19564	6.27714	6.55353	5.18288	5.64368	5.76263	5.96828	5.73749	5.44098	5.67579
KLHL24	4.8329	5.5776	5.7359	5.0721	5.321	4.7786	5.0008	5.1607	5.241	6.6405	4.8592	5.3567	5.9145	5.1029	5.3235	5.1743	6.073	5.2985	5.6014	6.5109	5.9342	6.005	5.9378	5.0955	5.1815	5.3318	5.8326	6.1118	5.912	5.5412	5.3126	4.453	4.792	4.706	5.5667	5.528	5.6547	5.1303	5.2199	5.2714	5.31554	4.53445	3.01066	1.83586	4.72482	0.370676	2.56461	4.34829	3.79345	3.69832	3.65675	5.15865	5.47926	2.66336	3.34021	3.96941	3.31388	4.26245	4.28943	3.37266	1.90689	4.24704	2.6978	4.52945	2.84953	3.91521	3.4558	5.23594	2.99695	4.62003	1.65501	2.33696	5.80168	4.89123	4.43985	0.418375	2.64443	5.9181	4.86371	3.39649	4.55079	5.16517	5.06384	5.45919	4.91158	4.51598	3.61587	3.44787	4.2674	4.63219	5.23155	5.03135	4.92435	4.54569	4.18212	5.05505	6.16055	3.9443	5.56201	5.40977	3.27505	5.22337	6.12517	5.4238	5.51559	4.08353	5.04465	5.36611	5.58976	5.55745	6.16005	5.64191	4.06347	6.06304	5.42459	4.7113	4.23114	5.11695	6.38026	4.60616	5.44229	5.13812	4.92509	4.04776	5.12948	5.10634	5.14402	4.1403	4.69804	3.73568	5.7556	5.10405	5.28389	5.49602	4.18044	4.0037	3.8946	3.74136	2.82882	4.82068	6.15705	4.59324	4.03191	5.24149	7.07952	4.69138	4.83336	5.43361	4.11794	2.87332	3.37432	5.02109	4.80958	5.65188	4.83623	1.70143	3.03784	4.00946	5.41919	4.67755	5.82093	4.12932	5.7931	5.41661	5.19071	4.94179	3.12134	3.52269
KLHL9	3.8868	3.494	3.3036	2.736	3.4631	2.8554	3.8254	2.9754	2.6124	3.5921	2.1301	3.1713	4.0742	2.8967	3.4026	3.2595	4.5275	2.4536	3.808	5.2644	4.4155	4.6273	4.6368	4.1666	3.7845	3.7129	3.919	4.0735	4.7123	4.2096	3.5708	1.5746	2.4292	2.1595	4.0041	4.3496	3.5431	3.1871	2.8908	3.0301	4.50946	4.60782	3.35508	0.994401	3.40022	4.20398	1.64247	3.90528	0.866308	3.72489	0.75845	3.28641	4.27876	0.149589	1.46742	3.63928	0.711142	1.73278	3.81179	1.26791	1.02356	4.78729	4.29086	4.20958	3.4286	2.26528	2.73658	4.92406	0.546044	3.26311	4.1095	1.49068	5.20237	4.15702	4.23728	3.64107	0.0764035	5.45154	4.54602	3.71166	4.06729	5.10689	4.11917	3.99809	4.52514	4.45922	3.61426	4.20666	3.38576	4.84951	4.73219	4.90008	4.79895	4.54985	4.15056	4.48222	3.57847	3.98855	5.13608	4.91861	3.4242	4.60056	4.96825	5.27245	4.51235	4.35863	4.46069	5.26942	4.88061	4.72902	4.79466	4.35927	3.5163	4.35151	4.39673	4.47155	4.03321	3.95237	5.07801	4.01736	4.78976	5.26583	4.64497	3.55933	4.57237	4.90812	5.32771	3.8739	3.82092	2.51835	4.99929	5.38527	5.60233	4.83378	4.71183	4.02864	4.26291	3.86012	3.21515	4.54292	5.6454	4.05137	3.84057	4.6503	5.44851	4.5866	4.71759	5.10799	4.74968	4.19111	4.54186	4.14712	4.23501	4.83464	4.16456	3.72157	4.11611	3.82986	4.89326	4.24999	4.80003	4.67488	4.37424	4.55152	4.08756	5.53389	2.96347	4.56725
KMT2A	3.1872	3.9205	3.7239	3.2043	3.2007	3.7339	2.8488	2.4887	2.4312	4.7136	2.4446	2.7031	3.5233	2.7247	3.4721	2.8361	3.8789	3.2001	3.3389	4.8856	4.5349	4.4374	4.3841	3.5144	3.1863	3.452	3.4793	3.5763	3.5206	4.1922	4.3865	1.761	2.9294	2.5343	4.5301	4.532	4.5665	3.1483	3.4833	3.1995	5.00444	4.37421	3.33658	0	3.20429	3.75723	0.0301746	3.65644	3.33346	3.70449	1.64877	5.05278	5.39177	1.94639	3.66044	3.94852	2.29105	1.82498	3.96541	2.55398	0	4.64234	4.25134	4.07864	3.05829	3.05489	2.5008	4.59691	2.23015	3.46375	3.44714	0.679632	6.00199	4.71508	4.36438	3.4799	1.66405	5.96382	5.05982	3.66819	3.94082	5.25524	5.00177	4.95161	4.37288	4.87821	3.42018	4.58248	3.92608	4.74706	4.92479	5.22227	4.61775	4.50934	4.44369	4.83868	6.15221	3.69887	5.63218	5.34489	3.3517	5.12315	5.47635	5.37905	5.26073	4.32788	5.07501	5.70971	5.65498	5.15221	5.64619	5.40908	4.24205	5.8955	5.37782	4.4366	4.11526	4.68401	6.01986	4.32586	5.01464	5.72647	4.84293	4.0757	4.30952	5.62895	5.43564	4.27484	4.42467	3.69845	6.20196	5.66643	5.47923	5.03201	5.27556	3.93553	4.59032	4.04476	2.99552	4.93492	5.94319	4.69269	4.44542	5.1318	5.78518	4.98057	4.85988	5.15895	4.58253	4.04878	4.24198	4.81968	4.69274	4.961	4.53352	2.96629	3.76077	3.53835	4.91355	5.12818	5.07536	4.19569	5.20102	5.37854	5.15805	5.21434	3.34315	4.80853
KMT2B	3.3319	3.4316	2.8247	2.3183	3.909	4.7295	3.9595	4.0296	4.1217	4.4526	3.6654	4.047	3.1066	3.3488	3.643	3.6538	3.4038	3.3968	3.6376	5.1668	4.0796	3.8506	3.9112	3.3318	3.0854	3.0368	3.3735	2.1512	3.1081	4.1186	3.9873	3.3204	3.2095	3.4689	4.258	3.7829	4.1081	3.0493	3.1608	3.4798	5.69993	5.53933	4.64458	4.0036	5.05996	3.86842	3.94706	5.33998	5.17968	5.18472	3.90648	5.30728	5.67486	3.98717	5.45922	4.74274	4.3215	3.91894	4.68489	4.76865	3.11848	5.28199	5.12618	5.5137	4.47798	4.69792	4.67776	5.89401	5.0056	4.86312	3.79949	4.24602	5.99094	5.41701	4.70883	3.83926	4.57771	6.41193	5.89208	5.2951	5.387	5.64553	5.01882	5.48223	6.08344	5.73901	5.17532	5.42978	4.92382	6.00069	5.83976	5.45801	4.90767	5.52419	5.50728	5.90789	6.32183	4.86851	5.87121	6.32531	4.84841	6.07344	5.9571	5.26947	5.74887	4.82872	5.77606	5.91871	6.17096	6.37242	6.11623	5.9018	4.48775	6.47426	5.95968	5.71772	4.68044	5.35803	6.88394	4.8342	5.13021	6.31746	5.63752	5.26318	5.43733	6.08793	5.7181	4.82359	5.25187	4.51462	6.60557	6.34543	5.71734	5.91847	5.37304	5.06865	5.46286	5.40014	4.45496	5.31283	6.31779	5.1131	5.51451	5.78671	6.63113	5.56886	5.38096	5.67013	5.79857	5.32459	5.14601	5.35624	5.29593	5.86629	5.23602	4.48899	4.99842	4.92957	6.15086	6.04815	5.99537	4.99376	5.61013	5.62042	5.43871	6.45085	4.32801	5.32823
KMT2C	5.3399	6.7031	6.0189	5.7788	6.0854	5.1044	5.6393	5.7626	5.5093	6.875	5.9501	5.9137	6.3338	5.8113	5.802	5.5759	6.5654	5.592	6.0354	7.2535	6.4704	6.4372	6.5123	6.5822	6.4893	6.5393	6.6304	6.6848	6.6734	6.2155	6.2209	5.0954	6.0507	6.0077	6.9654	6.8461	6.8328	5.8476	6.1147	5.8239	4.57987	4.68998	3.69899	0.617243	3.70073	3.8748	2.09288	4.12971	2.8541	2.99648	2.35646	4.72696	4.88098	0.431609	2.42017	3.94457	1.94516	2.16733	3.72314	2.23428	1.36374	4.78956	4.41224	4.45183	3.27633	3.00055	2.88007	4.72932	2.25388	3.79614	3.49226	2.5339	5.35691	4.59594	4.38407	3.6247	0.903792	5.58901	4.80099	4.33063	4.25971	4.77262	4.55929	4.51985	4.80065	4.9485	4.21338	4.70263	3.80739	4.54368	5.12887	4.74392	4.67769	4.81571	4.39404	4.9754	5.26455	4.07129	5.32459	5.21847	3.96352	4.91947	5.04732	4.60231	4.91923	4.39233	5.28979	5.08181	5.11185	4.84566	4.97893	4.8413	3.76227	5.11895	4.84838	4.77159	4.01581	4.6699	5.79735	4.24705	4.57138	5.14972	4.30285	3.8066	4.38695	5.07533	4.81757	4.38511	4.55799	3.91574	5.86559	5.02369	4.98819	4.8471	4.75897	4.26946	4.37705	4.31979	3.10712	4.51312	5.50765	4.22311	4.07668	5.15711	5.52841	4.55356	4.18246	4.88852	4.33498	3.95816	4.10125	4.59092	4.55449	4.93793	4.29	3.35893	4.07689	4.17098	5.29726	4.80345	4.82583	4.35328	4.72173	4.70886	4.50114	5.14242	3.90186	4.55908
KMT2D	3.9152	4.5027	3.6364	3.5869	4.6721	4.9976	4.6643	4.4773	4.7497	5.0856	4.3783	4.394	4.2695	4.3209	3.8654	4.3662	4.4374	4.0606	4.6663	5.3349	4.8479	4.8087	4.8241	4.5801	4.524	4.6538	4.1311	3.4777	4.0298	4.9255	4.9839	4.2265	4.12	4.2424	4.9478	5.0904	5.2246	4.2931	4.5087	4.4692	4.95267	4.45869	3.83761	2.69432	3.93236	3.51514	3.49858	4.54117	3.5872	4.33236	2.86144	4.04343	4.84243	1.65727	3.63108	3.73779	2.86904	2.21389	3.52941	2.85645	2.58229	4.71256	4.71763	4.69955	3.31735	3.50763	3.90398	5.04518	3.40058	3.74942	3.0618	3.73789	5.2517	4.70587	4.29536	3.2879	2.38754	5.28212	5.02942	4.21409	4.82801	4.58393	3.77335	4.3005	5.21702	5.14037	4.15304	5.03482	3.94794	5.1116	5.31251	4.82577	4.75665	4.68169	4.74624	4.71784	5.56946	4.15375	5.31553	5.72407	4.1089	5.4303	4.94378	4.36782	5.06533	4.61276	5.04234	5.01302	4.9181	5.46618	4.83117	5.11984	3.54916	5.09117	5.26205	4.70388	3.98134	4.48113	5.68648	3.97645	4.03598	5.00146	4.28888	4.3549	4.74317	4.94147	4.57248	4.43429	5.07458	3.67118	5.52694	4.98173	4.60453	4.95074	5.0409	4.34267	4.75578	4.72801	3.15167	4.5169	5.21709	4.36813	4.46294	4.70676	5.51621	4.34481	4.04579	4.63829	5.00753	4.41482	4.18626	4.60519	4.64177	5.05834	4.65432	3.79719	4.15124	3.82043	5.03797	5.20133	4.98737	4.15143	4.33215	3.97727	3.82774	6.06863	3.317	4.87301
KMT2E	5.5847	7.0185	6.6014	6.8597	6.5444	5.3208	6.3909	6.3573	5.2053	7.7297	6.1049	6.7659	7.1527	6.5187	6.2347	5.5793	6.7604	5.6572	6.3645	7.2011	6.8973	6.8402	6.8527	6.752	6.7732	6.7268	7.1583	7.4434	7.3561	7.012	6.8931	5.1927	6.3768	6.3961	7.3448	7.2957	7.2291	5.9208	6.3943	6.1919	6.13594	5.74725	4.56821	2.9252	4.6527	4.40031	3.94985	5.00994	4.45492	4.82087	4.40606	5.80266	6.36702	2.99202	4.93917	4.94414	3.83852	4.14411	5.18334	4.0774	3.12673	5.71219	5.28197	5.3788	4.52445	4.80934	4.50121	5.88739	3.89703	5.09887	4.24345	4.16349	6.71919	5.60959	5.39376	4.31227	2.74875	6.77132	6.07247	5.13552	5.3331	6.13632	5.97744	6.13654	5.82398	5.85437	5.1993	5.72671	4.84215	5.76918	5.93251	5.90589	5.48241	5.69644	5.64615	6.03914	6.82955	4.81985	6.54324	6.48241	4.88392	6.22757	6.7108	6.15363	6.22075	5.36879	5.9935	6.44201	6.51135	6.53734	6.27007	6.28964	5.37155	6.37737	6.14461	5.17108	4.97855	5.68931	6.71334	5.27738	6.25981	6.44043	6.16584	5.07951	5.50952	6.48331	6.66756	5.27161	5.49741	4.56867	6.61194	6.7184	6.62071	5.94978	6.21007	5.18927	5.77086	5.04543	3.94378	5.55902	6.80878	5.45614	5.20101	6.04164	6.49336	5.86418	5.7545	6.00898	5.44942	5.33236	5.4572	5.76193	6.0126	6.26512	5.81925	4.53682	5.05864	4.83951	5.88366	5.95565	6.14566	5.56846	6.02265	6.15478	5.86846	6.03974	4.35523	5.82389
KMT5A	3.0041	3.8692	3.9919	4.3974	4.5946	4.2264	4.3552	3.8572	3.4101	5.4874	4.1902	4.5587	4.4434	4.4518	3.7424	3.8152	4.3363	3.4433	3.933	4.9569	4.0422	4.0369	4.1177	3.4251	3.8509	4.018	3.2058	3.9128	3.2547	3.9814	4.0262	3.0351	3.2574	3.2666	4.3326	4.0501	4.2537	2.941	3.4739	3.2621	5.90384	6.87485	4.90468	2.99673	4.81571	4.5272	2.6489	5.23371	4.36366	4.05023	3.10219	6.68615	6.04305	3.11638	3.88579	5.31601	3.28947	3.50461	5.39287	3.70471	3.08715	4.8335	5.11606	5.12733	5.2399	3.67868	3.74068	5.63232	3.84563	4.39949	4.61211	3.21159	5.27343	6.16534	5.32456	4.69039	3.54929	5.83284	6.06243	6.23572	5.13946	5.11883	5.69809	5.8086	5.92703	5.08192	6.0341	6.11111	6.04486	5.64418	5.56287	4.80411	5.47278	6.88092	5.1536	6.69527	6.04984	5.96445	4.96132	5.20436	5.91111	5.79862	5.46891	5.11807	6.09306	5.26584	4.97096	5.23625	5.72166	5.73544	5.78471	6.19236	5.97993	5.86959	6.14288	4.86169	6.14203	5.3798	5.44394	5.79653	6.12113	6.14356	6.31692	5.34795	5.51255	5.90361	6.51679	4.82484	5.84084	5.28449	5.95426	6.67942	6.27587	6.21497	5.47611	5.80539	6.51323	6.19521	5.55401	5.85055	6.61562	6.40568	5.49757	6.66778	6.77107	6.28209	6.32012	6.72326	6.22713	5.78199	5.77219	5.74391	6.18159	5.88646	6.12176	5.10665	5.79443	6.08075	5.76362	7.00004	5.94293	6.05602	6.01919	6.25736	5.81074	6.59187	5.44665	6.10019
KMT5B	3.2271	5.0136	3.9112	4.1927	4.1996	3.3568	4.5297	3.1485	2.922	5.3281	3.2143	4.4976	5.0447	3.666	4.3924	4.4664	4.8155	2.9104	4.2612	5.2197	4.4914	4.4347	4.6158	4.4793	4.3369	4.4983	4.2477	4.7081	4.1711	4.4518	4.419	2.2818	3.5091	3.2928	5.004	4.5995	4.85	3.7232	4.1774	3.6946	5.28891	5.34042	3.91074	2.79187	5.20763	2.98986	3.4242	5.30027	2.1226	4.35187	2.75257	4.91886	5.72348	2.37752	2.81176	4.4075	2.12874	3.58874	4.23219	2.75643	2.81081	5.0105	4.88852	5.02124	4.08329	3.14554	4.03359	5.68776	2.43073	3.74893	2.83228	3.1055	5.737	5.01017	4.68428	2.69045	1.80573	6.21613	5.89251	5.10153	5.178	5.12662	4.81037	5.17491	5.59305	4.77907	4.70866	5.11118	4.02344	5.2949	5.49867	5.20871	5.31611	5.40395	4.84521	5.17987	4.02866	4.45267	5.42165	5.28342	4.47178	5.30201	5.83194	5.531	6.08814	4.97326	5.42724	5.66719	5.93097	5.4427	5.8855	5.95563	4.53162	5.49504	5.43721	5.22398	4.70877	4.72754	5.77597	4.6191	5.28197	6.08754	5.53605	4.3504	5.22397	6.03936	6.09415	4.45605	4.89602	3.43305	6.26736	6.21042	5.96689	5.40001	5.46436	4.82197	5.1503	4.68767	4.04135	5.07404	6.38178	4.9549	4.82102	6.19486	6.74591	5.34375	5.05511	6.12868	5.46324	4.84921	4.99098	5.23034	5.22407	5.67049	5.17335	3.72967	4.7082	4.7541	5.87083	5.37721	5.40447	5.09586	5.32983	5.4694	5.17239	6.14711	3.56222	5.34835
KPNA1	3.7429	5.613	5.1196	4.2613	4.9323	3.669	4.0779	4.9607	3.8132	6.0452	4.7226	4.7993	4.8953	4.3074	4.5247	4.7505	4.9735	4.0018	4.758	6.3145	4.592	4.6999	4.6146	4.6138	4.5801	4.653	4.5857	5.3186	5.1416	4.9032	4.3334	3.0779	3.9757	4.3519	5.1477	5.3734	5.3651	3.9339	4.5424	4.1791	4.55483	4.21414	4.08647	2.70204	3.77734	3.51027	3.22574	4.09812	3.30178	3.88666	3.48072	4.25305	4.54165	2.32966	3.58126	3.81061	2.92156	3.31409	3.73834	3.27618	2.52818	4.35484	4.07771	4.26652	3.50012	3.88607	3.85082	4.53441	3.07184	4.19312	3.23963	2.92389	4.47021	4.60551	3.91394	3.08585	2.08004	4.74949	4.72279	4.2611	4.29628	4.4913	4.51119	4.62034	4.75087	4.50819	4.22522	4.49562	3.94838	4.39519	4.39189	3.91357	4.40604	4.39548	3.9559	4.10698	5.85233	3.99412	4.28891	4.93556	4.05823	4.57711	4.38598	4.07269	4.79844	3.64726	4.26226	4.09962	4.27508	4.86563	4.46739	4.76999	4.0929	4.73534	4.61402	4.20463	4.05797	4.58354	4.70212	3.89296	4.46953	4.72063	4.52829	4.00528	3.86182	4.52481	4.63502	3.88897	4.17383	3.48499	5.05167	4.76992	4.67663	4.37167	4.66514	4.03171	4.22046	4.07386	3.08365	4.32067	5.24224	3.94756	4.60899	4.90037	5.24843	4.23661	3.96692	4.92091	4.5305	4.33833	4.26972	4.25644	4.58145	4.82692	4.32341	3.55665	4.08412	4.03897	5.11086	4.759	4.65211	4.20626	4.74978	4.89637	4.51679	5.16513	3.54335	4.17274
KPNA2	4.159	4.2036	5.1975	5.7826	4.4225	3.5218	4.2185	5.0378	3.9958	5.8855	3.7247	5.404	5.8088	4.6534	5.0659	4.422	5.3336	5.3107	5.1012	6.1686	5.6653	5.4381	5.5462	4.2148	4.7113	4.8104	4.5047	4.7373	5.391	5.2493	5.0065	3.6985	4.5866	4.1506	5.0318	5.0017	5.3109	4.094	4.0724	4.3202	2.86727	4.32325	4.2073	2.02163	2.65482	6.5036	1.09101	4.11437	3.30178	3.95025	2.69369	4.1665	2.79524	3.6395	4.21693	4.16333	3.5432	2.95623	3.74578	3.52029	0.298035	3.64132	3.90812	4.32419	3.49206	3.50758	2.72669	4.24218	2.69549	3.83793	5.81344	0.330102	3.03258	3.80701	3.16567	6.6775	3.44212	2.31756	3.39127	5.72344	4.44963	2.42677	2.07763	2.59367	4.68423	4.16779	4.49044	4.48834	3.5903	5.01117	4.56244	3.52727	3.63336	5.43837	5.02805	4.56182	5.53302	6.21372	2.34664	4.46434	4.541	4.57653	2.8664	1.97952	2.98035	3.38206	3.64636	1.42625	1.96846	4.5271	2.28039	2.76462	2.8779	3.00498	2.642	3.54192	3.74074	4.41436	2.44677	3.10632	2.34579	2.89187	3.13597	3.85388	4.12478	2.3184	2.14538	3.00784	3.70321	2.38247	2.11189	2.46874	2.17509	4.31742	4.30698	4.86598	3.43717	4.48943	4.88175	3.92348	3.21706	3.62606	3.14751	3.90551	4.10883	3.24075	2.35257	2.96998	4.16195	4.52038	4.47659	3.70476	3.67883	3.59721	3.81269	4.31728	4.03361	3.52123	3.71369	4.3241	3.53861	3.96681	3.32073	2.51039	2.06063	2.89786	4.72976	4.32217
KPNA3	4.4291	4.9827	5.2675	4.3742	4.1693	2.9644	4.0119	3.2106	2.6609	5.2787	2.7737	3.9806	5.268	4.2625	5.1082	3.9645	5.4355	4.5896	5.0663	5.5967	5.4708	5.302	5.3732	4.67	4.6257	4.9329	4.7307	5.5033	5.1128	4.9993	4.498	2.7316	4.4204	3.8962	4.7038	4.6691	4.8762	3.8569	4.3446	4.1704	4.68758	5.02054	4.93599	1.91921	3.46057	4.80149	2.07665	3.92413	1.82972	4.19171	2.08664	4.26984	4.41617	1.39417	2.05957	4.63589	2.21554	3.0857	4.63745	2.14537	1.68495	4.86194	4.31072	3.83628	4.03587	3.27746	3.39521	4.45667	2.18557	3.75348	4.31519	1.43197	4.76371	5.06611	4.59411	4.70185	0.32313	4.99622	4.85297	5.05503	4.15433	5.1822	4.41859	4.74402	4.26348	4.10961	5.08355	4.50233	4.65219	4.29158	4.4292	4.42037	4.81454	5.10496	4.20205	4.56645	4.82101	4.68884	4.54699	4.43881	4.62892	4.37393	4.22842	4.44147	5.072	4.19979	4.25122	3.90351	4.80046	4.62823	4.14113	4.47482	4.17619	4.36774	4.53507	4.45831	4.65791	5.18352	3.87109	4.35452	4.68197	4.48738	5.18508	4.38397	4.1049	4.46279	4.95728	4.23202	4.53387	3.41158	4.80653	4.97879	5.00768	4.51296	5.16642	4.77985	4.35853	4.77618	4.00315	4.60255	5.27392	4.49701	4.386	5.01621	5.60979	4.34587	4.64406	5.02374	4.8576	4.90341	4.86826	4.74704	4.78818	4.85817	4.56	4.34868	4.34535	4.71441	4.79975	4.51674	4.80985	4.34702	4.55582	4.95079	4.6119	5.25163	4.56121	4.76414
KPNA4	5.2095	5.9043	5.5839	5.8563	6.4126	5.3538	6.2872	5.5463	4.9794	6.8795	5.9631	6.2796	6.6183	6.165	5.4853	5.8562	6.5104	5.3425	6.1074	6.6265	6.0683	6.4309	6.317	6.3587	6.5027	6.4128	6.3723	6.7584	6.5445	6.0374	5.8508	4.7004	6.0146	6.1464	6.3537	6.6535	6.729	5.5694	5.8821	5.552	5.02485	4.85178	4.5364	3.27457	3.81061	3.92703	3.7827	4.14507	2.99992	4.24792	3.22751	4.45686	5.07948	2.34301	2.79191	4.51792	2.9681	3.68747	4.43715	2.80769	3.82954	4.65008	4.22927	4.05253	3.8424	3.63108	3.71835	4.61471	2.67118	3.90335	3.74351	2.96696	4.9966	5.14434	4.67069	3.66726	1.55274	5.0708	5.1769	5.07075	4.15016	4.91087	4.75077	4.887	4.53569	4.44609	4.77259	4.66361	4.52037	4.51864	4.33388	4.39591	5.03361	5.01702	4.14702	4.46794	4.83932	4.53617	4.68751	4.55788	4.54527	4.46342	4.88095	4.61908	5.11655	4.07377	4.57824	4.42707	4.7718	4.60384	4.93509	5.07731	4.40459	4.94295	5.0019	4.6799	4.75666	4.90344	4.90896	4.45339	4.99269	4.9292	5.11315	4.16064	4.23764	4.64529	4.91908	4.07526	4.45655	3.58489	5.13264	5.10055	5.17751	4.83973	4.9366	4.68502	4.48356	4.53947	3.8208	4.79827	5.67849	4.43389	4.44032	5.15475	5.38329	4.63567	4.61999	5.30984	4.72514	4.74334	4.8527	4.7624	4.9298	4.92878	4.69949	3.67642	4.36106	4.71307	4.82218	4.91235	4.80826	4.74092	4.82621	5.36019	5.01977	5.08051	4.15317	4.72886
KPNA6	4.0893	4.6976	3.9945	4.5064	3.9814	4.5474	3.8809	3.5185	3.5162	5.3419	2.9737	3.8874	4.9796	4.1097	4.9117	4.1468	4.98	4.6511	4.6317	5.4801	5.0455	4.9748	5.1516	4.3113	3.9615	4.1467	4.3935	3.8948	4.168	4.6459	4.6446	3.2396	3.7798	4.0512	4.7637	4.8046	5.0965	4.2071	4.0849	4.3241	5.34109	5.50383	4.69686	2.86636	4.14519	4.09508	2.79472	4.52311	4.39848	4.52884	2.99868	5.47682	5.52158	3.04921	4.27636	4.62107	3.34675	3.79832	4.47147	3.86122	2.29893	4.74291	4.54658	4.55071	4.40614	3.9069	4.07193	4.96975	3.37631	4.32101	3.80572	2.48344	5.37771	5.4649	5.03323	3.89503	2.99446	5.81674	5.50902	5.50244	4.48545	5.2458	5.29107	5.37485	5.11696	5.02804	4.98315	4.99164	4.71806	4.98545	5.01447	4.74397	5.26111	5.61313	4.63815	5.65534	6.09768	4.711	4.89404	5.04062	4.68106	4.98698	5.24348	4.96972	5.50209	4.65338	5.06449	5.01935	5.4224	5.26231	5.57523	5.65623	4.91826	5.84021	5.70528	4.86115	5.01059	5.11622	5.80538	5.31723	5.3963	5.55844	5.67711	4.51371	4.6237	5.19114	5.50641	4.73764	4.95615	4.56037	5.81441	5.62032	5.62256	5.35795	5.35069	4.85924	4.94591	4.92689	4.10428	5.15586	6.11233	5.043	4.9951	5.52018	6.1284	5.1298	5.14271	5.79967	5.22517	5.06634	5.09983	5.0701	5.31719	5.45022	5.00893	4.28949	4.80326	4.84564	5.31987	5.63309	5.44547	4.98261	5.70594	5.58209	5.45611	5.47895	4.62461	5.00398
KPNB1	5.8647	7.2078	6.3608	6.6021	7.042	6.1607	7.2101	7.0635	6.21	7.6203	6.9297	7.2153	7.2424	6.7853	7.1375	7.0439	7.0653	6.2684	6.9631	7.2273	6.9837	6.8265	6.7274	7.1895	7.0701	7.1736	7.1511	7.1834	7.1124	6.7412	6.4844	5.4676	6.3985	6.3182	7.2082	7.0447	7.1626	6.188	6.5891	6.3414	6.25298	6.2227	5.7601	5.69245	5.03016	6.71548	6.10562	5.48315	5.34767	6.63414	5.20463	6.34869	6.44302	4.37476	5.50655	5.71367	4.93792	4.90779	5.78361	5.1356	5.64935	6.60807	6.01397	5.80577	5.94274	5.66951	5.98554	6.17628	4.75622	5.92117	6.41529	6.16856	7.00879	6.20744	5.71682	6.70948	4.47188	7.26481	6.43428	6.42961	5.80896	7.00176	6.10423	6.3737	6.29698	6.57475	6.23662	6.21837	5.81063	6.57994	6.13246	6.76908	6.04445	6.4448	6.31252	6.2325	7.43398	6.1933	6.94713	6.69229	5.98468	6.5805	6.71117	6.79035	6.47754	5.99244	6.72873	6.75361	7.13793	6.81474	7.11273	6.38185	5.69193	7.17306	6.6198	6.6116	5.81221	6.28984	7.46877	6.01913	6.24236	6.96449	6.37323	5.90689	5.90284	6.79979	6.63624	6.10881	6.15454	5.49879	7.2507	6.7266	6.62369	6.31077	6.42341	6.19851	5.97384	6.12514	5.50454	6.22635	7.10891	6.20436	6.03692	6.42615	6.92391	6.53542	6.39089	6.64728	6.39842	6.37039	6.23973	6.19766	6.1784	6.42046	6.01859	5.69421	6.01828	5.85906	6.63761	6.39001	6.53746	5.96396	6.78519	6.79318	6.58841	6.55279	5.86248	6.268
KRAS	4.3404	5.7154	5.2533	5.6832	6.1745	5.0525	5.7988	5.0216	5.1627	6.86	5.8993	6.1815	6.6406	6.2513	5.3754	5.5876	6.6882	4.9157	6.469	5.6692	6.0648	5.8696	6.0159	6.6051	5.8453	6.5089	6.8094	7.11	6.9396	6.3277	6.0542	4.7853	6.0683	6.1413	6.8313	7.0668	7.2427	5.613	5.9441	5.5974	4.37113	5.37392	4.16848	2.52466	4.61433	3.16512	3.44789	5.09226	4.33411	4.33279	3.25724	5.0373	4.66991	2.3131	3.65382	4.29508	2.71473	3.33834	4.06111	2.92048	3.09038	4.50423	4.17127	4.54619	3.98976	3.74921	4.07033	5.21475	3.34887	4.43387	3.25347	3.33217	4.34056	4.02408	3.82179	3.07168	2.87366	4.99776	4.56621	4.73583	4.81275	4.45634	4.00072	4.36539	5.38372	4.20263	4.94865	4.2471	4.05608	4.60478	5.09411	3.70058	3.92605	4.65419	4.65868	5.39262	6.52364	4.76612	4.4221	5.06322	4.5016	4.83187	4.27084	4.00521	5.15136	3.93059	4.68453	4.27542	4.11719	5.16493	4.47287	4.70557	3.64122	4.42523	4.41289	4.38382	3.81157	5.05735	4.88441	3.43062	4.57326	4.72023	4.41987	4.18744	4.57542	4.05839	4.61584	4.10759	3.83406	4.01703	4.65748	4.48456	4.79813	4.18617	4.87726	4.73127	4.19533	4.23126	3.55472	4.00173	4.89354	3.9638	3.8675	4.48981	4.8515	3.72202	4.07629	4.47619	4.57396	4.13733	4.36038	4.29019	4.22915	4.53312	4.27395	3.90217	3.87785	4.44245	4.454	4.47041	4.56286	3.99035	4.53645	3.8677	3.53768	4.4134	4.49169	4.22048
KRCC1	4.0373	5.132	4.7284	3.9355	4.5282	3.0363	3.4336	3.9973	2.402	5.0739	3.5258	4.4489	4.6034	4.5927	4.0938	3.1158	4.7552	3.9526	4.3894	4.7444	4.782	4.4154	4.5355	4.9584	4.7024	4.9464	5.3047	5.3164	5.4627	4.7142	4.6947	3.298	4.0721	4.2046	4.7772	5.1653	5.055	4.0496	5.1791	4.1673	5.62721	6.3982	4.74384	2.8621	6.21007	4.20396	3.38971	5.85469	1.11753	5.12549	1.82131	6.26355	6.17032	1.19026	0	4.94268	0.852051	4.20133	5.78924	1.91027	3.67043	5.54183	5.27901	5.90264	5.30508	2.20411	4.42156	6.5141	0.751918	4.42294	4.38839	3.28659	5.53937	5.35154	5.16536	3.73528	0	6.36317	5.82817	5.57445	5.73003	6.12572	5.64189	5.55166	6.06706	4.9765	5.63782	5.46001	5.18504	6.26611	6.56482	5.71611	5.95654	6.4139	5.49273	6.30975	6.29173	5.10329	5.90072	6.37508	5.24031	6.27462	5.3806	6.39518	6.33412	5.60962	5.87988	6.05073	6.35235	6.50723	6.32244	5.98019	5.48771	6.05128	6.31911	5.62748	5.4042	5.71612	6.55955	5.73615	5.87079	6.35596	5.51779	5.28194	5.96046	6.17744	6.37207	5.38387	5.40573	4.62618	6.36733	6.30796	6.68015	6.25909	5.7227	5.36637	5.60456	5.28851	5.37873	5.91042	6.89763	5.64353	5.39966	6.4987	7.13521	6.08912	6.30119	6.60198	6.09938	5.27031	5.48456	5.81629	5.66224	5.98297	5.34573	4.55867	4.80131	5.56368	6.20291	5.76593	6.4071	5.54562	5.69921	6.34803	6.03644	6.50677	5.07473	5.22091
KREMEN1	3.7895	4.2361	3.6235	3.6096	4.2994	4.9448	4.4648	3.6749	4.0332	3.8497	3.8315	4.3031	3.8234	3.9597	3.3999	3.8394	3.8485	3.5067	4.175	5.2521	5.2139	5.2125	5.3338	4.0445	3.935	4.1482	2.7193	3.3125	3.2056	3.2092	3.1274	4.1999	4.2285	4.467	4.1302	4.2483	4.0335	3.6633	3.6393	3.709	3.73017	5.52021	2.90152	5.12573	3.68162	0	5.49269	4.36267	3.57351	4.20243	0.404139	5.63195	4.54745	0.852116	1.66204	3.03804	0.691114	2.77142	3.91948	1.21003	5.88862	5.19218	3.16082	3.54653	3.12244	2.04231	5.15474	4.438	1.41326	2.69513	0	6.11169	6.26236	3.55336	3.16385	0	2.6934	6.49316	3.93113	5.3495	4.03991	5.88331	2.63798	3.59386	4.4683	6.45512	5.29531	3.92324	2.65524	4.08121	4.74198	5.66864	2.9427	5.75677	3.63147	6.2499	4.55666	5.32495	6.19429	3.76147	5.20576	4.07454	6.37954	5.50287	4.37734	3.80862	5.64952	6.18177	6.39186	4.4031	5.73785	3.85518	1.27486	5.55662	4.67724	5.03692	3.00068	4.04418	6.51364	3.58403	3.90953	5.90383	4.07331	4.16521	4.92702	6.2423	4.39096	4.38181	3.7663	4.44524	6.08282	4.76207	4.29838	4.02819	4.29867	5.37868	3.67504	5.36034	4.5045	3.60433	4.82846	4.32375	2.67298	3.66801	5.59376	4.7229	4.79316	4.25118	4.65536	3.05705	3.44322	5.3312	4.03766	4.43977	2.70374	3.72875	3.6022	5.17481	3.99475	5.1626	4.49145	3.14216	4.82572	4.05438	3.75037	4.3297	5.00424	3.76977
KRI1	3.4842	4.1523	3.8238	3.9701	5.1999	5.403	4.8257	4.4987	4.3145	5.8458	4.3286	4.6797	4.1031	3.9794	3.7042	4.012	3.7248	3.3631	3.7915	5.189	4.1989	3.98	4.29	3.7631	3.9265	3.9232	3.0444	3.8023	3.2308	4.2409	4.7753	2.6303	2.9271	2.931	4.723	4.6699	4.7702	3.558	3.9353	3.6058	5.72775	6.04593	4.49815	2.52413	3.78147	3.8996	1.72565	4.11778	4.28604	5.36035	3.22075	5.02587	5.15735	4.08386	5.17135	4.08518	3.88144	4.04632	4.71611	4.66438	1.42523	4.8043	4.63241	5.13123	4.66342	4.73809	4.13452	5.51326	4.25099	5.10591	4.11006	1.66085	5.48449	4.85521	4.46617	3.95794	3.06295	5.69077	5.52234	5.50135	4.60056	4.93887	4.76623	5.17429	5.54205	4.67326	5.10416	4.69565	4.41769	6.11787	5.41222	5.23478	4.61846	5.96409	5.44408	6.4703	6.76766	4.78549	5.48463	6.80461	4.62564	6.4736	5.4313	4.77091	5.28098	4.65358	5.54529	5.49379	5.90545	6.26619	5.72511	6.04854	4.58308	5.30992	5.25385	5.41163	4.64281	4.45431	6.00695	4.46182	5.39037	6.03901	5.54386	4.88969	4.78113	5.56518	5.74549	4.46285	4.51557	5.09693	6.46611	6.42571	6.26571	5.48952	5.14734	5.03045	4.89363	4.94697	4.16485	5.14249	6.55038	4.71869	5.36919	5.91406	6.633	5.59991	5.21537	5.86628	5.63912	5.03515	4.96426	5.08603	5.0401	5.42205	5.04719	4.46379	4.43851	5.07814	5.71584	5.30811	5.6686	4.87827	5.48638	5.66482	5.3338	6.06946	4.56815	5.0654
KRT10	2.8696	3.814	3.0418	3.8164	1.522	3.3204	2.8631	0.4001	2.4688	1.4823	0.01	1.2589	2.5019	2.5354	2.8469	2.2799	2.8803	3.2726	3.664	4.444	3.6816	3.7146	3.3875	3.8268	3.7306	4.0964	3.3547	2.1306	2.8925	3.5538	3.3606	4.4611	4.2926	4.4104	3.5425	3.307	3.7587	3.1117	3.7376	3.4466	5.33251	10.6954	4.10396	2.64499	5.33383	3.74002	2.4964	5.26586	2.64206	3.89451	3.00141	9.41927	5.77926	3.41322	2.84542	4.89221	2.85493	4.25627	5.33652	3.60585	1.97095	5.46063	5.58491	5.74025	5.21176	3.25173	3.54756	5.54375	3.2691	3.48362	3.6275	1.99759	5.61091	5.32449	5.09428	3.76776	2.03696	6.27581	5.7567	10.8085	5.44517	5.48173	5.52061	4.90915	5.85609	5.33298	11.9889	5.09571	4.41136	5.04442	5.72954	4.7318	4.87546	12.8942	4.69222	6.88224	5.03871	11.6359	5.18784	5.55592	12.3867	5.40061	5.54941	5.60425	5.24054	6.23115	5.35051	5.62747	5.67395	5.52363	6.16402	5.8014	5.25833	5.65798	5.31452	5.43205	4.71705	4.95342	5.76742	5.15794	5.88748	6.41754	5.82107	5.68001	5.44282	5.78272	5.65769	4.65897	4.71261	8.53434	5.72538	5.87464	5.87119	5.63766	5.02463	10.4983	5.25321	12.7408	9.02074	5.32766	6.2166	4.83003	4.64598	6.18851	6.53113	5.50401	5.07112	6.05116	5.12249	5.02369	4.83561	4.99738	4.95727	6.68283	4.76991	4.70742	4.8631	12.8634	5.63602	4.88053	5.47704	5.1724	5.37159	5.89041	5.72494	5.41077	6.90191	5.06442
KSR1	3.8623	2.7872	3.581	2.9394	2.4807	3.6713	2.595	3.8255	4.336	4.9636	3.4334	2.5408	1.8955	2.3448	4.2265	2.3754	2.5277	4.4014	2.0527	5.7095	4.8793	4.9093	4.9295	3.0672	2.9351	2.9658	3.3971	3.3772	3.4358	3.388	3.221	3.5166	3.6773	3.6561	2.8474	3.2498	3.3576	3.3986	3.3706	3.4949	5.14987	5.3289	3.50253	2.06051	3.46701	4.00366	2.66494	4.09595	3.69231	4.69866	2.91856	5.62597	5.46715	2.24055	3.62229	3.73867	3.37232	2.66693	4.51128	3.6549	2.09521	4.1373	3.7999	4.26567	3.92855	3.59375	3.16305	4.53466	3.09667	4.29123	4.43484	2.49796	5.3525	4.4697	4.0148	3.46324	2.81349	6.30542	5.05579	5.04626	3.91969	4.59846	5.02623	5.28998	4.61608	5.84084	4.37024	4.59148	3.85723	4.83815	4.81261	4.90747	5.00816	5.37429	4.11548	5.57026	5.24468	4.2689	4.74692	4.5396	4.63468	5.06533	6.11336	4.82339	5.2827	4.31629	4.85041	5.52613	5.57927	4.82963	5.40582	5.47279	4.51314	6.18275	5.04356	4.75689	4.14336	3.9943	5.6133	4.45854	5.46386	5.76703	5.1693	3.87569	3.95532	5.42647	5.30114	3.55087	4.8922	4.24154	5.89621	5.88843	6.04888	5.93137	4.32908	4.35982	4.32399	4.49299	3.83897	4.84268	6.82126	3.59984	5.29706	6.35638	7.63571	6.08745	5.52859	5.968	5.35279	5.57249	5.18925	4.4403	5.00209	5.46582	5.16208	4.10548	3.84181	4.53308	6.16173	5.20761	6.3859	6.07847	5.79621	5.73961	5.57101	5.48011	3.94294	4.9668
KTN1	4.9579	5.3641	5.4645	4.9474	6.6866	5.1173	6.4138	6.315	4.3507	7.492	5.7429	6.8202	6.407	6.5306	6.3594	5.7239	5.9651	5.272	5.6305	6.886	6.4081	6.4047	6.4328	5.7336	5.7154	5.7812	6.095	6.4194	6.1813	5.6437	5.7968	3.5527	4.7096	4.7799	6.1293	5.9853	5.8401	5.0135	5.325	4.9495	6.20077	6.17539	5.91473	1.71261	5.6884	5.61495	1.88827	5.7108	2.39015	4.9653	2.25694	6.19622	6.66065	1.44904	2.05624	5.94329	1.45619	3.56201	6.40151	1.61563	1.4289	6.42751	6.04037	5.88029	5.64863	2.6658	3.7365	6.33433	1.03862	4.75348	5.38687	1.49402	6.87962	6.36122	6.09362	5.39574	0.196685	7.10196	6.51255	6.02583	5.8382	6.64509	6.41131	6.49338	6.17629	6.5245	6.1287	6.30829	5.72333	5.87902	6.28879	6.3444	6.70501	6.78346	5.76263	6.44636	7.12106	5.99743	6.64405	6.3245	5.88898	6.33323	6.91869	6.68587	6.56235	5.80487	6.32083	6.67836	6.7858	6.39609	6.8247	6.33427	5.87499	6.7239	6.68988	6.08824	6.05852	6.65109	6.90546	6.23392	6.77852	6.90717	6.45819	5.64976	6.09792	6.55613	6.71015	6.22337	6.22947	5.72842	7.03227	6.88593	6.72938	5.91417	6.83454	6.28697	6.16464	5.95995	5.23834	6.28089	7.18105	6.06284	5.96317	6.61384	6.88691	6.6866	6.52999	6.57419	6.27898	5.95715	6.12986	6.46468	6.45133	6.52731	6.19544	5.58799	5.78219	5.99957	6.48493	6.58084	6.57212	5.84817	6.78003	6.87485	6.57186	6.65255	5.73591	6.17728
KXD1	4.2634	3.8223	4.2127	4.0993	4.1949	4.1938	4.5714	4.4208	4.4842	4.952	3.7053	4.1029	3.3747	3.7137	5.4113	4.572	4.5725	3.7457	4.0866	5.8188	4.2177	4.4367	4.383	3.8076	3.9554	3.731	3.6874	3.7603	4.197	4.2688	4.2633	3.7067	3.8361	3.7469	4.2126	4.1517	4.2219	3.5401	3.9347	3.862	6.49377	6.28567	5.029	4.38426	5.09918	4.83838	3.86017	5.28232	4.55631	5.87905	4.30925	6.07289	6.14497	4.60656	4.91467	5.14796	4.86443	5.25217	5.7728	5.05764	3.53333	5.55882	5.27976	5.5044	5.08834	5.14255	5.46088	5.67037	5.34384	5.39763	4.95954	3.89137	6.29433	5.7321	5.45884	4.81884	4.6282	6.83145	6.10137	5.84229	5.36611	5.89447	5.80051	6.10455	6.10408	5.81117	5.02937	5.25678	5.42132	5.93992	5.7858	5.84169	5.56244	6.05635	5.6129	6.57448	6.87778	5.46032	6.6121	7.12109	4.91498	6.15798	6.27589	6.08245	6.25725	5.18018	5.76747	6.34504	6.64689	6.49229	6.23377	6.01075	5.19806	6.98428	6.13842	5.79159	5.30964	5.40465	6.63628	5.47576	6.3506	6.78138	6.25338	5.51237	5.44608	6.65745	6.41714	5.22554	5.08085	5.25044	6.87391	6.52041	6.44739	6.08566	5.59488	5.02248	5.61633	5.46361	5.09117	5.46042	6.88234	5.54821	5.77933	6.52914	7.04519	6.15512	6.08457	6.74962	5.76736	5.63618	5.47573	5.57207	5.54689	5.86887	5.71193	5.15992	5.17808	5.32883	6.24396	5.85993	6.27715	5.74121	6.38243	6.53847	6.5318	6.44944	4.85821	5.91942
KYAT3	4.0598	4.7097	4.9449	5.052	3.3671	2.9401	3.0919	3.1558	2.3997	4.8507	3.7245	3.4348	4.0213	3.9665	4.8859	3.5079	5.1852	4.5465	4.7469	5.5613	4.6109	4.94	4.9407	4.8161	4.8071	4.9831	4.9648	5.1695	5.8409	4.9785	4.4857	3.378	4.5231	4.3503	4.8892	4.3729	4.9085	4.2891	4.6534	4.182	5.17808	5.00853	4.26317	3.59888	4.62119	4.62759	3.62651	4.85138	3.35821	4.99623	3.83276	5.26655	5.26195	3.31545	3.4518	4.38219	2.97053	4.11359	4.5741	3.49679	3.34923	5.28124	4.82542	4.97946	4.82177	3.9859	4.41484	5.4755	2.94012	4.54553	4.69736	2.92917	6.62497	5.07817	4.93795	4.14859	2.49163	6.35873	5.24343	4.36737	4.94161	5.41041	5.10471	5.15028	5.32852	4.86189	4.90868	4.74091	4.00605	4.99077	5.40332	5.45291	5.04989	5.2639	4.88763	5.71086	6.38414	5.24369	5.81665	5.50658	4.36761	5.48216	5.78656	5.25515	5.57081	4.92908	5.79249	6.06919	6.21858	5.87548	6.34609	5.62085	4.47652	5.85658	5.986	5.1891	4.72268	4.97061	6.28288	5.33491	5.04379	5.86878	4.96806	4.77726	5.03247	6.01076	5.78461	4.60625	4.90841	4.42182	5.78673	5.78006	5.52045	4.13649	5.35386	5.00922	5.23771	5.14248	4.7631	5.74425	6.42744	5.2791	5.53122	5.59099	6.71356	5.597	5.15359	5.6704	5.46362	4.63383	4.90355	5.50505	5.3356	5.68544	4.95036	4.61499	5.01192	5.17059	5.69445	5.22914	5.75162	4.82333	5.63191	5.62321	5.49666	6.13289	5.05659	5.18397
LACTB	4.3306	5.2742	4.4966	4.9338	4.9123	4.7314	4.6898	4.3129	3.8966	6.3078	4.3197	5.1229	5.3475	5.8795	4.393	5.0888	5.2372	3.9222	5.0718	5.5784	4.7492	5.0873	4.8581	4.9486	4.9789	5.1	5.3627	5.6994	5.3404	4.7173	4.7538	4.0208	4.6211	4.418	5.3598	5.4709	5.357	4.2417	4.8149	4.6078	3.97107	4.01814	3.48646	3.68877	4.11504	4.27054	3.92282	4.30369	3.32329	5.00987	3.4066	4.29014	4.1296	1.5915	2.58593	2.89331	2.86827	2.88302	3.70367	2.67178	3.74708	3.26768	2.84794	4.44323	3.7924	2.79042	3.84964	4.39173	1.97695	3.6511	4.5826	2.28574	4.05153	3.71061	3.28296	3.45466	2.15264	4.44232	3.56827	3.55751	4.47385	3.69557	4.1156	4.19063	4.98964	3.60072	3.96091	3.34578	3.20111	4.51686	4.21733	3.49593	4.11122	4.01558	4.21795	4.09962	5.27274	3.03714	3.69223	3.96104	3.67895	4.36789	3.8677	3.35377	3.5162	2.88744	3.54045	3.53767	3.96185	4.76016	3.82491	3.4834	2.94434	4.11139	3.52964	3.12133	3.29205	4.02905	4.47452	3.74444	4.37606	4.12338	4.26715	3.56986	4.64174	3.92278	3.8429	3.6749	2.89467	3.54067	3.88024	3.89886	3.91001	4.08261	3.67001	3.64034	3.19	3.64929	3.23158	3.90466	4.86582	3.63227	3.5722	4.09818	4.87718	3.90508	3.70421	4.595	3.58207	3.56729	3.63603	3.48724	3.35945	3.80387	3.74612	3.65198	2.61731	3.71435	3.5545	3.80427	4.36199	3.45965	4.43559	4.43287	4.20871	3.12843	2.93734	3.26822
LAMC1	6.6788	4.8511	4.8998	4.7461	6.868	6.183	6.3604	5.9039	5.7458	6.7604	4.2657	6.9926	7.3365	6.7451	5.9931	7.2266	7.2173	6.7393	7.0683	8.2453	7.8829	7.8858	7.9762	5.08	5.0414	5.2287	5.1398	5.2532	5.2577	5.9545	5.8394	4.0607	4.979	4.6929	5.847	5.8451	5.8485	4.9109	5.44	5.0023	7.21676	5.63146	7.5999	0	4.31526	3.8443	0	5.66769	0	0	0	7.06039	7.47801	0	0	7.36444	0	1.33082	7.8245	0	0	7.02572	7.07088	5.9108	6.04866	0	0.351526	5.93697	0	1.21629	3.30121	0	7.08061	8.36315	7.56061	4.17911	1.48955	7.48286	7.54412	5.65463	6.22463	6.8557	7.29769	6.90855	6.21727	6.36687	4.57917	6.297	6.91759	5.87778	6.33334	7.44773	7.44259	6.60253	5.8243	5.70976	6.90013	6.00381	6.88504	6.52346	5.53423	6.70592	7.22396	6.70195	6.84779	7.09315	6.84551	6.50348	6.3744	7.26629	6.34825	6.94184	7.19769	6.70543	7.35419	5.93812	7.5699	7.93523	6.80569	6.75588	7.86625	6.25275	6.73782	7.20257	7.04027	6.43593	6.87871	7.50141	6.96224	6.16807	6.58846	6.70582	7.39027	6.75825	7.85258	5.82131	7.02715	6.40521	5.96458	7.36356	7.29285	7.30595	6.72483	7.27201	7.41628	7.0076	7.37859	8.28629	6.60302	7.14695	7.12025	7.61798	7.94292	6.90684	7.05337	7.30589	7.01811	6.06403	6.64051	7.49041	7.14994	7.51067	8.48223	8.27097	8.06806	6.22536	4.30269	7.46213
LAMP1	6.8413	6.9419	6.9642	7.0571	6.8459	6.0775	7.1458	7.0511	6.2269	6.1599	6.7204	6.6943	7.1331	6.5062	6.0446	6.717	6.7029	6.55	6.7093	7.8968	7.3033	7.5182	7.2739	6.6579	6.6606	6.64	6.1769	6.4073	6.033	6.6343	7.0935	6.873	7.2437	6.99	6.5982	6.6477	7.034	6.8697	7.0352	6.9599	7.08603	6.42986	6.60865	5.3616	7.85619	4.55459	5.34583	7.4059	6.40296	5.9337	5.76341	7.21484	7.37731	6.13138	6.65491	6.7904	5.72694	5.87866	7.00519	5.75533	5.08192	7.3249	6.84591	7.31554	6.9757	5.98674	6.24756	7.235	6.07948	6.31811	4.23746	5.31168	7.69278	7.34882	7.36625	4.63888	5.40135	7.8391	7.44177	6.69692	7.21257	7.12541	7.09471	6.97459	7.68384	7.11138	6.85412	7.10986	6.54153	7.0554	7.63169	7.34128	7.29342	7.25214	6.97683	6.18456	6.86224	6.98782	7.45189	7.02487	6.75287	7.15925	7.75097	7.35952	7.43781	6.78101	7.43814	7.06358	7.19931	7.39169	7.22475	7.27412	7.21603	7.66402	7.41114	7.02723	6.93846	6.98695	7.67902	7.09228	7.51854	7.25717	7.48799	6.81094	7.4644	7.44336	7.4431	7.25129	6.94154	6.36465	7.45599	7.42572	7.53508	7.20463	7.43881	6.64668	7.13092	7.0481	6.62769	7.22403	7.06306	7.37478	6.62728	7.72878	7.52228	7.18908	6.94994	8.39885	7.07415	6.96619	6.827	7.24506	7.54319	7.66298	7.74604	6.71228	6.53623	6.91181	7.80688	7.15427	7.77877	7.54286	7.29497	7.77894	7.53971	7.40112	6.31213	7.32855
LAMP2	6.1038	6.972	6.6975	6.758	6.5586	4.3353	6.2981	6.0138	4.9497	6.6996	6.1825	6.6564	7.215	6.6194	5.6433	6.7522	7.0368	6.4033	6.7027	6.8296	6.8347	6.7332	6.8378	6.8631	6.7774	6.7922	7.4135	7.3313	7.5896	5.609	5.3009	5.3769	6.5848	6.3366	6.7224	6.5972	6.6895	5.8517	6.0639	5.8724	5.41682	6.26985	4.98186	5.61824	5.88564	4.34322	6.26504	5.40629	4.94284	6.33635	5.7862	6.18566	5.72387	4.05072	4.78527	4.80216	5.07733	5.80503	5.54678	4.93209	6.0018	6.1362	5.36967	5.45432	5.92475	5.72923	6.50808	5.45556	5.11983	6.15239	4.0552	6.07983	6.58483	5.81967	5.31453	4.27116	4.79703	6.74858	5.5451	5.81829	5.39323	5.9959	5.52261	5.58623	5.70097	5.79381	6.08774	5.20969	4.38919	5.06684	5.90357	6.27184	5.42178	6.66262	5.03959	5.78759	5.66412	5.99714	6.06534	5.03303	5.83118	5.35951	6.75254	6.20262	5.64571	5.35022	6.03279	6.12779	6.13247	5.44108	6.15613	5.36041	5.71107	6.19135	5.903	5.83049	5.31334	5.40188	6.39289	5.18422	6.16125	5.86957	5.51089	4.70751	5.58813	6.05354	5.7904	5.75029	5.59139	5.534	6.1115	5.83525	6.26395	6.02249	5.79185	5.94204	5.13938	5.87647	5.44925	5.39216	6.38904	5.27644	4.93148	6.53579	6.32863	5.77539	5.36629	6.85417	5.62783	5.83551	5.58482	5.80712	5.84814	6.36035	6.52301	5.44172	5.02342	6.09554	6.52491	5.19064	6.28272	6.23126	6.37399	6.67111	6.15584	5.91984	5.84502	5.50329
LAMTOR2	4.4796	3.9018	3.7902	3.7082	4.2763	4.3819	4.105	4.6246	4.9862	5.6024	4.1828	3.87	3.3345	4.1654	5.1429	4.5455	4.0317	5.0653	4.5144	5.5743	4.5919	4.7084	4.6462	3.9083	4.0597	2.9276	4.4092	3.8995	5.0533	4.5435	4.6385	4.0363	4.2571	4.5447	4.1315	4.5772	4.6626	3.5726	4.1857	4.0692	5.74734	6.54647	5.44364	5.32673	6.37499	5.39815	4.36597	6.1831	3.70514	6.01397	4.05126	6.2347	5.6226	4.95179	4.54486	5.82557	4.81906	5.57354	6.08261	5.19726	4.59149	5.64131	5.38469	6.37183	6.07689	4.80943	5.52613	6.49503	4.75245	5.13658	5.42666	4.55126	5.1423	5.53341	5.21511	5.41081	5.372	5.56378	5.72086	6.03246	6.17627	5.39912	5.35903	5.41554	6.47971	4.94069	5.76901	5.11126	5.72101	6.66665	6.46487	5.34577	5.4076	6.47674	6.00949	6.74085	5.97405	5.45611	5.30548	6.01086	6.303	6.1584	5.89156	5.72152	5.73567	5.32096	5.60823	5.31933	5.59559	6.57748	5.5605	5.61398	5.45835	5.09394	5.36662	5.89194	5.88074	5.7348	5.60883	5.61543	6.24334	6.08545	6.10294	5.67382	6.42284	5.73417	5.91116	5.49314	5.12576	5.69513	5.97407	5.99065	6.31175	6.37169	5.35089	5.31119	5.18798	5.87281	6.17195	6.13277	6.20755	5.49877	5.98537	6.81056	6.8995	6.16851	5.8117	6.49874	6.64536	6.14677	6.01371	5.66112	5.44589	5.91389	5.79977	5.83172	5.70282	6.02644	6.44311	5.54506	6.52998	5.94526	5.7359	5.88999	5.92832	6.81503	5.70821	5.89829
LAMTOR3	4.649	5.1487	4.7702	4.7951	5.1614	2.4181	4.4031	4.9339	3.9118	3.3847	4.9418	4.9344	5.422	5.3032	4.8718	4.406	5.8886	4.4845	5.2797	5.5568	5.1683	4.8469	5.0176	5.5947	5.7844	5.662	6.0106	6.1395	6.0686	4.978	5.203	4.2701	5.4328	5.1646	5.5371	5.7773	5.8039	4.8758	5.4553	5.0485	4.91512	5.44307	3.83431	2.42554	4.25616	3.80953	2.73361	4.45824	0.762562	3.90992	2.13827	5.03528	5.2553	0.756752	0.879004	4.02085	1.18052	3.08255	4.32668	1.35313	2.93236	5.17454	4.50838	4.41947	4.32508	2.11556	3.28104	4.82743	1.00947	3.17197	3.87633	2.538	5.91207	4.86436	4.64229	3.25358	0	6.22938	5.08167	5.3082	4.37329	5.33822	4.77852	4.92623	4.65204	4.67969	4.96574	4.66822	3.83918	4.5243	4.69426	5.22794	5.23697	5.36944	4.02698	5.19202	3.8195	4.77374	5.55284	4.44339	4.56259	4.48002	5.55311	5.74367	5.41025	4.37738	5.05221	5.60609	5.93459	4.52073	5.82069	5.12248	4.3876	5.24173	5.25681	5.0777	4.38266	4.4158	5.62153	4.90839	5.04426	5.65438	5.36829	4.16327	4.66326	5.61041	5.44949	4.09818	4.2582	4.1496	6.02654	5.70188	5.47936	5.03133	5.24239	4.87354	4.9326	4.64974	4.26526	4.68636	5.57867	4.63802	4.41991	5.48981	5.98677	4.87687	4.64855	5.52308	4.70666	4.57599	4.62287	4.87772	4.78945	5.05637	5.00722	3.714	4.4278	4.70949	5.08695	4.81703	5.13155	4.55335	4.93907	5.20523	4.93825	4.89397	4.35393	4.81907
LAMTOR4	4.4717	4.7714	4.1866	4.1908	4.945	5.6639	5.3027	5.8768	6.7547	5.9299	5.6183	4.7688	3.3686	4.8226	5.3345	4.8502	4.6434	5.5608	4.625	5.6039	4.6948	4.9087	4.994	4.8535	4.7002	4.5583	4.2449	4.6807	4.2455	4.851	5.2769	5.8439	5.1608	5.2774	4.3935	4.2173	4.8658	4.9471	4.7754	4.942	7.66772	7.69326	6.39919	7.1091	7.34592	6.66412	6.6748	7.40139	6.03224	8.27951	6.76646	8.09595	7.78993	7.6737	7.25409	6.91327	7.60341	8.00998	7.4531	7.42427	6.75567	7.46879	7.27934	7.72709	7.00801	7.23337	8.2065	7.9738	7.19759	7.63913	6.77079	7.25703	7.89731	7.19211	6.84669	6.61106	7.57277	8.33037	7.82603	7.22763	7.50793	7.59996	7.57297	7.92766	8.15193	7.30545	6.57581	7.20804	6.79857	8.38726	7.83589	7.5524	6.85756	7.83893	7.66854	8.34576	8.04072	6.61704	7.68268	8.35792	6.8189	8.26213	7.46329	8.21326	7.80888	6.93858	7.60469	8.23678	8.6487	8.6364	8.2452	8.01295	7.42282	7.57456	7.40361	7.58819	7.05048	7.0889	8.24555	7.54962	8.33964	8.7613	8.25192	7.3246	7.55021	8.57649	8.32395	6.94493	6.91948	6.95939	8.72348	8.5522	8.45903	7.50066	7.18729	6.49202	7.43028	7.1043	7.34478	7.51865	8.71845	7.37082	7.76376	8.63215	9.06664	8.18753	7.91884	9.09133	7.81378	7.43482	7.26134	7.45966	7.42611	7.61035	7.49426	6.8302	7.12647	7.23686	8.32881	7.39963	8.01211	7.39364	8.17604	8.45653	8.52946	8.54886	6.25079	7.32735
LAMTOR5	5.4472	5.7064	6.0339	5.2093	5.7617	3.5999	5.4368	5.9869	6.284	5.7648	5.6656	5.3804	4.97	4.8951	5.8516	5.3783	5.0546	5.8135	5.547	6.9254	5.8857	5.92	5.9014	5.1515	5.2281	5.2447	6.1315	5.9015	5.6479	6.0134	5.9711	5.8678	5.7541	6.1764	5.9035	5.8009	5.5209	5.0189	5.2766	5.4375	5.43829	6.01999	5.15071	5.3695	5.71216	4.97131	5.09622	5.82148	4.79236	4.99492	4.6549	5.85616	5.7199	4.34899	4.82488	4.9769	4.6763	6.25645	5.84781	5.11374	5.48937	5.85702	5.24902	5.79181	5.71217	4.83268	4.79721	5.88751	4.63898	5.82574	5.14223	4.95453	6.10219	5.32237	4.83371	4.78404	4.79704	6.80073	5.76921	6.18033	5.7015	6.18509	5.70714	5.77684	6.24058	5.89983	5.79103	5.15735	4.79977	5.74958	5.80553	5.69046	5.11227	5.97894	5.31479	6.2849	6.56503	5.28021	5.76403	5.84144	5.1285	5.7654	6.4168	6.32142	5.69973	4.99707	6.32321	6.04047	6.56487	6.23409	6.65176	5.73299	5.29274	6.57199	5.5342	6.26582	5.3115	5.53785	6.56746	5.34226	5.97118	6.6351	5.62629	5.33991	5.82478	6.5883	5.88209	5.50175	4.9191	5.32947	6.85958	6.07885	6.09571	5.87625	5.19523	5.59311	5.5066	5.48153	5.61715	5.31118	6.78089	5.42574	5.92023	6.6228	7.0166	6.16928	5.87214	6.69275	6.07679	6.05544	5.80806	5.83694	5.41587	5.90718	5.50603	5.47605	5.37389	5.61954	6.61307	5.63065	6.26965	5.48694	6.37577	6.47675	6.4528	6.19303	4.8146	5.36688
LAP3	3.8452	5.0248	4.8479	5.2963	4.2905	2.2872	4.3373	4.5289	4.1534	5.2175	3.3886	4.7676	4.8224	4.1753	5.2307	4.7704	4.3187	5.4397	4.8794	5.3718	5.1325	5.2741	5.2499	5.2073	5.0062	5.2589	4.877	5.234	5.5188	4.777	4.8543	3.9176	4.3798	4.5312	4.7672	4.7851	4.4589	4.2762	4.5475	4.5868	5.50507	5.34673	6.11014	4.356	5.47427	7.61117	3.7503	6.1441	4.40471	7.66116	5.71074	4.81607	5.52277	4.29682	4.51116	5.65622	5.09919	4.43236	6.37658	4.88956	2.27043	6.10939	5.8578	6.05774	6.02594	5.27547	5.49706	6.3692	4.71378	4.57946	7.14001	3.24611	6.02869	5.97357	5.79007	7.69237	4.94261	5.83282	6.071	5.24562	6.2761	5.63902	5.75986	5.96071	6.21175	5.36855	5.39107	5.45887	5.66715	6.7027	6.32055	6.01327	5.63106	5.82782	6.3192	5.96968	8.11542	5.40014	5.81676	6.17174	5.26834	6.28672	5.48641	5.92697	6.15743	6.01197	6.10379	5.50234	5.62922	6.58842	5.66488	6.18298	5.10456	6.0754	5.83674	5.7023	5.9109	6.09537	5.77954	5.51737	5.73868	5.48623	5.71743	6.96925	6.23684	5.87151	6.65998	5.84081	5.65134	4.56553	6.04287	6.19079	6.58206	6.59558	5.72746	5.23437	6.03991	5.9278	5.54679	6.1952	6.72571	5.93887	6.04973	6.05096	6.43424	5.5387	5.91956	6.01415	6.64198	6.45285	6.33479	6.12821	5.76225	5.97239	5.72754	6.33013	6.0519	5.65153	6.28679	5.82173	6.21608	5.82649	5.70902	5.40674	5.30139	7.13441	6.19889	5.709
LAPTM4A	7.0202	6.3708	7.3771	7.6097	6.2936	5.1036	5.4973	4.9245	5.049	6.336	4.1701	5.6503	7.5253	6.2124	7.4708	6.5062	7.6343	6.9352	7.435	8.1749	8.0946	8.14	7.9807	6.8182	7.1089	6.6669	7.6588	7.7082	6.507	6.5452	5.783	4.65	6.8777	6.1739	6.3844	6.2015	6.3666	6.2557	6.0656	6.5793	9.45753	8.8644	8.66937	7.24468	8.26996	5.41612	7.12893	8.54884	6.37922	7.79394	6.45562	9.97827	10.2232	5.42337	5.87669	8.95169	6.16306	6.58708	9.19098	6.27161	6.71688	9.63945	9.3356	8.42129	8.97263	6.49521	7.54786	8.70604	6.40205	7.35873	5.46933	7.08095	10.4932	9.79266	9.65574	5.17225	6.69175	10.7645	9.87567	9.19306	8.37467	10.0763	9.6966	9.55862	8.73145	9.70281	9.24989	9.75105	8.72121	8.43718	8.62701	10.0547	9.79863	9.93694	8.1352	9.11167	8.97719	8.9587	10.0092	8.43996	9.06684	8.58317	10.3687	10.2389	9.983	9.25816	9.7737	10.0763	10.1681	8.86963	10.0659	9.76353	9.61454	9.88383	10.2469	9.58159	9.09871	9.33637	10.3939	9.90262	10.2644	10.1878	10.1786	8.84989	8.79783	10.2809	10.2367	9.26942	9.44837	8.90207	10.3393	10.4091	10.3149	10.3586	10.0392	8.95221	9.55571	9.06328	9.33573	9.55519	10.1418	9.48979	9.18208	10.97	10.7306	9.94595	9.46993	11.0246	9.60655	9.50761	9.40814	9.86343	10.0814	10.2417	10.1049	9.11599	9.36406	9.38885	10.8573	9.78012	10.4238	10.036	10.1815	10.465	10.0952	9.82045	8.50062	9.68583
LAPTM5	7.5912	8.7922	8.4188	8.9124	9.0445	8.7041	9.1215	8.8957	9.0124	8.4234	8.9456	9.143	8.6985	9.1843	8.4164	8.6791	8.7226	8.6596	8.7166	7.8386	7.6373	7.4944	7.7519	8.3196	8.2447	8.1448	8.9682	8.5303	8.9612	8.2004	8.1133	9.003	9.0248	8.9837	8.5975	8.4812	8.844	8.0848	7.943	7.9967	6.44699	4.4469	7.02313	10.5864	5.37202	9.21425	10.6645	6.33181	10.9213	10.9057	11.0153	5.67659	5.31857	10.9168	11.1003	6.24959	10.8778	10.4204	6.57822	10.7754	10.7153	5.8732	5.23398	8.46577	7.56682	11.0876	10.9045	8.05186	11.3251	10.9099	9.55233	10.7175	5.79514	5.53492	6.22135	9.69978	11.2357	4.57532	4.01762	3.90935	8.04952	2.60345	5.43001	5.79972	8.87345	5.50485	4.61475	4.27386	6.10756	9.51395	8.93647	5.82903	4.66725	4.73762	9.28548	4.91008	10.3433	4.42203	5.87227	10.1635	5.16116	9.8621	5.24247	3.6974	5.1071	6.15822	6.27285	1.93949	2.18577	9.9165	2.79543	4.94904	5.08096	4.74567	4.4317	5.64991	5.51105	7.72579	4.64407	4.81828	5.70444	3.57278	5.20805	6.8881	7.79389	2.89642	5.12382	7.06747	4.88583	5.46365	3.39733	4.85541	6.51447	5.57553	6.97309	5.90242	5.23083	5.5935	5.59757	6.16347	5.38305	6.9014	4.45618	5.37636	6.11256	5.55222	4.79337	5.38819	6.33354	5.73396	5.96309	7.41615	6.0045	6.56643	5.40637	8.14135	5.69055	5.37858	7.26603	6.3908	7.56179	5.86122	5.99183	5.42779	5.23662	6.61468	3.81841	6.00537
LARP1	5.1534	5.7965	5.4307	5.2549	5.5069	5.9876	5.5187	4.8278	4.3429	6.3001	3.705	5.5777	5.9255	5.5006	4.9409	5.3573	5.582	4.7907	5.6088	6.201	5.6821	5.6333	5.6698	5.0223	5.2205	5.1149	4.469	4.3707	4.6859	5.3048	5.6605	4.918	4.7469	4.8174	5.7275	5.7965	5.6933	5.7153	5.8017	5.5779	6.13477	6.339	5.51293	1.84568	5.59184	5.82346	2.45637	5.86916	4.19851	4.48576	3.22383	6.24873	6.08995	2.59008	4.27249	5.50823	3.23393	3.88741	5.39647	3.56033	1.40166	6.45884	6.08598	5.95802	5.40023	3.85817	4.07537	6.28734	3.31795	4.12739	5.39103	2.41685	6.87505	6.16791	5.88036	5.83955	2.91664	6.95186	6.44295	6.51154	6.03751	6.82016	5.8414	5.98455	6.39176	6.32831	6.00252	6.25497	5.44602	6.28405	6.34832	6.42953	6.1081	6.50989	6.12532	6.3421	7.01748	5.87435	6.81288	6.60178	6.03618	6.55623	6.62107	6.49045	6.28783	5.57544	6.35823	6.81032	6.9028	6.62192	6.6148	6.13794	5.39969	6.93393	6.36624	6.36401	5.57166	5.9077	7.0913	5.72823	6.07112	6.75836	6.34008	5.65526	6.13189	6.6937	6.12021	5.78423	6.1529	5.34937	6.97152	6.41758	6.37308	6.08407	6.55179	6.00675	5.82242	6.23105	5.04268	6.02065	6.64941	5.97939	5.76537	6.49464	6.94999	5.90861	5.66636	6.68495	6.56224	6.07812	5.94399	6.17012	6.01689	6.50141	5.96902	5.3863	5.78844	5.88658	6.56505	6.4589	6.33126	5.73117	6.48954	6.52102	6.30874	7.27551	5.6094	6.1993
LARP4	3.9111	5.9601	5.158	4.5067	5.0976	3.5897	5.0332	4.8028	3.6797	6.0137	3.9088	5.3581	5.4375	5.2061	6.1185	4.9609	5.1927	4.0684	5.0974	5.542	5.1191	5.0414	5.2254	5.2126	5.1416	5.2462	5.583	5.6414	5.6925	5.2511	5.1103	2.0263	3.2441	3.3407	5.0144	4.8613	4.7171	4.1158	4.1901	3.8473	4.43695	4.63125	3.79431	0	3.31668	4.24569	0	3.89504	0	2.76486	0	4.33159	4.51535	0	0	3.60598	0	0.609613	3.47833	0	0	4.22874	3.80865	3.96429	3.65519	0.943003	1.57993	4.28403	0	1.46016	3.70145	0	4.59737	4.47265	3.92332	4.19505	0	4.75929	4.69654	4.83227	4.23891	3.95343	3.96134	4.19961	4.26299	3.94812	4.28365	3.87323	3.36269	4.27839	4.33193	3.79835	4.48322	4.55106	3.70542	4.62411	5.48093	4.02235	4.06161	4.30772	3.99191	4.07911	4.50448	4.23449	4.91583	3.74626	4.21157	4.12707	4.59976	4.35289	4.37745	4.51045	3.48951	4.85401	4.29061	4.47474	3.98528	4.3306	4.4196	3.44024	4.22667	4.68394	4.56112	3.48168	4.10912	4.39259	4.44318	3.78004	3.94955	3.50979	4.83636	4.27042	4.6127	5.532	4.30692	4.03922	3.73599	3.94144	2.74601	4.04617	5.23895	4.08998	4.53442	4.71885	5.40365	4.12256	3.83407	5.05522	4.62864	4.75934	4.94048	4.43633	4.1066	4.58184	4.11075	3.76905	3.9076	3.8252	4.87398	4.58244	4.44626	3.90434	4.66177	4.45469	4.05827	4.7951	3.86046	3.83569
LARP4B	3.8776	4.3705	3.3602	3.6585	4.4545	4.1769	3.3878	3.177	3.3173	4.2835	3.3058	3.5842	4.4828	3.9878	3.5795	4.0383	4.8435	3.986	4.4505	5.3366	4.7129	4.8941	4.7481	4.5656	4.4392	4.4173	4.7121	4.3988	4.4583	4.7382	4.6489	3.7918	4.1343	4.2598	4.8001	4.8355	4.8298	4.2993	4.4058	4.323	4.51976	5.23777	3.71685	3.40197	4.77114	4.3641	3.56423	5.01422	3.8341	4.4033	2.7295	5.09926	4.84921	2.34022	3.17871	3.60237	3.0847	2.62096	3.78111	2.90309	2.97978	4.28641	4.02917	5.03593	4.07103	3.14308	4.16589	5.34745	2.82249	3.72278	4.32035	3.22641	5.07321	4.5981	4.08731	4.25884	2.38237	5.25305	4.83566	5.18387	5.03992	4.47297	4.48926	4.71426	5.4542	4.33138	4.88962	4.17843	3.80967	4.95402	5.30562	4.46778	4.38243	5.14191	4.72876	5.76805	6.40605	4.68106	4.65576	5.31604	4.79103	5.28486	4.84215	4.55352	5.08748	4.06446	4.73062	4.73046	5.05186	5.61473	5.29987	5.056	3.83696	5.16279	4.76725	4.48671	3.87851	4.69589	5.25876	4.00558	4.61323	5.03966	4.59403	4.17386	4.96825	4.88107	4.84178	3.82769	4.18119	4.30318	5.52353	5.04311	5.18985	4.52541	4.4835	4.87291	4.44533	4.554	3.53689	4.71618	5.47543	4.46265	4.23401	4.83467	5.78807	4.29647	4.05594	5.13106	4.96387	4.1174	4.07228	4.78976	4.53359	5.3589	4.17885	3.54584	4.06126	4.77218	5.40204	4.89403	5.23106	4.0389	4.96185	4.95784	4.53924	5.85848	4.42222	4.28893
LARP7	3.6597	4.8445	3.9185	3.0991	4.9473	2.0005	4.8767	4.7319	2.9076	6.4181	5.0451	5.1572	5.1727	4.7676	4.8561	3.3488	4.6702	3.8709	4.2735	5.3788	5.0321	4.6397	4.646	4.7015	4.4997	4.6673	5.0786	5.1376	5.0735	5.0229	4.9367	2.9715	3.9951	4.1139	4.6986	4.761	4.8373	4.2676	4.0114	3.6436	4.80693	5.07003	4.877	2.1476	4.80971	4.72047	1.93217	5.1017	0.898338	4.56033	1.5601	4.84312	5.39805	1.07094	0.528558	5.10635	0.881383	2.36245	4.9624	1.27347	1.66106	5.53187	5.08196	5.06219	4.65757	1.61599	3.36945	5.39898	0.667329	3.59062	4.50867	1.27642	5.80596	5.29585	5.21848	4.47428	0	6.17432	5.61607	4.93127	5.27339	5.06883	5.06947	5.01157	5.33367	5.02657	4.92808	4.91117	4.88881	5.24045	5.51462	5.179	5.16811	5.53003	5.13114	4.56874	4.79764	4.59743	5.61516	5.71512	4.74276	5.44834	5.58141	5.44533	5.64071	4.82639	5.39729	5.51088	5.59039	5.86542	5.82745	5.52406	4.94303	5.69897	5.35141	5.3069	4.83357	5.37959	6.01898	5.02231	5.28767	5.70923	5.1155	4.95674	5.11822	5.58682	5.83938	5.07983	4.82893	3.48978	5.83049	5.86796	5.76429	5.37027	5.53562	4.87735	5.38958	4.95706	4.25035	5.35603	6.15603	5.11386	4.86097	5.63145	6.16698	5.3885	5.11121	5.59565	5.23711	4.96552	4.95004	5.24114	5.20727	5.40062	5.03503	4.2643	4.92965	5.16995	5.88678	5.23391	5.5127	4.78725	5.07963	5.40881	5.17366	5.65608	3.96161	5.0919
LASP1	5.6913	6.5904	6.4187	5.9869	6.7102	6.6975	6.4167	6.3904	6.712	6.1644	6.2176	5.7124	5.49	6.4211	7.246	6.0204	6.0477	6.4079	5.887	7.0694	6.764	6.7029	6.9233	5.63	5.5665	5.8454	5.8519	4.9581	5.0679	6.447	6.8203	6.2988	6.0883	6.18	5.9611	5.9668	6.388	6.1104	5.7876	6.0667	6.78821	6.03884	5.84443	6.9806	8.7024	6.23322	7.26287	8.65229	6.77549	7.84945	5.84723	6.79902	6.88359	6.05043	6.79782	5.424	6.32117	6.37359	6.34503	5.96795	6.81983	6.38089	5.92932	8.33963	5.80721	6.55845	7.60119	8.29903	6.53937	6.94692	5.95131	7.49719	6.8888	5.86383	6.07992	6.08675	6.69466	6.80801	6.71088	5.84151	8.25885	7.23303	6.70434	7.11434	8.82402	6.64792	5.22173	6.14763	5.27289	7.93012	8.37671	6.75429	5.90651	6.2564	7.73198	6.81804	7.25747	5.58146	6.86158	7.38374	5.33668	7.88859	6.94883	6.90614	7.08648	6.33474	6.38148	7.24601	7.38684	7.91485	7.2387	6.55921	5.78555	6.64639	6.70209	5.8136	5.81791	6.49202	6.72884	5.47536	7.12549	7.3937	6.58342	6.08932	8.01064	7.15798	6.74493	6.49181	5.75295	5.53996	7.45081	7.09148	7.29583	6.97539	6.57075	5.56226	5.9622	5.57909	5.72295	6.30117	7.01233	6.39083	6.30061	7.13972	7.95817	6.38829	6.30225	7.65912	6.60758	6.16889	6.66585	6.83068	6.91853	6.77583	6.53366	6.32026	6.03923	5.42347	6.76841	6.45134	7.04346	7.11501	7.28154	6.76813	6.6536	7.12484	5.35972	6.62406
LAT2	4.0111	4.8393	4.3206	4.6566	5.1825	5.1652	5.0386	5.3284	5.7678	5.3237	5.5643	4.5877	4.4442	4.9621	3.6114	4.8066	5.2422	5.0657	4.823	4.2204	4.3013	4.2455	4.0825	5.6579	5.3361	5.3614	5.4054	5.0608	5.2585	4.9521	4.9244	5.6373	5.7185	5.7842	5.6428	5.7002	5.7587	4.9281	5.165	5.0684	2.98415	1.23739	2.76905	7.60886	2.168	6.58382	7.52963	2.49149	7.00292	7.84421	6.59781	2.81743	2.18242	6.44116	6.42056	1.59651	6.37496	6.60314	2.49804	6.75147	7.76287	2.12736	1.74195	4.75468	3.97785	6.43268	8.00777	5.08831	6.77764	7.32366	7.07497	7.0478	1.73307	2.0793	2.22726	6.90848	7.15272	2.26502	1.73788	1.88063	4.0865	0.225341	2.37901	3.01034	5.1703	1.98672	1.7277	1.4654	2.14617	6.59816	5.02498	2.21534	1.80336	2.0247	5.55384	2.6588	6.21167	1.17238	2.24586	6.11062	1.85196	5.95788	1.37862	1.04861	2.54153	2.20963	2.65609	0.501695	0.871275	5.41428	0.835443	2.18569	1.84614	2.03157	1.53402	2.19663	2.00879	2.48812	1.5009	0.855694	2.29286	1.71831	2.84204	3.94084	3.69914	1.46856	2.55799	3.0154	1.35281	1.54624	1.87913	2.75199	4.24028	3.49284	3.2647	2.47441	1.73824	1.91314	2.52812	3.26369	3.12381	2.6609	1.161	3.00234	3.95296	3.23201	2.56767	3.27061	3.1379	1.92147	2.5095	3.96001	2.53031	3.55712	1.98825	4.09786	2.20273	2.04696	3.95108	2.94982	3.90482	2.79106	2.49721	2.35063	2.07528	4.23086	0.66511	2.23886
LBH	5.7782	5.7883	4.6291	4.1571	5.8181	6.1532	6.2672	4.333	5.4334	5.4489	3.7226	6.3547	6.3333	5.9537	5.9321	6.4976	5.943	4.4573	6.2842	6.3987	5.881	5.8129	5.8799	4.6017	4.9017	4.7028	4.3768	3.639	4.2632	5.89	5.8764	3.2779	3.2618	3.3243	5.5174	5.5744	5.9508	5.4239	5.499	5.4432	7.01135	4.82138	5.98073	3.0018	4.02592	4.16354	3.30797	4.60495	5.03669	6.93783	4.52196	5.43764	6.37964	5.10333	6.20404	5.48201	5.13801	5.76706	6.10289	5.74913	3.62753	8.14814	5.97253	6.46573	5.29898	6.57758	6.53319	6.25027	5.53909	6.15547	5.23865	4.04632	7.09333	6.52312	7.51665	3.42628	3.76238	7.42048	7.15261	5.10681	5.87476	8.01809	6.65921	6.5962	6.63073	8.01624	3.80754	7.21246	5.1295	8.24242	6.68774	7.49296	8.10056	5.81655	7.14756	5.71826	7.62784	5.01013	7.76394	8.06636	3.59185	7.67516	7.6263	7.53195	6.83773	5.8852	7.58784	7.88536	7.8428	7.36722	7.35648	6.42581	6.15438	7.80621	6.38835	7.83651	5.30858	6.35836	6.56124	6.11395	6.71843	8.18988	6.92417	6.0915	5.83384	8.05629	6.74402	7.21306	6.79043	4.35883	8.75907	7.3843	7.09592	6.38148	7.81641	4.87249	7.44056	4.99545	4.73322	6.02557	6.14174	7.50707	6.5563	8.73988	8.06503	5.62568	5.82083	7.27179	6.28283	6.33871	6.22739	6.64027	7.21286	6.63637	7.6426	5.92589	6.39576	5.90445	5.91102	7.26881	6.79945	7.07143	6.3024	5.69449	6.02525	7.74811	3.86271	6.08086
LBR	4.4155	5.7532	4.8024	4.3971	5.5455	3.1815	4.3853	4.185	4.5879	6.4863	4.5816	4.8217	5.4689	5.4857	5.0861	4.6506	5.6345	5.0608	5.0976	5.4419	5.451	5.1293	4.8895	6.0337	5.8059	5.9191	5.6679	5.6355	5.7365	5.4299	5.4091	4.4486	5.0621	5.2027	5.6521	5.7886	5.6257	4.9797	4.6771	4.8859	7.11506	5.76941	6.13043	5.35082	5.02506	6.27937	6.4168	5.60089	5.46484	6.45875	5.33835	5.75833	6.49735	3.73148	4.8592	6.49094	4.45491	5.4463	5.84826	4.73005	6.02797	5.58638	6.43064	5.80295	4.9641	5.64508	6.59362	6.04556	4.31219	6.52248	5.86066	6.65866	6.03261	7.3715	6.07298	6.3726	3.32156	6.22148	6.38552	5.25049	5.85073	5.10576	6.39824	6.21109	6.06931	5.67311	4.79695	6.80506	6.58228	6.29316	6.19275	5.13122	5.6983	5.50604	6.01791	5.80083	7.05278	5.67292	5.53718	6.24927	4.67539	6.20947	5.42098	5.07532	6.57407	6.85603	6.22092	5.3691	5.91801	6.58194	6.03472	6.28934	6.43975	5.86653	6.66447	6.23205	7.14806	6.99847	6.14439	6.15816	6.43471	6.04406	6.46561	6.29512	6.01972	5.51534	6.55727	5.93924	6.63885	5.43343	6.49425	6.26004	6.26384	6.41028	6.73449	5.43105	6.28178	5.42779	5.35785	6.77272	7.05805	6.48979	6.01386	6.75964	6.93167	6.63524	6.34167	6.35314	5.92329	6.39723	6.1466	6.34894	6.67361	6.09866	6.5586	5.51656	7.04523	5.04536	6.17839	6.73651	5.96874	5.83586	6.19681	6.26778	6.06142	6.03821	4.90358	6.58471
LCMT1	3.3801	2.9883	3.7457	4.0404	3.5315	2.0742	2.4127	3.873	2.1538	4.7286	1.932	3.3101	3.4836	2.2613	3.88	3.3622	4.0945	3.5418	3.7195	5.0291	3.9898	4.4811	4.1273	3.5507	3.014	3.7525	3.6463	3.4739	2.6636	3.9385	3.7818	2.1122	3.2721	2.7567	3.5246	3.2826	3.5465	3.2317	3.3973	2.9758	5.78158	5.68892	4.09877	2.92018	5.27858	4.09427	2.43783	5.27792	3.14527	4.68957	3.18084	5.74296	5.80458	4.34099	4.02988	4.67356	3.75331	3.98916	4.87323	4.19337	2.28441	5.60013	4.8006	5.33855	4.93814	3.91461	4.19758	5.74913	3.94483	4.33245	4.37855	2.02095	6.05138	4.92413	4.61402	3.97345	3.76575	6.69134	5.69167	5.32032	5.10911	5.94672	5.3548	5.57	5.76518	5.94714	5.12586	5.63889	4.47161	5.39976	5.52869	5.87793	5.07836	5.70302	4.90346	5.80756	5.18481	4.96327	6.09375	5.06758	4.93053	5.4964	6.06295	6.15329	5.73458	5.01944	5.82875	6.43561	6.7212	5.62765	6.63419	5.75858	5.18334	6.14176	5.72956	5.62831	4.88847	4.86568	6.54601	5.43289	5.88016	6.47783	5.57845	4.65314	5.47808	6.5938	6.26308	4.95557	5.07712	4.69551	6.84476	6.55368	6.17753	5.76984	5.14221	4.94213	5.3811	5.32846	5.04024	5.56327	6.71021	5.17207	5.32335	6.42437	7.13688	6.0189	5.78085	6.4611	5.65954	5.04518	5.16183	5.57888	5.378	5.98247	5.43327	4.52842	4.91197	5.29171	5.9812	5.48517	5.97101	5.25848	6.01498	6.34967	6.33899	6.20697	4.88234	5.36909
LCN2	6.219	3.1097	3.2753	4.1988	4.2603	3.7188	4.4845	4.0631	3.4208	3.9154	3.4702	5.265	5.375	4.953	5.1319	5.6118	4.743	4.6626	5.5683	5.6289	6.905	7.1696	7.0554	5.7865	5.9306	6.1942	5.4856	5.3407	5.2742	5.429	5.3842	6.6382	6.9234	7.0272	6.2165	6.1469	5.9604	7.2652	7.3524	7.2332	0.140581	7.54378	3.03335	5.33454	3.57172	0	3.57552	6.3555	8.96108	5.7345	9.71027	9.25538	1.17905	11.4612	12.0442	3.3737	10.8264	6.88663	1.15412	9.5041	5.62344	1.60447	0	5.30953	11.5711	8.51984	9.62419	4.55107	8.6319	10.995	0	3.85983	0	0.928115	0	0	10.0753	0	0	6.82319	7.55124	1.2942	2.07375	0.828907	4.82372	0	10.8676	0.449223	0.422908	3.87572	8.54676	0	0	8.02371	6.27619	10.3888	1.69724	10.9164	0	5.79502	9.83297	6.12257	0	0.532506	1.7253	0.13615	0.780585	0.431005	0.904512	3.42712	0	0	1.15345	0	0.159937	0	3.54864	2.40265	0	0.388503	2.82978	0.0978721	0	5.36397	4.23804	0	0.462405	1.47009	2.50847	10.1185	0	0	5.1994	3.16601	0.00591108	10.9933	0.482603	8.40553	10.3488	0	6.41401	0	0.932177	5.48001	3.3619	0	0	1.32601	8.20634	2.26489	1.94029	2.39034	1.00475	9.39878	1.76788	1.48967	5.62363	10.4916	9.77375	7.4053	10.575	0.154862	4.91843	2.93729	1.37475	5.93943	9.21454	0.910501
LCP1	8.227	9.7906	9.369	10.0404	9.1654	7.4938	8.9576	9.2579	8.9401	9.5653	9.432	8.966	9.6941	9.0578	8.4608	9.0906	9.7598	9.2474	9.5847	8.6539	8.688	8.7854	8.8159	10.1428	10.0112	10.0758	9.9136	9.7551	9.8546	9.3158	9.3956	9.4891	10.1327	10.0379	10.0437	10.0368	10.0994	9.3056	9.4857	9.2895	4.47814	3.30156	5.16696	10.0778	3.52704	9.71669	10.574	4.92049	10.2867	10.427	10.5625	3.83488	3.38508	10.2862	10.4499	4.02559	10.0067	10.1362	4.6861	10.3024	10.3123	4.2554	3.7516	6.59196	5.78778	10.4659	10.2253	6.86001	10.3841	9.98884	9.56165	10.45	2.9584	3.26353	4.08874	9.47553	9.5945	3.31945	2.79317	2.64951	6.02597	1.76028	3.35956	3.51476	6.33453	3.47257	3.39992	3.1871	4.03371	8.29906	7.38212	4.01152	3.70456	3.29034	8.15284	2.80693	8.85741	3.31269	3.78314	8.70926	3.79499	8.10595	2.82928	2.78799	3.64799	4.57245	4.0343	1.13236	2.33244	7.48561	1.6798	3.04787	3.22761	3.05341	3.21974	2.78731	3.34592	5.22342	1.60208	2.80044	2.35547	1.59562	3.05853	5.92476	5.90211	3.04526	3.7706	5.55623	4.43125	3.07106	1.71934	3.3806	4.85668	4.52672	5.26545	4.20181	3.58705	3.87445	3.76828	4.85879	4.37315	4.73842	3.02787	3.32961	5.05815	3.95386	4.11345	3.24729	4.2869	4.21293	4.16274	6.43616	4.22353	4.96149	3.28779	6.54282	3.74972	3.86601	4.83363	4.2583	4.4421	4.26301	4.20582	3.18106	3.45367	5.26014	3.24366	4.5568
LCP2	8.9723	9.5376	9.5267	9.5797	10.1222	7.9072	9.2805	9.566	9.8198	8.3445	10.2759	9.2405	9.5115	9.6436	8.2156	9.5954	10.2571	9.7173	9.6824	8.5962	9.139	9.1866	9.199	10.1798	10.1187	10.1735	10.691	10.2312	10.7098	9.5875	9.8155	9.4531	10.2083	10.194	10.4087	10.4085	10.473	9.8689	10.3481	10.4309	3.20287	1.99374	3.21854	6.04947	2.78646	2.57625	6.34049	4.10407	5.96015	7.43231	7.86081	2.64891	3.2933	6.7857	7.31282	2.89276	7.51537	7.09099	3.46719	7.04877	5.95705	2.18329	2.40402	4.98436	3.71181	7.70001	6.74256	5.07398	7.40822	7.44191	3.33606	6.11666	1.97929	2.79542	2.21665	2.95114	6.06679	1.6821	2.09275	1.75366	5.0484	0	2.61402	2.60534	4.87839	2.46683	1.84839	2.02939	2.75824	6.10513	5.03383	1.79666	2.60422	2.03555	5.2231	2.08858	6.30193	2.12679	2.68454	5.61916	2.14199	5.78752	1.53372	1.74181	2.96873	2.82809	2.79335	0.482242	0.508291	5.97398	1.25147	2.67242	2.70081	1.91886	1.8711	1.75933	2.74307	3.20383	0.815037	2.03747	2.36856	0.613778	1.88136	4.93698	4.49436	1.45938	3.04517	2.93964	1.81217	1.28528	1.29339	2.84337	4.28801	2.91003	3.32291	2.88925	2.3412	2.74824	2.55343	3.64804	4.36781	2.92856	2.55765	2.99419	3.79017	3.10546	2.82685	3.01879	3.22104	3.0544	3.30767	3.95786	3.62184	3.94787	3.47999	4.21652	2.48508	2.43323	4.15416	3.2133	3.94937	3.11085	2.96607	3.86431	3.8492	3.69586	1.56948	3.25171
LDB1	3.533	4.0686	3.5142	3.6617	2.904	4.2475	3.3158	3.8147	4.2559	4.4822	3.3609	3.1774	3.0215	2.7764	4.334	3.5776	2.9051	3.6552	3.432	5.5382	4.4985	4.3745	4.6152	2.7882	3.2043	3.5863	3.9755	4.1406	4.4803	4.2483	4.3892	3.4802	3.5256	3.2596	3.8303	3.5234	4.3139	3.1821	3.2875	3.3401	7.83256	7.35878	5.36259	4.68399	5.05137	4.77487	4.60223	5.62435	4.85794	6.61485	4.45273	7.5897	7.61002	4.53451	5.96872	6.01615	5.34511	4.9747	5.66936	5.5934	4.1081	6.75761	5.99385	6.31338	5.87554	5.68497	6.07695	6.55023	5.4114	6.05948	4.65701	4.83895	8.08356	7.31274	6.3398	4.38822	4.6476	8.37768	7.57736	6.75284	6.12466	7.92222	7.19207	7.62729	7.02011	7.40895	6.58771	6.78104	6.94756	7.13149	6.47944	7.68129	6.59724	7.58914	6.46857	8.27029	7.34084	6.51741	7.92069	7.35164	6.06271	7.29299	7.57996	8.18007	7.76492	6.46567	7.30909	8.63459	8.62272	7.55055	8.68212	8.0182	6.63901	8.03659	7.75055	7.14862	6.17017	6.33828	8.7119	6.62941	7.63152	9.02479	8.04731	6.9294	6.32613	8.41027	7.82411	5.81641	6.12746	6.59867	9.1394	8.5557	8.18063	7.47714	6.66243	6.18376	6.44888	6.80965	6.00284	7.23684	8.48181	6.85343	7.14491	8.05836	9.02556	7.56055	6.64064	8.10213	7.14255	6.49726	6.27315	6.95858	7.04433	7.71543	7.13036	5.2118	6.18629	6.36305	7.76552	7.465	7.88724	7.16865	7.84444	8.22199	7.98856	8.38443	5.90858	7.10887
LDHA	9.0006	8.4707	9.2641	9.3622	8.8249	7.3981	9.0298	9.4538	8.7548	10.105	8.7319	9.2876	9.6121	8.8165	9.7951	9.0515	8.7704	9.2062	9.0316	9.7498	10.0351	9.9174	10.087	9.1535	9.066	9.1182	9.5894	9.6586	9.6361	8.7226	8.6978	8.5812	8.9233	8.8731	9.0402	8.7339	8.7496	8.6911	8.7807	8.6554	8.60416	9.86251	9.46895	8.1814	10.5397	9.4731	8.04975	10.0095	8.27773	7.75574	8.66668	8.66942	8.05131	8.59421	8.09874	8.63097	8.68424	8.83916	9.20771	7.88807	8.08367	8.36112	8.35038	10.0404	9.53405	8.32246	7.7079	9.85864	8.1482	9.21743	9.59824	7.14896	7.64526	8.29455	7.83889	9.88538	7.4984	9.12247	7.78227	9.42021	9.51797	8.47452	8.72387	8.28443	10.0908	8.55264	9.56436	7.73536	8.11067	8.57274	9.0805	8.12948	8.48475	9.25485	8.82729	9.08662	9.75203	9.29425	7.77972	7.97647	9.31023	8.96913	9.33634	8.14439	7.64818	7.82365	8.13649	7.11587	7.7073	9.11379	7.55997	7.58118	8.44941	9.83791	7.68246	8.31243	8.1874	8.2917	7.05418	7.63247	8.25787	7.84249	7.84166	8.56277	8.8954	7.31874	7.43853	8.76304	8.2017	9.89601	7.64383	7.51153	8.31103	8.61594	8.11647	9.51944	7.67376	9.15109	9.04152	8.12472	8.45871	8.17129	9.19656	8.08774	8.21742	8.51581	8.66776	8.12713	8.71103	9.16848	9.18087	8.6356	8.25126	8.22473	7.71632	9.26644	8.3462	9.08624	8.24462	8.47818	8.60705	8.17039	8.91015	8.16266	8.43759	7.70698	9.1702	7.9168
LDHB	4.9766	5.7454	6.0131	5.3153	5.404	3.2324	5.0973	4.8085	4.5	7.1283	5.1926	4.5228	5.6248	5.2466	5.4577	4.0214	5.0366	5.2187	5.166	5.9865	6.541	6.6595	6.6634	5.9889	6.0686	5.7167	5.5973	5.8573	5.0674	6.0428	6.1686	2.9815	5.1865	5.155	6.1959	6.061	6.0937	5.1716	5.5263	5.2406	8.45827	7.73046	8.49242	5.45201	4.80596	9.52066	4.83666	5.87498	6.14095	8.21874	6.66331	8.36121	8.57496	7.59273	7.73918	8.85444	6.58254	7.11781	8.70355	8.19724	4.86153	9.73951	8.7425	7.40262	8.19035	7.37072	7.88585	7.16284	6.80024	7.71027	9.63861	4.74361	9.84119	8.54524	8.49926	9.31135	6.317	10.217	8.76207	8.02438	7.08626	9.76464	8.69606	8.69258	7.55764	9.73696	7.15076	8.87797	9.00564	8.36866	7.63247	9.54292	8.38063	7.85379	8.26353	8.46708	9.37035	8.16248	9.88152	8.60587	7.37068	8.63031	9.76599	9.95035	8.42605	8.85526	9.73784	9.77138	10.3266	8.49466	10.0932	8.71073	8.57965	9.49459	8.84048	9.89125	8.60363	8.80588	10.4185	9.16924	8.81379	10.1512	8.75286	8.72098	7.23863	10.0406	9.08776	9.0072	8.80933	7.76412	10.42	9.26899	8.97783	9.28596	8.71871	7.52113	8.69803	7.96727	8.22875	8.78245	10.1078	9.06173	8.97074	9.34166	9.58374	9.4994	9.2062	9.16761	9.01626	8.94807	8.81822	8.99568	8.77067	8.64706	8.78501	8.40496	8.78294	7.44499	9.5036	8.91604	9.07827	8.59225	9.46288	9.55556	9.47333	9.15665	7.12949	8.86552
LDLR	4.7003	3.317	3.4641	4.1751	4.8204	4.9687	5.6426	5.3564	5.3359	5.4857	4.8985	5.4933	5.2514	5.0626	4.3797	5.5306	5.2045	5.8161	5.219	6.2856	6.2762	6.23	6.3489	4.1256	3.9814	3.8198	4.0477	3.4053	3.9053	3.5761	3.8633	4.2489	4.2865	4.1191	4.3618	4.4007	4.5359	3.8829	4.2418	3.7763	4.65829	6.01282	6.10642	1.01651	5.06624	3.89923	0.180129	6.2792	3.43606	2.89536	1.79498	4.83056	5.13107	1.68472	4.05776	5.60343	2.53576	0.957935	4.71206	2.42394	1.44704	7.48525	6.13669	5.82879	5.46936	3.06169	2.76051	5.45434	3.49772	3.54057	4.20318	0.358282	5.69719	5.05717	4.29967	4.43167	1.78412	7.01071	4.3514	5.06325	5.5724	4.98166	5.33312	6.07027	5.89678	8.34147	5.79689	5.50683	3.94384	3.77697	4.79604	6.14574	3.43915	5.87618	4.82893	6.49949	5.97904	6.23086	6.82411	4.29912	6.72379	4.46973	7.71149	4.11051	5.79892	5.32598	8.01117	4.48734	5.86738	5.29762	6.42514	4.29099	4.16533	7.7259	4.59901	7.58597	4.40014	4.02503	5.12503	3.73425	2.2448	5.29381	3.48194	5.61279	4.78196	5.95308	6.36392	6.35364	6.76959	5.4656	6.5463	4.62657	3.92107	6.07339	3.75349	6.31249	4.14195	5.73943	4.86822	3.88365	4.77148	4.47423	6.3948	3.89502	4.92425	6.03502	5.69009	4.6733	5.16147	6.69066	6.7736	5.95212	5.0283	5.04074	4.22394	6.66929	5.49613	6.49043	5.36165	5.91191	4.66437	7.47022	5.64816	3.5839	3.92659	3.54909	7.27752	4.65392
LEMD2	3.4181	3.1968	3.4117	3.1354	4.0561	4.0116	4.7085	4.0383	4.0693	4.8452	3.6998	4.5562	3.5672	3.9487	3.0446	4.3646	3.8801	3.4678	3.9066	5.2822	3.9085	4.0528	3.9088	3.7621	3.1654	3.2714	3.895	3.2617	3.4297	3.6035	4.1481	3.4642	3.0578	2.7235	3.8947	3.8109	3.9178	3.0735	2.9826	3.1981	6.05996	5.64589	4.40273	4.0962	5.23408	3.38249	3.80738	5.29026	5.034	5.65967	3.6063	5.91471	5.93769	3.8069	4.60804	4.41925	3.79345	3.86803	5.02603	4.27505	3.21365	4.97266	4.98854	5.45643	4.58916	4.13314	4.87889	5.73627	4.33337	4.47208	3.62516	3.52139	5.88779	5.22543	4.66863	3.34967	4.6912	6.38865	5.97885	5.11837	5.28426	5.70986	5.62945	5.81276	6.0456	5.48402	5.08952	5.42126	4.39502	5.70047	5.71436	5.2377	4.78378	5.6227	5.28766	6.50017	6.70958	4.83588	5.58986	5.82644	4.5854	5.75849	5.68144	5.53752	5.99653	4.75179	5.40368	5.8818	6.19346	6.15042	6.20196	6.10617	4.83584	6.35214	5.90341	5.42441	4.81859	5.07891	6.70078	5.0751	5.86968	6.63666	6.05367	4.91772	5.3662	6.35181	6.30222	4.88257	4.94384	4.94005	6.7475	6.61797	6.02995	5.76833	5.27961	4.8735	5.25861	5.04801	4.50648	5.24464	6.86	5.21055	5.59817	6.26155	6.93098	6.08973	5.51735	6.28012	5.78239	4.96018	4.99371	5.26393	5.22459	5.91352	5.25281	4.03432	4.74124	5.11648	6.16928	5.89336	6.41375	5.32384	6.39728	6.41793	6.36933	6.4427	4.54301	5.24397
LEMD3	4.1631	4.1363	3.2909	3.3564	4.6425	4.8967	4.5776	4.4746	3.7301	5.3262	3.6273	4.9429	5.2287	4.788	4.4537	3.8196	5.0075	3.1322	4.5302	5.5415	5.037	4.988	5.01	4.123	4.3332	4.5317	4.7587	5.1781	4.9398	4.759	4.6611	2.9237	3.4203	3.4121	4.8779	4.8374	4.7493	3.6482	3.937	3.7438	4.75865	4.57121	3.35099	1.02244	3.64426	3.50939	2.29772	4.20134	1.28307	3.48117	1.6627	4.53333	5.16314	0	1.00155	3.71512	1.045	1.90662	3.40152	0.568785	1.87577	4.51633	4.25084	4.42694	3.55892	2.30971	3.08468	4.6994	0.371963	3.64377	3.51549	2.24607	5.39293	4.56793	4.23394	3.48647	0	5.37019	4.9892	4.23753	4.4211	4.4794	4.3804	4.95003	4.80283	4.73682	4.27352	4.71081	3.36279	4.82715	4.72966	4.35587	4.42518	4.42144	4.52359	4.24356	5.72	4.08052	5.17296	5.65443	3.96543	4.87054	5.18712	4.46484	5.15668	4.25757	5.07427	4.51407	4.70101	5.21037	4.84203	5.08069	3.83809	5.0047	5.0418	4.31861	3.81951	4.57384	5.62959	4.31196	4.59488	4.78388	4.69822	3.78367	4.55286	4.64878	5.24048	4.04811	4.34129	3.34445	5.22369	5.2447	5.06501	4.98305	4.81221	4.41035	4.71673	4.14533	3.46959	4.43689	5.50868	4.38458	4.1472	5.40469	5.88393	4.34238	4.31758	5.13829	4.63305	4.18723	4.22796	4.74862	4.63239	4.83806	4.55762	3.6151	3.94192	4.09038	4.92731	4.76144	4.86764	4.38876	4.63543	4.94049	4.48762	5.17422	3.54185	4.55715
LENG1	3.5714	3.44	2.4579	3.9787	4.2527	4.9145	5.1426	4.3664	4.0199	5.6702	4.1056	5.0511	4.4465	4.0019	4.3696	4.0212	3.4398	3.6194	3.657	4.4088	3.794	3.9197	3.7278	3.2043	3.2908	3.8737	1.808	3.3779	4.0299	3.9206	3.2476	2.8573	3.2988	3.6287	2.8517	3.881	4.1598	2.9552	3.0359	2.6232	4.73536	4.30655	3.52121	3.3887	4.45387	3.1931	2.66187	4.27541	2.81366	4.69375	2.92607	4.31049	4.93638	4.03733	4.14706	4.44955	4.12668	3.97411	4.58809	4.4305	2.27223	4.62181	4.38166	5.02154	3.76379	3.89247	4.05574	4.92257	4.06624	4.02969	3.16431	2.37446	5.9138	4.7838	4.68066	3.26389	3.74965	6.15053	5.47608	4.37038	4.45872	4.36703	4.84073	4.8688	5.05541	4.85895	3.9979	4.76974	4.3957	5.14982	4.84736	4.86036	4.30314	4.77353	4.60581	4.66404	3.97454	3.80562	5.25074	5.39595	3.85348	5.0802	5.12482	4.80953	4.99976	4.07147	4.96304	5.11198	5.63184	5.52174	5.73988	5.2205	4.32001	5.79647	4.66869	4.8379	4.1616	3.9313	6.50369	4.89824	5.34709	6.00976	5.16676	4.68097	4.89709	5.74448	5.86588	4.23909	4.17132	3.84803	6.00828	6.1677	5.54043	5.22033	5.24542	4.09018	5.07401	4.55293	4.0423	5.06828	5.762	5.20386	4.63957	5.8181	6.14712	5.17603	5.24493	5.57468	5.17768	4.81427	4.84319	5.49653	4.71229	5.23109	4.82403	3.65561	4.49467	4.34128	5.63856	5.12781	5.14937	4.67248	5.24276	5.54341	5.62558	5.51835	2.99833	4.96991
LENG8	5.3315	4.886	4.545	4.4346	5.2534	6.7889	4.873	5.2171	6.0505	6.291	4.7439	4.6059	4.5965	4.6918	4.6251	4.5467	5.4244	4.924	4.8581	7.4905	6.028	6.0471	6.1295	4.9506	4.9962	5.1001	5.0559	4.8972	5.2415	6.1825	6.1282	4.8516	4.9615	5.1049	5.9931	6.1438	6.4287	5.1742	5.1864	5.3345	9.76085	8.80798	7.44665	6.18688	8.73422	6.55099	5.96167	8.90734	8.19738	8.41643	6.5596	9.75253	10.3672	6.16961	8.07666	8.21212	7.14417	7.2109	8.61273	7.66541	5.28478	8.70054	8.6934	9.25129	7.58539	7.63649	7.44595	9.66504	7.49941	7.96013	7.08144	5.74426	9.92926	9.1393	8.65028	6.42017	7.40335	10.3833	10.1751	8.60726	9.11432	9.25475	9.60869	9.9894	9.66093	9.26957	7.85368	8.9606	8.54701	9.66341	9.51445	9.11219	9.30671	9.10236	9.40292	9.73712	10.3779	8.08282	9.54569	10.0483	7.71808	9.86829	9.85889	9.32078	10.3592	8.79353	9.55307	10.1802	10.0111	10.1785	10.2997	10.4582	8.74528	10.2672	9.77032	9.22623	8.42719	9.08715	10.6486	8.5035	9.9142	10.7147	9.9366	8.90473	9.18576	10.3265	10.2715	7.90601	8.28846	8.01542	10.7552	10.4306	10.0786	9.34354	8.81171	7.91102	9.0779	8.51705	7.11217	9.33292	10.7819	8.48044	9.11525	9.77639	10.4317	9.3166	9.30012	9.95606	9.68553	8.47593	8.2335	8.93701	8.99074	9.49687	8.8491	8.02251	8.73633	8.14603	9.9209	10.0425	9.92472	8.6656	9.9803	9.89222	9.85005	10.7726	7.26609	8.86841
LEO1	4.5339	5.2077	5.1174	4.8895	5.4604	3.2411	5.3181	4.9716	3.3632	6.4292	5.4069	5.6264	5.2619	4.9808	5.1977	4.935	4.8655	4.238	4.6241	6.1339	5.2513	5.4482	5.3696	4.9388	4.7977	5.159	4.994	5.3859	4.8525	4.7449	4.866	3.4931	4.2553	4.0924	5.1313	4.9773	5.1036	4.3832	4.6034	4.39	3.68717	5.13482	3.48211	1.16508	4.49979	4.92558	0.81542	4.89152	0	3.78556	1.04314	4.28419	4.21519	1.47138	1.49813	3.65947	1.49358	1.90242	3.7457	1.98152	0.69328	4.5212	4.36035	5.02843	5.14745	2.55881	3.20292	5.09594	1.32859	2.20471	4.6005	0.523321	4.65821	3.37766	3.58115	4.73794	0	4.94619	4.46434	5.0328	4.99419	4.31678	4.04043	3.72241	4.96532	3.80964	5.48235	4.11557	2.89901	4.96528	5.21709	4.42409	4.59791	5.57255	4.82189	4.74993	3.84809	4.91015	4.28477	4.95359	5.3757	5.02369	5.04896	4.61022	4.46598	4.34454	4.41629	4.84839	4.59477	5.03687	4.70344	4.43129	3.95825	3.99465	3.97723	4.34535	3.84806	3.89516	4.77223	3.94938	4.59857	4.35181	3.77182	4.09922	4.75941	4.843	4.7734	3.81755	4.13325	4.82306	4.5273	4.66504	5.12736	5.08764	4.06454	4.97074	3.89117	4.71652	4.42403	4.43835	5.35613	3.838	4.03973	5.16059	5.91018	4.46778	4.23068	4.85687	4.7928	4.7767	4.46693	4.21807	4.29702	4.43245	4.39735	4.13422	3.85137	4.68056	4.18413	3.63069	4.5302	4.59411	3.64764	4.54527	4.33952	4.97343	4.59795	4.66876
LEPROT	4.9995	5.3204	5.0146	4.1547	5.1559	3.1707	3.9469	3.3394	3.7595	5.0631	3.1747	4.1052	5.3973	5.2601	4.9299	3.8588	5.8026	4.8663	5.096	6.1568	6.0161	6.0037	6.1522	5.0877	4.8465	5.1084	5.9201	6.3289	6.1731	4.2721	4.8828	3.4786	4.9631	4.7495	5.1241	5.1895	5.0851	4.7227	5.053	5.0189	6.56294	5.84635	5.64163	3.61275	5.42518	3.22082	4.14699	5.62044	3.57787	5.2661	3.3282	6.12015	6.65764	1.72993	2.20567	5.49993	2.68319	3.82653	6.25357	3.07357	3.92931	6.57611	6.06496	5.5183	5.52609	3.90493	4.92832	5.89468	2.76453	4.2044	3.18628	4.03105	7.59721	6.83212	6.49422	3.00328	3.08372	7.5724	6.69354	5.26442	5.47418	6.7624	6.4216	6.37207	5.67465	6.55433	5.17928	5.97251	5.33217	5.34861	6.17006	6.73899	6.87803	6.09275	5.24602	5.8807	6.30427	5.56411	7.17813	5.52416	5.40806	5.7639	7.70926	7.17233	6.92957	6.27456	6.76889	7.21584	7.13773	6.0769	7.43624	6.79693	6.13709	6.70295	6.99655	6.71173	6.1306	6.1701	7.42145	6.31403	7.01609	7.24249	6.87809	5.64271	6.07395	7.07273	7.15455	6.52624	6.43146	5.36254	7.43404	6.98921	7.07249	6.09179	6.79614	5.63811	6.65284	5.73851	5.37507	6.52461	7.32431	6.3802	6.39515	7.12161	7.4711	6.45636	6.28349	7.39236	6.35851	6.34513	6.41892	6.68887	6.95455	7.22754	6.73585	5.99557	5.9321	5.84908	7.17383	6.4588	7.33152	6.64074	6.85024	7.01665	6.5368	6.62374	4.87389	6.31859
LEPROTL1	3.2537	4.9349	4.787	3.8669	4.1818	4.0594	3.8557	3.8856	3.4527	4.859	3.2695	3.3927	4.5339	4.3839	4.5548	3.9066	5.2175	4.6349	4.5402	5.6705	4.7775	4.6744	4.7919	4.9289	4.86	4.8769	4.8474	4.6965	4.7389	5.4211	5.1372	2.8218	3.7993	4.0801	5.813	5.737	5.6123	4.339	4.19	3.9851	5.46525	4.7903	4.04113	3.2579	4.21092	3.77758	3.46336	4.62934	4.00954	5.45738	4.5994	5.00938	5.26336	4.57239	5.32876	3.70202	4.2823	4.22762	5.21469	4.76953	3.20525	5.19082	4.35332	5.06991	4.42278	5.35597	5.25321	5.03402	4.43239	5.1026	3.60382	4.3596	5.17177	4.62366	4.72592	3.5116	3.71832	5.77304	5.31495	4.36804	4.81783	5.71261	5.41189	5.04166	5.20738	5.46991	4.31544	5.1199	4.15457	5.65011	5.27301	5.23889	5.28168	5.01432	5.10229	4.53462	5.85741	4.06394	5.25043	5.33071	4.11457	5.55999	5.75405	6.02452	5.50474	4.40067	4.88903	5.91072	5.74875	6.08926	6.32527	5.41317	5.02789	5.38471	4.90846	5.22325	4.49636	4.7011	4.97691	4.81708	5.76238	6.0253	5.93425	4.16386	4.79959	5.72551	5.56965	4.52983	4.56402	4.13761	6.0821	5.35424	5.88855	5.3804	5.13722	4.48173	4.39066	4.02896	4.02318	5.01242	5.99221	5.02834	4.82225	5.77149	6.37651	5.27222	5.07493	5.73965	5.21329	4.88111	4.81143	5.17518	5.06162	5.36221	4.97588	4.06956	4.53683	4.09702	5.35303	4.76207	5.1989	4.979	5.27841	5.48667	4.92265	6.00132	3.76868	4.96216
LFNG	3.2245	3.344	2.756	3.1519	3.8386	5.0959	3.6931	3.0007	4.4269	4.1881	3.5919	3.5441	3.7185	3.6422	4.2687	3.5951	4.2352	3.7038	3.5004	5.5083	3.9581	4.3247	4.4575	3.6681	3.7076	3.5093	4.059	3.8451	3.9849	4.3184	4.6306	3.6947	3.4777	3.4013	4.7747	4.9778	5.0383	4.0336	3.8208	4.0549	2.64044	5.437	2.58629	5.60642	4.47738	0.534619	4.04658	5.5551	4.8941	8.04357	3.6871	3.92199	4.65904	4.19404	4.87326	3.02146	5.58335	5.04372	4.33714	4.82911	3.56026	1.82363	3.52362	5.12073	3.86599	4.79195	7.1151	5.96773	5.2714	5.46184	1.06695	3.79669	1.02729	2.8266	3.6463	0	5.00199	1.93812	4.26317	4.74421	5.16108	0.262476	4.98688	6.12286	5.7708	1.79212	4.67878	2.9905	2.20056	6.47961	5.2818	2.25427	2.87537	5.7306	5.73859	6.53752	5.69799	4.95691	1.51839	5.8188	4.0903	5.4475	1.56167	0.19771	6.8292	3.25823	2.05347	1.19975	0.822217	5.70575	0.91959	4.39623	3.97041	1.98224	4.05057	0.971609	3.688	4.19166	1.64502	3.09254	4.60399	1.46668	5.77845	4.14876	5.1022	1.90296	5.50892	3.34909	1.59659	3.9897	2.4185	4.43769	5.50118	3.10924	4.23094	4.9396	3.62023	4.78136	3.17758	4.13181	3.59923	3.85189	3.60725	5.00705	6.34564	2.84215	2.95329	5.6308	3.21063	2.9336	2.78303	4.47861	3.81873	4.20844	5.26992	3.51915	3.89857	4.58545	5.11395	3.105	3.56284	3.85448	3.65319	2.4308	2.66495	4.7155	4.15095	3.54679
LGALS1	9.0188	7.0403	8.0209	7.8736	7.7178	7.3987	8.327	8.1098	8.6416	8.603	7.2928	8.1412	7.13	7.718	8.0203	7.9637	7.2386	7.8589	7.5477	8.9137	8.2346	8.2024	8.3472	5.9278	6.0421	5.9454	7.2332	7.3467	6.71	6.6443	6.6775	6.8298	6.9383	6.989	6.2563	6.0967	6.3399	6.6608	6.6677	6.923	11.4085	9.09882	9.32615	8.49525	6.83564	8.86882	7.29977	6.86831	8.89004	9.36381	8.1015	11.5548	11.5376	9.11482	8.85656	10.2169	8.79051	8.84733	10.9318	9.07284	7.13322	10.7172	11.5747	8.03298	9.94177	8.48296	8.69277	9.07423	8.88288	9.01634	8.08323	6.89012	11.5123	11.3498	10.8875	9.08541	10.1247	11.2925	11.5864	10.1836	7.90582	11.6241	11.602	11.3116	8.07011	11.3733	7.2046	11.5685	9.3712	9.21309	8.39199	10.8312	11.2588	10.4021	8.38688	10.0502	9.78356	9.37883	10.9822	8.88122	9.33339	8.42421	10.7978	11.9523	11.6568	11.3972	10.8866	11.8016	11.9325	8.42735	11.185	11.5205	11.6574	10.7709	11.2699	11.0345	11.0412	10.0227	11.0616	11.2598	12.0038	11.8977	11.8992	9.74686	8.13638	12.3007	11.9617	10.5172	11.3583	9.82461	11.7524	11.7592	11.5958	11.6045	10.8737	8.33607	11.3482	9.66339	10.847	11.1368	12.1485	10.5277	11.3774	12.6534	12.044	12.1948	11.5726	12.9155	10.4763	10.9309	10.6659	10.5438	11.3372	10.8856	11.7626	10.8684	10.922	9.71739	11.6322	10.7138	11.2805	11.9651	10.8165	11.8186	11.7338	9.77242	8.57848	12.0293
LGALS3	7.2609	8.4817	7.4264	7.229	6.9469	6.0542	7.0673	6.5034	6.3871	7.2291	5.6799	7.0538	7.1108	6.9999	7.258	7.7118	7.6351	6.3227	7.9035	7.726	7.4593	7.4237	7.5567	7.1548	7.1084	7.2328	7.0658	6.8055	7.1341	6.8522	6.937	5.3189	6.7269	6.7605	7.5917	7.6258	7.4055	6.5323	6.9583	6.7498	7.55801	8.90976	7.18196	5.9485	10.8106	4.99445	5.11562	10.4258	6.11354	7.5457	6.58656	9.0541	8.8841	7.40487	5.6375	6.83818	6.48681	10.5109	7.88916	6.12307	4.73844	7.87663	7.93298	10.1602	7.97135	6.39974	7.5766	10.2906	6.33034	7.5569	5.34209	4.34608	9.11763	8.67145	7.68043	4.8312	7.0499	9.07153	8.56554	8.4492	10.3545	8.92624	8.59167	8.87275	10.1845	8.38674	8.75161	7.32037	5.65691	9.16028	9.77559	8.31613	7.77953	9.12465	9.38256	8.90772	8.05496	9.23282	9.06329	8.82425	8.39783	8.96646	9.18704	8.83092	9.13599	7.65381	8.22295	9.14734	9.49205	9.56956	9.00671	8.76129	8.35032	8.63653	8.51076	7.92169	7.73271	8.18339	8.76914	8.18695	9.14037	8.64794	8.46299	7.76448	10.025	9.27892	8.94609	7.48253	6.80148	8.40636	9.06359	9.13596	9.28477	8.06259	7.77734	8.63466	7.9412	8.65316	8.72484	8.16186	9.22816	7.87606	8.10859	9.13147	9.52995	8.34041	8.3349	9.61503	7.99468	7.47731	7.53785	8.36719	8.29974	9.28432	8.8663	7.88914	7.86286	8.97903	9.4013	7.57955	8.58063	8.50866	8.60986	9.8322	9.52798	9.08017	8.54944	7.82748
LGALS3BP	5.1264	1.689	3.6677	3.9515	3.2093	3.0288	4.3374	4.1529	4.0804	0.9659	3.3635	3.8061	3.5551	3.6727	4.313	3.4623	3.0813	5.2427	3.7099	5.0857	5.271	5.2675	5.192	3.1705	3.3292	2.5795	1.7399	2.0311	2.455	3.7991	3.7717	3.306	3.3842	3.6567	2.0689	3.273	2.2318	2.9729	3.3506	3.2662	8.19529	8.35075	7.54965	2.60193	10.5189	5.07862	2.47323	9.89128	2.70765	5.61759	3.50362	9.70018	9.58789	4.73495	4.69174	7.92054	3.82736	3.60978	8.54992	4.55205	2.0067	9.01962	8.35897	9.45001	8.50772	3.45367	4.38984	9.36393	3.34653	2.96403	4.10705	2.35285	9.08565	8.50875	8.26862	2.74275	3.08384	9.54432	8.79026	8.30349	8.76831	9.53376	8.65047	8.51179	9.82418	9.01186	7.56094	8.27826	6.99667	8.73636	9.97714	9.13104	8.00348	9.23243	8.5045	8.69027	7.53566	8.00883	9.05711	7.7187	7.6757	8.79779	9.41659	9.83034	9.23547	9.13987	9.69941	9.48621	9.70477	8.97219	9.69076	8.75282	9.01778	9.699	8.86994	9.276	8.18312	8.28331	9.62984	8.82377	9.31334	9.40715	8.56145	7.64532	9.30381	9.73047	9.04713	8.45686	7.88247	8.15904	9.80817	8.78769	9.67898	9.12219	7.98733	7.71319	7.63075	8.09617	7.58305	8.70331	8.67882	8.53651	8.17197	9.87417	8.95418	9.01652	8.58318	10.0872	9.06964	8.48904	8.03187	8.60133	8.85328	9.3556	8.74876	8.6225	8.54108	8.46408	9.08441	8.14964	9.02433	9.85172	8.17586	9.30557	8.92273	10.0166	8.2041	9.18614
LGALS8	3.7342	4.2305	4.2728	3.6944	2.7498	1.8002	2.9943	2.925	2.7818	4.7411	2.2502	2.2491	3.6251	2.7888	3.0308	3.0018	3.9277	3.595	3.2499	5.2474	4.7046	4.6625	4.9138	4.1815	4.3422	4.114	4.865	4.512	4.5353	4.4771	4.6793	2.1532	4.1174	4.1703	4.7945	4.7762	4.4922	3.7182	4.1261	3.634	4.70585	4.93116	4.06136	3.99017	3.92719	3.28748	3.91007	4.28587	4.16974	4.70304	3.93694	4.70512	4.90864	2.99833	3.38334	3.77526	3.31813	4.1815	4.22236	3.5105	3.44098	4.58347	3.58176	4.73121	3.98346	3.85874	3.7535	4.81253	3.33983	4.79599	3.58063	3.11858	4.98462	3.81512	3.76493	3.11102	2.78098	5.50687	4.53623	4.10993	4.67287	4.70656	4.25158	4.47809	5.13218	4.63772	4.29647	4.00644	3.60115	5.0156	5.22228	4.71769	4.27107	4.80928	4.41733	5.77611	6.52242	4.0434	4.9533	5.13805	4.12036	5.28085	5.30395	5.05018	5.06185	3.9469	4.75151	5.1431	5.21614	5.48204	5.6029	5.14209	3.63099	5.30637	4.87972	4.14438	3.69522	4.50727	5.42904	3.76956	4.51592	5.17898	4.49248	4.08451	4.38796	5.22363	5.16791	4.0402	4.07136	3.69532	5.44225	5.13413	5.21291	4.55934	4.63383	4.28173	4.1415	4.08787	3.22298	4.22017	5.55616	3.81402	4.51741	4.77314	6.36083	4.5812	4.48959	4.86743	4.67456	3.93142	4.11549	4.39719	4.22808	5.3256	4.28709	3.78767	3.37853	4.17716	5.28559	4.40452	5.3708	3.83155	4.86225	4.62455	4.23157	5.56695	3.76492	3.99111
LGALS9	3.546	3.3633	3.4255	3.3983	2.8156	3.1048	3.7705	3.8687	3.4718	3.0449	3.3188	3.06	3.4941	3.6711	3.752	3.6577	3.294	4.0444	3.3906	3.9848	4.0159	4.1659	4.3288	3.2736	3.3279	3.0954	2.7728	1.919	2.7972	3.7343	3.6968	3.647	3.5566	3.9616	3.1904	3.3084	3.189	3.5793	3.0717	3.4248	3.58201	3.19277	4.12132	6.18665	5.65611	6.48532	5.03696	6.33742	5.5857	7.63565	6.49117	3.85676	3.72575	7.08411	6.08877	3.86705	7.32081	6.32837	4.47131	6.86266	4.85309	4.38017	3.32787	6.06282	5.76635	5.81171	6.17359	6.70973	6.3918	5.63834	5.95842	4.99374	4.38131	3.15877	2.82827	5.54772	6.60332	3.58489	2.70948	2.75436	5.98688	4.48506	3.53205	3.78067	6.78833	3.45867	2.80509	2.56214	3.26846	6.73853	6.29521	4.09347	3.05372	3.37376	6.12293	4.87534	5.69663	4.2589	3.77958	6.39691	2.41504	6.43195	3.64542	5.09596	3.92649	3.95447	4.08956	3.66765	4.0711	6.53317	2.69112	4.05987	3.24087	3.5817	3.73454	3.1304	3.98023	4.89353	2.26326	1.89342	3.17484	3.3373	3.64007	5.32718	6.50052	5.24043	3.80687	3.56399	3.19165	2.94898	3.13324	2.9599	4.78179	4.23205	3.8161	3.34913	2.43146	2.94879	3.53651	4.16643	4.73799	3.75828	4.33686	4.11988	6.03401	3.44392	2.67325	4.01988	5.52699	3.20242	3.09516	4.03013	2.88077	5.89987	4.7816	5.29169	3.85703	3.35471	6.12507	3.84885	6.23081	3.95019	3.90988	3.07559	2.93543	6.82865	4.48932	2.49013
LGALSL	3.2594	3.8366	2.145	4.0226	3.9181	3.6326	3.9341	2.3108	2.1237	5.0172	3.7483	4.3462	3.7474	3.7912	2.4464	3.1933	4.1346	2.0749	3.8915	4.4754	3.8691	3.4465	4.0013	3.6022	3.573	3.9144	3.8236	4.6409	4.566	4.11	2.0678	2.2219	2.69	3.0385	4.2322	4.0475	4.3076	2.9025	3.5461	3.1878	3.47361	4.44991	3.33129	3.2533	4.01748	0	4.38733	4.52238	0	3.04229	2.149	3.63347	3.62111	0.0967522	0.620655	3.16037	0.784077	2.12031	3.50566	0.765232	3.82556	3.79402	3.54595	4.7075	2.83406	1.29281	3.74822	4.70642	1.20341	2.55483	0	4.17394	4.18205	4.01756	3.52118	0	0.503195	3.94722	3.82572	4.8272	4.28816	3.93353	3.92138	3.6868	5.02881	3.27721	5.09847	4.08962	2.73037	3.21157	4.72431	2.89925	3.06308	5.79231	3.24992	3.90634	2.58726	4.87115	4.20552	3.44107	5.77337	3.92451	3.01341	4.24878	3.88347	3.35565	3.84947	3.66306	3.93664	4.17632	3.60978	3.70305	3.34642	2.98155	3.75819	3.31648	3.10779	3.7143	4.34159	3.27589	4.32703	4.26337	3.85994	2.85144	4.21487	3.71896	4.32184	3.81554	3.44266	2.41043	4.33842	4.2622	4.34524	2.9906	4.60847	4.87635	4.21298	4.64218	3.42305	3.65452	4.64524	3.86079	3.87609	4.39065	4.14637	3.5416	3.66962	3.92291	3.25671	3.08686	3.71433	4.50779	3.82493	3.73142	3.5808	2.84565	3.53435	4.5706	3.89169	3.89749	3.89042	3.89288	3.70837	3.93218	3.64717	3.24513	4.35833	3.64968
LGMN	5.2784	5.1949	5.9201	6.6398	5.2265	3.0615	5.0896	4.2408	3.9643	4.916	4.454	5.5488	5.7858	5.0656	5.365	5.2956	5.2864	6.4343	5.3192	5.5423	6.0149	5.9174	5.9365	4.2455	4.7857	4.4054	6.1409	5.6889	5.8078	3.7868	4.4812	4.7984	4.8045	4.9498	4.4814	4.6256	4.1123	4.8393	4.7389	5.1056	5.97588	6.34806	5.74741	0	7.34985	7.03395	0	6.95174	3.70599	1.7547	3.02648	7.35555	6.50043	2.71494	2.53184	6.36835	3.01731	2.12878	6.23071	2.67369	0	6.42033	5.8254	6.81421	6.82486	3.58039	1.90235	7.60459	2.58847	6.46775	7.63657	0	7.02179	6.8708	6.32283	6.48582	3.2849	7.06495	6.44006	6.29773	7.02926	5.91864	6.07282	6.28682	7.12212	5.97841	7.53344	5.64565	5.80437	7.04717	7.53176	6.33919	5.95673	6.03692	7.11843	6.9679	6.47082	6.29787	6.75415	6.60601	6.33965	6.75472	6.57999	6.36551	6.25036	6.02693	6.51295	6.25177	6.42154	6.83804	6.48758	6.23741	6.25158	6.45376	6.19599	5.9293	6.10822	6.26192	7.23197	6.13456	6.45321	6.50241	5.9476	6.06018	7.5636	6.20217	6.30898	6.68521	5.58958	5.85066	6.49876	6.59682	6.80556	6.22383	6.49806	7.15506	5.22382	5.8664	6.90885	6.76683	6.70006	6.66219	5.67836	6.17096	6.43482	6.14356	5.98286	6.80509	5.94006	5.87419	5.9904	6.60245	6.27797	7.04492	5.8651	7.09383	5.77737	6.78891	6.4788	6.48921	6.53247	6.26471	6.29073	6.68632	6.48031	6.49736	5.78439	6.1354
LHFPL2	5.1138	5.451	5.1836	4.9807	5.1902	4.2971	4.7195	3.3803	3.9453	4.3753	2.8879	4.2269	5.7505	4.4781	3.8524	5.5395	5.5566	5.4117	5.4475	6.1388	6.1689	5.974	6.3241	4.3819	4.2171	4.2592	5.2669	5.0783	5.7475	3.9096	4.0622	3.0806	3.8612	3.8357	4.498	4.5696	5.0154	4.1316	4.4783	4.2214	4.79038	3.1263	5.1234	2.78707	5.21487	4.07741	2.21477	5.61775	0.766174	3.61708	1.05855	5.50736	5.37586	0.327619	0	4.6774	0	3.12298	5.18772	0	0.846008	4.91737	4.15555	5.57985	4.11366	1.27721	2.28592	5.25892	0	2.23563	3.46728	1.5747	6.06957	5.51512	4.17567	3.66911	1.86714	5.24429	4.89089	3.7525	5.30451	5.73564	5.47052	4.7042	5.73735	5.02078	1.81068	4.73492	4.70426	4.74621	5.53561	5.74731	4.87627	3.95848	4.87266	2.52724	5.19512	3.2441	5.41997	5.20146	2.79124	5.50998	6.12468	5.50148	5.24138	4.40211	5.80611	5.86154	5.66573	5.4512	6.29777	4.95468	5.51584	5.25261	5.13751	3.98744	4.93514	5.51305	6.0476	3.9514	6.53982	5.37264	5.18645	4.56973	4.92712	5.57248	5.22627	4.46835	4.77502	3.03922	5.6488	5.54153	6.10018	4.56512	4.68345	3.42159	4.05173	3.31345	3.9207	5.40511	5.98634	4.19187	4.85008	5.57587	6.35637	5.37891	4.42941	6.02269	4.20053	4.68292	4.91988	4.50429	5.36854	5.17819	6.22805	5.38701	4.18658	2.24862	4.90717	4.74155	5.15991	5.91572	4.60099	6.12755	5.66059	3.93811	1.55127	5.28764
LILRA5	4.3416	5.0403	4.6066	6.4269	5.0776	3.5105	5.3152	6.5033	6.3244	4.9731	6.6787	5.6709	5.2986	5.3568	3.4539	4.7942	5.26	5.9077	5.4132	4.6812	4.0943	4.1117	3.9255	6.0938	5.9612	6.095	5.4833	5.0023	5.7811	4.2945	4.071	6.5229	6.7336	6.5646	5.2182	5.3638	5.4445	4.5097	4.2573	4.4334	2.13735	0	4.10606	9.61195	0	0	9.53703	0.931496	9.99515	8.8902	8.64547	1.8398	0.536411	7.74419	7.2086	1.36069	7.72287	8.71252	0.327052	7.58147	10.2094	0.693343	1.24006	1.11143	3.56474	7.22139	8.73707	1.84865	7.96674	7.43144	0	9.66125	0	0.00113091	0.472148	0	9.06793	0	0	0	0.613054	0	0.353101	1.09315	1.11069	0	0	0	0.822086	1.27973	2.54974	1.12056	0.378331	0	1.86857	0	3.38718	0	0.683996	1.83827	0	2.31902	0.219872	0	1.48865	1.97659	1.28233	0	0	2.05408	0	0	0	1.40007	0	0.808152	0.336632	0.542777	0	0	0	0	0	3.82824	2.08244	0	0	3.53794	1.4543	1.07855	0	0	0.649871	2.13179	1.7742	0.0503213	1.03261	0.620099	0.789954	1.04115	0.590939	2.38668	0	0	1.29779	0.587835	1.97649	0.0984019	1.25867	0.484744	1.26112	4.70922	0.243459	0	0.0746156	4.87302	1.02816	0	0.508056	1.65152	1.33329	1.69985	2.05766	0.0601849	0	0.714562	0	2.09471
LILRA6	3.4068	4.6063	3.4432	4.1301	4.0347	4.0371	3.2244	3.7935	4.1173	3.3468	3.8416	3.3295	3.2094	3.6982	2.137	3.8815	3.5749	3.8458	3.5533	1.842	3.2655	3.2958	3.0803	4.6609	4.5891	4.8284	4.03	3.7611	4.1392	3.1848	1.1921	4.5631	5.527	5.6564	4.9063	4.9042	4.871	4.3926	4.3096	4.5322	2.37324	0	3.07192	7.32329	0.443794	0	7.38459	0.629146	7.8476	7.11174	6.57055	1.19747	0.843353	5.68183	6.25045	1.91524	5.16081	7.46646	1.8113	6.97502	7.80759	1.31452	1.78656	2.09644	3.32013	7.009	6.68935	0.377181	6.51951	6.3304	0	6.70836	0.0825647	0.932919	0.362791	0	7.07113	1.49938	0.469634	0.0773645	1.34884	0	0.118212	0.907549	1.4954	0.929181	0	0.0701215	1.20258	0.456091	0.92624	0.972815	0.467152	0.118718	1.62905	0.351373	3.68166	0.279615	2.01181	1.44867	0.198093	1.9456	0.587435	0	1.46737	2.25529	1.48974	0	0	1.81586	0.276759	0.224986	0.33361	1.02704	0.221278	1.2082	1.70318	0.52272	0.224685	0.124003	0.3357	0	0.262236	2.44449	1.86856	0	0.462896	3.43493	0.577481	0.658979	0.19077	0.643694	2.04499	1.95135	1.59568	0.136371	0.892718	0.712028	1.66776	2.3729	2.22936	2.05464	1.11843	0.156679	1.0418	2.32593	2.63458	0.726384	1.72406	1.22053	1.67498	3.81329	0.505518	0.0834451	0.513727	5.02024	0.389965	0.0725207	1.1555	2.06538	1.57903	1.13466	2.72257	1.50759	1.73384	1.15441	0.486732	1.82545
LILRB1	2.946	3.0042	3.1547	3.361	2.9607	3.5462	3.141	3.0295	3.1707	3.7503	3.0368	3.2503	2.9849	2.978	3.8088	3.2576	3.3464	3.1452	3.2283	4.2422	3.6936	3.3238	3.6727	2.9285	2.7396	2.9477	3.8135	3.2117	3.5969	2.3276	1.4914	2.9123	3.3065	3.4815	3.5195	3.4843	3.4667	3.5121	3.4214	3.1674	2.21386	0.639412	2.34608	4.99608	0.835342	5.65929	3.97333	1.86227	7.41516	6.55622	5.58566	0.994559	1.12606	4.78473	5.35019	1.19068	5.5814	5.70191	2.16369	5.48381	3.6583	1.14938	0.650004	4.41167	3.91135	5.40592	6.38481	4.89034	5.66819	6.09133	5.77231	4.51302	0.650839	0.321859	0.496196	5.07833	6.02236	1.57393	0.897928	0.69838	3.91954	0.20557	0.830154	1.29267	4.9749	1.59738	0.26216	0.0756184	0.509705	6.40316	5.00394	1.84314	1.1766	1.2606	5.20608	1.21028	7.52652	0.247989	1.08305	6.35552	0.144318	6.0418	0.268033	0.610841	2.2244	1.73732	0.984451	0.297831	0	5.3681	0.0938002	1.8625	0.7281	0.464761	0.418504	0.711906	0.524178	2.67049	0.286385	0	0.289696	0.166819	0.297856	4.18843	3.85495	0.311273	1.9825	2.42346	0.252754	0.409235	1.04911	2.48347	3.81691	2.31156	1.80563	0.89498	0.906652	0.41791	1.44745	2.77739	3.36976	1.67732	1.22602	0.448374	2.18578	2.26081	1.58606	1.15384	2.44622	0.371922	0.904733	1.9541	1.06991	1.65304	0.316206	4.0131	1.11693	0.23021	2.33069	0.745962	2.31785	2.1737	3.94105	2.56966	2.72701	3.03513	0.400778	1.40294
LILRB2	3.9714	5.5681	4.7037	5.51	5.4545	4.9631	5.1908	5.0647	5.53	5.454	5.448	5.3093	5.4136	5.2234	2.5862	4.9212	5.1033	4.7422	5.0633	3.0749	4.1123	4.2128	3.5727	5.7233	5.7433	5.555	6.2053	6.1156	6.1411	3.48	3.8313	5.0633	5.5366	5.5781	5.5459	5.4487	5.7497	4.6197	4.4919	4.4509	3.69063	0.43365	3.44943	7.127	0.742668	0	7.2042	2.35587	8.43926	8.37433	7.31442	2.34948	1.9102	6.34011	7.00488	2.88306	7.38766	6.88102	1.28645	7.24064	6.99575	1.59689	2.14326	2.68216	4.23191	6.87986	8.56485	4.15322	7.93366	7.25761	0.182708	7.71127	1.60691	1.41141	2.04037	0	7.83128	1.54326	1.57489	1.25624	3.27962	0.652953	2.25242	3.62099	2.63852	0.952303	0.0425496	0.478848	2.41888	3.46204	3.29251	1.86882	1.10411	0.543195	3.5118	1.53145	3.93833	1.21115	2.25156	3.58307	1.1302	3.3791	1.35378	0.711182	2.66368	3.10913	2.58249	0.135637	0.0116777	3.53307	0.149681	2.2145	2.21082	2.57989	1.46016	1.68063	1.48617	1.09079	0.840536	0.0983505	1.8003	0.100458	1.33495	4.53407	3.32539	0.0894852	1.91832	4.09483	1.16825	1.29744	2.01283	2.92483	4.18576	2.35873	2.74681	0.907876	1.9994	1.53747	1.59649	3.26339	3.21961	3.96359	1.31148	1.05486	2.16007	3.02193	2.00495	2.15831	2.58672	1.9432	2.11868	5.05049	2.18342	2.1872	1.02617	5.16157	1.96864	0.473799	2.97959	3.14595	2.84751	3.01577	3.33333	1.21706	2.22903	2.19036	0.109638	2.5905
LILRB3	4.5352	5.8801	5.1524	5.3498	6.3372	5.2954	5.8002	6.7524	7.0297	3.8219	6.9001	5.3862	5.0536	5.9136	4.3456	5.8208	6.0788	6.0258	5.757	4.2519	4.7188	4.8035	4.8693	7.2172	7.1006	7.3665	6.3359	6.2282	6.2845	5.4367	5.5177	6.3835	7.0825	7.0722	6.8243	6.9586	6.8729	5.613	6.0545	5.9886	3.49154	0.952978	3.322	8.39224	1.11427	0	8.416	1.68065	8.50707	7.93785	8.13243	3.6985	2.74879	6.92286	7.07665	2.4647	8.11754	7.81443	2.31138	7.49309	8.13876	1.17964	1.55222	2.11735	3.59512	7.60037	8.1326	0.187049	7.94004	8.17404	0	8.81053	0.790259	0.582738	0.865098	0	8.78697	1.56151	1.23826	1.54238	1.69859	0.179438	2.12891	2.79096	1.61585	1.18825	0	0	2.15437	1.75076	2.03357	2.01101	0.510538	0.949451	2.54341	1.24451	3.11299	0.562574	1.94979	2.57455	0.949019	2.98041	1.44234	0.309366	2.27445	2.37092	1.55744	0.0338745	0.30071	2.11689	0	1.42251	0.945575	2.48317	0.330575	1.2566	1.8616	1.35606	0.594401	0	1.67734	0	1.57375	3.22263	2.16249	0	1.43896	3.23841	1.41202	1.55157	0	1.18398	3.25973	1.7389	1.95332	1.40524	0.990937	0.975301	1.56838	2.12296	3.12828	2.5995	1.24368	1.64278	2.39769	3.17576	3.30972	2.74106	2.3044	1.63321	1.71061	5.07102	1.05991	1.1633	1.00946	4.85535	1.18282	0.0915728	2.39028	2.30352	2.26376	1.87299	3.62232	2.06284	2.52165	1.89153	0.263063	1.46412
LIMA1	4.0428	3.2859	2.6348	2.8603	4.6804	2.5376	3.697	2.8391	2.9471	4.6681	2.2156	4.8954	5.0254	4.0488	3.2247	4.8347	4.2341	2.9567	4.5605	4.9219	4.7815	4.8067	4.7759	3.1022	2.9789	3.3599	2.5897	2.2814	3.3381	3.9565	4.3725	1.6206	2.4195	2.1173	3.3951	2.9331	2.8579	2.9234	3.0955	2.8848	7.11421	6.48844	5.74451	0	7.04727	4.84482	0	7.46248	0.145573	2.83888	0	7.3211	7.80161	0.135288	0.252078	5.13213	0.296672	2.21586	6.4928	0.589481	0	6.38877	6.48418	7.32363	6.71337	1.941	1.82614	7.986	0.34778	2.64973	3.95163	0	5.75874	6.09093	6.37865	4.62204	0	6.69873	7.13261	5.76091	7.24321	6.29326	7.66315	7.62299	7.43579	5.79209	5.63187	5.62454	5.13488	6.82727	7.50694	6.3057	8.00067	6.95676	6.8682	6.70234	7.43073	6.18312	6.51679	6.39348	5.55395	6.91874	6.45614	6.17592	7.83352	6.94068	7.02507	6.30869	6.84129	6.9926	7.14288	8.14668	6.88768	7.08238	7.09394	6.50884	6.63161	6.43948	6.67353	6.5968	7.86326	6.83188	7.29638	6.26138	7.49867	6.96871	7.83252	6.08909	5.88822	5.76432	7.42407	7.50452	8.16235	6.12594	6.78782	6.18077	6.43111	5.70209	5.39264	7.25526	8.52231	6.56609	7.22547	8.19852	8.17163	6.85805	7.02568	8.52606	6.11655	6.044	5.86861	6.64799	7.15886	6.75529	6.76581	6.61621	6.52314	6.22048	7.35615	7.4098	7.03441	7.04239	7.11534	7.43958	7.22713	6.68812	5.74035	6.58815
LIMK1	3.789	2.9454	3.3377	3.1021	3.3003	3.6627	4.0338	3.7574	3.5707	4.2554	2.7905	3.5143	2.8695	3.4021	3.3472	3.5274	3.2023	3.0773	3.2673	5.0255	3.8517	4.0635	3.876	2.8156	1.9498	2.9626	2.2534	2.6999	2.4175	3.7116	3.5549	2.8015	2.3869	2.6463	3.5774	3.3095	3.4597	2.6975	2.7928	2.8948	5.49351	4.91186	3.76781	3.62805	2.521	5.18318	3.83917	3.49478	5.09818	5.5292	3.28713	5.72779	4.14213	4.21036	4.87854	3.55839	4.14195	4.05489	4.1382	4.28504	3.86283	5.50544	4.72462	4.63517	5.16564	4.80493	4.78016	4.50382	4.34028	4.30294	4.98814	3.32598	4.82547	5.13035	3.91693	4.94895	4.40445	5.19865	4.45044	4.97185	4.21275	6.00123	4.4881	4.62909	5.01898	5.29849	4.26666	4.34695	3.215	5.74071	4.6352	5.05799	4.01491	5.26075	5.15458	5.81898	6.61463	4.07484	5.45344	5.92291	4.45185	5.77074	4.76221	5.28035	4.62949	4.59864	5.38407	4.99102	5.76806	5.76719	4.96728	3.89073	5.18262	4.97905	4.63819	5.78444	4.70332	4.12913	5.35137	3.60389	5.79385	5.67448	4.63367	4.46552	4.23776	5.49526	4.30828	4.33269	4.87602	5.04612	6.13154	4.99476	5.33775	4.84317	4.59348	4.70245	3.96266	4.32003	4.39014	5.15909	5.65471	3.63098	5.12678	5.96599	6.39078	4.64352	3.70821	6.80089	4.71239	5.45083	4.94601	4.28607	5.47657	5.53303	6.68933	4.43427	3.73888	4.65833	6.16073	4.14315	6.04949	5.60956	4.14369	6.64382	6.27833	4.66649	4.02856	5.315
LIMK2	6.1706	7.0564	6.6607	6.6586	6.8607	5.929	6.9402	7.1365	7.5625	6.2719	8.0137	6.5923	6.2988	6.735	5.5099	6.6099	6.9918	7.1096	6.4594	5.9536	6.3436	6.5195	6.4815	7.721	7.7203	7.7361	7.8484	7.4674	7.9385	6.4759	6.4767	8.0493	8.438	8.5015	7.5441	7.5901	7.682	6.8441	6.932	6.9423	5.83152	7.33796	4.31964	7.54784	5.52264	3.90134	7.73377	6.09809	7.09122	7.34677	7.02939	6.62663	6.17618	5.4388	6.6574	4.07167	6.74849	6.59222	4.95658	6.89804	7.61081	4.86313	4.56571	6.30188	5.95773	6.88355	7.1218	6.4931	6.91571	7.00337	3.78169	7.46771	5.75513	4.31062	4.45942	3.99533	6.96409	5.74489	5.73081	6.75282	6.35866	5.33751	5.26171	5.5418	7.14327	5.15499	6.90948	4.95599	4.1911	6.45535	6.42243	5.59851	5.5517	7.43904	5.80148	7.29067	6.92109	6.37471	5.8626	6.43663	6.66655	7.06557	5.72992	5.98467	6.10471	4.88189	5.13137	6.3863	6.31629	7.44232	6.21659	6.2106	4.60651	5.4402	5.94367	4.82979	4.43585	5.31475	5.82215	4.83446	5.47368	6.02714	5.52569	5.01156	5.9786	5.90634	6.21223	4.48431	4.90252	5.89778	6.2511	6.0082	6.51068	6.21981	5.0178	6.59369	4.79307	6.65822	5.83353	5.09039	6.32738	5.16068	5.12561	6.05114	7.65737	5.7004	5.77331	5.90447	6.30719	4.77768	4.75163	5.7575	4.88701	6.10291	4.85578	4.69625	4.90147	6.90953	5.77833	5.80717	6.50668	4.63695	6.29397	5.37079	5.20598	7.6526	6.18287	5.14685
LIMS1	6.2711	6.2719	6.7096	7.2102	6.3524	5.57	5.8855	5.9003	5.9467	6.3686	5.4843	6.2383	6.7182	6.1935	6.2899	5.9988	6.7373	5.8513	6.5659	6.9558	7.2755	7.2861	7.3105	6.4446	6.4535	6.2145	6.9349	7.1518	6.8539	6.0441	6.5033	5.7886	6.2777	6.3749	6.9009	6.8297	6.8188	6.1225	6.2928	5.9349	5.71907	5.08955	4.49731	3.28611	3.58907	3.9047	3.88828	4.09812	3.98263	5.02697	3.7436	5.38768	5.44995	2.64806	3.02728	4.1481	3.55132	3.7888	5.14567	3.45074	4.18127	5.3201	4.64751	4.37937	4.66286	3.66533	4.53899	4.75387	3.27291	4.56158	3.87064	3.23354	5.7631	5.4562	5.0786	3.76434	2.495	5.75497	5.12117	4.68245	4.38844	5.23676	5.40246	5.40517	4.38795	6.05048	4.70556	4.41198	4.41689	4.85158	4.79516	5.46563	5.93902	5.33316	4.56805	5.02627	6.26693	4.91406	5.56545	4.62759	4.47516	4.93282	6.32344	5.44215	5.71305	4.94681	5.31826	5.01667	5.24372	5.0229	5.15441	5.21305	4.91092	5.65932	5.38222	4.29935	4.75138	5.03911	5.16307	4.64723	6.09051	4.89466	5.45054	4.64648	4.88367	4.85351	5.67451	4.89734	4.74799	4.42956	5.33488	5.63129	6.22263	4.66008	5.39593	4.94791	5.3308	4.80617	4.10629	5.27512	5.96976	4.97361	5.04997	5.41342	6.23511	4.84124	5.13588	5.76599	5.40364	5.21467	5.31164	5.56176	5.55574	5.66488	5.61806	5.16216	4.61005	4.98679	5.57893	4.99715	5.71564	5.21865	5.26134	5.49998	5.26351	5.9415	4.09624	4.80452
LIPA	3.6628	4.847	4.7698	5.0945	3.8606	2.961	3.8019	2.8797	2.3847	3.4457	2.2525	4.6189	5.3227	4.5318	4.1056	4.5724	4.813	4.4242	5.2629	4.1232	4.4848	4.3357	4.5241	4.2421	4.1136	3.8922	4.3739	4.4232	4.5698	2.9056	3.2025	3.1192	4.0312	4.0616	3.5614	3.7604	4.1294	3.9188	4.3584	4.4338	5.80363	5.52193	5.77791	5.09706	7.88087	5.43761	4.63676	7.98387	4.86341	6.11637	4.53568	5.61629	5.98319	4.01557	4.89718	5.0047	4.84704	5.07658	6.1804	4.81996	2.64902	6.34201	5.72872	8.13984	6.18671	5.78029	5.82966	7.20718	4.78753	6.39131	5.15254	3.90444	5.74748	5.61904	5.54719	4.81577	4.41923	6.53243	6.11433	4.89426	8.16865	5.78238	5.4471	5.86914	7.95448	5.23567	5.00943	5.12128	4.65259	7.26169	7.82844	5.95794	5.30016	5.91494	7.24806	5.39691	5.82603	5.26121	6.14346	6.91304	4.6958	6.84316	6.1363	5.66168	6.24292	5.73959	6.29532	5.53267	5.73235	7.00801	5.52919	5.56318	4.95983	5.76773	5.51336	6.09775	5.47773	6.12298	6.30005	5.60992	6.16865	5.76782	5.76305	5.35148	7.77395	6.09811	6.70532	6.00626	5.57016	4.52279	6.21632	6.31149	6.57848	5.70568	6.30828	5.2013	5.94654	5.0393	5.13971	6.21345	6.39404	5.82681	5.93157	6.18407	5.98784	5.63727	5.84465	6.37161	5.72809	5.50268	5.70813	6.14653	6.07318	6.41079	6.34963	5.88024	5.18198	5.2984	6.12256	5.22989	6.60246	6.07563	5.33747	5.60822	5.36963	6.28986	4.67932	5.64872
LITAF	7.9532	9.2606	8.5509	9.0292	9.1931	7.911	8.5659	8.8443	8.0822	7.8491	9.0928	9.1237	10.0663	9.1657	7.5464	8.7409	9.7308	8.8362	9.1473	8.2967	8.6639	8.6803	8.8408	10.061	9.9319	9.952	9.6747	9.8632	9.6644	8.6029	8.9327	8.8677	9.6529	9.5526	9.7749	9.6856	9.6597	9.1776	9.2673	9.1331	6.67642	6.23607	5.87021	9.18153	4.67165	6.661	9.29818	5.27748	8.40833	8.69701	9.23059	7.58629	6.65864	8.4003	9.38545	5.83362	8.61491	8.78553	6.63566	8.30422	9.12208	6.59222	6.25224	5.75376	6.61108	9.25462	9.00506	6.44777	9.31743	8.75976	7.09148	9.56388	6.48318	7.15367	6.82142	6.22194	8.64905	7.28614	7.31683	6.35474	5.66128	6.15357	7.54285	7.50566	6.13731	7.41653	6.54953	6.95911	5.44018	6.90034	6.09416	6.90446	7.65163	6.89736	6.35034	7.18328	8.70546	6.34925	6.7739	6.51676	6.15573	6.58587	6.66754	6.3255	6.73106	6.18155	6.92022	6.76265	7.21996	7.00207	7.4569	6.61595	7.16331	7.64119	6.97959	6.44169	6.32246	6.04289	6.5393	7.03323	7.72351	7.35159	7.42398	6.54942	5.97729	6.97269	7.4074	6.5645	6.52914	6.40855	7.05875	7.38463	7.70991	7.59002	7.24976	6.98124	6.59918	6.26202	6.49373	6.71269	8.65595	6.71543	7.24056	7.87615	7.98288	7.42901	7.15101	8.40102	6.98256	7.84681	7.50858	7.5074	7.67456	8.09218	7.2957	6.50635	6.0424	6.55749	8.12189	6.73503	8.13333	7.61622	8.20994	8.50578	8.20022	7.56215	5.28209	6.73733
LIX1L	4.2848	4.5832	4.3564	3.5674	3.5768	3.2107	3.798	3.6073	4.0027	4.7153	2.9674	3.7309	4.4275	3.243	4.0867	3.5145	4.0533	4.3545	4.2865	5.4424	5.0672	4.9372	4.8648	4.0714	4.1238	3.8127	3.7144	3.509	3.9227	4.5627	4.3355	3.2727	4.2934	3.7558	4.8919	5.0774	4.7261	3.9198	4.1507	3.7347	6.24201	3.86807	4.689	2.48195	2.01656	3.60728	3.0527	3.05677	3.60865	4.28784	2.94366	6.12553	6.63861	3.24273	4.19058	4.78779	2.81044	3.37256	5.46019	3.6613	2.7897	5.99765	5.71197	4.12168	4.41794	3.93921	3.92587	4.40565	3.22685	3.97085	3.69838	3.15437	6.24824	5.58598	5.41097	3.09435	3.09547	6.87603	6.1666	4.7455	4.00741	6.9766	6.35625	6.45418	4.51326	6.42017	3.30929	6.02771	4.7837	5.19749	4.29085	6.05167	5.7758	4.52118	4.81156	4.52109	6.34497	4.30653	6.56592	5.43409	3.73472	5.31196	6.33462	6.7203	6.77999	5.96559	6.29346	6.67483	6.95171	5.37987	6.79629	6.45509	5.96805	6.41683	6.26455	6.04761	5.24624	5.17175	7.00079	5.82884	6.66008	6.97732	6.53166	4.92402	3.99694	6.83223	6.92425	5.60362	5.92391	4.35622	7.36527	6.9985	6.70824	5.67762	6.19366	4.13398	5.7757	4.46056	4.59878	5.28961	6.97915	5.83737	5.82051	6.59571	6.35637	6.32719	6.05003	7.4805	5.19389	5.84968	5.85406	5.63535	6.06832	5.85385	6.20207	5.12026	5.59169	4.37624	5.99735	6.09994	6.19838	5.80831	5.82235	6.78572	6.4543	5.13479	2.78734	5.96053
LMAN1	5.868	5.1891	5.3998	4.7997	5.6903	5.0252	5.3183	5.2505	4.8397	6.7922	4.0397	5.748	6.1792	5.4818	6.0271	5.7289	6.1413	5.7655	6.108	7.2703	6.9652	6.9158	6.825	5.5775	5.6265	5.3892	5.5334	5.656	5.5286	5.7905	5.6109	4.4055	4.9868	4.9177	5.5411	5.3516	5.5404	4.8371	5.1479	5.0213	6.17224	6.20635	5.04906	0.554906	5.39013	6.07405	0.745045	5.42072	2.91987	4.22193	2.0414	6.37705	6.54239	2.51271	2.59886	5.0434	1.94095	2.9392	5.34788	1.97363	0.660274	6.60355	6.04613	5.57406	5.63868	3.42094	3.28083	6.04414	1.75328	4.15046	5.60402	0.143683	6.78365	5.74804	5.45888	6.09823	1.55709	7.47652	6.48882	5.56037	5.6572	6.79445	5.99438	6.29135	5.79877	6.42905	5.48213	6.09413	4.64612	5.54832	5.9204	6.38956	6.2033	5.88174	5.44395	6.23684	7.16643	5.48897	6.56036	5.80977	5.06074	5.60884	6.91094	6.84494	6.4991	5.76981	6.67183	6.67792	6.45093	5.97739	6.78737	6.05174	5.50095	6.57251	6.21665	6.26867	5.21745	5.8401	7.07758	5.72464	6.24221	6.56725	6.00272	5.27223	5.89404	6.66668	6.56264	6.33407	6.26105	5.35002	6.99269	6.72351	6.64547	6.32908	6.37461	5.44321	6.10669	5.3958	5.06875	5.58475	6.96148	5.86912	5.67988	6.71509	6.80375	6.15149	5.8734	6.7094	6.59793	6.56308	6.29897	6.10936	6.16046	6.91022	5.94243	5.96083	5.55473	5.5771	7.25498	5.97286	6.80868	6.29168	6.76544	6.7675	6.3751	6.88682	5.33659	5.88018
LMAN2	6.6546	6.0299	5.0234	4.7233	5.7838	6.4033	6.4056	6.2255	6.3255	6.4837	5.7495	5.9793	5.6318	5.7077	6.5839	5.7346	5.269	6.7174	5.515	6.9174	6.3143	6.2537	6.4014	5.0649	5.1891	5.3917	5.3346	5.4793	5.8204	5.4986	5.8557	5.7858	5.5645	5.525	5.6931	5.5173	5.8363	5.7528	5.2068	5.4581	5.9078	6.27941	4.96839	5.49813	6.35296	5.17288	5.13498	6.25858	5.38953	6.36348	4.9769	6.25985	6.12669	5.8548	5.82283	5.2175	5.44508	5.75741	5.37159	5.72538	5.14461	5.97604	5.90956	6.14502	6.03184	5.62469	6.19067	6.26583	5.52176	6.0203	4.93378	5.30545	6.45257	5.5352	5.63463	5.64007	5.88773	6.90865	6.35326	5.96215	6.185	6.09157	5.62108	5.74136	6.42304	5.85968	5.65578	5.49048	4.74512	6.36762	6.29723	5.98133	5.62213	6.30436	5.97755	6.32377	5.51293	5.56322	6.06288	5.95272	5.87228	6.1471	6.78209	6.22787	6.2042	5.57213	6.32858	6.47413	6.18276	6.20729	6.44395	6.10114	5.76386	6.44491	5.79984	6.14005	5.3052	5.26198	6.54146	5.53739	6.17493	6.50506	6.08697	5.49793	6.39179	6.66811	6.32083	6.09239	5.8659	5.32853	6.55921	6.61403	6.37479	6.77209	5.67778	5.39446	5.79873	5.82519	6.02056	5.80512	6.23017	5.6753	5.85	6.68093	6.85979	6.11082	5.79334	6.67893	6.77655	6.60105	6.35211	5.94716	5.78186	6.48346	6.2289	5.90418	5.76145	5.93398	6.79094	5.83608	6.7535	6.79457	6.44752	6.61186	6.46009	7.09315	5.34347	6.04179
LMBRD1	2.8405	3.9288	3.5284	3.8361	2.4694	2.1984	2.5212	2.4078	2.3078	5.0392	2.3594	3.9815	3.8616	3.3976	2.9522	3.5639	3.7005	3.2818	3.3195	4.1186	3.9727	3.9389	3.9066	3.8914	3.9559	3.9835	4.4151	4.4757	4.7624	3.6109	3.4608	1.9694	3.2102	3.1462	4.0139	4.0875	4.0517	2.9438	3.4255	3.0314	4.90845	5.07339	4.39615	3.07869	4.80532	3.52707	4.59973	5.54161	2.82182	5.42171	3.25293	5.8811	5.98292	2.08038	1.98629	4.63697	2.82964	3.97388	5.17602	2.85472	3.98894	5.37119	4.71097	5.58895	4.65308	3.90159	4.91083	5.89211	2.64499	4.66106	3.53992	4.68016	6.36318	5.08018	5.01052	3.47287	1.69392	6.95585	5.61131	4.79809	5.61778	5.7769	5.54182	5.57657	5.94125	5.56572	5.4596	4.69264	4.17839	5.57362	6.17503	5.55456	4.96647	5.21141	5.31821	5.44097	5.61767	5.03437	6.01368	5.81647	4.75036	5.72021	6.36564	6.35786	5.89079	4.6711	5.78922	6.18882	6.30576	5.66379	6.3105	5.65409	5.05907	5.95202	5.46244	5.43703	4.49613	5.39673	6.57442	5.40393	6.10045	6.14423	5.68677	4.50304	5.74038	6.18528	6.09392	5.03724	4.69381	4.82139	6.20725	6.0867	6.27196	5.26422	5.49727	5.34004	5.22719	4.98838	4.76387	5.43376	6.47036	5.12443	4.87504	5.8656	6.1483	5.45443	5.47242	6.17393	5.31489	4.87482	4.96737	5.73063	5.40974	5.96654	5.08013	4.35234	4.49795	5.03652	5.78042	5.21079	5.9332	5.32397	5.79728	5.89351	5.73068	6.31575	4.54565	4.80467
LMNA	6.1933	4.9465	5.3092	5.4668	6.7847	7.3033	7.7036	6.3484	6.3454	7.0032	5.7931	7.3307	6.5547	6.7255	6.3101	7.139	6.0388	6.3968	6.9352	7.3212	6.968	6.9902	6.9767	4.8717	4.8652	5.0421	5.4328	4.0596	4.8144	6.1211	5.9531	5.3476	4.8139	5.3316	5.6953	5.7721	6.1534	5.2943	5.2258	5.3245	8.38898	8.47443	8.54529	2.30758	7.6402	6.45739	2.44841	7.42587	3.9145	3.5994	2.31719	9.23494	8.90662	3.79723	4.54725	8.60551	3.45753	3.04154	7.83134	4.84972	2.47123	8.3994	8.81452	7.65166	7.85279	3.8233	3.93375	8.08071	4.64693	3.8933	5.97077	1.73909	8.71202	8.63586	8.78627	5.84792	4.57702	8.3968	9.20137	8.61367	7.80777	9.09566	8.94394	9.01706	7.76866	8.97118	8.43632	8.8429	7.39532	7.40218	7.73586	8.35837	9.21344	9.2222	7.65036	8.79047	8.13163	8.61314	8.50104	7.29448	8.71085	7.21519	8.79167	8.19784	9.39923	8.1507	8.57023	8.36686	8.5329	7.56274	8.0267	8.7842	8.58915	8.4132	9.1087	8.42638	8.22859	8.46681	8.21866	7.85321	9.08401	8.82603	8.88586	8.49734	7.53372	8.77201	8.5967	8.37959	8.43257	8.5291	9.09265	9.26908	9.07183	8.56337	8.89213	8.04467	8.81137	8.45378	7.98525	8.33871	8.84023	8.21618	8.29818	9.4934	8.99227	8.17553	7.95666	9.50855	7.96586	8.07757	8.13883	9.77427	8.86876	8.48942	8.97268	8.60405	8.27372	8.43788	8.79467	8.74653	8.7196	9.12168	8.10504	8.6745	8.49545	8.67251	8.3869	8.7847
LMNB1	5.8483	7.4768	6.9217	7.4228	7.1199	5.6496	7.1502	8.263	7.7708	8.8583	8.6838	7.3388	7.3375	7.0055	7.3412	6.8467	6.9979	7.4627	6.7103	7.4373	7.2021	6.9915	6.9621	8.0775	7.9657	8.1976	8.6356	8.8874	8.6542	6.9894	7.1356	7.8379	8.6652	8.6018	8.2296	8.1043	7.9177	7.0749	7.3059	7.0621	2.30553	4.38043	1.11675	5.7502	2.39154	6.64065	6.18034	3.8191	4.20484	5.64056	4.76087	3.19527	1.99267	3.53659	4.36703	1.28877	3.93417	5.19378	2.17853	4.14938	5.93016	2.60787	1.6922	4.06364	3.90321	4.5423	5.27117	4.94404	4.05767	4.64083	6.31586	5.65733	3.06817	1.07727	0.1455	6.81736	3.86353	2.97757	2.61128	3.91393	4.53893	2.20596	1.34196	1.84817	4.31078	1.81546	2.79216	2.22536	0.360308	5.40198	4.75899	3.87465	0.933681	4.9242	5.41928	3.36853	4.74226	5.01569	2.51861	4.88872	3.45976	4.88667	2.63385	2.28121	2.30575	2.32698	2.98924	3.05197	3.02528	4.65714	2.77998	1.74864	0.310042	2.74542	2.25679	2.24204	1.43103	3.40265	3.20279	0.9131	1.73535	3.348	1.91216	3.38324	4.5599	3.10627	2.89005	1.33172	1.13143	1.38984	3.48695	3.17152	2.41265	2.55725	2.06791	3.82154	1.7278	3.13314	3.83222	0.924195	2.82584	1.45298	2.2597	2.06255	3.42748	2.20759	2.41794	1.06211	2.60018	1.72599	2.03288	3.53326	1.49155	2.56321	1.56016	2.85381	1.57426	2.46203	2.10862	2.08916	2.96685	1.21774	1.73171	1.1368	1.01642	3.10123	4.54491	1.77499
LMNB2	3.8833	3.4257	3.2547	3.3927	4.1402	4.5379	4.7864	4.1913	4.0146	4.4592	3.7835	4.4312	3.338	3.4945	4.4435	4.5556	3.8566	3.9845	4.1126	5.112	4.1639	4.3668	4.3391	2.733	3.0974	3.0477	2.5257	1.8064	3.002	3.8761	3.9735	2.7016	3.1872	2.8878	3.7466	4.0909	4.1939	3.2989	3.4432	3.2681	4.95292	5.35698	3.75842	1.46762	3.56283	5.78795	0.639992	4.18813	2.83108	3.80763	1.73635	5.25571	5.02808	2.91155	3.1066	3.78526	2.53152	2.30096	4.16665	3.08395	0.317855	5.44217	5.26828	4.64471	4.56334	2.87293	2.96968	4.81467	2.78895	3.05824	5.80693	0.521645	5.27053	3.54146	3.54124	5.93058	2.41119	5.53784	5.55327	5.71338	4.87479	5.73884	4.20229	4.96111	5.13243	5.69186	4.8503	5.83085	3.08612	5.3819	4.73409	5.34842	4.40143	5.90254	4.93662	5.62408	5.55546	5.56488	5.23791	4.7525	4.87285	4.95813	5.74825	5.18447	5.43483	4.44503	5.07722	5.31595	5.25913	4.83639	5.0439	4.77985	3.82866	5.29435	4.33425	5.74896	3.76813	4.12455	5.61677	3.47875	4.6186	5.66205	5.05799	4.20741	4.73572	5.63006	5.11558	4.6051	5.03501	3.98651	5.83006	5.74428	4.80244	5.48292	5.03551	5.10217	4.67398	4.91456	4.87026	3.68179	4.94379	3.81607	4.88812	5.0091	4.99474	4.98753	4.84164	4.77573	5.51043	5.52959	5.27508	4.63259	4.7078	4.73594	4.64336	4.75224	4.68357	4.31481	4.79415	4.98267	4.48001	4.48495	4.93777	4.96027	4.79834	5.30754	5.25354	5.06202
LMO2	3.2153	4.1852	3.7616	3.8823	2.8171	4.2025	3.7575	3.8918	4.0536	1.5867	3.8011	2.9861	3.6749	3.758	5.1619	3.5541	3.8303	3.471	4.2414	4.1862	4.0017	4.1622	3.8024	4.1224	4.0354	3.8016	4.0082	3.9646	3.6443	3.4348	4.113	3.4971	3.2376	3.6382	2.5997	3.1713	2.8262	3.5929	3.4042	3.6478	5.08833	3.63693	4.10083	5.20108	2.64867	4.13256	4.69595	3.06604	3.65701	6.64793	4.19268	4.15455	4.77792	3.42659	3.84823	3.94797	4.42347	4.28144	6.25445	4.30729	4.14954	3.51562	4.05861	3.90563	4.2138	3.64281	5.76378	4.75562	3.90521	4.84741	5.17643	4.19546	3.78531	5.36586	5.02947	5.25965	3.98443	3.57146	4.72239	3.29445	3.87449	3.01441	5.59971	6.33633	3.8572	2.69606	3.80398	3.90303	3.4595	4.80277	4.45463	4.04013	3.85951	4.58002	3.96269	5.02245	6.0154	4.69578	3.68695	4.42358	4.50427	4.50104	2.77735	3.00373	5.36009	4.42161	4.19292	2.33412	3.3767	4.94922	3.05904	5.80532	4.97291	4.80891	5.31162	2.6636	4.74856	4.55055	3.06427	4.08673	6.48756	4.55168	5.61591	4.90821	4.29044	4.54439	6.28138	4.5375	4.19861	4.1882	4.86076	6.07293	6.679	4.95731	4.99159	4.36978	5.11687	4.62146	4.19114	5.64412	5.94482	4.9407	5.203	5.68236	6.7843	5.03435	5.67398	5.36231	4.48066	4.94469	5.12495	5.36237	5.1835	5.09904	5.31073	4.03911	4.91036	4.58909	5.36747	4.99591	6.14885	5.22715	5.28551	4.97607	5.08373	4.87996	3.58654	4.81265
LMO4	4.3626	3.957	4.6093	4.7566	3.9147	4.4719	5.1318	2.5205	3.3477	6.1448	3.6772	5.9992	4.8071	4.8049	4.5486	4.6351	4.8043	3.6484	4.3735	5.9525	5.1026	5.1106	4.8392	3.6154	3.195	3.6257	3.678	5.0835	3.3479	4.2432	3.6073	3.1994	2.7949	3.5464	3.7533	3.5122	3.6118	3.9318	3.7702	3.9089	5.02364	5.62932	4.16012	1.995	4.32636	4.1072	2.55974	5.04216	2.47216	3.62545	2.32252	5.81289	5.50765	2.07112	2.15095	4.3785	2.62096	2.86681	4.9195	2.20726	2.05523	4.27419	4.13574	4.81943	5.03226	2.83394	2.92322	5.85107	2.12966	3.09349	3.40681	2.50419	5.54013	5.91411	4.827	4.08964	2.09858	5.39737	4.93614	5.4075	5.4171	5.38666	5.96582	5.86316	5.34736	4.51812	5.63146	5.32909	4.09239	5.27335	5.72687	4.71069	4.36835	6.00538	4.79157	5.89732	5.94485	5.81444	5.229	5.39429	5.25636	5.4363	6.20501	5.4133	5.19332	5.05316	5.42268	5.20657	5.62343	5.44314	5.43862	4.76621	5.28172	4.62524	4.88526	4.28816	5.65888	4.66938	6.15573	4.52982	6.02267	5.5544	5.00586	4.65749	5.40809	5.96836	5.8083	5.06821	4.92563	4.89488	5.90265	5.84737	6.28156	5.29064	5.18982	5.83889	5.43043	6.03278	5.22691	5.04043	6.15015	5.38058	5.38549	5.9855	7.5262	5.29804	5.64888	6.13567	5.04832	4.8178	5.28122	5.58043	5.62667	5.99509	5.53186	4.51873	4.4464	5.90632	7.31054	5.03165	6.44453	4.95596	5.73135	6.12187	5.65636	4.6716	4.42329	5.30469
LNPEP	4.3185	5.6407	5.4198	5.0983	4.2713	4.3411	4.06	4.5383	4.4277	6.8887	4.339	4.3155	5.3429	4.034	6.1806	3.9623	5.4907	4.5004	4.5321	6.4968	5.8246	5.8235	5.7581	5.2482	5.1999	5.3391	5.7546	5.3795	5.5846	5.5097	5.5623	3.8098	5.0563	4.6504	5.7292	5.6514	5.738	5.0177	4.9084	4.9368	4.03944	4.74003	3.44613	1.31931	3.01755	4.60558	2.23513	3.57935	2.83694	4.20032	1.65724	4.66759	4.71129	0.921465	2.49182	3.97762	1.72637	2.1003	3.72415	1.75521	1.97043	4.10546	3.68898	4.15891	3.40482	2.72974	3.28943	4.5787	1.38668	3.33963	4.66018	2.07707	4.40476	4.0962	3.9194	4.03042	0.418051	5.04794	4.5216	4.1988	4.04355	4.48531	4.04531	4.33635	4.48813	3.97828	4.11652	3.73693	4.25807	5.14712	4.56503	3.97378	4.17822	4.63992	4.62181	4.56291	6.53775	3.69933	4.5913	5.42968	3.56326	4.99543	4.75092	4.58568	4.88858	4.02049	4.60186	4.65085	4.4924	5.11141	4.6864	4.51864	3.38085	4.17586	4.27348	4.2227	3.69725	4.64064	5.14934	3.47877	4.58705	4.72117	4.27495	4.02638	4.02269	4.54106	4.46442	4.04369	3.85552	3.0259	5.22113	4.48729	4.84433	4.21684	4.50936	3.89219	3.82853	3.88593	2.2828	4.21423	4.94099	4.40854	3.84305	4.68811	5.08547	3.81205	3.89007	4.60785	4.15339	3.46221	3.63699	4.1901	4.15785	4.45036	3.79376	2.91516	3.52898	3.96947	4.40177	4.46709	4.55061	3.73618	4.28658	4.42958	4.05029	4.65819	3.75135	4.02333
LONP1	5.054	3.8066	3.8824	4.0774	4.6078	5.5755	5.2809	4.9841	5.1565	5.3484	4.3886	4.7924	4.1642	4.4743	4.0891	5.0785	4.8813	4.6343	4.3889	6.0515	5.7207	5.6978	5.6471	3.4724	3.7828	3.5198	3.4159	3.3862	4.0567	4.9533	4.8293	3.9762	3.8325	4.0536	4.3064	4.4408	4.4472	3.8126	3.9823	3.8826	6.18688	5.87215	5.61641	2.71444	5.16216	6.01944	2.01453	5.62016	4.44292	4.86604	3.66068	5.65541	5.89143	4.58406	4.7747	5.61742	4.4538	4.20295	5.47987	4.47236	1.40835	5.89708	5.4861	5.72538	5.37449	4.36051	4.16404	6.23129	4.74841	5.07727	6.03484	1.90605	6.36486	5.64373	5.32191	6.15548	3.85644	6.58054	6.29118	5.86215	5.63404	6.05991	5.76671	6.01664	6.26591	6.14147	5.43511	5.91885	5.7046	6.18692	6.07744	6.09692	5.75268	5.90042	5.86325	5.91568	6.56274	4.81522	5.98533	6.21096	5.54173	6.18202	6.54363	5.91067	6.20433	5.30849	6.13315	6.34188	6.58034	6.35862	6.50102	6.3508	5.48022	6.76746	5.97722	6.14371	5.40194	5.61972	6.87577	5.4771	5.9453	6.5575	6.20524	5.69855	5.9798	6.40327	6.29164	5.68502	5.82497	5.69247	6.71843	6.79381	6.2581	5.94046	5.91779	5.40525	5.98018	5.69417	5.04251	5.84074	6.6551	5.71923	6.07718	6.56135	7.11487	5.94802	5.6255	6.50134	6.28042	5.98086	5.77237	5.95388	5.9435	6.41296	6.15406	5.30352	5.62963	5.63175	6.55021	5.98308	6.23646	5.76044	6.16505	6.39366	6.48005	6.96061	4.82297	5.9249
LONP2	3.9267	4.4339	3.8317	4.0333	3.8338	4.241	4.1828	3.4154	3.9022	5.2432	3.1917	3.3133	4.2883	3.5923	3.8009	3.7045	4.5556	4.1279	4.2516	5.1862	5.0727	5.0214	5.0735	4.3392	4.1042	4.303	4.2384	4.07	4.0448	4.511	4.5593	3.5223	3.7746	3.7119	4.5016	4.4481	4.4811	3.8602	4.0449	3.9257	5.0226	5.21836	4.39367	2.48939	4.59165	4.18153	3.09494	4.78503	2.37482	4.17981	2.52716	4.89538	5.20017	1.81647	2.54433	4.32179	2.06486	2.05733	4.16843	2.64527	2.21769	5.20537	4.61947	4.78385	4.25403	2.829	3.38924	5.31024	1.89033	3.33368	3.76573	2.68601	6.07955	5.09217	4.65383	3.85912	1.4228	6.38746	5.73765	4.76573	4.69445	5.55734	4.94639	5.19399	5.41372	5.65208	4.59873	5.14807	4.62384	4.85134	5.30291	5.46198	5.36632	5.3634	4.83766	5.1558	5.66517	4.58591	5.40584	5.27016	4.22594	5.12924	5.45051	5.62249	5.78753	4.8019	5.64423	5.97074	6.06729	5.59487	6.14232	5.61252	4.52523	5.84934	5.27969	5.74296	4.76605	4.93803	6.34349	4.45842	5.41913	6.31153	5.35228	4.75524	5.08899	6.08843	5.81161	4.80643	5.02338	4.08699	6.65441	5.97481	5.95952	5.08432	4.87	4.53579	4.88265	4.77319	3.58294	5.08719	6.37673	4.68515	5.09586	5.61625	6.2326	4.88658	4.65836	5.99935	5.78003	4.90132	4.72994	5.0873	5.16844	5.87092	5.0687	4.38772	4.75772	4.44545	5.74194	5.51999	5.73996	5.06148	5.56226	5.16358	5.16459	6.8378	4.11515	5.00468
LONRF1	2.7821	4.1544	3.5497	3.1215	4.7345	4.4501	3.9528	3.4726	3.5972	5.8442	4.3449	4.2749	5.1353	4.0079	2.9995	4.4502	4.9329	3.1707	4.1627	5.3588	4.5736	4.283	4.5119	4.4132	4.1824	4.0865	4.8076	5.0319	4.8409	3.1506	3.7563	2.9448	3.9107	3.6019	4.3336	4.4656	4.2044	3.7915	3.5087	3.3294	5.35849	5.41526	4.26518	1.09117	1.71259	3.36291	1.55822	3.13274	1.92192	3.17693	2.04352	6.18376	6.70762	0	1.69543	4.94553	1.90935	1.35424	4.48044	1.74821	1.14008	5.43006	4.82979	3.63145	3.57434	2.50957	2.96152	4.28857	1.2708	3.14924	4.09729	2.49816	6.08287	5.62136	4.50527	3.53901	0.724668	6.81216	5.39102	4.55754	3.50394	5.85766	5.62363	6.89924	4.05752	6.0527	4.84876	4.9862	4.65722	4.37491	4.31777	5.40801	4.55406	4.97705	4.45715	5.05824	5.78198	4.8477	6.07377	5.36263	4.69717	4.6705	6.66181	5.89869	6.38535	4.66353	5.94754	5.9487	6.47713	4.82575	6.66387	6.15086	5.38929	6.86147	5.41047	5.30049	4.68703	5.28145	6.62208	4.80667	5.89914	6.53432	5.49812	4.75036	4.0377	6.09046	5.87878	4.56974	4.84264	3.98234	6.54784	5.98486	6.04406	5.34492	4.78965	4.53294	5.1572	5.46936	4.13802	5.56545	6.78934	5.40544	4.7621	5.77477	6.89468	5.73406	5.75034	6.80868	5.15889	4.85037	5.06867	5.92164	5.56402	5.65401	5.49107	4.79884	4.86072	5.77967	5.46424	6.061	5.93702	4.8873	6.54586	6.31313	5.93282	5.30444	3.46787	5.30217
LPAR2	2.6162	3.4731	1.8324	2.6195	3.4086	4.2181	3.5819	3.5876	4.0744	3.9524	3.8801	3.4159	1.6805	3.0851	3.019	2.9315	3.6532	3.4679	3.2628	3.9683	2.9842	2.6198	2.9202	4.187	4.2032	4.2187	3.5694	3.4941	3.6875	3.7672	3.7274	3.6314	4.1832	3.9492	4.3785	4.7749	4.5909	3.7663	3.5075	3.6524	3.61336	4.89573	2.09795	6.91478	4.97202	2.00889	7.07694	4.81563	6.64306	7.5656	5.89299	4.17476	3.32196	6.01224	6.7043	1.31765	6.70488	6.78304	2.8024	6.95343	6.12064	2.99002	0.982554	5.19376	4.10241	6.9378	6.83518	4.92144	6.86352	7.34117	2.57182	6.95879	4.81019	2.10769	1.54244	2.59679	6.46716	4.36688	2.95484	3.86486	4.92268	4.37756	2.8377	3.15551	5.91619	3.47069	3.92241	2.24588	2.02668	5.89862	5.54935	4.05281	1.98818	4.48486	5.12573	5.73498	6.52177	3.31663	3.62061	5.52178	3.87153	5.77272	4.25193	5.02079	3.56276	2.04603	2.19475	4.61623	5.47266	6.49291	4.32763	3.61157	2.39285	3.45266	2.94428	3.28577	1.63724	3.66798	4.55786	1.50627	3.78504	4.83641	3.49002	3.19167	4.87542	5.27184	3.72042	1.44576	1.35667	3.27991	4.63087	3.98355	4.85873	4.07707	1.80331	3.98242	2.21448	3.54253	3.33624	3.32633	5.16746	2.13346	3.26359	3.95279	5.37849	3.69289	3.49834	4.34301	4.44733	2.52054	1.88168	5.11559	2.74671	4.81848	2.76892	3.43047	2.30785	3.89323	5.37849	3.19121	5.42476	2.06206	3.85672	4.02907	3.81236	5.98041	3.17367	2.266
LPAR6	1.3128	2.7227	2.2659	3.3741	2.2557	3.6999	1.6357	1.4363	1.3339	4.4263	1.1068	1.9417	2.9011	1.2221	2.5554	1.081	3.7307	2.3433	2.3489	4.48	3.5408	3.6648	3.4673	3.8416	3.4444	3.8655	4.4399	4.1303	4.1605	2.7838	2.5692	0.9811	2.3036	2.4704	4.1202	3.9862	3.8368	2.984	3.0231	3.3875	5.36434	8.43278	3.30975	1.24293	3.45802	5.0268	1.90816	3.94145	2.87546	6.00899	2.79907	7.05245	5.68822	1.215	1.73366	2.34122	2.66896	4.37744	5.3702	2.35532	0.976837	3.81628	4.22118	5.01283	6.45608	3.95691	4.79507	5.41379	1.8226	6.38367	4.76631	0.447064	4.07816	4.61429	4.48443	4.02172	2.92965	6.32961	5.31845	8.33827	4.88119	4.39541	5.8304	6.46947	5.22692	4.24162	7.29905	3.62585	2.95153	5.32984	4.75533	4.52137	5.1844	7.74006	4.60339	9.61446	6.51485	6.38285	4.10014	4.88217	6.23793	5.8255	4.25409	4.98408	6.69524	4.9054	4.81577	3.81212	4.96032	6.02711	4.72658	6.22749	5.02047	5.15161	5.86024	3.96524	4.57527	4.01207	3.3715	4.5087	6.51904	5.8968	6.43029	4.52429	4.67279	5.29622	7.20061	4.12073	4.00489	6.20023	6.07114	6.90682	7.99632	5.37716	4.77657	6.82547	4.37677	6.14541	5.6937	6.09106	8.18186	4.20037	6.14305	6.44541	7.42998	6.26648	6.34961	6.34678	5.35215	5.2289	4.93488	5.00823	4.85249	5.51813	5.17943	3.31794	4.59664	6.80728	6.47632	4.67148	6.47443	5.58483	5.98784	5.6617	5.50103	6.20036	6.25133	4.3372
LPCAT1	6.3304	6.5532	7.1284	7.368	8.1477	7.5034	7.7184	7.7537	8.3838	7.5245	8.5629	7.6749	7.2749	7.4155	5.9097	7.3889	7.8482	6.7502	7.2444	7.5869	6.8757	7.0069	7.0816	7.2994	7.1693	7.2598	7.3994	7.0803	7.3469	6.7647	7.1428	7.286	7.6355	7.6827	7.4463	7.6672	7.5679	6.6844	6.6921	6.7795	5.54151	3.67832	4.39287	4.59914	3.10177	5.76006	4.52449	3.80321	6.81058	6.6182	6.06984	5.22161	5.48811	5.74938	6.66119	4.30099	6.13531	6.61482	4.86613	5.55875	4.8488	4.59175	4.80952	4.8898	3.67602	7.24498	5.64413	4.69324	6.54487	7.47602	5.93935	5.49108	4.59977	4.78976	4.14496	4.98601	5.49192	5.27011	5.27638	3.97567	4.39307	4.78792	5.12521	5.46196	5.30527	4.57785	2.87432	4.68707	4.31848	6.02298	5.33261	4.69263	4.55213	4.32045	5.41841	4.7044	7.49429	3.33732	4.265	6.07522	3.49936	5.74496	4.81849	4.8667	5.74651	4.47595	4.73122	4.95881	5.35417	6.01265	5.35958	5.29323	4.24745	4.98412	4.79417	5.06221	4.78239	4.81785	5.3527	4.49363	5.68181	5.68011	5.63092	4.78855	4.60556	5.29707	5.45492	4.32714	4.336	4.19924	5.809	5.47765	5.40996	6.30921	5.06728	3.69754	4.61368	3.46071	3.97623	5.23465	6.49418	4.65678	5.25746	6.11055	6.98767	5.50199	5.19619	6.24134	5.20644	5.37847	5.22372	5.27692	5.19621	5.1753	5.4371	5.03406	4.7046	3.748	5.6332	5.46729	5.98778	4.88676	5.58971	5.64682	5.4898	5.04262	3.06112	5.08972
LPCAT2	2.6647	4.1951	2.4175	2.3613	2.8189	1.1045	2.3153	3.0886	2.443	3.3853	3.4929	2.9835	3.9923	3.5007	2.5999	4.031	4.3075	3.4611	3.8661	2.4495	3.4003	3.3384	3.2044	4.7417	4.7368	4.7056	4.554	4.713	4.704	2.3406	2.3846	2.754	3.544	3.6959	4.186	4.3159	4.1438	3.4331	3.5855	3.4108	4.60613	4.08589	3.94725	4.18637	2.42853	0	5.26517	2.88215	3.70582	5.46591	3.86835	4.75435	5.05417	2.05862	2.9311	2.99527	3.65953	3.26751	4.19794	2.74425	5.35438	4.84087	4.45227	2.62396	3.81055	3.73782	4.87116	3.5139	2.49647	4.43683	0	5.08657	5.37495	4.77218	4.64274	0	2.13449	5.61474	5.28948	3.63624	2.62721	4.27207	4.5292	5.05817	3.23127	5.02136	3.62165	4.68251	3.02081	2.99951	3.4224	4.35415	5.17554	4.14073	2.54827	3.76911	3.37138	3.84748	5.00486	2.68661	3.54541	2.96339	4.43988	4.69132	5.2868	4.43264	4.7902	4.56684	5.08042	3.39331	4.83411	4.70141	3.86972	4.90059	5.40937	4.41452	4.25116	3.66869	5.31906	4.90718	5.06457	5.20151	5.81608	3.44997	3.32819	4.69016	5.78429	4.15324	4.71281	3.49502	5.47904	5.58648	5.34631	4.33336	5.81585	4.06784	4.70982	3.55305	3.57317	4.89446	5.97877	3.85298	4.1767	5.09457	5.25957	4.75344	4.57812	4.63242	3.81167	4.06301	3.8983	5.07297	4.74666	5.43569	4.76069	3.30911	3.60377	3.52008	5.45835	4.80251	5.61403	3.98876	4.31377	5.66664	5.33464	4.3171	3.27237	3.8262
LPGAT1	4.0196	5.2964	3.9115	5.1386	5.2085	2.6692	4.2669	4.5036	3.7092	5.1159	5.134	4.469	5.7034	4.8313	4.6491	4.1049	5.4957	4.6543	5.2206	5.7809	5.5932	5.5034	5.4837	5.9695	5.9509	5.6766	5.8914	6.3471	5.4655	5.1819	4.8251	4.8799	5.3186	5.3898	5.686	5.7609	5.683	4.7812	5.3119	5.1732	4.36713	4.06379	3.94247	3.67636	6.03491	4.70549	4.947	6.36219	3.44092	5.61246	3.64879	4.49778	4.64331	2.75615	3.12443	3.64134	2.96034	3.99243	4.16738	3.14618	4.58899	3.79952	3.83564	5.78587	3.80405	3.88664	5.10147	5.78258	2.93184	4.45789	4.73133	4.75333	4.67675	4.11039	3.6799	3.90385	2.23989	4.91463	4.73557	3.64158	5.49438	4.14843	4.39567	4.51792	6.11726	3.86844	3.6739	3.94567	3.35441	5.19102	5.32188	3.94867	4.32325	4.00966	5.35363	4.73311	5.58325	3.47446	4.11886	5.27877	3.32674	5.36181	4.14976	4.44509	5.07732	3.85645	3.98661	3.5168	4.16268	5.66997	4.4618	4.75355	3.75046	4.09476	4.55746	3.84803	3.86025	4.73282	4.4716	3.59177	4.81336	4.53876	4.49952	3.58216	5.21299	3.91017	4.75866	3.82919	4.23056	3.04353	4.7487	4.77904	5.32299	4.28221	4.69758	4.1973	4.16767	3.5855	2.56634	4.13556	5.72924	3.94599	4.48826	4.79445	5.5249	4.48285	4.36554	4.83019	4.40063	4.16196	4.3894	4.52402	4.28539	4.97965	4.21638	3.62389	3.5998	3.72277	4.92029	4.39368	4.97175	4.23372	4.66531	4.71666	4.37359	5.05772	2.99931	4.09658
LPIN1	3.2367	3.1519	2.9838	2.7107	3.4696	3.2009	3.1413	3.1687	3.245	3.7641	2.9688	3.1975	3.3012	2.8958	2.7972	3.211	3.4312	3.3644	3.1279	5.9101	4.6675	4.0758	4.4301	4.531	4.8448	4.8569	4.7622	4.5673	4.8816	4.297	4.0935	5.0144	5.1208	5.2275	4.6178	5.0961	5.3425	5.367	5.5084	5.367	5.44193	4.63682	4.81873	0.525654	3.60015	2.30283	0.660429	4.71474	3.79462	4.75603	2.70117	7.07939	5.66933	1.63779	3.85528	4.75656	2.41408	2.95839	4.94305	3.2129	0.53188	6.55503	5.3731	5.58007	3.5764	4.33936	3.43526	5.45808	2.79934	4.9497	3.95928	0.282506	6.16411	5.01844	4.36454	2.90246	1.41619	6.6669	5.602	3.9034	5.21863	6.01223	5.18964	5.5352	5.83626	6.02639	6.10009	5.09663	4.94828	5.41441	5.65395	6.11226	4.87571	4.48343	5.18058	8.30097	7.77291	6.07988	6.68699	6.47417	5.59204	5.86976	5.68871	5.78063	5.91016	4.93568	6.85395	5.60513	6.44035	6.39963	6.43595	5.90911	4.77233	6.78483	5.54962	7.04369	5.06497	5.4068	7.50197	4.94685	4.90821	6.31955	5.4359	4.89889	4.62638	6.51764	5.77534	5.16337	5.51336	6.15608	7.13886	6.15079	5.71802	6.20682	5.25304	6.03916	4.91962	5.12478	5.22058	5.81836	6.284	5.3259	5.50871	5.9403	6.99945	6.27767	5.85186	5.86822	5.31301	4.92666	4.905	5.17892	5.13652	5.22647	5.04738	4.46277	4.81	5.57393	5.88704	5.86288	5.69685	4.97103	5.94222	5.77245	5.6396	4.18156	6.93261	4.99595
LPIN2	4.8061	6.7939	5.6161	4.6195	5.6463	5.7405	4.8224	4.471	4.6683	5.389	4.4143	4.9548	5.3036	5.5458	5.5559	4.9218	5.6792	4.3384	5.3233	5.7366	5.2494	5.4923	5.4363	6.2332	6.1339	6.2478	5.9018	5.6611	5.751	5.8794	5.9075	5.0325	5.074	5.0595	6.2073	6.209	6.1847	6.0976	6.2606	6.1549	4.36881	2.55489	3.57312	2.86033	6.92642	4.18889	3.75642	6.56914	3.99758	5.56479	5.02503	4.51594	4.97998	3.49233	4.85432	3.65227	3.83063	4.72674	3.72716	3.92691	3.56606	4.55613	4.03782	6.0686	2.93207	5.03082	5.24636	5.40745	4.21256	5.0681	3.8965	3.89167	5.51923	4.13002	3.91005	3.02005	4.1898	5.2328	4.61009	2.8488	5.60696	5.03969	4.60218	4.85326	6.46172	4.571	2.57924	4.30717	3.19487	5.40865	6.44998	5.13056	4.34697	2.81346	4.91567	4.58831	5.23679	2.68627	4.89334	5.36031	3.40826	5.87407	5.56128	5.39684	4.98201	3.82022	4.44724	5.24563	5.24557	5.97332	5.3804	4.95099	4.11687	5.15196	4.69657	3.99454	3.74571	4.16049	5.07141	3.58331	4.54526	4.76989	4.37313	3.81063	5.53029	5.18763	4.8485	4.14746	4.06032	3.61476	5.50798	5.17691	4.95379	4.41109	4.62904	3.61362	4.09463	2.96007	2.65297	4.17727	5.45123	4.10283	4.37926	4.97319	5.68414	4.61943	4.52955	5.13688	4.53036	3.95251	4.14239	4.41103	4.54897	4.72979	4.56328	3.61371	3.81368	3.08363	4.67599	4.4068	4.73286	4.65912	5.18963	5.25269	5.2138	5.16834	3.13742	4.58323
LPXN	3.7249	5.4381	5.5476	5.67	4.6921	4.2484	4.785	5.0188	4.1371	5.7025	4.3838	5.1399	5.1254	4.8219	4.6949	4.8879	5.383	4.8446	4.8506	5.3203	4.1874	4.1021	4.2347	4.5713	4.5723	4.427	4.663	3.5955	4.7012	5.4924	5.4106	3.2703	3.5984	3.2931	5.8304	6.0183	5.8154	4.4595	4.0874	4.4047	4.22275	3.18262	2.74806	4.88096	4.20353	7.28538	4.26908	4.54808	5.44602	7.01225	4.85209	3.73065	4.49851	6.0453	6.35604	2.94514	5.71174	5.69432	3.30106	6.20807	3.61241	3.78241	3.10478	5.75966	4.18813	6.16357	6.06763	5.99287	5.81331	6.0083	6.94778	3.94203	4.50909	3.71742	3.46624	6.74498	4.33386	5.35847	4.79762	2.75445	5.34094	3.90663	4.26025	4.6292	6.11487	3.74601	2.61598	3.04673	3.1665	7.06	6.03981	4.08419	3.51247	3.34779	6.5321	3.91381	8.0689	2.7248	4.33929	7.13297	2.574	6.90219	4.76704	4.80852	4.84302	3.9195	4.42589	5.09379	5.33196	6.92916	5.40651	4.94633	3.57856	4.91714	4.75388	3.97435	3.36965	4.27509	5.37877	3.80376	4.29499	5.26004	4.35784	4.91308	5.02097	5.6352	5.49379	3.62197	3.00625	2.59572	5.6398	5.58113	5.31528	3.51925	4.01875	2.89334	3.88176	3.32209	2.30425	4.52478	5.45112	3.77361	3.96876	4.68812	5.95084	4.20868	4.19714	4.82362	4.22996	2.89513	2.96294	4.36314	4.04659	4.70253	3.97503	3.57338	3.4091	2.81532	5.02716	4.08768	4.68728	3.75102	4.77505	4.87791	4.77866	5.35297	1.61788	3.2953
LRCH1	3.3764	3.2247	3.7803	3.184	3.6966	4.1265	3.4528	3.849	2.8923	4.6415	2.7443	4.041	4.2255	3.7689	4.1806	3.4758	4.277	2.9998	3.5366	5.2601	4.3939	4.3705	4.5892	3.2789	3.2383	3.3928	3.3546	3.5597	3.6408	3.6059	4.043	1.6636	2.6368	2.2578	4.2999	4.2379	4.0794	2.7463	3.116	2.9187	5.32556	3.92805	4.01769	0	3.13146	4.16535	0.521959	3.67728	2.43521	2.3141	1.01889	5.15252	5.87892	0.736364	2.05876	4.81939	1.12131	1.7093	4.88413	1.53571	0.0182852	4.05762	4.22468	4.19523	3.13081	1.96731	1.67379	4.37864	1.06772	2.57002	4.4048	0	4.57174	4.59362	4.80138	3.82082	0	4.48303	5.23773	3.81258	3.8482	4.37908	5.07692	5.61952	4.34866	4.17788	3.28	4.98016	4.6413	4.63285	4.48016	3.75552	5.10692	4.20197	4.13451	4.0575	6.25251	3.4412	4.21284	4.97047	3.15827	5.0108	4.27312	3.95766	5.8	4.55684	4.51604	3.97491	4.42427	4.7812	3.89188	5.86438	4.44765	4.31294	5.81825	3.96156	4.53448	5.3202	5.18893	5.41196	5.2605	4.52703	5.05727	4.56533	4.13044	4.13348	6.11797	3.96959	4.92575	3.58266	4.96672	5.94858	5.46027	4.96297	5.13828	3.68111	5.32843	3.7659	3.0508	4.7513	6.34921	4.93606	4.26728	5.50742	5.84623	5.09259	5.17163	5.37303	4.28192	4.1548	4.38361	4.87652	5.09532	5.30612	5.16051	3.45305	4.25363	3.58255	4.96506	5.36971	5.41507	4.50799	5.10086	5.25066	5.04729	5.00332	2.65883	4.63482
LRCH3	3.1561	4.9035	4.0989	3.4553	3.6554	3.2153	3.1044	3.2878	2.4934	4.5314	2.0047	3.8439	3.776	3.6429	5.0751	3.52	4.1383	2.9032	3.7809	5.0938	4.2781	4.044	4.2134	3.7086	3.9264	3.8152	3.8949	4.2589	4.1238	4.3081	4.5766	1.7798	2.8284	2.901	4.2806	4.3318	4.2884	3.1615	3.4289	3.2024	4.96852	4.13162	3.78711	1.32842	3.04762	3.72784	1.66429	3.45364	3.24725	3.78865	1.57601	5.17686	5.46873	1.89659	2.98159	4.0218	1.92881	1.74934	4.00013	2.34154	1.43366	4.51767	4.06962	3.93656	3.32344	2.71567	2.88055	4.4747	2.01724	3.04408	3.83793	1.82409	5.27512	4.60324	4.15901	3.47832	1.9391	5.57925	5.23387	3.83923	3.74528	4.69029	5.063	5.08999	4.47594	4.73671	3.28677	4.34424	4.09105	4.74214	4.40625	4.53145	4.74389	4.24094	4.213	4.89595	6.024	3.57437	4.96554	5.02667	3.19876	4.8977	5.53465	4.92355	5.55016	4.35046	5.05267	5.36792	5.61518	4.97937	5.74002	5.4631	4.34882	5.6927	5.15944	4.62075	4.66061	4.65892	5.8104	4.1889	5.24427	5.55822	4.92814	4.10179	4.16588	5.56839	5.5977	4.17765	4.25173	3.36158	6.06623	5.59956	5.61106	5.15392	4.76338	3.66081	4.43085	3.69057	3.38002	4.91884	6.30709	4.40055	4.62649	5.49726	6.37111	5.02464	4.68704	5.71383	4.87645	4.39376	4.45928	4.75627	4.91862	5.18033	4.62047	3.47496	3.95265	3.6996	5.01181	4.92798	5.09745	4.62905	5.13723	5.50761	5.19863	5.14793	2.70023	4.5585
LRG1	4.4349	4.9897	4.3032	4.2459	5.1898	5.3393	4.8761	5.6573	6.367	1.7316	6.0826	4.6303	4.7591	5.1942	4.233	5.2763	5.407	6.0688	5.0244	3.151	4.6601	4.653	4.8909	6.4297	6.3112	6.3531	7.0202	7.0814	6.863	4.9023	5.056	7.959	7.7532	7.8954	6.0803	6.0747	6.1585	6.0919	5.7733	5.9118	1.15491	3.2112	2.55094	8.56316	1.35723	0	8.41046	3.12019	6.00518	6.54661	6.98549	2.15032	0	5.36464	4.96928	2.72978	5.22149	6.23966	1.1393	5.28398	8.40853	1.2946	0.215397	1.91213	4.74787	5.01216	7.87594	2.513	6.16963	5.10598	0.157344	7.79801	2.68586	1.1075	0.151839	0.852169	6.47282	0.894495	0.10013	0.802409	1.66692	0	0	0	2.38433	0.324298	3.92291	0	1.5197	2.42212	2.05832	2.58348	0	3.54852	2.01097	3.793	3.87157	3.01313	3.05882	2.17656	4.33001	1.95334	4.17324	0.495303	0	0	1.74338	0.47508	1.09941	1.56148	0	0	0	2.87418	0	2.18828	0.624369	1.36967	1.53446	0	0	0.1122	0	3.16154	2.47962	0.548475	1.0173	0.899452	1.07821	2.83601	0.00512413	0.389308	3.54576	2.87409	0.662345	4.23246	1.0115	1.53423	2.34086	0.66709	1.05888	2.4249	2.1803	0.280014	2.48131	0	0.771388	0	6.13099	3.18611	2.47399	4.48467	1.59558	4.42901	1.18476	4.06249	3.0761	3.21063	4.20101	3.12014	5.47784	1.52283	2.49157	0.599319	0.690458	5.65806	2.8104	1.40698
LRP1	5.5315	4.564	4.5643	4.4647	5.8002	5.3212	5.9459	5.4012	5.2992	5.5439	4.9267	5.9818	5.6368	5.5655	3.3432	5.7549	5.4893	4.569	5.6165	5.9528	5.4938	5.6044	5.6383	4.3471	4.2356	4.2371	4.5302	4.5489	4.5316	4.3007	4.2081	3.8282	4.05	4.0374	4.8173	4.8985	5.1115	4.2966	4.3882	4.3853	7.99949	6.57744	7.34531	3.29506	6.33875	0.194137	2.3307	5.74496	5.63794	4.44547	3.33171	8.28459	8.28279	2.46313	3.23228	6.82795	3.76756	4.44952	7.08311	3.61177	0.187818	7.91678	7.57078	6.04859	6.8451	3.76272	3.5598	6.58567	4.06763	3.83531	0	2.01723	8.68117	7.56451	7.21365	0	4.85731	9.2197	7.79861	6.99037	5.9877	8.55793	7.59411	7.75907	6.47726	8.66792	6.09657	7.37073	5.99372	6.00257	6.02584	8.70745	7.43351	7.36603	5.42459	7.49121	7.02573	6.57704	8.71888	5.56405	6.0643	5.95673	8.78331	8.40987	8.4103	7.34776	8.10319	8.5247	8.36864	6.11327	8.30153	8.209	7.21623	8.55898	7.86615	8.05243	7.2512	6.61348	8.58816	7.21043	8.20223	8.55874	7.75098	6.97913	6.78904	8.51793	7.83727	7.49506	7.81941	7.30686	8.88153	8.28193	8.50329	8.22087	8.27822	6.77609	6.80885	7.00183	6.82521	7.54514	8.17071	7.73718	7.09524	8.3945	8.41767	7.51204	7.44079	8.68893	7.23246	7.51025	7.07798	7.62004	7.92285	7.68945	7.58521	7.53696	6.59087	6.55609	8.36827	7.53651	8.22605	7.86973	7.7387	8.29486	8.12695	7.05034	5.78143	7.96928
LRP10	5.1491	5.7605	3.9189	4.0193	5.3057	6.11	5.4969	5.4633	5.8753	5.8335	5.4517	5.5635	5.2952	5.1324	4.9795	5.4618	5.2752	5.1272	5.3276	5.6941	5.049	5.1705	5.2729	5.5616	5.9732	5.8132	4.9395	4.5415	4.8079	5.033	5.3316	6.4297	5.821	5.9399	5.5635	5.7347	5.9022	6.4656	6.4005	6.5652	7.39651	6.60867	6.82648	7.956	7.5317	4.63017	8.2234	7.45555	6.68695	7.60508	5.89507	7.59647	7.37917	6.17622	6.83153	6.62242	5.8339	8.25146	6.96343	6.20049	7.50931	6.76346	6.35161	7.19927	6.52855	6.3014	7.97234	7.02274	6.35453	6.06422	4.36454	8.24317	7.46096	7.15441	6.89556	4.71908	7.10582	7.55402	6.86572	6.58184	7.18169	6.90364	6.51733	6.803	7.67668	7.21757	7.22247	6.68315	6.54442	7.00682	7.46018	6.85337	6.84261	7.02478	6.5524	7.34581	6.47885	7.46079	7.18359	6.67575	7.43428	7.17499	7.55479	7.03748	7.39109	6.42983	6.82824	7.06776	7.31639	7.20067	7.28791	7.30493	6.29444	7.33015	7.54892	6.3561	6.9902	6.76401	7.7343	6.97003	7.48065	7.31577	7.52965	6.31366	7.01021	7.20897	7.33832	6.83193	6.79955	6.62353	7.55699	7.43235	7.14581	7.18154	7.15623	7.46656	6.77779	7.24181	7.04979	7.10165	7.03323	7.02025	6.68922	7.00639	7.7681	7.35744	7.1471	7.78789	6.86836	6.50438	6.76797	7.14774	7.20494	7.16666	7.06459	6.38487	6.14883	7.20665	6.93556	7.38649	7.65791	6.62503	6.9956	7.53506	7.35123	7.22785	6.82084	6.6178
LRPAP1	4.0864	3.5848	3.4912	3.7537	3.7445	4.1931	4.0924	4.6223	5.2263	4.8655	4.4704	3.7957	3.7247	3.9896	3.3925	3.8484	3.6413	4.2049	3.7518	5.4546	5.1874	5.2145	5.1538	4.1968	4.3607	4.28	4.696	4.4709	4.6313	4.0374	4.0867	4.0621	4.0683	3.9965	4.1531	4.201	4.3459	3.9868	4.2953	3.991	5.23905	4.35354	4.1912	4.88825	5.22356	2.81714	4.64563	4.71356	4.94915	4.95872	3.68798	4.99711	5.425	4.59284	4.55202	4.42332	4.38275	4.84831	4.44606	4.66828	4.93373	5.3104	4.76609	4.84253	4.55837	4.19075	5.08047	4.79481	4.5464	4.50134	2.55807	3.96848	5.64211	4.88148	5.00603	3.17678	4.97134	6.20949	5.32804	4.33596	4.71984	5.35154	4.79945	4.97684	5.1054	5.54285	3.97001	5.38369	4.14168	4.7959	4.9773	5.2068	4.70464	4.79302	4.25663	4.54607	4.51787	4.23776	5.52737	4.72962	4.09851	4.73177	5.78119	5.58091	5.21042	4.42442	5.60566	5.89209	5.88819	4.90416	6.03086	5.41672	4.93732	5.84512	5.14661	5.17425	4.45893	4.45039	6.35648	4.90297	5.20854	6.03045	5.24086	4.46934	5.02247	5.82742	5.39001	5.38275	6.07968	4.1297	6.16221	5.8643	5.52377	5.10114	5.21854	3.9962	4.97061	4.50401	4.24277	4.89343	5.66083	4.97123	4.73492	5.60188	6.33713	5.33277	4.93819	5.81175	5.23234	5.30319	5.06771	5.22952	5.25723	5.62666	4.74108	4.30369	4.3445	4.33541	5.80776	5.17526	5.66168	5.51071	5.59239	5.91208	5.8306	5.83159	3.27926	5.09909
LRPPRC	3.7337	4.1462	4.5324	3.794	4.9565	3.5676	4.2421	3.9349	3.2153	5.3381	3.1617	4.8094	5.1125	4.2056	4.0812	4.3425	5.0425	4.0249	4.7237	5.527	5.0962	5.0469	5.1671	4.3087	4.1567	3.9465	4.5807	5.0658	4.4624	4.4778	4.0125	2.4969	3.21	3.0303	4.6651	4.4381	4.5764	3.8178	3.5585	3.7722	4.83553	4.95664	4.40534	0.656265	3.89116	5.28995	0.494839	4.60809	0.721825	3.56959	0.909033	4.59822	5.10455	1.0828	1.45048	4.63987	1.00577	1.17395	4.19172	1.57638	0	5.24604	4.73382	4.53848	4.61167	2.18638	2.96755	5.52486	0.67931	3.09872	5.24248	0.208021	5.79911	4.98352	4.53957	5.00532	0	6.23322	5.29509	4.97746	4.73877	5.40414	4.95237	5.17469	5.02866	5.12397	4.52867	5.15877	4.65828	4.87299	4.99389	5.30509	5.07714	4.9971	4.7916	4.8577	5.60748	4.72797	5.66139	5.3318	4.3599	4.96172	5.80211	5.45313	5.2273	4.79729	5.63425	5.66478	5.86091	5.07559	5.76062	5.24849	4.3195	5.91862	5.5479	5.15962	4.22105	5.15692	6.20584	4.9028	4.9224	5.49597	4.91344	4.65908	5.41167	5.85354	5.84261	4.95715	5.26709	4.4283	5.87226	5.75739	5.26247	4.72572	5.03176	4.67097	5.1722	4.74671	3.97549	4.91671	5.78679	5.24362	5.00808	5.26244	5.70979	4.83468	4.71398	5.09575	5.22099	4.9298	4.8435	5.0556	5.15532	5.44291	4.97992	4.19841	4.57112	4.74491	5.46003	4.85266	5.12788	4.70613	5.5356	5.65169	5.54535	5.65022	4.20773	5.10263
LRRC25	2.9897	4.2013	2.8681	3.8628	4.0144	4.4218	3.501	4.1872	4.5334	3.7676	4.026	3.7241	3.1314	3.6107	3.5031	3.8567	3.5533	2.9606	3.3729	2.544	2.9543	2.9091	2.891	4.3925	4.0051	4.2489	3.8571	3.5229	4.064	3.2293	3.1664	4.8498	4.7715	4.8582	3.0473	3.2306	3.525	3.5651	3.4912	3.5739	2.49518	0	3.21335	7.3692	0.509969	0.116167	7.63824	2.46469	6.60758	8.0548	6.95389	0	0.85737	6.42373	6.6125	2.7993	7.4096	6.84465	2.02473	7.17058	7.75521	2.24092	1.85897	3.35838	3.86949	6.84241	7.93688	2.42666	7.304	6.73914	0	6.94443	1.45299	1.19655	2.06773	0	6.56506	0.758444	0	0	2.86185	0	0	0.769772	2.82086	0.770362	0	0.0608682	2.28055	4.1175	3.11152	1.38732	0.53282	0	3.94247	0.33178	2.51822	0.602789	2.41754	3.15167	0.741807	3.65856	0.873982	0.0255062	1.02231	2.62605	2.73656	1.04994	0.832877	3.5729	0.292821	0	0.786461	0.714366	0	1.87535	1.55655	1.26533	0.765301	0	0	0.436702	0	3.17345	3.29653	0	0	3.1773	0.799896	0	0.579302	0.773188	2.55629	2.05215	2.56981	1.48978	1.12559	0.646118	2.42199	2.91334	0.976561	3.07504	0.615655	0.218625	2.39247	1.93828	0.394844	0.235993	2.89222	1.63155	2.40722	3.97538	1.94651	1.83839	0.485772	4.50071	1.12604	0.559833	2.82265	2.17437	2.87897	2.60387	1.379	0.468768	0	2.47364	0.117889	2.61951
LRRC40	3.7194	4.8037	4.3172	3.937	4.0132	1.9687	2.6758	2.3394	3.4263	5.3278	2.4373	4.2361	4.3992	4.3145	3.9988	3.3429	4.8415	3.2438	4.22	5.1541	4.3051	3.909	4.2711	3.3129	4.0509	3.3488	4.3513	3.8395	4.8188	3.6268	4.1273	2.6057	2.5885	2.565	3.5605	4.4664	3.828	3.6602	3.3457	3.6221	4.08989	4.01245	3.42175	0.0843582	3.59867	4.22486	0.55835	4.52248	0.312771	3.53795	0.127418	3.53877	4.30429	0	0.025858	3.10636	0	0.608911	3.28314	0	0.234645	4.14413	3.6908	4.01283	3.39278	1.14754	2.49868	4.27001	0	2.44267	4.19268	0	4.5807	3.85051	3.57067	3.98564	0	4.73666	4.24122	3.70983	4.20567	3.78426	3.39584	4.01172	4.3026	3.90074	3.24731	3.41921	3.04595	3.83871	4.43469	3.86641	4.02465	4.02312	4.05195	3.77192	4.85662	3.54211	4.27676	4.50839	2.99665	3.96844	4.67771	4.22806	4.6195	3.77599	4.06951	4.11578	4.50665	4.4414	4.3272	4.3271	3.24241	4.38587	4.0616	3.99471	3.42371	4.12092	4.5149	3.49048	4.11053	4.20846	3.90493	3.45263	4.09174	4.45316	4.96977	3.66968	3.52103	2.23446	4.55597	4.42047	4.74615	3.76973	4.0058	3.43787	4.14715	3.53485	3.23394	4.0174	4.7004	3.83388	3.61623	4.44324	5.05102	3.49348	3.69939	4.34989	3.81926	3.58037	3.71439	4.1163	4.09897	3.89445	3.78679	3.20137	3.46778	3.24913	4.1909	3.74461	3.99616	3.69756	3.45318	3.43824	3.05144	3.68079	2.75602	3.72981
LRRC42	4.0683	0.7229	4.2821	3.6378	3.9415	4.1496	4.1667	4.2339	3.8955	4.654	2.1762	3.6611	3.5514	3.9182	3.3493	3.9698	4.0968	3.3845	3.5824	5.1555	4.214	4.4258	4.5543	2.9697	3.1608	3.7025	2.8022	4.0871	4.2059	3.8031	3.1747	3.2464	3.0344	3.1775	3.9623	3.9718	3.0906	3.2222	3.4754	3.2297	4.92258	5.12563	4.35056	1.64698	4.09581	4.6055	2.48606	4.61168	2.91513	3.22778	3.29226	5.09611	5.391	2.69318	2.76148	4.21028	2.58379	2.6914	4.40144	2.59376	1.86581	5.16095	4.75623	4.28452	4.65355	2.50909	2.77927	4.73674	2.33394	3.71712	4.55323	2.25346	5.47642	4.83195	4.40897	4.46099	3.02846	5.60922	5.10559	5.01358	4.4587	5.88793	4.90218	5.12459	4.90122	4.96137	5.37208	5.31552	4.24945	4.38994	4.37117	4.83576	4.49802	5.22196	4.20604	5.53866	5.35108	4.91375	5.11647	4.25185	4.90263	4.54322	5.21761	5.3645	5.09609	4.65201	4.78791	4.89719	5.46743	4.8287	5.31791	5.06147	4.61234	5.87498	5.52762	5.06534	4.724	4.63479	5.77824	5.16577	4.96994	5.68595	5.51964	4.20466	4.39315	5.42242	5.21986	4.91423	4.92837	5.28027	5.36764	5.33137	5.14305	5.25334	5.50508	5.20617	4.96479	5.02839	5.09313	5.04719	5.75989	5.04426	4.96721	5.50584	6.24935	5.3267	5.04194	5.23814	5.24661	4.88301	4.69115	5.05775	5.06168	5.58518	5.24293	4.45588	4.71459	4.93479	5.29153	5.5089	5.44719	4.93706	5.65148	5.5983	5.39116	6.01057	4.59076	5.28137
LRRC47	3.4281	3.4507	2.8971	2.9539	3.2695	4.7429	4.2816	4.0214	3.905	5.0541	3.8009	4.0192	3.6151	3.5657	4.0918	4.1255	3.5016	3.9358	3.5611	5.2587	3.8204	3.6791	3.8556	3.1286	2.5265	2.0366	2.6073	2.6856	3.4544	3.6286	3.6081	3.2784	2.6662	2.7785	3.2154	3.3487	3.0902	2.6647	2.5768	2.9003	5.24873	5.1428	4.9093	2.38078	4.76319	3.89176	2.08117	4.9901	2.44756	4.40125	1.79759	4.90616	5.34847	2.43601	2.99729	5.20595	2.48411	3.41697	4.56927	2.84383	1.53913	5.58889	5.2494	5.00605	4.65107	3.19834	3.98416	5.60729	2.69356	3.17019	3.78527	2.03485	6.04965	5.62417	5.19389	3.79883	2.02967	6.26984	5.6959	5.30875	5.14687	5.99575	4.7893	5.09884	5.59255	5.71478	5.21716	5.5661	5.21536	5.45411	5.37525	5.51491	5.05307	5.64668	4.95443	5.21593	4.79359	4.86907	5.9363	5.47761	4.85922	5.41183	5.72557	5.76632	5.67853	5.01184	5.71116	5.92013	6.0602	5.58059	6.22451	5.87465	4.95019	5.68598	5.45246	5.77885	5.12377	5.05664	6.41289	5.41062	5.45726	6.32948	5.80461	5.20001	5.25673	6.18484	6.03667	5.11085	5.16695	4.24534	6.63122	6.41462	5.83926	5.81748	5.52471	5.01581	5.38267	5.34732	4.98699	5.58563	6.00384	5.56	5.17146	5.99356	6.56247	5.36774	5.03828	5.77772	5.80496	5.42888	5.39312	5.69007	5.65164	5.74633	5.4607	4.51625	5.34291	5.20519	5.92795	5.86327	5.76817	5.37499	5.53455	5.51912	5.42098	6.20439	4.16341	5.55916
LRRC58	2.5857	3.072	3.5087	2.895	4.0382	4.1757	4.1819	3.6163	2.9622	4.8967	2.4084	4.1339	4.0156	3.6544	3.3363	2.7475	4.4593	2.7529	3.4763	4.6006	4.2571	4.2935	4.3132	3.4473	3.1452	2.9203	3.8608	3.8208	3.7219	3.4193	3.6394	2.1251	2.3595	2.4464	3.3846	3.2773	3.5118	2.6564	2.9005	2.4162	4.18898	4.28325	3.57768	0	2.74531	3.99477	0.79451	2.95023	1.20497	3.19433	0.234658	4.20509	4.41275	0	0.244991	3.26814	0.186175	1.08228	3.33859	0.0385987	0	5.12071	3.85042	3.23575	3.06014	1.40556	2.36109	3.88221	0	2.50559	3.66091	0	5.5848	4.17888	3.88505	3.94409	0	5.70114	4.49733	3.87397	3.52415	4.91098	3.93673	3.84486	3.68633	5.3593	3.80422	3.86099	3.20944	3.67302	3.89778	4.66313	4.33139	4.40323	3.39532	4.17931	5.01817	3.76647	5.08195	3.82319	3.4908	3.92605	5.53021	5.08092	4.78778	3.81398	5.0638	5.04727	5.03045	3.88219	5.10475	4.44304	3.60467	4.30812	4.08874	4.77805	3.61878	3.98649	4.9088	3.55208	4.89733	5.35551	4.4902	3.43691	3.62369	4.81027	4.64707	4.25022	4.01115	2.86432	5.48325	4.59986	4.74503	3.86088	4.62051	3.93113	3.88608	3.67541	2.73254	3.99432	5.0139	4.07973	3.9774	4.52299	4.92726	3.89997	3.7167	4.93506	4.08678	3.92329	4.04332	4.37891	4.32675	4.59769	4.12182	3.55619	3.7257	3.70816	4.68629	3.9141	4.43807	4.0138	4.0842	4.10799	3.96644	4.18987	3.20814	3.89924
LRRC59	5.8506	5.3583	5.9372	5.2027	6.7314	4.9512	6.4077	6.4022	5.5848	5.7225	6.2404	6.674	6.6461	6.6948	6.4566	6.8384	6.0173	5.9642	6.5019	7.0238	6.3398	6.2166	6.2743	5.0952	5.1409	4.9657	5.4092	4.9313	5.1494	5.5576	5.9235	4.5407	4.8402	4.9012	5.2481	5.5144	5.4563	5.2124	5.1897	5.1815	5.71482	5.38041	5.91395	3.89492	5.64469	5.43306	3.30725	6.39179	3.74581	5.20598	3.49623	5.45934	5.01383	4.23123	4.09467	5.44901	3.85872	3.77083	5.21375	4.06312	2.73955	5.96446	5.87465	5.97579	6.04005	3.79891	4.47716	6.24034	3.91524	4.26935	4.53942	2.86589	5.92283	5.64251	5.30225	5.97329	4.4029	5.70996	5.65191	6.59281	6.27769	5.64813	4.9496	5.1282	6.72931	5.87193	5.97704	5.93263	4.98142	6.07215	5.94867	5.40928	5.66263	5.74831	6.01425	4.90689	6.55785	5.81388	5.57882	5.95051	5.98531	5.80398	5.59527	5.37893	5.31366	5.12117	5.52632	5.04986	4.93594	6.20662	5.24887	5.1966	5.18846	5.50943	5.2717	5.79117	5.43249	5.5617	5.00634	4.73774	5.35128	5.53017	5.28264	5.6788	6.13848	5.39299	5.16253	6.00328	5.8511	4.75347	5.42578	5.42541	5.43186	5.78898	6.0341	5.80458	5.53395	5.9113	5.41378	5.03858	5.5452	5.37919	5.73814	6.10677	6.42328	5.49965	5.11657	5.97807	6.16474	6.72372	6.45921	5.86319	5.64919	6.21753	5.89275	6.55275	5.92659	5.36782	6.66235	5.89163	6.03728	6.11344	5.88898	5.68703	5.56622	5.94474	5.34598	5.87657
LRRC8A	5.654	5.4023	5.3442	5.1834	6.2748	5.6853	6.103	6.0142	5.4515	6.008	5.0089	5.7306	5.453	5.6333	4.6746	5.822	5.3112	5.1667	5.5608	6.7324	6.2104	6.1765	6.2172	4.1856	4.1899	3.6002	4.1475	3.3804	4.1182	4.9514	4.5852	4.6359	4.5555	4.3202	4.6804	4.4645	4.6801	4.2916	4.4796	4.5272	6.17731	7.29519	5.57098	2.13213	4.79571	2.59482	1.82342	4.77777	3.1753	4.21781	1.74918	6.94112	6.12038	2.24467	3.13305	5.58368	2.14741	3.38556	5.79523	2.76232	1.46796	5.16568	5.54647	4.85539	5.55776	3.16835	3.82123	4.92218	3.25347	3.4303	2.16527	2.23865	6.10988	5.98738	6.0026	2.92953	2.64377	5.81318	5.42594	7.23161	4.67831	5.39107	4.72121	5.323	5.3071	5.40165	7.08029	5.62864	5.61975	4.84999	5.12226	5.3575	5.83875	6.60781	4.45019	7.16848	5.91393	6.62481	5.63452	4.92506	7.00075	5.07059	5.62599	5.21408	5.92865	5.63844	5.66174	5.26169	5.67148	5.2375	5.52092	5.86596	5.01155	5.50832	6.05854	5.06934	5.77249	5.77632	5.98515	5.94072	5.42866	5.48754	5.84923	5.2931	5.31288	5.7816	5.74879	5.59814	6.03153	6.74488	5.72995	5.83968	5.78491	6.18513	6.15096	7.24799	6.07557	6.95831	5.66636	5.63011	6.35194	6.0698	4.91462	5.73581	7.19993	6.36975	5.98536	5.90139	5.5957	5.73916	6.06063	6.00022	6.25508	6.10235	6.14301	5.65234	5.52626	6.40524	5.80246	6.13056	6.36984	5.66014	5.83546	5.51993	5.21709	5.45722	6.69325	5.72858
LRRFIP1	5.8949	6.9448	6.3484	6.4196	7.0511	6.3301	6.6958	6.4353	5.8572	7.3845	6.0918	6.9142	7.1991	6.6264	5.186	6.8773	7.019	5.644	6.8955	7.2682	6.6749	6.6726	6.6623	6.8252	6.8186	6.9024	6.7177	6.9263	6.936	6.5672	6.5726	5.1574	6.211	6.198	7.346	7.2026	7.2184	5.9947	6.4002	6.0873	7.47947	6.98884	6.27413	5.11371	6.42512	6.10415	6.23513	6.55616	5.53046	6.51544	5.31419	6.97122	7.24438	3.73865	5.12431	6.24505	5.18182	5.65545	6.88796	5.38831	5.67625	5.50611	6.71199	6.40863	6.19287	5.95443	6.3365	6.51607	5.09981	6.2712	5.87746	6.03731	5.94478	7.07031	7.36123	6.11937	4.51818	5.79075	7.31728	6.71023	6.53397	5.48309	6.7613	6.63394	6.54853	5.57795	7.08885	6.27748	5.9246	6.25107	6.39637	5.4964	8.25847	6.80849	6.37759	7.33908	7.48024	6.82863	5.61698	6.67814	6.88126	6.6181	5.58474	4.90717	7.49392	6.3509	5.81279	5.2852	5.6957	6.76893	5.36653	7.31493	6.24709	5.43351	7.33049	5.22933	6.94216	6.97382	5.43887	6.53885	6.94424	5.6494	6.96962	6.20474	6.08845	5.43175	7.29747	6.05649	6.56957	7.00678	6.2028	7.16406	7.03274	6.56102	7.47088	7.02703	7.06076	6.81266	6.03844	6.78753	7.26369	6.40544	5.97005	6.56354	6.83429	6.66356	6.56237	6.58418	6.24092	6.14087	6.28294	6.10214	6.54492	6.42018	6.48356	6.12052	6.343	6.57625	6.29637	6.80155	6.51662	6.41929	6.07478	6.6837	6.52759	7.00154	6.79757	6.39149
LRRFIP2	3.7773	5.3287	4.1703	4.1797	4.7059	4.3694	4.4054	4.0254	3.4843	5.5989	3.1865	4.8486	5.0942	4.5258	4.8266	4.4985	4.9986	3.8533	4.75	5.4826	4.9822	4.8327	4.9899	4.5373	4.182	4.7613	4.9643	5.6301	4.7408	4.7426	4.6251	2.1602	3.4905	3.4878	4.911	5.117	4.6245	3.6715	4.202	3.8111	5.47894	6.31446	4.91021	4.31908	6.55348	3.67211	4.69497	6.38393	4.12856	4.60186	3.42283	7.13589	5.7067	3.33117	3.44101	4.80057	3.20607	4.63892	5.17764	3.89797	4.52129	5.20333	4.76272	6.13843	4.96671	3.64972	3.93167	6.30604	3.14342	4.05555	3.29631	3.93585	5.80797	5.82502	5.24286	3.79802	3.27942	6.13183	5.52038	6.47608	6.00475	5.65259	5.50702	5.39796	6.54283	5.57203	6.53542	5.14893	5.39886	5.46724	6.34299	5.39561	5.75425	6.13998	5.17036	7.18412	5.95201	6.07471	5.67081	5.48093	6.22017	5.8435	5.93475	5.86197	5.75683	5.0013	5.68248	6.21186	6.18213	6.41299	6.82219	5.83601	5.62529	6.35632	5.77175	5.09257	5.21836	6.0024	6.59775	5.82016	5.91021	6.00495	5.81243	5.10711	6.03661	5.92297	5.78222	5.20767	5.03688	5.90049	6.22323	5.82842	5.95175	6.34702	5.35397	5.70014	5.04213	5.88893	5.70316	5.68518	6.94621	5.92676	5.87176	7.54737	7.71301	6.39016	5.80745	7.11252	5.60593	5.33685	5.61183	5.7782	5.95911	6.25853	5.60735	4.43188	5.21691	6.2998	6.29233	5.95284	6.48222	6.55143	6.2584	6.94352	6.71741	6.1782	6.25425	6.11074
LRRK2	2.5935	6.356	4.0343	4.0615	5.5924	3.0847	4.5986	5.1014	4.753	4.7005	6.1648	5.6581	5.8774	5.426	2.7557	4.7124	5.8967	4.6419	5.3375	2.0493	3.7973	3.4373	3.5642	7.3781	7.1954	7.1935	6.472	6.7768	6.4281	3.9375	3.9914	4.9786	5.9167	5.7428	6.2734	6.1461	6.108	5.8253	5.9626	5.7828	3.57248	4.00228	2.28996	4.04584	0	2.7761	6.34201	0.681395	3.65072	6.36643	4.60434	4.86672	5.01147	1.42108	3.01429	2.9817	3.1602	3.82188	2.97581	2.81137	5.29726	2.71787	2.45183	2.29782	2.30557	4.69256	5.95625	2.78092	2.37993	5.05708	2.54171	5.88802	3.68613	3.28591	2.86938	0.108043	2.99996	5.44648	4.51895	3.54956	1.95664	3.80837	4.36831	4.30334	2.63609	3.45472	4.30935	2.77928	2.76729	3.87578	2.92489	2.85141	3.44441	3.72839	3.09213	3.77453	5.2106	3.52854	3.48009	4.53303	3.04468	4.17017	5.08902	3.95895	4.65464	3.40181	3.86349	4.73436	4.23942	3.30679	4.44995	4.56475	3.28253	3.99381	4.19414	2.44111	2.78154	3.60211	4.4536	3.35948	5.02507	4.78559	3.85291	2.92102	2.83953	4.22375	4.66185	3.32644	2.54571	1.68638	4.58258	4.53609	4.88887	3.7902	3.48478	3.29153	3.19628	3.81587	2.54749	4.26884	5.72588	3.60271	3.3903	4.62205	5.06017	3.9997	4.1073	4.91533	3.26154	2.83987	3.15938	4.25658	3.99091	3.86541	3.63176	2.55797	1.88322	3.41845	3.29793	3.66609	4.2162	3.66933	4.24815	4.46205	4.06512	3.48795	2.29495	3.55781
LSG1	3.2812	4.5324	3.2714	3.6495	3.1731	4.1827	3.4391	3.8591	3.1701	4.2534	2.7175	3.8651	4.0192	3.7734	3.5404	4.1765	4.5649	3.641	3.7419	5.1006	4.1062	4.4147	4.3295	3.6539	3.9159	3.8546	3.8037	3.45	4.2347	4.6692	4.4942	2.0697	2.7922	2.5402	4.312	4.6042	4.2538	3.2189	3.7279	3.4744	5.22926	5.24542	4.80573	2.26119	5.03153	4.58879	1.50275	5.35384	2.24893	4.44836	2.61869	5.01224	5.71348	2.70899	3.83848	4.5342	2.7276	2.72324	4.438	3.1687	1.08056	5.4785	5.17401	5.35568	4.67438	3.65162	3.68157	5.49899	3.05252	3.77312	4.04397	1.18017	5.72639	5.07343	4.56378	4.54006	0.959061	5.77191	5.61974	5.31077	5.32057	5.50846	4.7554	4.86412	6.04619	5.20002	5.3267	5.35625	4.92793	5.46185	5.38249	5.65006	5.46126	5.96955	5.1208	5.38206	5.5208	4.8739	5.58427	5.59291	5.15317	5.58904	5.36486	5.4597	6.0073	4.52054	5.46039	5.28569	5.86681	5.86236	5.44445	5.58105	4.67185	5.28685	5.3076	5.93711	4.77535	4.80069	5.36423	4.29407	5.05001	5.63811	5.31608	5.05519	5.09737	5.55944	5.60789	4.46296	4.83307	3.80738	6.50469	6.48545	6.25333	5.92943	5.74606	5.27427	5.24103	5.30802	4.46737	5.23256	5.99717	4.67898	5.73555	5.63378	6.16756	5.45869	5.2119	5.47258	5.26289	5.37683	5.16572	5.19588	5.31137	5.32365	4.90489	4.53442	5.13379	5.17324	5.70079	5.21237	5.14518	5.12633	5.1837	5.32018	4.99679	5.87681	4.06056	5.07376
LSM1	4.3878	4.8292	4.923	3.4474	4.7246	4.3933	4.8497	4.3822	4.7266	5.653	3.6196	4.4699	3.6498	4.5915	5.1032	4.882	4.8004	3.9501	4.6746	5.1219	4.9599	4.8241	4.8756	4.3231	4.6353	4.454	4.9085	4.3904	4.9012	4.4235	4.9989	2.1223	3.2769	4.0202	4.6646	4.7804	4.1423	4.1061	4.0382	3.7861	4.17551	4.45648	3.7626	1.67761	3.77409	3.66769	0.983879	4.00346	0.350584	3.25585	1.2791	3.84792	3.89097	0.7669	1.32247	3.84092	1.14014	3.53779	4.16584	1.10223	1.37423	4.50995	3.84029	4.06728	3.86883	1.39017	2.36478	4.23056	1.02585	2.70101	3.48308	0.858702	4.3068	4.2549	4.40972	3.81451	0.337094	4.59113	4.21358	4.31767	4.14534	4.33039	4.04282	3.77853	4.40691	4.31041	4.17683	4.07225	3.90018	4.05762	4.20872	3.81404	4.38263	4.45678	3.93597	4.18258	3.69654	3.98478	4.39018	4.17465	4.12451	3.94797	4.22752	4.37408	3.93142	3.87186	4.40519	4.40971	4.63305	4.60359	4.70151	4.01603	3.85174	3.96477	4.13672	4.76517	4.07554	4.08321	4.58103	4.81075	4.2681	4.93485	4.18281	3.87335	4.38835	4.63646	4.26273	4.22114	3.91424	3.26804	4.7861	4.69003	4.32659	4.70988	4.09191	3.7981	4.1634	4.26659	3.98585	4.07556	4.6512	4.2419	4.19777	4.98309	4.9848	4.3922	4.0659	4.76323	4.30058	4.15948	4.18523	4.19592	4.38615	4.28616	4.41592	3.66445	4.15869	4.14255	4.5112	4.37475	4.32748	4.30653	4.1005	4.30847	4.13594	4.40822	3.2296	4.53633
LSM10	3.8778	4.2491	4.4592	4.4872	4.0715	4.0349	4.4378	4.7064	4.9603	5.5968	4.3877	4.3736	3.7057	4.0863	5.1364	4.7758	4.0646	4.452	3.8106	5.0218	4.0151	3.818	4.0856	3.8496	3.7932	3.8221	4.5274	4.7297	3.4344	4.293	4.492	4.0482	4.169	4.324	3.9255	3.8708	3.9021	3.9104	3.8506	3.4009	5.70159	5.23533	5.72131	5.58039	4.10741	4.97795	4.87643	4.96894	4.63098	6.60476	5.30618	5.50917	5.79577	5.8441	5.38583	5.94665	6.09342	7.16081	6.25553	6.08285	4.894	5.91099	5.72831	5.72257	5.19772	6.0328	6.39232	5.76879	6.06382	6.30017	5.04915	4.99427	5.67984	5.72877	5.31566	5.22603	6.18395	6.17404	6.04511	5.45916	5.36696	6.07419	5.74158	5.97189	6.24185	5.78278	5.1645	5.75495	5.92944	6.58508	5.53718	5.41607	4.80089	5.56718	5.72494	5.61834	6.78192	4.65006	5.61544	6.49765	4.81736	6.31453	5.78293	5.98595	5.77904	5.03141	5.64983	5.88048	6.58754	6.27652	5.91308	5.70141	5.37191	5.7017	5.64284	6.22244	5.74894	5.80506	6.07917	5.73278	6.39492	7.03123	6.52204	5.80811	5.38676	6.2613	6.03981	5.32837	5.35712	4.92473	6.57333	6.3853	6.30524	5.94268	5.88377	4.86332	5.71687	5.28275	5.70156	5.745	6.70505	5.76994	5.95013	6.50352	6.37181	6.12673	5.98613	6.76706	5.7908	6.13202	5.89814	5.89717	5.59913	5.72685	5.45507	5.56561	5.93129	5.0499	6.42698	6.21772	5.96778	5.71917	6.1457	6.7483	6.63719	5.51036	4.05606	5.79086
[truncated: 3,694,451 more chars]
