## Supplementary material for "Unlocking uterine biology at home: a validated system for DNA, RNA, and microbial analysis from menstrual effluence": RNA seq metadata and gene expression data (part 1 of 3)

### Sheet: Cycle Level
Cycle	Age Range	Reproductive Stage	Bleeding Phenotype	Birth Control	Birth Control Normalized	Other Hormones Derived
c	<35	Reproductive	Medium	No birth control	No birth control	-100
a	35-40	Reproductive	Heavy	No birth control	No birth control	-100
a	>40	Reproductive	Heavy	No birth control	No birth control	-100
a	35-40	Reproductive	Medium	No birth control	No birth control	-100
d	35-40	Reproductive	Heavy	No birth control	No birth control	-100
d	<35	Reproductive	Medium	No birth control	No birth control	-100
a	<35	Reproductive	Heavy	No birth control	No birth control	-100
c	<35	Reproductive	Medium	No birth control	No birth control	-100
b	<35	Reproductive	Heavy	No birth control	No birth control	-100
a	35-40	Reproductive	Heavy	No birth control	No birth control	-100
a	<35	Reproductive	Heavy	No birth control	No birth control	-100
a	35-40	Reproductive	Light	No birth control	No birth control	-100
b	35-40	Reproductive	Light	No birth control	No birth control	-100
a	>40	Reproductive	Heavy	No birth control	No birth control	-100
c	>40	Perimenopause	Heavy	No birth control	No birth control	-100
a	>40	Reproductive	Medium	No birth control	No birth control	-100
c	<35	Reproductive	Medium	No birth control	No birth control	-100
a	<35	Reproductive	Medium	No birth control	No birth control	-100
d	<35	Reproductive	Heavy	No birth control	No birth control	-100
a	<35	Reproductive	Medium	No birth control	No birth control	-100
c	35-40	Reproductive	Medium	Estrogen and Progestin pill	Estrogen and Progestin	-100
d	35-40	Reproductive	Medium	Estrogen and Progestin pill	Estrogen and Progestin	-100
e	35-40	Reproductive	Medium	Estrogen and Progestin pill	Estrogen and Progestin	-100
b	35-40	Reproductive	Medium	Estrogen and Progestin pill	Estrogen and Progestin	-100
a	35-40	Reproductive	Heavy	No birth control	No birth control	IVF Meds
d	35-40	Reproductive	Heavy	No birth control	No birth control	IVF Meds
a	<35	Reproductive	Heavy	Progestin pill	Progestin	-100
b	<35	Reproductive	Heavy	No birth control	No birth control	-100
a	35-40	Reproductive	Heavy	Progestin pill	Progestin	-100
b	35-40	Reproductive	Light	No birth control	No birth control	-100
a	35-40	Reproductive	Light	No birth control	No birth control	-100
a	<35	Reproductive	Heavy	No birth control	No birth control	-100
a	35-40	Reproductive	Heavy	No birth control	No birth control	-100
b	35-40	Reproductive	Heavy	No birth control	No birth control	-100
a	35-40	Reproductive	Heavy	No birth control	No birth control	-100
a	<35	Reproductive	Medium	No birth control	No birth control	-100
b	>40	Perimenopause	Heavy	No birth control	No birth control	-100
a	>40	Reproductive	Heavy	No birth control	No birth control	-100
a	>40	Perimenopause	Medium	No birth control	No birth control	-100
b	35-40	Reproductive	Heavy	Non-hormonal IUD	Other	-100
a	35-40	Reproductive	Heavy	Non-hormonal IUD	Other	-100
a	35-40	Reproductive	Light	No birth control	No birth control	-100
a	>40	Reproductive	Heavy	No birth control	No birth control	-100
c	35-40	Reproductive	Heavy	No birth control	No birth control	-100
d	35-40	Reproductive	Heavy	No birth control	No birth control	-100
a	35-40	Reproductive	Heavy	No birth control	No birth control	-100
a	<35	Reproductive	Medium	Estrogen and Progestin pill	Estrogen and Progestin	-100
a	<35	Reproductive	Heavy	No birth control	No birth control	-100
a	<35	Reproductive	Heavy	Estrogen and Progestin pill	Estrogen and Progestin	-100
c	<35	Reproductive	Medium	No birth control	No birth control	-100
a	<35	Reproductive	Medium	No birth control	No birth control	-100
b	<35	Reproductive	Medium	No birth control	No birth control	-100
c	<35	Reproductive	Heavy	No birth control	No birth control	-100
a	<35	Reproductive	Heavy	Progestin pill	Progestin	-100
a	<35	Reproductive	Heavy	Progestin IUD	Progestin	-100
b	35-40	Reproductive	Heavy	No birth control	No birth control	-100
a	<35	Reproductive	Heavy	No birth control	No birth control	-100
c	<35	Reproductive	Heavy	No birth control	No birth control	-100
b	<35	Reproductive	Heavy	No birth control	No birth control	-100
a	<35	Reproductive	Heavy	No birth control	No birth control	-100
a	35-40	Reproductive	Heavy	No birth control	No birth control	-100
a	<35	Reproductive	Medium	No birth control	No birth control	-100
a	<35	Reproductive	Heavy	No birth control	No birth control	-100
a	<35	Reproductive	Heavy	No birth control	No birth control	-100
b	<35	Reproductive	Heavy	Progestin implant	Progestin	-100
a	<35	Reproductive	Heavy	Progestin implant	Progestin	-100
c	<35	Reproductive	Heavy	Estrogen and Progestin pill	Estrogen and Progestin	-100
b	<35	Reproductive	Heavy	Estrogen and Progestin pill	Estrogen and Progestin	-100
a	<35	Reproductive	Heavy	Estrogen and Progestin pill	Estrogen and Progestin	-100
b	<35	Reproductive	Heavy	Progestin IUD	Progestin	-100
c	<35	Reproductive	Heavy	Progestin IUD	Progestin	-100
d	<35	Reproductive	Heavy	No birth control	No birth control	-100
f	<35	Reproductive	Heavy	No birth control	No birth control	None
a	<35	Reproductive	Heavy	Progestin IUD	Progestin	-100
e	<35	Reproductive	Heavy	No birth control	No birth control	None
a	35-40	Reproductive	Medium	No birth control	No birth control	-100
b	35-40	Reproductive	Medium	No birth control	No birth control	-100
a	35-40	Reproductive	Medium	No birth control	No birth control	-100
b	>40	Reproductive	Light	No birth control	No birth control	-100
a	>40	Reproductive	Light	No birth control	No birth control	-100
c	<35	Reproductive	Heavy	No birth control	No birth control	-100
a	<35	Reproductive	Heavy	No birth control	No birth control	-100
a	<35	Reproductive	Heavy	No birth control	No birth control	-100
e	<35	Reproductive	Heavy	No birth control	No birth control	None
b	<35	Reproductive	Heavy	No birth control	No birth control	-100
c	<35	Reproductive	Heavy	No birth control	No birth control	-100
f	<35	Reproductive	Heavy	No birth control	No birth control	None
a	<35	Reproductive	Medium	Estrogen and Progestin pill	Estrogen and Progestin	-100
b	<35	Reproductive	Heavy	Progestin pill	Progestin	-100
a	<35	Reproductive	Heavy	No birth control	No birth control	-100
a	<35	Reproductive	Heavy	No birth control	No birth control	-100
c	<35	Reproductive	Heavy	No birth control	No birth control	-100
b	<35	Reproductive	Heavy	No birth control	No birth control	-100
b	<35	Reproductive	Heavy	No birth control	No birth control	-100
a	<35	Reproductive	Heavy	No birth control	No birth control	-100
b	<35	Reproductive	Heavy	No birth control	No birth control	-100
a	>40	Perimenopause	Heavy	No birth control	No birth control	-100
a	<35	Reproductive	Heavy	No birth control	No birth control	-100
a	<35	Reproductive	Heavy	No birth control	No birth control	-100
b	>40	Perimenopause	Heavy	No birth control	No birth control	-100
a	>40	Perimenopause	Heavy	No birth control	No birth control	-100
a	<35	Reproductive	Heavy	Non-hormonal IUD	Other	-100
a	<35	Reproductive	Medium	No birth control	No birth control	-100
a	<35	Reproductive	Heavy	No birth control	No birth control	-100
a	35-40	Reproductive	Medium	No birth control	No birth control	-100
a	<35	Reproductive	Medium	No birth control	No birth control	-100
a	<35	Reproductive	Heavy	No birth control	No birth control	-100
a	35-40	Reproductive	Heavy	No birth control	No birth control	-100
a	35-40	Reproductive	Light	No birth control	No birth control	-100
a	35-40	Reproductive	Heavy	No birth control	No birth control	1899-09-21
a	35-40	Reproductive	Heavy	No birth control	No birth control	-100
b	35-40	Reproductive	Heavy	No birth control	No birth control	None
a	<35	Reproductive	Light	Progestin pill	Progestin	-100
b	<35	Reproductive	Heavy	Estrogen and Progestin pill	Estrogen and Progestin	-100
a	35-40	Reproductive	Heavy	No birth control	No birth control	-100
c	35-40	Reproductive	Heavy	No birth control	No birth control	-100
a	<35	Reproductive	Heavy	Progestin injection	Progestin	-100
b	<35	Reproductive	Heavy	Progestin injection	Progestin	-100
b	<35	Reproductive	Heavy	No birth control	No birth control	-100
a	>40	Perimenopause	Medium	No birth control	No birth control	-100
a	<35	Reproductive	Heavy	No birth control	No birth control	-100
e	<35	Reproductive	Heavy	No birth control	No birth control	Levothyroxine
d	<35	Reproductive	Heavy	No birth control	No birth control	-100
b	35-40	Reproductive	Heavy	No birth control	No birth control	-100
a	35-40	Reproductive	Heavy	No birth control	No birth control	-100
a	35-40	Reproductive	Light	Progestin IUD	Progestin	-100
a	<35	Reproductive	Heavy	Estrogen and Progestin pill	Estrogen and Progestin	-100
a	35-40	Reproductive	Medium	No birth control	No birth control	-100
a	35-40	Reproductive	Medium	No birth control	No birth control	-100
a	<35	Reproductive	Medium	No birth control	No birth control	-100
b	<35	Reproductive	Medium	No birth control	No birth control	-100
a	<35	Reproductive	Heavy	Estrogen and Progestin pill	Estrogen and Progestin	-100
c	<35	Reproductive	Heavy	Estrogen and Progestin pill	Estrogen and Progestin	-100
a	35-40	Reproductive	Heavy	Estrogen and Progestin pill	Estrogen and Progestin	-100
a	<35	Reproductive	Heavy	No birth control	No birth control	-100
b	<35	Reproductive	Heavy	No birth control	No birth control	-100
b	<35	Reproductive	Heavy	No birth control	No birth control	-100
a	<35	Reproductive	Heavy	No birth control	No birth control	-100
a	>40	Reproductive	Medium	No birth control	No birth control	-100
b	<35	Reproductive	Medium	No birth control	No birth control	-100
a	<35	Reproductive	Medium	No birth control	No birth control	-100
a	>40	Reproductive	Medium	Progestin pill	Progestin	-100
a	35-40	Reproductive	Medium	No birth control	No birth control	-100
a	<35	Reproductive	Medium	Progestin IUD	Progestin	-100
a	35-40	Reproductive	Medium	No birth control	No birth control	-100
b	<35	Reproductive	Heavy	No birth control	No birth control	-100
a	35-40	Reproductive	Medium	No birth control	No birth control	-100
b	35-40	Reproductive	Medium	No birth control	No birth control	-100
a	<35	Reproductive	Heavy	No birth control	No birth control	-100
b	<35	Reproductive	Medium	No birth control	No birth control	-100
d	<35	Reproductive	Light	No birth control	No birth control	None
a	<35	Reproductive	Medium	No birth control	No birth control	1899-09-21
a	<35	Reproductive	Medium	No birth control	No birth control	-100
c	<35	Reproductive	Medium	No birth control	No birth control	-100
a	<35	Reproductive	Heavy	No birth control	No birth control	-100
a	<35	Reproductive	Heavy	No birth control	No birth control	1899-09-21
a	<35	Reproductive	Medium	No birth control	No birth control	-100
b	<35	Reproductive	Medium	No birth control	No birth control	-100
a	>40	Reproductive	Heavy	No birth control	No birth control	1899-09-21
b	>40	Perimenopause	Heavy	No birth control	No birth control	None
a	<35	Reproductive	Medium	Estrogen and Progestin pill	Estrogen and Progestin	-100
b	<35	Reproductive	Heavy	Progestin pill	Progestin	-100
a	<35	Reproductive	Heavy	Progestin pill	Progestin	-100
a	<35	Reproductive	Heavy	No birth control	No birth control	-100
a	<35	Reproductive	Heavy	Estrogen and Progestin pill	Estrogen and Progestin	-100
b	<35	Reproductive	Heavy	No birth control	No birth control	-100
b	35-40	Reproductive	Heavy	Progestin pill	Progestin	-100
a	35-40	Reproductive	Heavy	Progestin pill	Progestin	-100
a	<35	Reproductive	Medium	No birth control	No birth control	-100
a	35-40	Reproductive	Heavy	No birth control	No birth control	-100
b	<35	Reproductive	Heavy	No birth control	No birth control	-100
a	<35	Reproductive	Heavy	No birth control	No birth control	-100
b	<35	Reproductive	Heavy	No birth control	No birth control	-100
a	<35	Reproductive	Light	No birth control	No birth control	-100
a	<35	Reproductive	Heavy	No birth control	No birth control	-100
a	>40	Reproductive	Light	No birth control	No birth control	-100
c	<35	Reproductive	Heavy	No birth control	No birth control	None
a	<35	Reproductive	Light	No birth control	No birth control	-100
d	<35	Reproductive	Medium	No birth control	No birth control	None
a	<35	Reproductive	Medium	No birth control	No birth control	-100
d	<35	Reproductive	Heavy	No birth control	No birth control	None
a	<35	Reproductive	Heavy	No birth control	No birth control	-100
c	<35	Reproductive	Heavy	No birth control	No birth control	None
a	<35	Reproductive	Medium	No birth control	No birth control	-100
a	35-40	Reproductive	Medium	No birth control	No birth control	-100
a	35-40	Reproductive	Medium	No birth control	No birth control	-100
b	<35	Reproductive	Heavy	No birth control - tubal ligation	No birth control	-100
a	<35	Reproductive	Heavy	No birth control	No birth control	-100
a	<35	Reproductive	Heavy	No birth control	No birth control	1899-09-21
a	<35	Reproductive	Heavy	No birth control	No birth control	-100
a	35-40	Reproductive	Medium	No birth control	No birth control	-100
a	>40	Reproductive	Heavy	No birth control	No birth control	-100
c	<35	Reproductive	Medium	No birth control	No birth control	None
a	35-40	Reproductive	Heavy	No birth control - tubal ligation	Estrogen and Progestin	Orthoevra patch
a	<35	Reproductive	Heavy	No birth control	No birth control	None
c	<35	Reproductive	Heavy	No birth control	No birth control	None
a	35-40	Reproductive	Heavy	No birth control	No birth control	None
a	<35	Reproductive	Medium	No birth control	No birth control	None
a	>40	Reproductive	Medium	No birth control	No birth control	None
a	<35	Reproductive	Heavy	No birth control	No birth control	None
b	<35	Reproductive	Heavy	No birth control	No birth control	None
a	35-40	Reproductive	Light	Progestin pill	Progestin	Progesterone -100mg to alleviate pelvic pain symptoms
a	<35	Reproductive	Medium	No birth control	No birth control	None
a	<35	Reproductive	Medium	No birth control	No birth control	None
a	<35	Reproductive	Medium	Estrogen and Progestin pill	Estrogen and Progestin	None
a	<35	Reproductive	Heavy	No birth control	No birth control	None; should be on testosterone but stopped 2y/a
a	<35	Reproductive	Medium	Estrogen and Progestin pill	Estrogen and Progestin	None
a	<35	Reproductive	Heavy	No birth control	No birth control	None
a	35-40	Reproductive	Medium	No birth control	No birth control	None
b	35-40	Reproductive	Medium	No birth control	No birth control	None
a	<35	Reproductive	Medium	Progestin IUD	Progestin	Levothyroxine
a	<35	Reproductive	Medium	No birth control	No birth control	None
a	<35	Reproductive	Medium	No birth control	No birth control	None
a	>40	Perimenopause	Medium	No birth control - tubal ligation	No birth control	None
a	35-40	Reproductive	Heavy	No birth control	No birth control	None
a	<35	Reproductive	Heavy	Estrogen and Progestin pill	Estrogen and Progestin	-100
a	<35	Reproductive	Heavy	No birth control	No birth control	None
b	<35	Reproductive	Medium	No birth control	No birth control	None
a	<35	Reproductive	Medium	No birth control	No birth control	None
b	35-40	Reproductive	Heavy	No birth control	No birth control	None
b	35-40	Reproductive	Medium	No birth control	No birth control	None
a	35-40	Reproductive	Heavy	No birth control	No birth control	None
a	<35	Reproductive	Heavy	Estrogen and Progestin pill	Estrogen and Progestin	None
b	<35	Reproductive	Heavy	Estrogen and Progestin pill	Estrogen and Progestin	None
a	35-40	Reproductive	Heavy	No birth control	No birth control	Mentions progesterone may 2024, but this cycle predates it. Fill out intake two months late.
a	<35	Reproductive	Medium	No birth control	No birth control	None
a	<35	Reproductive	Heavy	No birth control	No birth control	None
a	<35	Reproductive	Medium	No birth control	No birth control	None
a	35-40	Reproductive	Medium	No birth control	No birth control	Hcg post ovulation for increased progesterone and estrogen
b	<35	Reproductive	Heavy	No birth control	No birth control	None
b	35-40	Reproductive	Heavy	No birth control	No birth control	None
a	<35	Reproductive	Heavy	No birth control	No birth control	None
c	35-40	Reproductive	Heavy	No birth control	No birth control	-100
a	35-40	Reproductive	Medium	No birth control	No birth control	None
a	<35	Reproductive	Medium	No birth control	No birth control	None
a	<35	Reproductive	Heavy	No birth control	No birth control	None
a	<35	Reproductive	Medium	No birth control	No birth control	None
a	35-40	Reproductive	Heavy	No birth control	No birth control	None
a	35-40	Reproductive	Heavy	No birth control	No birth control	None
a	>40	Reproductive	Heavy	No birth control	No birth control	Levothyroxine
b	>40	Reproductive	Heavy	No birth control	No birth control	None
a	<35	Reproductive	Heavy	No birth control	Progestin	Progesterone
a	<35	Reproductive	Medium	No birth control	No birth control	None
a	<35	Reproductive	Heavy	No birth control	No birth control	None
a	>40	Reproductive	Heavy	No birth control	No birth control	None
b	>40	Reproductive	Heavy	No birth control	No birth control	None
a	35-40	Reproductive	Light	No birth control	No birth control	None
a	35-40	Reproductive	Heavy	No birth control	No birth control	None
a	<35	Reproductive	Medium	No birth control	No birth control	None
a	<35	Reproductive	Heavy	No birth control	Progestin	Progesterone injections, skipped for upcoming cycle. Last 4/26/24. 3x/month.
b	<35	Reproductive	Medium	No birth control	No birth control	None
a	>40	Perimenopause	Medium	No birth control	No birth control	Levothyroxine
a	35-40	Reproductive	Medium	No birth control	No birth control	Levothyroxine
b	>40	Reproductive	Medium	No birth control	Estrogen	Estrogen
a	>40	Reproductive	Medium	No birth control	Estrogen	Estrogen
a	<35	Reproductive	Medium	No birth control	No birth control	None
a	<35	Reproductive	Medium	Progestin pill	Progestin	None
a	>40	Reproductive	Medium	No birth control	No birth control	-100
a	35-40	Reproductive	Medium	No birth control	No birth control	Progesterone; have been taking Gonal, Meopur, Lubron, Cetrotide, Estrogen, etc for egg retrieval and transfer.
a	<35	Reproductive	Medium	No birth control	No birth control	None
a	<35	Reproductive	Light	No birth control	No birth control	None
b	35-40	Reproductive	Heavy	No birth control	No birth control	None
a	35-40	Reproductive	Light	No birth control	No birth control	None
a	<35	Reproductive	Medium	No birth control	No birth control	Letrozole 5mg days 3-7 of cycle to induce ovulation
a	<35	Reproductive	Light	No birth control	No birth control	Levothyroxine
b	<35	Reproductive	Light	No birth control	No birth control	Levothyroxine
a	<35	Reproductive	Heavy	No birth control	No birth control	None
a	<35	Reproductive	Medium	No birth control	No birth control	None
a	35-40	Reproductive	Medium	No birth control	No birth control	None
a	>40	Reproductive	Heavy	No birth control	No birth control	None
a	35-40	Reproductive	Light	No birth control	No birth control	None
a	>40	Reproductive	Medium	No birth control	No birth control	None
a	>40	Perimenopause	Heavy	No birth control	No birth control	None
a	35-40	Reproductive	Heavy	No birth control	No birth control	None
a	35-40	Reproductive	Medium	No birth control	No birth control	None
d	<35	Reproductive	Heavy	Non-hormonal IUD	Other	-100
f	<35	Reproductive	Medium	No birth control	No birth control	-100
c	35-40	Reproductive	Heavy	No birth control	No birth control	IVF Meds
a	<35	Reproductive	Heavy	No birth control	No birth control	-100
b	<35	Reproductive	Heavy	No birth control	No birth control	-100
c	<35	Reproductive	Light	No birth control	No birth control	-100
d	<35	Reproductive	Light	No birth control	No birth control	-100
f	35-40	Reproductive	Medium	No birth control	No birth control	-100
d	35-40	Reproductive	Medium	No birth control	No birth control	-100
b	35-40	Reproductive	Medium	No birth control	No birth control	-100
c	35-40	Reproductive	Medium	No birth control	No birth control	-100
g	35-40	Reproductive	Medium	No birth control	No birth control	-100
e	35-40	Reproductive	Medium	No birth control	No birth control	-100
a	<35	Reproductive	Medium	Estrogen and Progestin vaginal ring	Estrogen and Progestin	-100
b	<35	Reproductive	Medium	Estrogen and Progestin vaginal ring	Estrogen and Progestin	-100
a	<35	Reproductive	Heavy	Progestin IUD	Progestin	-100
a	<35	Reproductive	Heavy	No birth control	No birth control	-100
a	<35	Reproductive	Medium	Yes, did not specify	Other	-100
a	<35	Reproductive	Medium	No birth control	No birth control	-100
a	<35	Reproductive	Medium	No birth control	No birth control	-100
a	<35	Reproductive	Heavy	No birth control	No birth control	-100
a	35-40	Reproductive	Light	No birth control	No birth control	-100
a	<35	Reproductive	Light	Progestin IUD	Progestin	-100
a	<35	Reproductive	Light	Estrogen and Progestin pill	Estrogen and Progestin	-100
a	<35	Reproductive	Medium	No birth control	No birth control	-100
c	>40	Reproductive	Light	No birth control	No birth control	-100
f	>40	Reproductive	Light	No birth control	No birth control	-100
a	>40	Reproductive	Light	No birth control	No birth control	-100
e	>40	Reproductive	Light	No birth control	No birth control	-100
b	>40	Reproductive	Light	No birth control	No birth control	-100
a	>40	Perimenopause	Light	No birth control	No birth control	-100
a	<35	Reproductive	Medium	No birth control	No birth control	-100
a	<35	Reproductive	Medium	Estrogen and Progestin pill	Estrogen and Progestin	-100
a	<35	Reproductive	Medium	No birth control	No birth control	-100
d	35-40	Reproductive	Medium	No birth control	No birth control	-100
b	35-40	Reproductive	Medium	No birth control	No birth control	-100
c	35-40	Reproductive	Medium	No birth control	No birth control	-100
a	35-40	Reproductive	Medium	No birth control	No birth control	-100
a	<35	Reproductive	Medium	No birth control	No birth control	-100
c	<35	Reproductive	Light	Estrogen and Progestin pill	Estrogen and Progestin	-100
a	<35	Reproductive	Medium	No birth control	No birth control	-100
a	<35	Reproductive	Light	No birth control	No birth control	-100
a	<35	Reproductive	Medium	No birth control	No birth control	-100
a	<35	Reproductive	Medium	No birth control	No birth control	-100
a	<35	Reproductive	Medium	Estrogen and Progestin pill	Estrogen and Progestin	-100
a	<35	Reproductive	Medium	No birth control	No birth control	-100
a	<35	Reproductive	Medium	No birth control	No birth control	-100
a	<35	Reproductive	Medium	No birth control	No birth control	-100
a	<35	Reproductive	Medium	Progestin IUD	Progestin	-100
a	<35	Reproductive	Medium	No birth control	No birth control	-100
a	35-40	Reproductive	Medium	No birth control	No birth control	-100
a	<35	Reproductive	Medium	Estrogen and Progestin pill	Estrogen and Progestin	-100
a	35-40	Reproductive	Medium	Estrogen and Progestin pill	Estrogen and Progestin	-100
a	<35	Reproductive	Medium	No birth control	No birth control	-100
a	<35	Reproductive	Medium	No birth control	No birth control	-100
a	<35	Reproductive	Medium	No birth control	No birth control	-100
b	<35	Reproductive	Medium	No birth control	No birth control	-100
a	<35	Reproductive	Medium	No birth control	No birth control	-100
g	<35	Reproductive	Medium	No birth control	No birth control	-100
a	<35	Reproductive	Medium	No birth control	No birth control	-100
a	<35	Reproductive	Medium	No birth control	No birth control	-100
a	<35	Reproductive	Medium	No birth control	No birth control	-100
a	<35	Reproductive	Medium	No birth control	No birth control	-100
a	<35	Reproductive	Medium	No birth control	No birth control	-100
a	<35	Reproductive	Medium	Estrogen and Progestin pill	Estrogen and Progestin	-100
a	35-40	Reproductive	Medium	No birth control	No birth control	-100
a	>40	Perimenopause	Heavy	Non-hormonal IUD	Other	-100
a	>40	Perimenopause	Medium	No birth control	No birth control	-100
a	35-40	Reproductive	Light	No birth control	No birth control	-100
a	>40	Perimenopause	Medium	No birth control	No birth control	-100
a	<35	Reproductive	Light	Estrogen and Progestin vaginal ring	Estrogen and Progestin	-100
a	<35	Reproductive	Medium	Estrogen and Progestin pill	Estrogen and Progestin	-100
a	<35	Reproductive	Medium	No birth control	No birth control	-100
a	<35	Reproductive	Medium	Non-hormonal IUD	Other	-100
b	>40	Perimenopause	Heavy	No birth control	No birth control	-100
a	>40	Perimenopause	Heavy	No birth control	No birth control	-100
a	<35	Reproductive	Medium	No birth control	No birth control	-100
a	<35	Reproductive	Medium	Estrogen and Progestin vaginal ring	Estrogen and Progestin	-100
a	<35	Reproductive	Light	Estrogen and Progestin pill	Estrogen and Progestin	-100
a	35-40	Reproductive	Medium	No birth control	No birth control	-100
a	35-40	Reproductive	Medium	No birth control	No birth control	-100
a	<35	Reproductive	Medium	Estrogen and Progestin pill	Estrogen and Progestin	-100
a	>40	Perimenopause	Medium	No birth control	No birth control	-100
a	>40	Perimenopause	Heavy	No birth control	No birth control	-100
a	<35	Reproductive	Light	Estrogen and Progestin patch	Estrogen and Progestin	-100
a	>40	Perimenopause	Medium	No birth control	No birth control	-100
a	<35	Reproductive	Light	No birth control	No birth control	-100
a	<35	Reproductive	Medium	No birth control	No birth control	-100
a	<35	Reproductive	Medium	Estrogen and Progestin pill	Estrogen and Progestin	-100
a	35-40	Reproductive	Medium	Estrogen and Progestin pill	Estrogen and Progestin	-100
a	35-40	Reproductive	Heavy	No birth control	No birth control	None
a	35-40	Reproductive	Medium	No birth control	No birth control	-100
a	<35	Reproductive	Light	Estrogen and Progestin pill	Estrogen and Progestin	None
a	>40	Perimenopause	Light	No birth control	No birth control	None

### Sheet: Kit Level
KIT	Cycle	Cycle Day	time in buffer	Time group	Volume recovered	Tissue	Flow Type	Season	Median DI_25 per kit	collection_timing	Time in hrs.	Flow Rate (grams/hour)	Spec	Blood Weight	Region
NAPS-CS-5302	a	2	12	10 to 12	14	MB	Light	Autumn	0.07	240	4	na	na	na	West
NAPS-CS-5303	d	1	7	7 to 9	8.5	MB	Heavy	Summer	0.06	240	4	na	na	na	West
NAPS-CS-5305	d	2	6	4 to 6	16	MB	Medium	Summer	0.11	240	4	na	na	na	West
NAPS-CS-5307	d	3	5	4 to 6	15	MB	Light	Summer	0.1	240	4	na	na	na	West
NAPS-CS-5332	a	2	4	4 to 6	9.5	MB	Light	Autumn	0.16	260	4.33333	na	na	na	West
NAPS-CS-5335	c	1	11	10 to 12	19	MB	Heavy	Summer	0.06	120	2	na	na	na	South
NAPS-CS-5362	a	1	11	10 to 12	17.5	MB	Medium	Summer	0.14	63	1.05	na	na	na	South
NAPS-CS-5363	a	3	3	1 to 3	6.5	MB	Light	Autumn	0.1	250	4.16667	na	na	na	West
NAPS-CS-5369	a	1	13	13 or greater	16	MB	Light	Autumn	0.08	260	4.33333	na	na	na	West
NAPS-CS-5373	a	1	1	1 to 3	17	MB	Light	Autumn	0.12	240	4	na	na	na	West
NAPS-CS-5375	a	3	5	4 to 6	20	MB	Light	Autumn	0.13	240	4	na	na	na	West
NAPS-CS-5378	b	1	20	13 or greater	15.5	MB	Medium	Summer	0.09	240	4	na	na	na	West
NAPS-CS-5398	c	2	5	4 to 6	16	MB	Heavy	Summer	0.16	240	4	na	na	na	West
NAPS-CS-5420	a	2	5	4 to 6	20	MB	Heavy	Autumn	0.07	270	4.5	na	na	na	West
NAPS-CS-5435	a	2	3	1 to 3	17	MB	Heavy	Summer	0.08	240	4	na	na	na	West
NAPS-CS-5440	c	3	4	4 to 6	16	MB	Heavy	Summer	0.05	120	2	na	na	na	South
NAPS-CS-5441	c	2	5	4 to 6	17.5	MB	Heavy	Summer	0.05	90	1.5	na	na	na	South
NAPS-CS-5449	a	2	3	1 to 3	16	MB	Heavy	Autumn	0.1	240	4	na	na	na	South
NAPS-CS-5450	a	1	2	1 to 3	16.5	MB	Heavy	Autumn	0.08	240	4	na	na	na	West
NAPS-CS-5451	a	3	5	4 to 6	16.5	MB	Medium	Autumn	0.09	240	4	na	na	na	West
NAPS-CS-5453	a	3	6	4 to 6	19	MB	Medium	Autumn	0.08	270	4.5	na	na	na	South
NAPS-CS-5459	a	3	4	4 to 6	8.5	MB	Light	Autumn	0.09	240	4	na	na	na	West
NAPS-CS-5467	a	2	3	1 to 3	18	MB	Medium	Autumn	0.14	240	4	na	na	na	West
NAPS-CS-5469	a	2	4	4 to 6	15	MB	Light	Autumn	0.14	240	4	na	na	na	West
NAPS-CS-5485	b	3	18	13 or greater	14.5	MB	Heavy	Summer	0.07	240	4	na	na	na	West
NAPS-CS-5489	c	2	5	4 to 6	17	MB	Heavy	Summer	0.14	240	4	na	na	na	West
NAPS-CS-5491	a	1	3	1 to 3	17	MB	Heavy	Summer	0.07	240	4	na	na	na	West
NAPS-CS-5492	a	2	5	4 to 6	17	MB	Light	Autumn	0.19	240	4	na	na	na	West
NAPS-CS-5493	a	1	4	4 to 6	17	MB	Medium	Autumn	0.09	240	4	na	na	na	South
NAPS-CS-5495	b	2	19	13 or greater	19.5	MB	Medium	Summer	0.1	240	4	na	na	na	West
NAPS-CS-5499	c	1	6	4 to 6	18	MB	Medium	Summer	0.1	240	4	na	na	na	West
NAPS-CS-5503	a	2	7	7 to 9	20	MB	Heavy	Autumn	0.13	255	4.25	na	na	na	West
NAPS-CS-5510	b	1	4	4 to 6	19	MB	Heavy	Summer	0.08	645	10.75	na	na	na	West
NAPS-CS-5511	a	2	4	4 to 6	18	MB	Heavy	Summer	0.13	240	4	na	na	na	Northeast
NAPS-CS-5512	a	3	3	1 to 3	20	MB	Light	Summer	0.13	220	3.66667	na	na	na	Northeast
NAPS-CS-5514	a	1	5	4 to 6	17.5	MB	Light	Summer	0.06	240	4	na	na	na	Northeast
NAPS-CS-5519	a	2	4	4 to 6	19	MB	Heavy	Summer	0.14	240	4	na	na	na	Northeast
NAPS-CS-5527	b	2	5	4 to 6	11	MB	Heavy	Autumn	0.05	240	4	na	na	na	Midwest
NAPS-CS-5529	e	3	4	4 to 6	15	MB	Heavy	Summer	0.15	240	4	na	na	na	West
NAPS-CS-5535	a	2	7	7 to 9	15.5	MB	Heavy	Autumn	0.06	180	3	na	na	na	Midwest
NAPS-CS-5536	a	3	7	7 to 9	17	MB	Light	Autumn	0.07	270	4.5	na	na	na	West
NAPS-CS-5538	a	2	5	4 to 6	17	MB	Medium	Autumn	0.08	243	4.05	na	na	na	West
NAPS-CS-5539	a	1	6	4 to 6	17	MB	Light	Autumn	0.08	270	4.5	na	na	na	West
NAPS-CS-5541	c	3	4	4 to 6	17.5	MB	Medium	Autumn	0.14	240	4	na	na	na	West
NAPS-CS-5543	c	2	5	4 to 6	18	MB	Heavy	Autumn	0.07	240	4	na	na	na	West
NAPS-CS-5545	b	3	11	10 to 12	13	MB	Medium	Autumn	0.15	250	4.16667	na	na	na	Northeast
NAPS-CS-5547	b	1	13	13 or greater	20	MB	Medium	Autumn	0.09	240	4	na	na	na	Northeast
NAPS-CS-5548	b	2	12	10 to 12	13	MB	Heavy	Autumn	0.13	240	4	na	na	na	Northeast
NAPS-CS-5556	a	1	5	4 to 6	16.5	MB	Medium	Autumn	0.05	240	4	na	na	na	South
NAPS-CS-5557	a	3	6	4 to 6	16	MB	Medium	Autumn	0.16	240	4	na	na	na	Midwest
NAPS-CS-5558	a	1	8	7 to 9	15	MB	Medium	Autumn	0.05	240	4	na	na	na	Midwest
NAPS-CS-5562	a	2	4	4 to 6	18.5	MB	Heavy	Autumn	0.07	240	4	na	na	na	South
NAPS-CS-5564	a	2	3	1 to 3	15	MB	Medium	Autumn	0.12	240	4	na	na	na	Midwest
NAPS-CS-5565	a	2	3	1 to 3	17.5	MB	Light	Autumn	0.16	240	4	na	na	na	Midwest
NAPS-CS-5573	d	3	1	1 to 3	18	MB	Medium	Autumn	0.1	250	4.16667	na	na	na	West
NAPS-CS-5574	a	1	4	4 to 6	17	MB	Medium	Autumn	0.1	243	4.05	na	na	na	Midwest
NAPS-CS-5579	a	3	4	4 to 6	19	MB	Heavy	Autumn	0.08	244	4.06667	na	na	na	Midwest
NAPS-CS-5587	a	1	3	1 to 3	15	MB	Heavy	Autumn	0.13	240	4	na	na	na	West
NAPS-CS-5589	a	2	9	7 to 9	16	MB	Heavy	Autumn	0.14	260	4.33333	na	na	na	West
NAPS-CS-5596	a	2	5	4 to 6	15	MB	Medium	Autumn	0.07	260	4.33333	na	na	na	Midwest
NAPS-CS-5603	d	3	3	1 to 3	17	MB	Light	Autumn	0.13	240	4	na	na	na	West
NAPS-CS-5604	a	1	6	4 to 6	17	MB	Light	Autumn	0.05	240	4	na	na	na	Midwest
NAPS-CS-5607	a	1	8	7 to 9	17.5	MB	Medium	Autumn	0.07	240	4	na	na	na	Midwest
NAPS-CS-5609	a	2	6	4 to 6	17	MB	Medium	Autumn	0.13	240	4	na	na	na	Northeast
NAPS-CS-5610	b	3	4	4 to 6	16	MB	Medium	Autumn	0.07	240	4	na	na	na	West
NAPS-CS-5612	b	3	4	4 to 6	15	MB	Medium	Autumn	0.07	240	4	na	na	na	West
NAPS-CS-5613	d	2	4	4 to 6	15	MB	Medium	Autumn	0.11	240	4	na	na	na	West
NAPS-CS-5618	a	3	8	7 to 9	15	MB	Medium	Autumn	0.08	238	3.96667	na	na	na	Midwest
NAPS-CS-5619	a	2	3	1 to 3	17.5	MB	Light	Autumn	0.07	270	4.5	na	na	na	Midwest
NAPS-CS-5623	a	1	7	7 to 9	16	MB	Light	Autumn	0.09	240	4	na	na	na	West
NAPS-CS-5625	a	1	7	7 to 9	15	MB	Light	Autumn	0.06	240	4	na	na	na	West
NAPS-CS-5634	a	1	4	4 to 6	16	MB	Heavy	Autumn	0.1	240	4	na	na	na	West
NAPS-CS-5642	a	3	7	7 to 9	17	MB	Medium	Autumn	0.11	240	4	na	na	na	West
NAPS-CS-5643	a	2	8	7 to 9	17	MB	Heavy	Autumn	0.07	240	4	na	na	na	West
NAPS-CS-5644	b	1	5	4 to 6	17	MB	Heavy	Winter	0.07	255	4.25	na	na	na	West
NAPS-CS-5645	b	1	5	4 to 6	17	MB	Heavy	Winter	0.08	228	3.8	na	na	na	West
NAPS-CS-5646	a	2	5	4 to 6	17.5	MB	Heavy	Autumn	0.14	255	4.25	na	na	na	West
NAPS-CS-5647	b	1	17	13 or greater	17	MB	Heavy	Spring	0.16	210	3.5	na	na	na	Midwest
NAPS-CS-5654	a	3	4	4 to 6	15	MB	Medium	Autumn	0.08	250	4.16667	na	na	na	West
NAPS-CS-5657	a	1	6	4 to 6	15	MB	Medium	Autumn	0.1	240	4	na	na	na	West
NAPS-CS-5658	a	2	5	4 to 6	15	MB	Medium	Autumn	0.09	240	4	na	na	na	West
NAPS-CS-5661	a	1	20	13 or greater	17	MB	Heavy	Autumn	0.2	240	4	na	na	na	West
NAPS-CS-5667	b	1	12	10 to 12	17	MB	Heavy	Summer	0.1	210	3.5	na	na	na	South
NAPS-CS-5668	a	1	9	7 to 9	20	MB	Light	Autumn	0.08	240	4	na	na	na	South
NAPS-CS-5670	a	1	5	4 to 6	17	MB	Heavy	Autumn	0.06	240	4	na	na	na	South
NAPS-CS-5671	b	1	3	1 to 3	16	MB	Heavy	Autumn	0.05	270	4.5	na	na	na	South
NAPS-CS-5681	a	1	4	4 to 6	17	MB	Light	Autumn	0.05	240	4	na	na	na	West
NAPS-CS-5683	b	1	17	13 or greater	16	MB	Heavy	Spring	0.07	240	4	na	na	na	Midwest
NAPS-CS-5684	a	3	2	1 to 3	20	MB	Medium	Autumn	0.09	240	4	na	na	na	West
NAPS-CS-5686	a	2	3	1 to 3	17	MB	Heavy	Autumn	0.05	240	4	na	na	na	West
NAPS-CS-5690	a	2	8	7 to 9	16	MB	Light	Autumn	0.03	240	4	na	na	na	South
NAPS-CS-5696	a	2	3	1 to 3	17	MB	Heavy	Winter	0.12	210	3.5	na	na	na	West
NAPS-CS-5699	a	1	8	7 to 9	9	MB	Light	Spring	0.07	240	4	na	na	na	South
NAPS-CS-5701	a	2	2	1 to 3	15	MB	Heavy	Winter	0.06	240	4	na	na	na	Midwest
NAPS-CS-5703	b	2	16	13 or greater	18	MB	Heavy	Spring	0.05	240	4	na	na	na	Midwest
NAPS-CS-5705	a	2	21	13 or greater	18	MB	Heavy	Autumn	0.05	200	3.33333	na	na	na	Northeast
NAPS-CS-5710	a	2	2	1 to 3	16	MB	Heavy	Winter	0.06	240	4	na	na	na	Midwest
NAPS-CS-5711	a	3	20	13 or greater	19	MB	Heavy	Autumn	0.1	245	4.08333	na	na	na	Northeast
NAPS-CS-5713	b	3	2	1 to 3	14	MB	Spotting	Summer	0.15	300	5	na	na	na	South
NAPS-CS-5715	a	2	3	1 to 3	17	MB	Heavy	Winter	0.08	240	4	na	na	na	Midwest
NAPS-CS-5717	a	1	6	4 to 6	16	MB	Light	Spring	0.09	244	4.06667	na	na	na	South
NAPS-CS-5718	b	2	3	1 to 3	15	MB	Spotting	Summer	0.2	240	4	na	na	na	South
NAPS-CS-5726	a	2	3	1 to 3	16	MB	Heavy	Winter	0.07	120	2	na	na	na	West
NAPS-CS-5732	b	2	11	10 to 12	15	MB	Heavy	Summer	0.17	240	4	na	na	na	South
NAPS-CS-5735	a	2	8	7 to 9	16	MB	Medium	Autumn	0.09	240	4	na	na	na	South
NAPS-CS-5744	a	1	3	1 to 3	16	MB	Medium	Autumn	0.16	240	4	na	na	na	Midwest
NAPS-CS-5751	a	3	4	4 to 6	19	MB	Heavy	Autumn	0.06	240	4	na	na	na	Northeast
NAPS-CS-5753	a	2	2	1 to 3	16	MB	Heavy	Autumn	0.16	240	4	na	na	na	Northeast
NAPS-CS-5754	a	3	2	1 to 3	16	MB	Medium	Autumn	0.09	240	4	na	na	na	West
NAPS-CS-5755	a	3	7	7 to 9	17	MB	Medium	Autumn	0.12	150	2.5	na	na	na	South
NAPS-CS-5757	a	1	9	7 to 9	16	MB	Light	Autumn	0.12	240	4	na	na	na	South
NAPS-CS-5760	a	3	9	7 to 9	15	MB	Heavy	Autumn	0.12	230	3.83333	na	na	na	West
NAPS-CS-5767	a	1	4	4 to 6	19	MB	Heavy	Winter	0.05	242	4.03333	na	na	na	West
NAPS-CS-5768	a	2	2	1 to 3	15	MB	Heavy	Winter	0.08	240	4	na	na	na	Midwest
NAPS-CS-5769	a	2	6	4 to 6	16	MB	Heavy	Autumn	0.09	240	4	na	na	na	West
NAPS-CS-5777	a	3	20	13 or greater	15	MB	Heavy	Autumn	0.09	300	5	na	na	na	Northeast
NAPS-CS-6002	a	1	6	4 to 6	17	MB	Heavy	Winter	0.1	240	4	na	na	na	West
NAPS-CS-6004	a	2	5	4 to 6	16	MB	Medium	Winter	0.11	188	3.13333	na	na	na	West
NAPS-CS-6009	a	2	6	4 to 6	17	MB	Heavy	Winter	0.08	290	4.83333	na	na	na	West
NAPS-CS-6010	a	3	5	4 to 6	16	MB	Medium	Winter	0.08	315	5.25	na	na	na	West
NAPS-CS-6029	a	2	7	7 to 9	17	MB	Medium	Winter	0.1	240	4	na	na	na	South
NAPS-CS-6030	a	3	6	4 to 6	15	MB	Light	Winter	0.11	300	5	na	na	na	South
NAPS-CS-6031	a	1	9	7 to 9	16	MB	Heavy	Winter	0.08	90	1.5	na	na	na	Midwest
NAPS-CS-6032	b	2	3	1 to 3	17	MB	Heavy	Summer	0.1	210	3.5	na	na	na	Midwest
NAPS-CS-6034	b	3	7	7 to 9	19	MB	Heavy	Winter	0.05	240	4	na	na	na	West
NAPS-CS-6035	b	2	4	4 to 6	15	MB	Heavy	Winter	0.08	240	4	na	na	na	West
NAPS-CS-6049	a	3	6	4 to 6	16	MB	Medium	Winter	0.06	240	4	na	na	na	Northeast
NAPS-CS-6050	c	2	7	7 to 9	8	MB	Heavy	Spring	0.11	240	4	na	na	na	Northeast
NAPS-CS-6056	a	2	14	13 or greater	20	MB	Light	Winter	0.11	120	2	na	na	na	West
NAPS-CS-6057	b	2	4	4 to 6	16	MB	Heavy	Winter	0.05	120	2	na	na	na	South
NAPS-CS-6065	a	2	13	13 or greater	20	MB	Heavy	Winter	0.06	270	4.5	na	na	na	West
NAPS-CS-6066	b	2	4	4 to 6	19	MB	Heavy	Winter	0.05	240	4	na	na	na	West
NAPS-CS-6087	a	1	2	1 to 3	16	MB	Heavy	Winter	0.06	240	4	na	na	na	Northeast
NAPS-CS-6093	a	1	6	4 to 6	21	MB	Heavy	Winter	0.1	280	4.66667	na	na	na	Northeast
NAPS-CS-6094	a	1	6	4 to 6	18	MB	Heavy	Winter	0.07	240	4	na	na	na	Northeast
NAPS-CS-6095	a	3	4	4 to 6	18	MB	Medium	Winter	0.07	240	4	na	na	na	Northeast
NAPS-CS-6096	a	2	6	4 to 6	20	MB	Heavy	Spring	0.04	240	4	na	na	na	Midwest
NAPS-CS-6097	a	2	6	4 to 6	22	MB	Heavy	Spring	0.08	240	4	na	na	na	Midwest
NAPS-CS-6098	a	2	6	4 to 6	21	MB	Heavy	Spring	0.06	240	4	na	na	na	Midwest
NAPS-CS-6099	a	3	5	4 to 6	16	MB	Heavy	Spring	0.05	240	4	na	na	na	Midwest
NAPS-CS-6100	a	2	3	1 to 3	18	MB	Heavy	Winter	0.1	480	8	na	na	na	West
NAPS-CS-6104	c	2	4	4 to 6	15	MB	Medium	Spring	0.15	240	4	na	na	na	West
NAPS-CS-6105	c	2	4	4 to 6	16	MB	Medium	Spring	0.16	240	4	na	na	na	West
NAPS-CS-6108	a	3	5	4 to 6	17	MB	Heavy	Spring	0.14	240	4	na	na	na	Northeast
NAPS-CS-6111	e	3	4	4 to 6	16	MB	Heavy	Summer	0.16	240	4	na	na	na	West
NAPS-CS-6113	c	2	4	4 to 6	16	MB	Medium	Spring	0.1	240	4	na	na	na	West
NAPS-CS-6114	d	2	4	4 to 6	15	MB	Light	Spring	0.11	240	4	na	na	na	West
NAPS-CS-6117	a	1	4	4 to 6	16	MB	Medium	Spring	0.12	240	4	na	na	na	Northeast
NAPS-CS-6119	a	2	6	4 to 6	16	MB	Heavy	Spring	0.13	240	4	na	na	na	Northeast
NAPS-CS-6136	a	1	6	4 to 6	19	MB	Heavy	Winter	0.12	320	5.33333	na	na	na	South
NAPS-CS-6138	c	1	9	7 to 9	17	MB	Heavy	Winter	0.07	130	2.16667	na	na	na	South
NAPS-CS-6139	b	2	5	4 to 6	16	MB	Medium	Spring	0.14	240	4	na	na	na	Northeast
NAPS-CS-6140	a	2	9	7 to 9	13	MB	Heavy	Winter	0.08	240	4	na	na	na	Northeast
NAPS-CS-6143	c	2	8	7 to 9	15	MB	Medium	Summer	0.17	120	2	na	na	na	Midwest
NAPS-CS-6158	b	1	7	7 to 9	8	MB	Heavy	Spring	0.1	210	3.5	na	na	na	West
NAPS-CS-6159	a	3	7	7 to 9	16	MB	Light	Spring	0.13	270	4.5	na	na	na	West
NAPS-CS-6160	b	2	6	4 to 6	7	MB	Heavy	Spring	0.11	212	3.53333	na	na	na	West
NAPS-CS-6164	a	3	5	4 to 6	18	MB	Medium	Winter	0.08	240	4	na	na	na	South
NAPS-CS-6165	a	2	4	4 to 6	18	MB	Heavy	Winter	0.11	240	4	na	na	na	South
NAPS-CS-6167	a	1	5	4 to 6	20	MB	Heavy	Winter	0.07	240	4	na	na	na	South
NAPS-CS-6169	c	1	3	1 to 3	18	MB	Heavy	Summer	0.12	135	2.25	na	na	na	Midwest
NAPS-CS-6170	a	3	6	4 to 6	15	MB	Light	Winter	0.07	260	4.33333	na	na	na	West
NAPS-CS-6171	a	1	4	4 to 6	15	MB	Heavy	Winter	0.14	240	4	na	na	na	West
NAPS-CS-6177	a	3	7	7 to 9	10	MB	Medium	Spring	0.13	240	4	na	na	na	West
NAPS-CS-6179	a	2	3	1 to 3	15	MB	Heavy	Winter	0.08	240	4	na	na	na	West
NAPS-CS-6180	a	1	14	13 or greater	19	MB	Medium	Spring	0.12	256	4.26667	na	na	na	South
NAPS-CS-6181	a	1	14	13 or greater	21	MB	Heavy	Spring	0.09	241	4.01667	na	na	na	South
NAPS-CS-6182	b	1	5	4 to 6	13	MB	Heavy	Summer	0.09	270	4.5	na	na	na	South
NAPS-CS-6187	a	3	6	4 to 6	15	MB	Medium	Spring	0.07	260	4.33333	na	na	na	West
NAPS-CS-6188	a	2	7	7 to 9	16	MB	Medium	Spring	0.07	325	5.41667	na	na	na	West
NAPS-CS-6189	a	2	7	7 to 9	15	MB	Medium	Spring	0.14	240	4	na	na	na	West
NAPS-CS-6190	a	2	7	7 to 9	9	MB	Medium	Spring	0.16	240	4	na	na	na	West
NAPS-CS-6206	a	1	3	1 to 3	18	MB	Heavy	Spring	0.06	245	4.08333	na	na	na	West
NAPS-CS-6209	a	3	1	1 to 3	19	MB	Medium	Spring	0.09	240	4	na	na	na	West
NAPS-CS-6211	a	2	4	4 to 6	16	MB	Medium	Spring	0.09	240	4	na	na	na	West
NAPS-CS-6212	a	1	3	1 to 3	18	MB	Heavy	Spring	0.05	260	4.33333	na	na	na	West
NAPS-CS-6214	a	3	10	10 to 12	7.5	MB	Medium	Spring	0.14	240	4	na	na	na	West
NAPS-CS-6215	a	2	2	1 to 3	16	MB	Heavy	Spring	0.11	240	4	na	na	na	West
NAPS-CS-6218	a	2	4	4 to 6	10	MB	Medium	Spring	0.17	240	4	na	na	na	West
NAPS-CS-6220	a	1	8	7 to 9	15	MB	Medium	Spring	0.09	240	4	na	na	na	West
NAPS-CS-6224	a	2	7	7 to 9	16	MB	Heavy	Spring	0.08	245	4.08333	na	na	na	Northeast
NAPS-CS-6225	a	2	9	7 to 9	15	MB	Heavy	Spring	0.14	360	6	na	na	na	Northeast
NAPS-CS-6226	a	3	6	4 to 6	17	MB	Heavy	Spring	0.06	245	4.08333	na	na	na	Northeast
NAPS-CS-6228	a	2	5	4 to 6	15	MB	Heavy	Spring	0.12	210	3.5	na	na	na	Midwest
NAPS-CS-6229	a	2	7	7 to 9	17	MB	Heavy	Spring	0.07	245	4.08333	na	na	na	Northeast
NAPS-CS-6235	a	3	6	4 to 6	19	MB	Heavy	Spring	0.06	240	4	na	na	na	West
NAPS-CS-6238	c	1	7	7 to 9	15	MB	Medium	Spring	0.19	160	2.66667	na	na	na	West
NAPS-CS-6239	a	2	9	7 to 9	10	MB	Heavy	Spring	0.14	240	4	na	na	na	Midwest
NAPS-CS-6242	b	2	8	7 to 9	16	MB	Medium	Summer	0.1	180	3	na	na	na	Midwest
NAPS-CS-6243	b	1	6	4 to 6	10	MB	Heavy	Spring	0.08	240	4	na	na	na	West
NAPS-CS-6246	a	1	4	4 to 6	17	MB	Heavy	Spring	0.08	160	2.66667	na	na	na	West
NAPS-CS-6248	c	3	6	4 to 6	15	MB	Light	Summer	0.1	180	3	na	na	na	Midwest
NAPS-CS-6249	a	2	11	10 to 12	16	MB	Heavy	Spring	0.1	300	5	na	na	na	Midwest
NAPS-CS-6252	c	2	4	4 to 6	17	MB	Medium	Summer	0.12	240	4	na	na	na	Northeast
NAPS-CS-6256	c	3	3	1 to 3	11	MB	Light	Summer	0.09	245	4.08333	na	na	na	Northeast
NAPS-CS-6259	c	1	5	4 to 6	17	MB	Medium	Summer	0.07	240	4	na	na	na	Northeast
NAPS-CS-6264	b	1	6	4 to 6	10	MB	Heavy	Spring	0.15	245	4.08333	na	na	na	Northeast
NAPS-CS-6265	b	1	6	4 to 6	17	MB	Heavy	Spring	0.04	240	4	na	na	na	Northeast
NAPS-CS-6266	c	1	3	1 to 3	19	MB	Medium	Spring	0.06	240	4	na	na	na	West
NAPS-CS-6267	a	2	5	4 to 6	16	MB	Light	Spring	0.05	240	4	na	na	na	South
NAPS-CS-6270	a	3	7	7 to 9	15	MB	Light	Spring	0.18	125	2.08333	na	na	na	South
NAPS-CS-6274	a	2	8	7 to 9	15	MB	Medium	Spring	0.12	210	3.5	na	na	na	South
NAPS-CS-6275	a	1	9	7 to 9	10	MB	Medium	Spring	0.05	125	2.08333	na	na	na	South
NAPS-CS-6276	a	1	15	13 or greater	16	MB	Medium	Summer	0.12	240	4	na	na	na	West
NAPS-CS-6277	a	3	13	13 or greater	15	MB	Medium	Summer	0.11	240	4	na	na	na	West
NAPS-CS-6283	a	1	6	4 to 6	15	MB	Light	Spring	0.06	180	3	na	na	na	South
NAPS-CS-6284	a	2	14	13 or greater	16	MB	Medium	Summer	0.13	240	4	na	na	na	West
NAPS-CS-6287	a	3	4	4 to 6	18	MB	Medium	Spring	0.11	180	3	na	na	na	South
NAPS-CS-6288	a	2	9	7 to 9	16	MB	Heavy	Spring	0.18	60	1	na	na	na	South
NAPS-CS-6289	a	2	3	1 to 3	18	MB	Heavy	Winter	0.11	270	4.5	na	na	na	West
NAPS-CS-6345	a	3	4	4 to 6	15	MB	Medium	Spring	0.16	241	4.01667	na	na	na	West
NAPS-CS-6347	a	1	9	7 to 9	14	MB	Light	Spring	0.08	240	4	na	na	na	West
NAPS-CS-6348	a	2	7	7 to 9	16	MB	Heavy	Spring	0.1	240	4	na	na	na	West
NAPS-CS-6349	b	1	9	7 to 9	11	MB	Heavy	Spring	0.05	240	4	na	na	na	Northeast
NAPS-CS-6352	b	2	8	7 to 9	18	MB	Heavy	Spring	0.17	260	4.33333	na	na	na	Northeast
NAPS-CS-6355	a	1	9	7 to 9	11	MB	Medium	Spring	0.15	240	4	na	na	na	West
NAPS-CS-6358	a	3	7	7 to 9	19	MB	Medium	Spring	0.13	180	3	na	na	na	West
NAPS-CS-6361	a	3	4	4 to 6	16	MB	Medium	Summer	0.11	240	4	na	na	na	South
NAPS-CS-6362	a	2	7	7 to 9	18	MB	Medium	Spring	0.08	241	4.01667	na	na	na	Northeast
NAPS-CS-6365	a	1	6	4 to 6	16	MB	Light	Spring	0.05	240	4	na	na	na	South
NAPS-CS-6367	b	3	6	4 to 6	19	MB	Medium	Spring	0.12	240	4	na	na	na	South
NAPS-CS-6368	a	1	9	7 to 9	15	MB	Heavy	Summer	0.08	249	4.15	na	na	na	Midwest
NAPS-CS-6369	a	2	12	10 to 12	16	MB	Medium	Summer	0.06	240	4	na	na	na	South
NAPS-CS-6370	d	1	9	7 to 9	11	MB	Heavy	Spring	0.09	300	5	na	na	na	West
NAPS-CS-6371	a	3	6	4 to 6	17	MB	Medium	Spring	0.16	240	4	na	na	na	Northeast
NAPS-CS-6372	b	1	8	7 to 9	16	MB	Medium	Spring	0.13	330	5.5	na	na	na	South
NAPS-CS-6373	a	1	8	7 to 9	13	MB	Heavy	Spring	0.09	240	4	na	na	na	West
NAPS-CS-6374	a	3	6	4 to 6	15	MB	Heavy	Spring	0.07	240	4	na	na	na	Northeast
NAPS-CS-6375	d	1	9	7 to 9	16	MB	Heavy	Spring	0.06	240	4	na	na	na	West
NAPS-CS-6376	a	2	5	4 to 6	17	MB	Heavy	Summer	0.1	240	4	na	na	na	South
NAPS-CS-6380	a	1	8	7 to 9	15	MB	Medium	Spring	0.08	240	4	na	na	na	West
NAPS-CS-6383	a	2	8	7 to 9	16	MB	Heavy	Spring	0.2	240	4	na	na	na	West
NAPS-CS-6384	a	2	8	7 to 9	19	MB	Heavy	Summer	0.13	210	3.5	na	na	na	Midwest
NAPS-CS-6385	a	2	7	7 to 9	16	MB	Heavy	Spring	0.1	240	4	na	na	na	West
NAPS-CS-6386	a	2	7	7 to 9	12	MB	Medium	Spring	0.19	240	4	na	na	na	West
NAPS-CS-6387	a	1	13	13 or greater	17	MB	Medium	Summer	0.06	240	4	na	na	na	South
NAPS-CS-6389	d	2	8	7 to 9	14	MB	Medium	Spring	0.09	240	4	na	na	na	West
NAPS-CS-6390	a	2	7	7 to 9	17	MB	Heavy	Spring	0.09	240	4	na	na	na	South
NAPS-CS-6391	c	3	18	13 or greater	15	MB	Medium	Summer	0.09	229	3.81667	na	na	na	South
NAPS-CS-6393	a	2	4	4 to 6	16	MB	Heavy	Spring	0.1	240	4	na	na	na	Northeast
NAPS-CS-6394	b	2	7	7 to 9	15	MB	Light	Spring	0.13	240	4	na	na	na	South
NAPS-CS-6395	a	1	8	7 to 9	20	MB	Medium	Spring	0.08	240	4	na	na	na	South
NAPS-CS-6397	a	3	7	7 to 9	16	MB	Heavy	Spring	0.21	240	4	na	na	na	West
NAPS-CS-6398	b	1	7	7 to 9	17	MB	Light	Summer	0.11	240	4	na	na	na	West
NAPS-CS-6400	a	2	12	10 to 12	18	MB	Heavy	Summer	0.08	255	4.25	na	na	na	South
NAPS-CS-6403	a	1	8	7 to 9	17	MB	Light	Spring	0.1	240	4	na	na	na	Northeast
NAPS-CS-6410	b	3	5	4 to 6	17	MB	Medium	Summer	0.09	215	3.58333	na	na	na	West
NAPS-CS-6411	a	2	4	4 to 6	17	MB	Heavy	Spring	0.14	250	4.16667	na	na	na	Northeast
NAPS-CS-6412	a	3	6	4 to 6	18	MB	Light	Spring	0.06	240	4	na	na	na	South
NAPS-CS-6413	a	3	3	1 to 3	15	MB	Heavy	Spring	0.08	250	4.16667	na	na	na	Northeast
NAPS-CS-6414	a	2	8	7 to 9	17	MB	Heavy	Spring	0.14	225	3.75	na	na	na	West
NAPS-CS-6416	a	2	7	7 to 9	20	MB	Medium	Spring	0.09	240	4	na	na	na	Northeast
NAPS-CS-6417	a	3	6	4 to 6	20	MB	Medium	Spring	0.13	225	3.75	na	na	na	Northeast
NAPS-CS-6419	c	2	19	13 or greater	15	MB	Heavy	Summer	0.16	258	4.3	na	na	na	South
NAPS-CS-6423	b	2	13	13 or greater	17	MB	Heavy	Spring	0.09	245	4.08333	na	na	na	Midwest
NAPS-CS-6424	a	2	6	4 to 6	21	MB	Medium	Spring	0.21	240	4	na	na	na	West
NAPS-CS-6426	a	2	6	4 to 6	18	MB	Medium	Summer	0.13	240	4	na	na	na	West
NAPS-CS-6428	a	2	6	4 to 6	18	MB	Heavy	Spring	0.06	163	2.71667	na	na	na	Northeast
NAPS-CS-6432	a	2	11	10 to 12	15	MB	Heavy	Spring	0.17	240	4	na	na	na	West
NAPS-CS-6435	a	3	5	4 to 6	14	MB	Heavy	Summer	0.1	240	4	na	na	na	West
NAPS-CS-6436	c	1	20	13 or greater	16	MB	Light	Summer	0.1	244	4.06667	na	na	na	South
NAPS-CS-6438	a	2	9	7 to 9	18	MB	Heavy	Spring	0.16	240	4	na	na	na	South
NAPS-CS-6440	a	1	6	4 to 6	16	MB	Medium	Spring	0.07	238	3.96667	na	na	na	West
NAPS-CS-6441	a	3	10	10 to 12	16	MB	Medium	Spring	0.09	240	4	na	na	na	West
NAPS-CS-6446	a	1	10	10 to 12	19	MB	Spotting	Spring	0.15	250	4.16667	na	na	na	West
NAPS-CS-6447	a	3	8	7 to 9	17	MB	Medium	Spring	0.16	240	4	na	na	na	South
NAPS-CS-6449	a	2	14	13 or greater	19	MB	Medium	Spring	0.13	240	4	na	na	na	South
NAPS-CS-6450	b	3	12	10 to 12	19	MB	Heavy	Spring	0.18	240	4	na	na	na	Midwest
NAPS-CS-6452	a	1	12	10 to 12	18	MB	Medium	Spring	0.16	240	4	na	na	na	West
NAPS-CS-6455	b	1	14	13 or greater	17	MB	Medium	Spring	0.08	240	4	na	na	na	Midwest
NAPS-CS-6456	a	1	10	10 to 12	18	MB	Light	Spring	0.15	225	3.75	na	na	na	South
NAPS-CS-6458	a	1	7	7 to 9	17	MB	Light	Summer	0.12	270	4.5	na	na	na	West
NAPS-CS-6461	a	1	7	7 to 9	16	MB	Spotting	Spring	0.13	240	4	na	na	na	Northeast
NAPS-CS-6462	a	3	5	4 to 6	17	MB	Spotting	Spring	0.14	240	4	na	na	na	West
NAPS-CS-6463	a	2	9	7 to 9	17	MB	Heavy	Spring	0.14	240	4	na	na	na	South
NAPS-CS-6464	a	2	5	4 to 6	21	MB	Heavy	Spring	0.14	242	4.03333	na	na	na	West
NAPS-CS-6465	a	1	7	7 to 9	18	MB	Heavy	Spring	0.15	240	4	na	na	na	West
NAPS-CS-6466	c	2	19	13 or greater	12	MB	Spotting	Summer	0.1	220	3.66667	na	na	na	South
NAPS-CS-6467	a	2	6	4 to 6	15	MB	Light	Spring	0.18	240	4	na	na	na	Northeast
NAPS-CS-6469	a	3	5	4 to 6	15	MB	Heavy	Spring	0.14	240	4	na	na	na	Northeast
NAPS-CS-6472	a	3	6	4 to 6	15	MB	Medium	Spring	0.15	240	4	na	na	na	Northeast
NAPS-CS-6473	a	3	5	4 to 6	16	MB	Light	Spring	0.14	240	4	na	na	na	Northeast
NAPS-CS-6474	a	1	10	10 to 12	15	MB	Light	Spring	0.16	240	4	na	na	na	South
NAPS-CS-6477	a	2	10	10 to 12	16	MB	Light	Spring	0.16	240	4	na	na	na	South
NAPS-CS-6478	c	1	1	1 to 3	20	MB	Medium	Spring	0.05	240	4	na	na	na	West
NAPS-CS-6479	c	1	1	1 to 3	19	MB	Heavy	Spring	0.06	240	4	na	na	na	West
NAPS-CS-6480	c	1	1	1 to 3	19	MB	Heavy	Spring	0.08	240	4	na	na	na	West
NAPS-CS-6482	a	1	10	10 to 12	16	MB	Light	Spring	0.12	60	1	na	na	na	South
NAPS-CS-6486	a	2	7	7 to 9	17	MB	Heavy	Spring	0.13	210	3.5	na	na	na	Northeast
NAPS-CS-6487	a	3	8	7 to 9	20	MB	Medium	Spring	0.15	240	4	na	na	na	South
NAPS-CS-6497	a	3	4	4 to 6	18	MB	Light	Spring	0.09	240	4	na	na	na	Northeast
NAPS-CS-6498	a	1	6	4 to 6	18	MB	Medium	Spring	0.08	240	4	na	na	na	Northeast
NAPS-CS-6499	a	2	9	7 to 9	21	MB	Heavy	Spring	0.1	240	4	na	na	na	South
NAPS-CS-6501	a	2	6	4 to 6	16	MB	Heavy	Spring	0.08	238	3.96667	na	na	na	Northeast
NAPS-CS-6504	a	3	9	7 to 9	19	MB	Heavy	Spring	0.08	330	5.5	na	na	na	South
NAPS-CS-6505	a	1	7	7 to 9	16	MB	Light	Spring	0.09	230	3.83333	na	na	na	Northeast
NAPS-CS-6506	a	2	5	4 to 6	19	MB	Heavy	Spring	0.08	240	4	na	na	na	Northeast
NAPS-CS-6510	a	1	12	10 to 12	17	MB	Heavy	Summer	0.16	240	4	na	na	na	West
NAPS-CS-6511	a	1	12	10 to 12	14	MB	Light	Summer	0.14	300	5	na	na	na	Midwest
NAPS-CS-6513	a	3	9	7 to 9	16	MB	Medium	Spring	0.11	295	4.91667	na	na	na	West
NAPS-CS-6514	a	2	11	10 to 12	18	MB	Heavy	Summer	0.17	255	4.25	na	na	na	Midwest
NAPS-CS-6515	c	2	3	1 to 3	17	MB	Medium	Spring	0.12	260	4.33333	na	na	na	West
NAPS-CS-6516	a	2	7	7 to 9	20	MB	Heavy	Summer	0.18	240	4	na	na	na	West
NAPS-CS-6520	a	1	11	10 to 12	17	MB	Spotting	Spring	0.14	255	4.25	na	na	na	West
NAPS-CS-6522	f	3	2	1 to 3	18	MB	Medium	Spring	0.11	240	4	na	na	na	West
NAPS-CS-6524	e	1	12	10 to 12	18	MB	Spotting	Spring	0.08	82	1.36667	na	na	na	West
NAPS-CS-6526	f	2	3	1 to 3	17	MB	Heavy	Spring	0.05	255	4.25	na	na	na	West
NAPS-CS-6528	f	2	3	1 to 3	20	MB	Heavy	Spring	0.1	255	4.25	na	na	na	West
NAPS-CS-6530	c	3	2	1 to 3	17	MB	Light	Spring	0.1	240	4	na	na	na	West
NAPS-CS-6532	e	2	11	10 to 12	16	MB	Heavy	Spring	0.11	272	4.53333	na	na	na	West
NAPS-CS-6534	e	3	10	10 to 12	19	MB	Medium	Spring	0.13	250	4.16667	na	na	na	West
NAPS-CS-6535	b	2	7	7 to 9	18	MB	Heavy	Spring	0.08	240	4	na	na	na	West
NAPS-CS-6536	a	1	11	10 to 12	16	MB	Spotting	Spring	0.14	240	4	na	na	na	West
NAPS-CS-6537	a	2	10	10 to 12	17	MB	Light	Spring	0.13	190	3.16667	na	na	na	West
NAPS-CS-6539	a	3	9	7 to 9	20	MB	Medium	Spring	0.13	245	4.08333	na	na	na	West
NAPS-CS-6541	b	2	7	7 to 9	17	MB	Heavy	Spring	0.12	240	4	na	na	na	West
NAPS-CS-6543	f	3	2	1 to 3	19	MB	Medium	Spring	0.11	255	4.25	na	na	na	West
NAPS-CS-6544	a	3	10	10 to 12	17	MB	Light	Summer	0.2	240	4	na	na	na	West
NAPS-CS-6545	e	3	10	10 to 12	17	MB	Medium	Spring	0.12	265	4.41667	na	na	na	West
NAPS-CS-6547	c	2	3	1 to 3	16	MB	Medium	Spring	0.1	250	4.16667	na	na	na	West
NAPS-CS-6548	a	2	11	10 to 12	12	MB	Heavy	Summer	0.14	240	4	na	na	na	West
NAPS-CS-6550	a	2	10	10 to 12	11	MB	Light	Spring	0.1	120	2	na	na	na	West
NAPS-V2-7003	b	1	15	13 or greater	20	MB	Light	Summer	0.06	240	4	na	na	na	South
NAPS-V2-7006	b	3	13	13 or greater	16	MB	Heavy	Summer	0.09	240	4	na	na	na	South
NAPS-V2-7007	g	3	2	1 to 3	15	MB	Heavy	Summer	0.13	240	4	na	na	na	West
NAPS-V2-7008	a	3	3	1 to 3	5	MB	Medium	Summer	0.11	240	4	na	na	na	South
NAPS-V2-7011	c	2	4	4 to 6	NaN	MB	Heavy	Summer	0.14	240	4	na	na	na	Northeast
NAPS-V2-7012	b	2	14	13 or greater	16	MB	Medium	Summer	0.05	240	4	na	na	na	South
NAPS-V2-7023	c	1	5	4 to 6	18	MB	Medium	Summer	0.13	240	4	na	na	na	South
NAPS-V2-7027	c	3	3	1 to 3	17	MB	Light	Summer	0.1	240	4	na	na	na	South
NAPS-V2-7030	a	2	5	4 to 6	20	MB	Medium	Summer	0.15	240	4	na	na	na	West
NAPS-V2-7032	c	2	4	4 to 6	18	MB	Medium	Summer	0.09	240	4	na	na	na	South
NAPS-V2-7033	a	1	4	4 to 6	17	MB	Heavy	Summer	0.08	240	4	na	na	na	Midwest
NAPS-V2-7034	a	2	4	4 to 6	10	MB	Heavy	Summer	0.16	270	4.5	na	na	na	South
NAPS-V2-7043	a	3	5	4 to 6	17	MB	Light	Summer	0.07	240	4	na	na	na	Midwest
NAPS-V2-7047	a	2	3	1 to 3	18	MB	Medium	Summer	0.11	270	4.5	na	na	na	Midwest
NAPS-V2-7078	a	2	1	1 to 3	20	MB	Medium	Autumn	0.07	250	4.16667	na	na	na	West
NAPS-V2-7082	a	3	1	1 to 3	20	MB	Light	Autumn	0.1	240	4	na	na	na	West
NAPS-V2-7163	a	1	3	1 to 3	17	MB	Light	Summer	0.1	240	4	na	na	na	South
NAPS-V2-7168	b	3	6	4 to 6	17	MB	Light	Summer	0.08	240	4	na	na	na	West
NAPS-V2-7171	a	1	7	7 to 9	22	MB	Heavy	Summer	0.06	244	4.06667	na	na	na	Northeast
NAPS-V2-7175	f	2	4	4 to 6	18	MB	Heavy	Summer	0.06	240	4	na	na	na	West
NAPS-V2-7176	a	2	6	4 to 6	22	MB	Medium	Summer	0.1	253	4.21667	na	na	na	Northeast
NAPS-V2-7178	e	3	4	4 to 6	15	MB	Light	Summer	0.2	350	5.83333	na	na	na	West
NAPS-V2-7179	f	3	3	1 to 3	18	MB	Medium	Summer	0.09	240	4	na	na	na	West
NAPS-V2-7183	a	2	6	4 to 6	17	MB	Light	Summer	0.13	240	4	na	na	na	South
NAPS-V2-7184	a	3	6	4 to 6	16	MB	Medium	Summer	0.09	240	4	na	na	na	South
NAPS-V2-7193	a	1	4	4 to 6	17	MB	Heavy	Autumn	0.06	240	4	1.96176	na	7.84704	Midwest
NAPS-V2-7195	f	1	2	1 to 3	17	MB	Medium	Summer	0.08	240	4	0.55026	na	2.20104	West
NAPS-V2-7198	a	3	5	4 to 6	15	MB	Medium	Summer	0.16	240	4	0.30126	na	1.20504	Midwest
NAPS-V2-7205	f	2	1	1 to 3	17	MB	Heavy	Summer	0.14	240	4	0.94876	na	3.79504	West
NAPS-V2-7208	a	1	9	7 to 9	19	MB	Light	Autumn	0.08	254	4.23333	0.736309	na	3.11704	South
NAPS-V2-7209	a	2	3	1 to 3	20	MB	Heavy	Autumn	0.05	240	4	1.44201	na	5.76804	West
NAPS-V2-7210	b	2	4	4 to 6	17	MB	Heavy	Autumn	0.09	240	4	0.82176	na	3.28704	South
NAPS-V2-7213	f	1	2	1 to 3	18	MB	Medium	Summer	0.08	240	4	0.65576	na	2.62304	West
NAPS-V2-7215	b	2	18	13 or greater	16	MB	Medium	Winter	0.11	342	5.7	0.277551	na	1.58204	South
NAPS-V2-7218	a	1	2	1 to 3	14	MB	Light	Summer	0.15	277	4.61667	na	na	na	West
NAPS-V2-7227	f	2	1	1 to 3	18	MB	Heavy	Summer	0.09	240	4	1.12326	na	4.49304	West
NAPS-V2-7228	a	2	3	1 to 3	16	MB	Light	Summer	0.1	243	4.05	0.372109	na	1.50704	West
NAPS-V2-7231	a	2	16	13 or greater	16	MB	Heavy	Summer	0.2	240	4	0.83151	na	3.32604	West
NAPS-V2-7242	a	3	7	7 to 9	20	MB	Medium	Autumn	0.08	271	4.51667	1.46857	na	6.63304	Midwest
NAPS-V2-7249	a	1	4	4 to 6	17	MB	Heavy	Autumn	0.06	245	4.08333	0.75601	na	3.08704	West
NAPS-V2-7251	a	3	2	1 to 3	17	MB	Heavy	Autumn	0.16	240	4	0.76751	na	3.07004	West
NAPS-V2-7252	b	1	5	4 to 6	16	MB	Light	Summer	0.14	240	4	0.53576	na	2.14304	South
NAPS-V2-7258	a	2	5	4 to 6	17	MB	Heavy	Summer	0.12	230	3.83333	1.18645	na	4.54804	West
NAPS-V2-7261	g	3	7	7 to 9	19	MB	Medium	Summer	0.16	240	4	0.78426	na	3.13704	West
NAPS-V2-7274	a	2	8	7 to 9	17	MB	Medium	Summer	0.11	340	5.66667	0.433595	na	2.45704	South
NAPS-V2-7276	a	3	5	4 to 6	17	MB	Medium	Autumn	0.14	295	4.91667	0.138923	na	0.68304	South
NAPS-V2-7277	c	1	7	7 to 9	16	MB	Heavy	Autumn	0.06	420	7	0.741291	na	5.18904	South
NAPS-V2-7279	a	2	9	7 to 9	15	MB	Light	Autumn	0.12	240	4	0.20726	na	0.82904	West
NAPS-V2-7281	a	3	8	7 to 9	17	MB	Light	Autumn	0.09	240	4	0.25526	na	1.02104	West
NAPS-V2-7290	b	3	5	4 to 6	23	MB	Heavy	Autumn	0.16	240	4	2.05851	na	8.23404	West
NAPS-V2-7292	d	1	5	4 to 6	13	MB	Spotting	Autumn	0.12	245	4.08333	0.220908	na	0.90204	West
NAPS-V2-7296	d	2	4	4 to 6	17	MB	Light	Autumn	0.11	240	4	0.63451	na	2.53804	West
NAPS-V2-7299	c	1	9	7 to 9	15	MB	Spotting	Summer	0.11	180	3	0.149347	na	0.44804	West
NAPS-V2-7301	a	3	7	7 to 9	15	MB	Medium	Summer	0.08	245	4.08333	0.192255	na	0.78504	South
NAPS-V2-7306	a	1	6	4 to 6	19	MB	Medium	Summer	0.06	240	4	1.51651	na	6.06604	Midwest
NAPS-V2-7309	a	2	2	1 to 3	15	MB	Medium	Autumn	0.14	240	4	0.22126	na	0.88504	South
NAPS-V2-7311	g	1	9	7 to 9	17	MB	Heavy	Summer	0.1	240	4	0.73526	na	2.94104	West
NAPS-V2-7313	a	2	12	10 to 12	20	MB	Heavy	Summer	0.13	240	4	1.06376	na	4.25504	West
NAPS-V2-7326	c	3	7	7 to 9	20	MB	Medium	Summer	0.09	240	4	0.78426	na	3.13704	West
NAPS-V2-7328	a	1	3	1 to 3	17	MB	Light	Autumn	0.13	240	4	0.49526	na	1.98104	South
NAPS-V2-7330	g	2	8	7 to 9	17	MB	Medium	Summer	0.12	240	4	0.73201	na	2.92804	West
NAPS-V2-7331	b	2	7	7 to 9	15	MB	Light	Autumn	0.13	255	4.25	0.13648	na	0.58004	West
NAPS-V2-7355	a	2	5	4 to 6	20	MB	Heavy	Autumn	0.21	240	4	0.87401	na	3.49604	West
NAPS-V2-7357	a	3	18	13 or greater	17	MB	Medium	Autumn	0.17	240	4	1.17401	na	4.69604	South
NAPS-V2-7359	a	2	19	13 or greater	20	MB	Medium	Autumn	0.18	240	4	1.47651	na	5.90604	South
NAPS-V2-7369	a	2	7	7 to 9	17	MB	Medium	Autumn	0.14	240	4	0.52401	na	2.09604	South
NAPS-V2-7370	a	1	6	4 to 6	17	MB	Light	Autumn	0.05	240	4	0.40151	na	1.60604	South
NAPS-V2-7372	a	2	6	4 to 6	12	MB	Medium	Autumn	0.11	223	3.71667	na	na	na	West
NAPS-V2-7375	a	2	6	4 to 6	15	MB	Heavy	Autumn	0.2	240	4	na	na	na	West
NAPS-V2-7381	a	1	4	4 to 6	17	MB	Light	Autumn	0.16	278	4.63333	0.173965	na	0.80604	South
NAPS-V2-7383	a	2	2	1 to 3	17	MB	Heavy	Autumn	0.13	15	0.25	8.78416	na	2.19604	West
NAPS-V2-7385	a	2	12	10 to 12	9	MB	Medium	Autumn	0.07	240	4	na	na	na	South
NAPS-V2-7386	a	1	8	7 to 9	17	MB	Light	Autumn	0.13	180	3	0.302013	na	0.90604	South
NAPS-V2-7395	d	3	7	7 to 9	18	MB	Heavy	Winter	0.05	109	1.81667	2.19415	na	3.98604	West
NAPS-V2-7399	a	1	6	4 to 6	21	MB	Heavy	Autumn	0.08	240	4	1.69651	na	6.78604	South
NAPS-V2-7403	a	2	7	7 to 9	20	MB	Heavy	Autumn	0.11	240	4	1.76901	na	7.07604	West
NAPS-V2-7409	a	1	20	13 or greater	10	MB	Heavy	Autumn	0.07	240	4	na	na	na	South
NAPS-V2-7412	d	2	13	13 or greater	18	MB	Heavy	Autumn	0.06	277	4.61667	0.807084	na	3.72604	South
NAPS-V2-7413	a	3	4	4 to 6	19	MB	Medium	Winter	0.13	242	4.03333	0.720506	na	2.90604	South
NAPS-V2-7414	b	1	4	4 to 6	20	MB	Heavy	Winter	0.06	240	4	1.44651	na	5.78604	South
NAPS-V2-7415	b	1	17	13 or greater	16	MB	Light	Winter	0.07	300	5	0.163208	na	0.81604	West
NAPS-V2-7418	a	3	5	4 to 6	15	MB	Light	Winter	0.1	244	4.06667	0.380174	na	1.54604	Northeast
NAPS-V2-7420	a	2	5	4 to 6	20	MB	Heavy	Winter	0.12	240	4	1.26901	na	5.07604	Northeast
NAPS-V2-7422	a	3	4	4 to 6	17	MB	Medium	Autumn	0.17	269	4.48333	1.31956	na	5.91604	West
NAPS-V2-7423	a	3	8	7 to 9	12	MB	Light	Autumn	0.19	236	3.93333	na	na	na	Northeast
NAPS-V2-7425	b	1	8	7 to 9	19	MB	Heavy	Autumn	0.1	240	4	1.18651	na	4.74604	South
NAPS-V2-7427	a	2	3	1 to 3	16	MB	Light	Autumn	0.17	277	4.61667	0.0966152	na	0.44604	South
NAPS-V2-7429	b	1	7	7 to 9	16	MB	Light	Autumn	0.08	243	4.05	0.228652	na	0.92604	West
NAPS-V2-7430	a	1	12	10 to 12	16	MB	Light	Autumn	0.12	240	4	0.45151	na	1.80604	Northeast
NAPS-V2-7434	a	1	6	4 to 6	18	MB	Heavy	Autumn	0.05	240	4	1.45651	na	5.82604	South
NAPS-V2-7437	a	3	12	10 to 12	20	MB	Heavy	Spring	0.16	240	4	na	na	na	South
NAPS-V2-7438	b	1	10	10 to 12	14	MB	Medium	Winter	0.1	240	4	na	na	na	Northeast
NAPS-V2-7441	c	2	7	7 to 9	16	MB	Heavy	Winter	0.11	248	4.13333	0.87001	na	3.59604	Midwest
NAPS-V2-7443	b	3	8	7 to 9	16	MB	Heavy	Winter	0.15	240	4	0.50901	na	2.03604	Northeast
NAPS-V2-7444	b	2	7	7 to 9	17	MB	Heavy	Winter	0.21	240	4	0.62651	na	2.50604	South
NAPS-V2-7447	a	2	4	4 to 6	19	MB	Heavy	Autumn	0.09	241	4.01667	1.30109	na	5.22604	Northeast
NAPS-V2-7449	c	1	6	4 to 6	19	MB	Medium	Winter	0.12	235	3.91667	0.793031	na	3.10604	Northeast
NAPS-V2-7455	a	1	8	7 to 9	16	MB	Light	Winter	0.07	263	4.38333	0.231796	na	1.01604	Midwest
NAPS-V2-7458	a	1	5	4 to 6	20	MB	Heavy	Autumn	0.2	240	4	na	na	na	Northeast
NAPS-V2-7460	c	3	10	10 to 12	23	MB	Medium	Winter	0.07	240	4	2.10151	na	8.40604	Midwest
NAPS-V2-7461	a	1	3	1 to 3	17	MB	Light	Winter	0.07	240	4	0.43401	na	1.73604	West
NAPS-V2-7464	a	2	8	7 to 9	19	MB	Heavy	Winter	0.11	240	4	1.42401	na	5.69604	Northeast
NAPS-V2-7475	b	2	6	4 to 6	13	MB	Heavy	Winter	0.1	240	4	na	na	na	South
NAPS-V2-7477	c	1	8	7 to 9	17	MB	Medium	Winter	0.14	250	4.16667	0.87025	na	3.62604	Midwest
NAPS-V2-7487	a	1	16	13 or greater	16	MB	Heavy	Winter	0.13	176	2.93333	0.820241	na	2.40604	Midwest
NAPS-V2-7491	d	2	6	4 to 6	16	MB	Heavy	Winter	0.08	200	3.33333	1.12381	na	3.74604	Northeast
NAPS-V2-7494	a	3	7	7 to 9	17	MB	Medium	Winter	0.21	240	4	0.38401	na	1.53604	Northeast
NAPS-V2-7497	a	1	21	13 or greater	19	MB	Medium	Winter	0.14	240	4	0.84401	na	3.37604	West
NAPS-V2-7501	a	2	5	4 to 6	20	MB	Heavy	Winter	0.06	186	3.1	1.68259	na	5.21604	South
NAPS-V2-7509	a	2	6	4 to 6	20	MB	Heavy	Winter	0.14	240	4	1.01901	na	4.07604	West
NAPS-V2-7513	a	1	2	1 to 3	17	MB	Light	Winter	0.1	240	4	0.51901	na	2.07604	South
NAPS-V2-7523	a	2	4	4 to 6	20	MB	Light	Autumn	0.09	448	7.46667	0.907505	na	6.77604	Northeast
NAPS-V2-7530	a	3	6	4 to 6	17	MB	Light	Autumn	0.12	240	4	0.16901	na	0.67604	South
NAPS-V2-7536	a	1	7	7 to 9	18	MB	Light	Winter	0.09	205	3.41667	1.11104	na	3.79604	Northeast
NAPS-V2-7538	a	1	3	1 to 3	17	MB	Light	Autumn	0.08	240	4	0.28151	na	1.12604	West
NAPS-V2-7542	a	3	4	4 to 6	17	MB	Medium	Spring	0.09	240	4	0.68651	na	2.74604	West
NAPS-V2-7544	b	2	6	4 to 6	23	MB	Heavy	Autumn	0.06	240	4	2.45401	na	9.81604	West
NAPS-V2-7549	a	2	5	4 to 6	21	MB	Heavy	Autumn	0.11	240	4	1.36901	na	5.47604	South
NAPS-V2-7561	a	2	2	1 to 3	20	MB	Heavy	Spring	0.16	240	4	1.46651	na	5.86604	Northeast
NAPS-V2-7583	a	3	10	10 to 12	17	MB	Heavy	Spring	0.1	240	4	1.51151	na	6.04604	West
NAPS-V2-7587	b	2	5	4 to 6	19	MB	Heavy	Spring	0.14	240	4	1.77401	na	7.09604	South
NAPS-V2-7593	b	1	4	4 to 6	23	MB	Heavy	Summer	0.09	240	4	2.20151	na	8.80604	South
NAPS-V2-7599	a	1	5	4 to 6	17	MB	Light	Spring	0.12	240	4	0.76151	na	3.04604	Midwest
NAPS-V2-7601	b	2	5	4 to 6	20	MB	Heavy	Spring	0.2	225	3.75	1.14561	na	4.29604	Northeast
NAPS-V2-7610	b	2	4	4 to 6	20	MB	Heavy	Spring	0.12	135	2.25	2.97602	na	6.69604	South
NAPS-V2-7612	a	1	8	7 to 9	20	MB	Light	Spring	0.06	240	4	0.92401	na	3.69604	Midwest
NAPS-V2-7617	b	3	3	1 to 3	20	MB	Heavy	Spring	0.14	1510	25.1667	0.164346	na	4.13604	South
NAPS-V2-7626	b	2	7	7 to 9	20	MB	Heavy	Spring	0.08	240	4	1.65151	na	6.60604	South
NAPS-V2-7628	a	3	17	13 or greater	20	MB	Medium	Spring	0.09	285	4.75	1.04969	na	4.98604	Midwest
NAPS-V2-7634	b	2	6	4 to 6	22	MB	Heavy	Spring	0.09	240	4	2.63651	na	10.546	South
NAPS-V2-7653	a	2	4	4 to 6	17	MB	Heavy	Winter	0.15	240	4	0.82151	na	3.28604	South
NAPS-V2-7664	a	3	2	1 to 3	12	MB	Light	Winter	0.07	240	4	na	na	na	West
NAPS-V2-7666	a	2	9	7 to 9	20	MB	Heavy	Spring	0.05	165	2.75	2.09311	na	5.75604	West
NAPS-V2-7669	a	3	6	4 to 6	20	MB	Medium	Winter	0.08	120	2	2.46302	na	4.92604	South
NAPS-V2-7676	a	1	5	4 to 6	17	MB	Heavy	Winter	0.13	240	4	0.74901	na	2.99604	South
NAPS-V2-7682	b	2	5	4 to 6	20	MB	Heavy	Spring	0.08	240	4	1.70401	na	6.81604	Northeast
NAPS-V2-7683	a	3	5	4 to 6	16	MB	Medium	Winter	0.08	240	4	0.86651	na	3.46604	South
NAPS-V2-7716	a	2	11	10 to 12	20	MB	Medium	Spring	0.2	240	4	1.65151	na	6.60604	Northeast
NAPS-V2-7720	d	2	3	1 to 3	17	MB	Heavy	Winter	0.04	240	4	0.93651	na	3.74604	Midwest
NAPS-V2-7730	b	2	7	7 to 9	20	MB	Heavy	Spring	0.09	238	3.96667	1.48892	na	5.90604	Midwest
NAPS-V2-7735	a	2	9	7 to 9	20	MB	Heavy	Summer	0.06	240	4	1.77376	na	7.09504	Midwest
NAPS-V2-7741	a	3	7	7 to 9	15	MB	Light	Summer	0.12	240	4	0.42651	na	1.70604	Northeast
NAPS-V2-7745	a	2	12	10 to 12	20	MB	Medium	Summer	0.13	240	4	1.00351	na	4.01404	South
NAPS-V2-7748	a	2	5	4 to 6	20	MB	Heavy	Summer	0.06	240	4	1.81101	na	7.24404	West
NAPS-V2-7751	a	2	7	7 to 9	18	MB	Heavy	Summer	0.16	285	4.75	0.430745	na	2.04604	South
NAPS-V2-7752	a	1	12	10 to 12	19	MB	Heavy	Summer	0.08	240	4	1.75901	na	7.03604	Northeast
NAPS-V2-7753	d	2	10	10 to 12	20	MB	Heavy	Summer	0.08	315	5.25	1.33067	na	6.98604	Midwest
NAPS-V2-7761	f	1	6	4 to 6	18	MB	Heavy	Spring	0.15	160	2.66667	1.04852	1.04	2.79604	Midwest
NAPS-V2-7763	c	2	6	4 to 6	18	MB	Heavy	Summer	0.21	240	4	0.85301	na	3.41204	West
NAPS-V2-7764	a	2	8	7 to 9	20	MB	Heavy	Summer	0.13	240	4	1.61901	na	6.47604	Northeast
NAPS-V2-7777	a	1	10	10 to 12	17	MB	Light	Spring	0.08	240	4	0.37976	na	1.51904	Northeast
NAPS-V2-7785	a	2	11	10 to 12	20	MB	Medium	Summer	0.09	240	4	1.20301	na	4.81204	Northeast
NAPS-V2-7787	a	1	6	4 to 6	15	MB	Medium	Spring	0.06	240	4	0.95451	na	3.81804	West
NAPS-V2-7797	a	2	8	7 to 9	17	MB	Medium	Summer	0.21	240	4	0.56026	na	2.24104	Northeast
NAPS-V2-7802	a	1	12	10 to 12	17	MB	Light	Summer	0.07	240	4	0.74851	na	2.99404	Northeast
NAPS-V2-7805	a	2	7	7 to 9	17	MB	Medium	Spring	0.13	240	4	0.91151	na	3.64604	South
NAPS-V2-7809	a	2	9	7 to 9	21	MB	Heavy	Spring	0.14	238	3.96667	2.09799	na	8.32204	Northeast
NAPS-V2-7817	d	3	5	4 to 6	17	MB	Heavy	Summer	0.18	240	4	0.36501	na	1.46004	Midwest
NAPS-V2-7820	b	2	7	7 to 9	16	MB	Heavy	Spring	0.11	240	4	1.88701	na	7.54804	West
NAPS-V2-7829	b	3	14	13 or greater	16	MB	Medium	Spring	0.06	240	4	0.05726	na	0.22904	South
NAPS-V2-7832	a	2	7	7 to 9	11	MB	Medium	Summer	0.06	240	4	0.28576	na	1.14304	South
NAPS-V2-7836	a	3	8	7 to 9	20	MB	Heavy	Spring	0.11	254	4.23333	1.42749	na	6.04304	South
NAPS-V2-7858	a	2	8	7 to 9	17	MB	Heavy	Summer	0.09	240	4	0.88751	na	3.55004	Northeast
NAPS-V2-7862	a	2	9	7 to 9	19	MB	Heavy	Spring	0.06	242	4.03333	1.47026	na	5.93004	South
NAPS-V2-7865	a	2	5	4 to 6	20	MB	Heavy	Spring	0.11	280	4.66667	0.961723	na	4.48804	Midwest
NAPS-V2-7894	a	1	6	4 to 6	16	MB	Medium	Summer	0.07	240	4	0.55676	na	2.22704	West
NAPS-V2-7898	a	2	3	1 to 3	18	MB	Heavy	Summer	0.07	240	4	1.30326	na	5.21304	West
NAPS-V2-7899	a	2	8	7 to 9	7.5	MB	Light	Summer	0.08	240	4	na	na	na	South
NAPS-V2-7902	a	2	12	10 to 12	23	MB	Heavy	Summer	0.08	160	2.66667	2.95351	na	7.87604	South
NAPS-V2-7910	a	2	4	4 to 6	22	MB	Heavy	Autumn	0.12	245	4.08333	2.46442	na	10.063	South
NAPS-V2-7913	c	1	8	7 to 9	19	MB	Heavy	Winter	0.1	240	4	1.72676	1.636	6.90704	South
NAPS-V2-7915	a	3	3	1 to 3	17.5	MB	Heavy	Spring	0.05	240	4	0.65001	1.88795	2.60004	South
NAPS-V2-7933	a	3	4	4 to 6	17	MB	Medium	Winter	0.16	240	4	0.42851	na	1.71404	Northeast
NAPS-V2-7934	a	2	7	7 to 9	20	MB	Medium	Winter	0.17	240	4	1.28801	4.556	5.15204	South
NAPS-V2-7946	a	3	3	1 to 3	17	MB	Light	Winter	0.13	90	1.5	0.918027	na	1.37704	West
NAPS-V2-7948	a	2	6	4 to 6	22	MB	Heavy	Winter	0.1	150	2.5	2.49242	na	6.23104	South
NAPS-V2-7954	b	2	3	1 to 3	17	MB	Heavy	Winter	0.15	240	4	0.48451	na	1.93804	West
NAPS-V2-7955	a	2	16	13 or greater	19	MB	Heavy	Autumn	0.12	240	4	1.44076	na	5.76304	Midwest
NAPS-V2-7962	a	2	3	1 to 3	22	MB	Heavy	Winter	0.19	240	4	1.71326	3.176	6.85304	Northeast
NAPS-V2-7970	a	2	4	4 to 6	17	MB	Light	Autumn	0.14	75	1.25	2.28483	na	2.85604	West
NAPS-V2-7973	e	1	11	10 to 12	15	MB	Heavy	Winter	0.2	115	1.91667	1.15306	na	2.21004	Midwest
NAPS-V2-7976	a	1	10	10 to 12	17.5	MB	Medium	Winter	0.08	240	4	0.66401	na	2.65604	Midwest
NAPS-V2-7984	a	3	8	7 to 9	17	MB	Heavy	Autumn	0.15	240	4	1.86376	na	7.45504	Northeast
NAPS-V2-8011	e	3	8	7 to 9	17	MB	Heavy	Winter	0.09	210	3.5	1.66315	na	5.82104	Midwest
NAPS-V2-8015	e	2	4	4 to 6	17.5	MB	Heavy	Spring	0.19	270	4.5	1.4129	2.296	6.35804	West
NAPS-V2-8016	c	1	7	7 to 9	18	MB	Medium	Autumn	0.18	225	3.75	0.562144	na	2.10804	Northeast
NAPS-V2-8019	a	3	4	4 to 6	17	MB	Light	Autumn	0.09	220	3.66667	0.58992	na	2.16304	West
NAPS-V2-8028	a	2	12	10 to 12	19	MB	Medium	Summer	0.11	240	4	1.14526	na	4.58104	West
NAPS-V2-8038	b	2	12	10 to 12	19	MB	Heavy	Winter	0.09	240	4	1.39376	na	5.57504	South
NAPS-V2-8056	a	3	3	1 to 3	18	MB	Heavy	Winter	0.12	245	4.08333	1.22401	na	4.99804	South
NAPS-V2-8071	a	1	9	7 to 9	19.5	MB	Heavy	Spring	0.11	240	4	1.28076	1.776	5.12304	South
NAPS-V2-8074	a	1	4	4 to 6	21	MB	Heavy	Spring	0.06	242	4.03333	1.79827	2.264	7.25304	Northeast
NAPS-V2-8082	a	1	4	4 to 6	19	MB	Heavy	Spring	0.09	230	3.83333	1.62549	1.596	6.23104	Northeast
NAPS-V2-8091	b	3	5	4 to 6	18	MB	Light	Spring	0.09	225	3.75	0.570944	0.388	2.14104	South
NAPS-V2-8095	a	2	7	7 to 9	22	MB	Medium	Spring	0.11	1185	19.75	0.288812	3.208	5.70404	South
NAPS-V2-8096	a	2	5	4 to 6	19	MB	Medium	Spring	0.15	245	4.08333	1.12679	1.704	4.60104	South
NAPS-V2-8102	a	1	8	7 to 9	19.5	MB	Light	Spring	0.14	200	3.33333	0.201012	2.72	0.67004	West
NAPS-V2-8105	a	2	10	10 to 12	20	MB	Heavy	Spring	0.08	240	4	1.29251	2.232	5.17004	Midwest
NAPS-V2-8109	a	2	7	7 to 9	22	MB	Heavy	Spring	0.18	242	4.03333	1.55803	0.692	6.28404	West
NAPS-V2-8112	a	2	2	1 to 3	20	MB	Heavy	Winter	0.18	242	4.03333	0.8472	1.504	3.41704	West
NAPS-V2-8113	a	2	6	4 to 6	17.5	MB	Light	Spring	0.15	285	4.75	0.878745	0.26	4.17404	West
NAPS-V2-8119	a	1	10	10 to 12	22	MB	Light	Spring	0.05	48	0.8	7.90505	3.84	6.32404	Midwest
NAPS-V2-8123	a	2	7	7 to 9	22	MB	Medium	Spring	0.1	240	4	1.12026	1.852	4.48104	West
NAPS-V2-8126	a	3	6	4 to 6	22	MB	Heavy	Spring	0.14	240	4	1.48101	2.504	5.92404	South
NAPS-V2-8128	a	2	4	4 to 6	22	MB	Medium	Spring	0.17	242	4.03333	1.29274	2.02	5.21404	Northeast
NAPS-V2-8134	b	2	5	4 to 6	20	MB	Medium	Spring	0.09	244	4.06667	1.2755	2.292	5.18704	Midwest
NAPS-V2-8137	a	2	4	4 to 6	20	MB	Light	Winter	0.21	240	4	0.83326	1.908	3.33304	Midwest
NAPS-V2-8141	a	2	5	4 to 6	19	MB	Heavy	Winter	0.19	240	4	0.91176	4.096	3.64704	West
NAPS-V2-8144	a	2	4	4 to 6	16.5	MB	Medium	Spring	0.07	281	4.68333	0.3583	0.6	1.67804	West
NAPS-V2-8152	c	2	4	4 to 6	20	MB	Heavy	Spring	0.08	240	4	1.18701	4.284	4.74804	Midwest
NAPS-V2-8155	d	2	5	4 to 6	17	MB	Medium	Spring	0.21	225	3.75	0.823744	1.428	3.08904	Northeast
NAPS-V2-8163	a	1	4	4 to 6	19	MB	Heavy	Spring	0.13	240	4	0.77776	4.004	3.11104	Midwest
NAPS-V2-8168	a	2	2	1 to 3	17.5	MB	Heavy	Spring	0.11	247	4.11667	1.75677	3.944	7.23204	West
NAPS-V2-8171	a	2	3	1 to 3	19	MB	Heavy	Winter	0.1	240	4	1.68526	1.776	6.74104	West
NAPS-V2-8184	a	2	4	4 to 6	22.5	MB	Medium	Summer	0.07	240	4	2.08651	3.4	8.34604	West
NAPS-V2-8185	a	2	9	7 to 9	22	MB	Medium	Summer	0.13	120	2	3.09802	1.372	6.19604	Midwest
NAPS-V2-8193	a	3	6	4 to 6	17.5	MB	Medium	Summer	0.09	240	4	0.65401	0.416	2.61604	Northeast
NAPS-V2-8194	b	2	5	4 to 6	18	MB	Heavy	Summer	0.21	240	4	0.93651	2.1	3.74604	Northeast
NAPS-V2-8195	a	1	7	7 to 9	20	MB	Heavy	Spring	0.07	240	4	0.63651	0.328	2.54604	West
NAPS-V2-8198	c	1	6	4 to 6	18	MB	Heavy	Spring	0.07	240	4	2.05151	2.64	8.20604	Northeast
NAPS-V2-8200	b	2	4	4 to 6	23	MB	Heavy	Spring	0.07	240	4	2.56151	5.72	10.246	South
NAPS-V2-8208	a	2	6	4 to 6	21	MB	Heavy	Summer	0.07	240	4	1.46651	1.124	5.86604	South
NAPS-V2-8210	b	2	4	4 to 6	20	MB	Heavy	Spring	0.08	247	4.11667	1.61199	2.52	6.63604	South
NAPS-V2-8217	a	1	11	10 to 12	16	MB	Light	Spring	0.08	270	4.5	0.372453	0.532	1.67604	South
NAPS-V2-8230	b	2	8	7 to 9	22	MB	Heavy	Spring	0.08	240	4	1.66651	1.876	6.66604	Northeast
NAPS-V2-8238	a	2	9	7 to 9	22.5	MB	Heavy	Spring	0.08	131	2.18333	3.55238	4.424	7.75604	South
NAPS-V2-8239	a	2	6	4 to 6	19	MB	Heavy	Spring	0.17	240	4	0.98401	3.004	3.93604	South
NAPS-V2-8253	a	1	5	4 to 6	19.5	MB	Heavy	Spring	0.15	295	4.91667	0.528008	11.536	2.59604	South
NAPS-V2-8256	a	2	10	10 to 12	22	MB	Heavy	Spring	0.09	165	2.75	1.83492	0.488	5.04604	South
NAPS-V2-8258	c	1	7	7 to 9	20	MB	Heavy	Spring	0.07	121	2.01667	4.98151	1.476	10.046	South
NAPS-V2-8270	a	2	5	4 to 6	22	MB	Light	Spring	0.13	240	4	1.39401	2.704	5.57604	Midwest
NAPS-V2-8273	a	2	3	1 to 3	17	MB	Heavy	Spring	0.05	249	4.15	2.02073	2.608	8.38604	Midwest
NAPS-V2-8275	a	2	5	4 to 6	17	MB	Medium	Spring	0.12	240	4	1.14901	1.948	4.59604	West
NAPS-V2-8278	a	2	6	4 to 6	21	MB	Heavy	Spring	0.09	241	4.01667	1.06706	0.68	4.28604	Midwest
NAPS-V2-8284	a	2	6	4 to 6	18.5	MB	Light	Spring	0.13	240	4	0.57651	0.128	2.30604	Northeast
NAPS-V2-8295	a	2	11	10 to 12	15	MB	Heavy	Spring	0.17	243	4.05	0.534825	1.7	2.16604	South
NAPS-V2-8299	a	2	4	4 to 6	22.5	MB	Heavy	Spring	0.12	238	3.96667	1.65783	0.744	6.57604	South
NAPS-V2-8302	b	2	5	4 to 6	20	MB	Light	Spring	0.11	275	4.58333	1.18386	2.004	5.42604	West
NAPS-V2-8309	a	2	4	4 to 6	20.5	MB	Medium	Spring	0.12	242	4.03333	1.63786	3.456	6.60604	Midwest
NAPS-V2-8324	b	1	2	1 to 3	10	MB	Heavy	Spring	0.13	240	4	na	na	na	West
NAPS-V2-8346	a	2	4	4 to 6	21	MB	Heavy	Spring	0.05	202	3.36667	1.51665	3.284	5.10604	Midwest
NAPS-V2-8350	a	2	3	1 to 3	19	MB	Medium	Spring	0.15	244	4.06667	0.812961	3.22	3.30604	South
NAPS-V2-8352	a	2	4	4 to 6	17.5	MB	Heavy	Summer	0.13	364	6.06667	1.18122	3.728	7.16604	South
NAPS-V2-8365	a	2	10	10 to 12	18	MB	Medium	Summer	0.2	315	5.25	0.618293	1.348	3.24604	Midwest
NAPS-V2-8371	a	2	12	10 to 12	20	MB	Medium	Summer	0.11	240	4	1.03401	1.792	4.13604	West
NAPS-V2-8372	b	2	11	10 to 12	19	MB	Heavy	Summer	0.21	90	1.5	3.72403	3.46	5.58604	West
NAPS-V2-8378	a	3	8	7 to 9	17	MB	Medium	Summer	0.16	270	4.5	0.183564	0.384	0.82604	South
NAPS-V2-8379	b	3	4	4 to 6	18	MB	Medium	Summer	0.1	240	4	1.23651	1.004	4.94604	Northeast
NAPS-V2-8382	a	2	7	7 to 9	20	MB	Heavy	Spring	0.13	240	4	1.78651	10.692	7.14604	Northeast
NAPS-V2-8385	b	3	11	10 to 12	20	MB	Medium	Summer	0.1	240	4	1.55401	2.312	6.21604	South
NAPS-V2-8386	b	2	5	4 to 6	19	MB	Heavy	Spring	0.07	240	4	1.79401	3.652	7.17604	Midwest
NAPS-V2-8389	a	2	9	7 to 9	16	MB	Medium	Summer	0.12	270	4.5	0.508009	0.732	2.28604	West
NAPS-V2-8390	a	2	6	4 to 6	17.5	MB	Medium	Spring	0.11	240	4	0.46151	1.052	1.84604	South
NAPS-V2-8396	a	2	5	4 to 6	20	MB	Heavy	Spring	0.2	246	4.1	1.21123	2.964	4.96604	South
NAPS-V2-8407	a	1	4	4 to 6	20	MB	Heavy	Summer	0.07	275	4.58333	1.79477	2.1	8.22604	West
NAPS-V2-8409	a	3	2	1 to 3	19.5	MB	Heavy	Summer	0.09	247	4.11667	1.21118	1.904	4.98604	South
NAPS-V2-8410	a	2	5	4 to 6	17.5	MB	Heavy	Summer	0.08	355	5.91667	1.03877	2.376	6.14604	South
NAPS-V2-8413	a	2	6	4 to 6	17.5	MB	Light	Summer	0.09	256	4.26667	0.774853	1.74	3.30604	Midwest
NAPS-V2-8417	d	2	7	7 to 9	18	MB	Heavy	Summer	0.22	240	4	1.72401	2.388	6.89604	South
NAPS-V2-8418	d	1	8	7 to 9	19.5	MB	Heavy	Summer	0.06	240	4	1.64401	1.892	6.57604	South
NAPS-V2-8427	a	2	6	4 to 6	18	MB	Heavy	Summer	0.06	171	2.85	1.4337	1.696	4.08604	South
NAPS-V2-8431	a	2	6	4 to 6	18	MB	Heavy	Summer	0.07	240	4	1.10151	1.364	4.40604	Midwest
NAPS-V2-8433	a	3	4	4 to 6	16	MB	Light	Summer	0.08	300	5	0.175208	0.216	0.87604	South
NAPS-V2-8438	c	2	4	4 to 6	16	MB	Heavy	Summer	0.13	240	4	0.31901	0.324	1.27604	West
NAPS-V2-8439	b	2	7	7 to 9	17.5	MB	Light	Summer	0.15	290	4.83333	0.311594	0.396	1.50604	South
NAPS-V2-8452	a	1	6	4 to 6	19.5	MB	Heavy	Summer	0.12	240	4	0.93401	1.484	3.73604	South
NAPS-V2-8469	a	2	8	7 to 9	17.5	MB	Heavy	Summer	0.11	255	4.25	1.55201	2.52	6.59604	South
NAPS-V2-8470	b	2	8	7 to 9	19.5	MB	Heavy	Summer	0.16	272	4.53333	0.771185	1.48	3.49604	South
NAPS-V2-8473	a	2	10	10 to 12	17.5	MB	Heavy	Summer	0.08	243	4.05	1.10273	1.492	4.46604	Midwest
NAPS-V2-8476	a	3	9	7 to 9	17.5	MB	Light	Summer	0.2	249	4.15	0.353263	0.424	1.46604	South
NAPS-V2-8478	a	3	2	1 to 3	19	MB	Heavy	Summer	0.05	240	4	1.93151	3.748	7.72604	Midwest
NAPS-V2-8479	a	2	6	4 to 6	17	MB	Heavy	Summer	0.06	240	4	1.69401	2.488	6.77604	South
NAPS-V2-8486	b	2	9	7 to 9	19	MB	Heavy	Summer	0.1	240	4	1.35151	2.152	5.40604	Midwest
NAPS-V2-8491	a	2	11	10 to 12	20	MB	Heavy	Summer	0.09	330	5.5	1.65928	3.224	9.12604	South
NAPS-V2-8492	a	3	14	13 or greater	13	MB	Medium	Summer	0.21	196	3.26667	1.68552	2.776	5.50604	West
NAPS-V2-8519	f	1	7	7 to 9	20	MB	Heavy	Autumn	0.07	240	4	1.64401	2.496	6.57604	West
NAPS-V2-8625	b	3	8	7 to 9	22	MB	Heavy	Autumn	0.07	243	4.05	2.21384	2.96	8.96604	Midwest
NAPS-V2-8709	d	3	6	4 to 6	19	MB	Heavy	Autumn	0.09	240	4	2.0164	1.016	8.0656	Midwest
NAPS-V2-8723	a	3	6	4 to 6	18.5	MB	Medium	Autumn	0.13	240	4	0.51651	0.344	2.06604	West

### Sheet: ESG level QC filtered
kit_id	id	Cycle	Cycle Day	Reproductive Stage	Bleeding Phenotype	Birth Control	Other Hormones Derived	Days in buffer	Day groups	collection_timing	Tissue	Flow Type	Spec	Blood Weight	Flow Rate	Extraction Type	RNA (ng/ul)	RNA Volume (ul)	Total RNA ng	cDNA (ng/ul)	Avg Library Size	Batch	Sequencing Type	Index 1 _i7 Index_First Index_	Index 2 _i5 Index_Second Index if Applicable_	Sequencing Cartridge Type	Sequencing Run ID	Strandedness_Category_2	percent_CDS_read_count	AVG_percent_reads_aligning_to_ribosomal_RNA	num_of_genes_detected_with_read_count_30_or_higher	Unique_and_concordant_read_count	DI_25	Total_Sequences	Metagenomic Reads	unmapped_read_count	ACTA2	ADAMTS19	ADAMTSL1	ADRA2C	AGTR2	ALDH1A2	ASIC2	BNC2	C1QTNF6	CACNA1C	CEMIP	CHRDL2	CNN1	COL4A6	CYP24A1	DLX5	DPP6	EMX2	ESR1	FAP	FBXL22	FLNA	FRMD7	GAS1	GNLY	GPR161	HMCN2	HOXA10	HOXA11	HOXD10	HOXD11	HOXD4	HOXD9	HTR2B	IHH	IL17C	ITGA11	KCNAB3	KCNG1	KCNMA1	KCNMB1	KLHL13	LEFTY2	LINGO2	MAMDC2	MEIS3	MFAP5	MMP10	MMP11	MMP26	MOXD1	MRGPRF	OSR2	PAEP	PGR	PMEL	PTGER3	PTPRR	RAMP1	RAP2C	RERG	RSPO1	RSPO3	RXFP1	SCGB1D4	SERTM1	SERTM2	SFRP4	SHISAL1	SNCAIP	SPON2	SSC5D	SYTL4	TAGLN	TCF23	TEX15	TGFB1I1	TMEM158	TMEM200A	TMEM200B	TNFAIP8L3	TRH	TRPC4	TSPAN2	TUNAR	WNT5A	WT1	ZCCHC12	g__Anaerococcus|s__Anaerococcus mediterraneensis	g__Anaerococcus|s__Anaerococcus prevotii	g__Bacteroides|s__Bacteroides caccae	g__Bacteroides|s__Bacteroides caecimuris	g__Bacteroides|s__Bacteroides cellulosilyticus	g__Bacteroides|s__Bacteroides coprosuis	g__Bacteroides|s__Bacteroides dorei	g__Bacteroides|s__Bacteroides fragilis	g__Bacteroides|s__Bacteroides helcogenes	g__Bacteroides|s__Bacteroides heparinolyticus	g__Bacteroides|s__Bacteroides ovatus	g__Bacteroides|s__Bacteroides salanitronis	g__Bacteroides|s__Bacteroides thetaiotaomicron	g__Bacteroides|s__Bacteroides vulgatus	g__Bacteroides|s__Bacteroides zoogleoformans	g__Corynebacterium|s__[Brevibacterium] flavum	g__Corynebacterium|s__Corynebacterium ammoniagenes	g__Corynebacterium|s__Corynebacterium aquilae	g__Corynebacterium|s__Corynebacterium argentoratense	g__Corynebacterium|s__Corynebacterium atypicum	g__Corynebacterium|s__Corynebacterium aurimucosum	g__Corynebacterium|s__Corynebacterium callunae	g__Corynebacterium|s__Corynebacterium camporealensis	g__Corynebacterium|s__Corynebacterium casei	g__Corynebacterium|s__Corynebacterium crudilactis	g__Corynebacterium|s__Corynebacterium cystitidis	g__Corynebacterium|s__Corynebacterium deserti	g__Corynebacterium|s__Corynebacterium diphtheriae	g__Corynebacterium|s__Corynebacterium doosanense	g__Corynebacterium|s__Corynebacterium efficiens	g__Corynebacterium|s__Corynebacterium epidermidicanis	g__Corynebacterium|s__Corynebacterium falsenii	g__Corynebacterium|s__Corynebacterium flavescens	g__Corynebacterium|s__Corynebacterium frankenforstense	g__Corynebacterium|s__Corynebacterium genitalium	g__Corynebacterium|s__Corynebacterium glaucum	g__Corynebacterium|s__Corynebacterium glutamicum	g__Corynebacterium|s__Corynebacterium glyciniphilum	g__Corynebacterium|s__Corynebacterium halotolerans	g__Corynebacterium|s__Corynebacterium humireducens	g__Corynebacterium|s__Corynebacterium imitans	g__Corynebacterium|s__Corynebacterium jeikeium	g__Corynebacterium|s__Corynebacterium kroppenstedtii	g__Corynebacterium|s__Corynebacterium kutscheri	g__Corynebacterium|s__Corynebacterium lactis	g__Corynebacterium|s__Corynebacterium marinum	g__Corynebacterium|s__Corynebacterium maris	g__Corynebacterium|s__Corynebacterium minutissimum	g__Corynebacterium|s__Corynebacterium mustelae	g__Corynebacterium|s__Corynebacterium mycetoides	g__Corynebacterium|s__Corynebacterium phocae	g__Corynebacterium|s__Corynebacterium provencense	g__Corynebacterium|s__Corynebacterium pseudotuberculosis	g__Corynebacterium|s__Corynebacterium renale	g__Corynebacterium|s__Corynebacterium resistens	g__Corynebacterium|s__Corynebacterium riegelii	g__Corynebacterium|s__Corynebacterium simulans	g__Corynebacterium|s__Corynebacterium singulare	g__Corynebacterium|s__Corynebacterium sp. 2183	g__Corynebacterium|s__Corynebacterium sp. 2184	g__Corynebacterium|s__Corynebacterium sp. ATCC 6931	g__Corynebacterium|s__Corynebacterium sp. NML98-0116	g__Corynebacterium|s__Corynebacterium sphenisci	g__Corynebacterium|s__Corynebacterium stationis	g__Corynebacterium|s__Corynebacterium striatum	g__Corynebacterium|s__Corynebacterium terpenotabidum	g__Corynebacterium|s__Corynebacterium testudinoris	g__Corynebacterium|s__Corynebacterium timonense	g__Corynebacterium|s__Corynebacterium ulcerans	g__Corynebacterium|s__Corynebacterium urealyticum	g__Corynebacterium|s__Corynebacterium ureicelerivorans	g__Corynebacterium|s__Corynebacterium uterequi	g__Corynebacterium|s__Corynebacterium variabile	g__Corynebacterium|s__Corynebacterium vitaeruminis	g__Finegoldia|s__Finegoldia magna	g__Fusobacterium|s__Fusobacterium gonidiaformans	g__Fusobacterium|s__Fusobacterium hwasookii	g__Fusobacterium|s__Fusobacterium mortiferum	g__Fusobacterium|s__Fusobacterium necrophorum	g__Fusobacterium|s__Fusobacterium nucleatum	g__Fusobacterium|s__Fusobacterium periodonticum	g__Fusobacterium|s__Fusobacterium sp. oral taxon 203	g__Fusobacterium|s__Fusobacterium ulcerans	g__Fusobacterium|s__Fusobacterium varium	g__Gardnerella|s__Gardnerella vaginalis	g__Gemella|s__Gemella morbillorum	g__Gemella|s__Gemella sp. ND 6198	g__Gemella|s__Gemella sp. oral taxon 928	g__Haemophilus|s__[Haemophilus] ducreyi	g__Haemophilus|s__Haemophilus aegyptius	g__Haemophilus|s__Haemophilus haemolyticus	g__Haemophilus|s__Haemophilus influenzae	g__Haemophilus|s__Haemophilus parainfluenzae	g__Haemophilus|s__Haemophilus pittmaniae	g__Haemophilus|s__Haemophilus sp. oral taxon 036	g__Klebsiella|s__Klebsiella aerogenes	g__Klebsiella|s__Klebsiella michiganensis	g__Klebsiella|s__Klebsiella oxytoca	g__Klebsiella|s__Klebsiella pneumoniae	g__Klebsiella|s__Klebsiella quasipneumoniae	g__Klebsiella|s__Klebsiella quasivariicola	g__Klebsiella|s__Klebsiella sp. LTGPAF-6F	g__Klebsiella|s__Klebsiella sp. M5al	g__Klebsiella|s__Klebsiella variicola	g__Lactobacillus|s__Lactobacillus acetotolerans	g__Lactobacillus|s__Lactobacillus acidipiscis	g__Lactobacillus|s__Lactobacillus acidophilus	g__Lactobacillus|s__Lactobacillus agilis	g__Lactobacillus|s__Lactobacillus alimentarius	g__Lactobacillus|s__Lactobacillus allii	g__Lactobacillus|s__Lactobacillus amylolyticus	g__Lactobacillus|s__Lactobacillus amylophilus	g__Lactobacillus|s__Lactobacillus amylovorus	g__Lactobacillus|s__Lactobacillus apis	g__Lactobacillus|s__Lactobacillus backii	g__Lactobacillus|s__Lactobacillus bombi	g__Lactobacillus|s__Lactobacillus brevis	g__Lactobacillus|s__Lactobacillus buchneri	g__Lactobacillus|s__Lactobacillus casei	g__Lactobacillus|s__Lactobacillus coryniformis	g__Lactobacillus|s__Lactobacillus crispatus	g__Lactobacillus|s__Lactobacillus crustorum	g__Lactobacillus|s__Lactobacillus curieae	g__Lactobacillus|s__Lactobacillus curvatus	g__Lactobacillus|s__Lactobacillus delbrueckii	g__Lactobacillus|s__Lactobacillus farciminis	g__Lactobacillus|s__Lactobacillus fermentum	g__Lactobacillus|s__Lactobacillus fuchuensis	g__Lactobacillus|s__Lactobacillus gallinarum	g__Lactobacillus|s__Lactobacillus gasseri	g__Lactobacillus|s__Lactobacillus ginsenosidimutans	g__Lactobacillus|s__Lactobacillus heilongjiangensis	g__Lactobacillus|s__Lactobacillus helsingborgensis	g__Lactobacillus|s__Lactobacillus helveticus	g__Lactobacillus|s__Lactobacillus hokkaidonensis	g__Lactobacillus|s__Lactobacillus jensenii	g__Lactobacillus|s__Lactobacillus johnsonii	g__Lactobacillus|s__Lactobacillus kefiranofaciens	g__Lactobacillus|s__Lactobacillus koreensis	g__Lactobacillus|s__Lactobacillus kullabergensis	g__Lactobacillus|s__Lactobacillus kunkeei	g__Lactobacillus|s__Lactobacillus lindneri	g__Lactobacillus|s__Lactobacillus mucosae	g__Lactobacillus|s__Lactobacillus murinus	g__Lactobacillus|s__Lactobacillus oligofermentans	g__Lactobacillus|s__Lactobacillus parabuchneri	g__Lactobacillus|s__Lactobacillus paracasei	g__Lactobacillus|s__Lactobacillus paracollinoides	g__Lactobacillus|s__Lactobacillus paraplantarum	g__Lactobacillus|s__Lactobacillus pentosus	g__Lactobacillus|s__Lactobacillus plantarum	g__Lactobacillus|s__Lactobacillus reuteri	g__Lactobacillus|s__Lactobacillus rhamnosus	g__Lactobacillus|s__Lactobacillus ruminis	g__Lactobacillus|s__Lactobacillus sakei	g__Lactobacillus|s__Lactobacillus salivarius	g__Lactobacillus|s__Lactobacillus sanfranciscensis	g__Lactobacillus|s__Lactobacillus sp. CBA3605	g__Lactobacillus|s__Lactobacillus sp. CBA3606	g__Lactobacillus|s__Lactobacillus sp. D1501	g__Lactobacillus|s__Lactobacillus sp. HBUAS52074	g__Lactobacillus|s__Lactobacillus sp. wkB8	g__Lactobacillus|s__Lactobacillus zymae	g__Mobiluncus|s__Mobiluncus curtisii	g__Mycoplasma|s__Mycoplasma agalactiae	g__Mycoplasma|s__Mycoplasma alkalescens	g__Mycoplasma|s__Mycoplasma anatis	g__Mycoplasma|s__Mycoplasma anseris	g__Mycoplasma|s__Mycoplasma arginini	g__Mycoplasma|s__Mycoplasma arthritidis	g__Mycoplasma|s__Mycoplasma bovigenitalium	g__Mycoplasma|s__Mycoplasma bovirhinis	g__Mycoplasma|s__Mycoplasma bovis	g__Mycoplasma|s__Mycoplasma bovoculi	g__Mycoplasma|s__Mycoplasma californicum	g__Mycoplasma|s__Mycoplasma canadense	g__Mycoplasma|s__Mycoplasma canis	g__Mycoplasma|s__Mycoplasma capricolum	g__Mycoplasma|s__Mycoplasma cloacale	g__Mycoplasma|s__Mycoplasma conjunctivae	g__Mycoplasma|s__Mycoplasma crocodyli	g__Mycoplasma|s__Mycoplasma cynos	g__Mycoplasma|s__Mycoplasma dispar	g__Mycoplasma|s__Mycoplasma edwardii	g__Mycoplasma|s__Mycoplasma fermentans	g__Mycoplasma|s__Mycoplasma flocculare	g__Mycoplasma|s__Mycoplasma gallisepticum	g__Mycoplasma|s__Mycoplasma genitalium	g__Mycoplasma|s__Mycoplasma haemocanis	g__Mycoplasma|s__Mycoplasma haemofelis	g__Mycoplasma|s__Mycoplasma hominis	g__Mycoplasma|s__Mycoplasma hyopneumoniae	g__Mycoplasma|s__Mycoplasma hyorhinis	g__Mycoplasma|s__Mycoplasma hyosynoviae	g__Mycoplasma|s__Mycoplasma leachii	g__Mycoplasma|s__Mycoplasma mobile	g__Mycoplasma|s__Mycoplasma mycoides	g__Mycoplasma|s__Mycoplasma ovis	g__Mycoplasma|s__Mycoplasma parvum	g__Mycoplasma|s__Mycoplasma penetrans	g__Mycoplasma|s__Mycoplasma phocidae	g__Mycoplasma|s__Mycoplasma pneumoniae	g__Mycoplasma|s__Mycoplasma pullorum	g__Mycoplasma|s__Mycoplasma pulmonis	g__Mycoplasma|s__Mycoplasma putrefaciens	g__Mycoplasma|s__Mycoplasma sp. (ex Biomphalaria glabrata)	g__Mycoplasma|s__Mycoplasma suis	g__Mycoplasma|s__Mycoplasma synoviae	g__Mycoplasma|s__Mycoplasma wenyonii	g__Mycoplasma|s__Mycoplasma yeatsii	g__Prevotella|s__Prevotella dentalis	g__Prevotella|s__Prevotella denticola	g__Prevotella|s__Prevotella enoeca	g__Prevotella|s__Prevotella fusca	g__Prevotella|s__Prevotella intermedia	g__Prevotella|s__Prevotella jejuni	g__Prevotella|s__Prevotella melaninogenica	g__Prevotella|s__Prevotella ruminicola	g__Prevotella|s__Prevotella scopos	g__Prevotella|s__Prevotella sp. oral taxon 299	g__Sneathia|s__Sneathia amnii	g__Streptococcus|s__Streptococcus acidominimus	g__Streptococcus|s__Streptococcus agalactiae	g__Streptococcus|s__Streptococcus anginosus	g__Streptococcus|s__Streptococcus australis	g__Streptococcus|s__Streptococcus constellatus	g__Streptococcus|s__Streptococcus cristatus	g__Streptococcus|s__Streptococcus dysgalactiae	g__Streptococcus|s__Streptococcus equi	g__Streptococcus|s__Streptococcus equinus	g__Streptococcus|s__Streptococcus ferus	g__Streptococcus|s__Streptococcus gallolyticus	g__Streptococcus|s__Streptococcus gordonii	g__Streptococcus|s__Streptococcus halotolerans	g__Streptococcus|s__Streptococcus himalayensis	g__Streptococcus|s__Streptococcus infantarius	g__Streptococcus|s__Streptococcus iniae	g__Streptococcus|s__Streptococcus intermedius	g__Streptococcus|s__Streptococcus lutetiensis	g__Streptococcus|s__Streptococcus macedonicus	g__Streptococcus|s__Streptococcus marmotae	g__Streptococcus|s__Streptococcus merionis	g__Streptococcus|s__Streptococcus mitis	g__Streptococcus|s__Streptococcus mutans	g__Streptococcus|s__Streptococcus oralis	g__Streptococcus|s__Streptococcus pantholopis	g__Streptococcus|s__Streptococcus parasanguinis	g__Streptococcus|s__Streptococcus parauberis	g__Streptococcus|s__Streptococcus pasteurianus	g__Streptococcus|s__Streptococcus pluranimalium	g__Streptococcus|s__Streptococcus pneumoniae	g__Streptococcus|s__Streptococcus porcinus	g__Streptococcus|s__Streptococcus pseudopneumoniae	g__Streptococcus|s__Streptococcus pyogenes	g__Streptococcus|s__Streptococcus respiraculi	g__Streptococcus|s__Streptococcus ruminantium	g__Streptococcus|s__Streptococcus salivarius	g__Streptococcus|s__Streptococcus sanguinis	g__Streptococcus|s__Streptococcus sobrinus	g__Streptococcus|s__Streptococcus sp. 'group B'	g__Streptococcus|s__Streptococcus sp. A12	g__Streptococcus|s__Streptococcus sp. FDAARGOS_192	g__Streptococcus|s__Streptococcus sp. I-G2	g__Streptococcus|s__Streptococcus sp. I-P16	g__Streptococcus|s__Streptococcus sp. NPS 308	g__Streptococcus|s__Streptococcus sp. oral taxon 064	g__Streptococcus|s__Streptococcus sp. oral taxon 431	g__Streptococcus|s__Streptococcus sp. Z15	g__Streptococcus|s__Streptococcus suis	g__Streptococcus|s__Streptococcus thermophilus	g__Streptococcus|s__Streptococcus uberis	g__Ureaplasma|s__Ureaplasma parvum	g__Ureaplasma|s__Ureaplasma urealyticum
NAPS-CS-5527	ESG1000	b	2	Reproductive	Light	No birth control	-100	5	4 to 6	240	MB	Heavy	na	not recorded	not recorded	Norgen RNA Column	80.7	18	1452.6	10.3	423	RNA0006	ZymoRNA	AGCTCGCT	GCAGAATC	P3 - 200 Cycles	R0048_Apr29_RNA_C_NS2000	0.95	31.09	0.06	5296	23177180	0.11	43650139	15482341	6.29479e+07	0	0	0	0.01	0	0.01	0.01	0.01	0.01	0.01	1.43	0	0	0	0.01	3.71	0	0	4.56	0	0	2.49	0	0	0.01	0	0	2.91	2.42	0.02	0	0	0	0	0	0.7	0.01	0	1.31	0.01	0	0.01	0	0	0	0.01	0	0.01	0	0	0	0	0.88	0	0.01	0	0.24	0	0	2.66	0	0	0.01	0	0	0	0	0	0	0.01	0	0	1.78	0.01	0	0	0	1.23	0	0.88	5.04	0	0	0	0	0.33	0	0	6.29	10.79	0.26	0.09	2.01	0.26	3.44	0.93	2.32	1.28	1.76	1.76	2.25	3.68	6.2	0.47	1.28	0.83	0.4	4.56	8.12	0.93	10.26	1.79	0	8.43	0.72	4.01	4.58	1.94	1.49	4.11	9.31	1.49	3.53	3.39	2.75	0.47	3.34	0.47	4.57	10.42	0.98	0.83	7.07	0.47	3.64	8.35	2.5	5.43	1.2	3.29	0.6	3.26	7.04	4.93	6.28	7.54	4.14	4.24	7.13	8.84	6.79	0.66	2.01	0.83	1.62	2.27	0.77	6.14	8.95	1.52	1.02	1.2	12.37	0.26	0.6	0.26	0	2.41	1.84	0	1.99	1.2	10.11	2.92	0	0.09	1.11	0	0.98	2.19	4.5	0	0.88	1.02	0.26	0.18	4.18	0.09	0	0	0	0.09	13.06	6.24	9.4	4.69	4.15	4.29	9.64	14.53	9.5	9.41	9.48	10.11	2.43	3.47	6.6	3.74	9.44	7.56	4.51	3.27	14.09	1.16	5.74	2.27	6.6	15.57	3.72	3.01	5.19	8.6	6.22	19.48	11.83	9.73	1.02	8.34	3.59	6.7	8.46	8.63	0.72	0.72	2.98	7.45	1.46	7.27	6.83	15.75	6.46	10.05	9.73	8.34	7.74	0.18	1.2	0	0.83	2.7	0.26	8.84	0.09	0	4.32	0	0	0	0.26	0.47	0	0.09	0	0	0	1.73	0.09	0.54	1.71	1.73	2.48	0	0.98	0	1.02	2.45	0	0	0.09	0	0.33	0.09	0	7.52	0.09	0	0	0	0.66	0.66	0.09	0.09	5.16	0.33	0	2.06	0	0	7.12	7.65	7.27	6.36	8.21	6.22	9.71	8.91	3.84	10.29	7.48	5.83	4.53	9.47	0.26	7.17	5.18	2.74	4.9	0	0.66	0.18	0.83	6.34	0.09	0.4	2.25	1.35	6.14	0	2.38	0.26	2.21	8.04	3.91	1.94	1.49	0.66	0.09	7.93	4.23	0.6	0	6.97	1.02	0.26	1.11	2.21	1.16	0	0.09	0.93	1.92	0.6	0	0.09	0.4	0.93	4.19	4.23	6.09	5.51	0.09
NAPS-CS-5711	ESG121	a	3	Reproductive	Heavy	No birth control	-100	20	16 or greater	245	MB	Heavy	na	not recorded	not recorded	Norgen RNA Column	29.8	20	596	14.4	379	RNA0003	ZymoRNA	AGTTCAGG	CCAACAGA	P3 - 200 Cycles	R0035_Feb09_RNA_C_NS2000	0.94	24.12	0.05	7698	43667946	0.1	62841520	12491543	7.98001e+07	0.01	0	0	0	0	4.08	0	0	0.4	0.01	1.25	0	0	0.01	0.01	2.19	0	0	4.54	0.01	0	7.34	0	0	1.41	0	0.01	0.41	0.33	0.01	0	0	0	0	0	0.66	0.01	0.01	0.01	0.01	0.01	0	0	0	0	0	0	0.01	0	0	0.01	0	0.01	0	0.01	0	1.22	0	0	5.7	0	0	0	0	0	0	0	0	0	0	0	0	1.2	0.11	0	0	0.01	2.16	0.01	0.01	4.56	0	0	3.6	0	0.01	0	0	11.9	14.12	6.64	3.22	4.72	0.85	7.39	8.38	7.51	3.53	7.43	2.74	5.48	9.35	5.83	1.14	4.56	3.55	1.93	7.52	10.36	3.04	13	5.06	1.03	11.02	1.38	4.61	3.74	2.9	3.75	4.22	12	3.43	7.42	3.57	4.68	0.97	6.43	4.83	8.53	11.8	1.83	3.22	2.23	1.66	5.49	9.67	3.16	4	3.74	1.19	2.79	3.85	9.6	7.03	12.96	10.05	5.11	5.1	6.25	14.42	8.94	7.5	10.28	0.91	3.34	6.28	2.25	5.91	11.09	3.97	0.64	3.01	15.34	0.11	1.55	0	0.21	9.58	2.13	0.11	1.9	0.11	10.7	2.86	7.09	0.21	1.03	0	0.85	1.9	6.55	1.8	1.19	0.78	0.49	0.21	4.33	0.11	0	0	0	0.21	13.91	4.99	11.17	5.29	4.34	4.58	11.73	15.21	12.83	11.05	10.3	11.18	3.76	2.56	7.61	7.24	18.54	8.08	6.39	3.05	14.81	2.45	5.97	2.98	8.27	16.22	4.75	3.58	6.25	9.99	7.37	15.58	13.19	10.81	2.28	9.8	4.84	5.44	9.58	9.46	1.55	3.62	3.52	8.61	1.77	8.95	7.5	15.8	7.17	10.24	10.56	9.38	11.16	0.21	1.47	0.11	1.93	8.61	0.11	9.01	0	0.11	5.1	0.11	0	0	1.59	0.64	0.49	0	0.11	0	0	2.2	0.21	0	4.97	1.8	2.54	0	1.08	0	0.97	1.96	0	0	0.64	0.11	0.31	0	0	8.23	0.11	0	0	0.4	1.24	0.31	0.11	0.57	6.77	0.21	0.11	2.02	0.31	0	8.47	7.56	8.35	7.42	11.43	9.32	7.74	10.07	3.55	11.26	7.35	6.83	6.51	12.09	0.11	9.34	6.05	3.67	5.98	0.11	1.03	0.31	1.38	7.11	0.11	2.87	2.04	2.99	7.2	0.11	4.76	0.49	1.55	10.07	5.23	2.71	2.3	0.85	0.49	1.59	8.08	3.23	0.11	7.85	0.57	5.76	1.66	1.47	1.7	0.21	0.21	1.77	1.51	0	0.11	0.11	0.21	1.86	4.95	3.67	7.45	2.32	0.11
NAPS-CS-5705	ESG122	a	2	Reproductive	Heavy	No birth control	-100	21	16 or greater	200	MB	Heavy	na	not recorded	not recorded	Norgen RNA Column	73.6	20	1472	30.55	373	RNA0003	ZymoRNA	TAATACAG	ATATTCAC	P3 - 200 Cycles	R0035_Feb09_RNA_C_NS2000	0.95	36.75	0.01	12124	46005634	0.05	66648603	25963756	8.448e+07	3.05	0.01	0.48	4.92	0	5.49	0	1.99	5.71	0.19	9.79	0.01	3.6	0.01	5.71	3.85	0.61	3.18	3.53	4.9	0	8.44	0	3.57	11.69	2.91	0.01	2.88	2.81	3.72	2.45	0.01	2.92	3.06	0	1.29	2	0.29	0.36	0.01	0.39	1.89	7.47	0.01	1.37	2.11	0.01	12.19	7.4	0	1.4	0.01	1.46	9.64	2.48	0.01	0.24	0.83	4.85	5.81	0.01	0.01	2.58	4.41	0	0	0.01	2.89	3.25	3.98	6.71	2.33	1.48	2.69	0	0	2.47	7.66	4.89	1.6	0.64	0.25	2.38	2.12	1.89	7.03	3.06	1.22	7.21	8.78	2.99	1.81	4.11	1.92	2.55	10.68	3.65	4.41	2.29	3.59	5.63	4.74	8.1	0.21	3.5	0.97	1.13	3.51	8.72	0.34	10.42	4.67	0.05	8.76	0.21	4.87	4.18	1.25	1.13	0.39	9.55	1.03	3.08	0.86	2.17	0.05	2.66	9.08	1.47	4.47	5.32	1.18	0.55	0.05	3.72	7.23	0.86	1.59	0.82	0.3	5	0.76	6.72	4.85	7.78	4.28	2.73	1.37	7.84	2.89	0.73	2.15	5.42	0.11	1.21	0.47	0.86	2.58	5.26	1.39	0	0.92	11.72	0.25	0.59	0.59	0.66	5.5	0.76	0.21	0.21	0.21	19.38	3.02	3.82	0.11	0.73	0	0.25	0.94	2.32	0	0.05	0.55	0	0.43	3.04	0.11	0	0	0	0	2.72	0	3.4	0.66	0.25	0.73	1.13	8.41	1.68	0.55	4.48	1.94	0	0.21	0.11	0.34	2.61	0.3	0.21	0.47	9.28	0	1.51	0.05	0.05	8.87	0.05	0.05	0.05	2.16	0.79	11.7	2.06	2.23	0.34	0.34	0.86	1.55	1.13	1.3	0.25	0.21	0.25	1.66	0.05	0.34	2.59	8.87	0.3	3.58	2.99	13.29	0.16	0	0	0	0	0	0	7.54	0	0	0.05	0	0	0	0.51	0	0.25	0	0	0	0	0.11	0.11	0	3.64	0.05	0.62	0	0.05	0	0.11	0.11	0	0	0.16	0	0.16	0	0	0.16	0.11	0	0	0.05	0	0.34	0	0.3	0.05	2.23	0	2.7	0	0	11.63	9.76	10.65	9.4	13.01	11.17	10.76	13.29	7.63	14.26	15.36	1.21	4.64	13.49	0.66	9.15	1.16	3.08	3.84	0.11	0.82	0.69	1.64	0.47	0.21	1.03	0.97	5.18	0.34	0.55	1.16	0.39	1.92	1.87	1.9	1.92	1.18	3.38	0.51	0.69	3.73	0.3	0.11	7.26	1.11	0.39	1.18	1.71	2.58	0.55	0.05	0.05	0.16	0	0.3	0.16	0.66	1.08	2.51	2.33	0.69	0.3	0.47
NAPS-CS-5777	ESG123	a	3	Reproductive	Heavy	No birth control	-100	20	16 or greater	300	MB	Heavy	na	not recorded	not recorded	Norgen RNA Column	58.8	20	1176	8.55	331	RNA0003	ZymoRNA	ACTAAGAT	AACCGCGG	P3 - 200 Cycles	R0035_Feb09_RNA_C_NS2000	0.91	38.51	0.06	7209	59623004	0.09	61868668	14376883	6.05382e+07	0	0	0	0	0	0.01	0	0.01	0.01	0.01	0.2	0	0	0	0.01	3.12	0	0	3.94	0	0.01	2.5	0	0	0.01	0.01	0	2.61	1.98	0.01	0.01	0	0	0	0	1.7	0.01	0	1.52	0.01	0.01	0	0	0	0.01	0	0	0	0.01	0	0	0	0.88	0.01	0.01	0	0.01	0	0	0.85	0	0	0	0.01	0	0	0	0	0	0	0	0.01	1.78	0.01	0	0.01	0	0.01	0	0.01	4.67	0	0	0.01	0	0.01	0	0	7.86	12.04	0.82	0.5	2.57	0.7	4.69	2.23	3.78	1.92	2.29	2.02	3.49	5.5	7.44	0.19	1.49	2.02	1.69	5.89	9.83	2.16	12.1	2.07	0.19	10.35	1.3	5.35	6.02	2.62	2.79	5.93	11.17	2.5	4.79	5.08	3.53	2.07	5.03	2.07	4.98	12.15	2.25	2.29	8.33	0.88	5.36	9.03	4.58	7.37	2.09	4.42	1.84	4.48	7.58	7.11	8.53	8.54	4.89	5.61	9.24	10.66	8.71	1.17	3.58	1.22	2.05	3.91	1.69	7.76	10.27	3.38	1.26	3.24	13.61	0.1	0.64	0.98	0.1	3.88	2.86	0	0.76	0.5	10.96	3.96	0.43	0.76	0.19	0	1.84	2.91	6.15	0.64	2.64	0	0.1	0.1	4.48	0.35	0	0	0	0.1	13.37	6.97	9.53	3.04	3.99	4.46	10.71	13.06	9.1	10.1	9.84	10.71	2.83	2.29	8.06	2.12	9.1	8.47	5.82	2.09	12	3.02	3.73	2.05	7.62	15.29	5.32	3.11	6.17	8.2	6.14	19.36	12.31	10.42	0.5	9.3	2.39	7.58	8.41	8.26	0.76	0.5	1.45	8.26	1.26	7.92	5.89	13.66	7.23	8.59	9.66	8.59	9.04	0.57	1.75	0	0.7	3.7	0.35	9.85	0	0	5.21	0.1	0.1	0	0.57	0.57	0.27	0.19	0	0	0	1.42	0.19	0.1	1.38	0.5	1.13	0	0.5	0	0.76	1.08	0	0	0	0	0.1	0	0	6.67	0	0	0	0.19	1.45	0.35	0	0.35	5.45	0.1	0.27	0.5	0.76	0	8.65	8.89	8.08	7.72	9.59	8.66	11.04	9.57	5.65	11.36	10.29	3.98	4.09	10.89	0.82	6.61	5.61	2.5	5.65	0	0.35	0	1.87	6.87	0	0.27	1.97	2.07	5.74	0.1	5.32	0.27	2.99	8.58	5.12	1.22	2.45	1.66	0.35	8.83	2.67	0.93	0.57	6.03	0.19	0.1	1.45	2.79	0.64	0.19	0.64	1.84	1.42	1.38	0.19	0	0.88	2.29	3.52	3.43	6.97	2.82	0.5
NAPS-CS-5760	ESG127	a	3	Perimenopause	Medium	No birth control	-100	9	7 to 9	230	MB	Heavy	na	not recorded	not recorded	Norgen RNA Column	18.9	20	378	14.55	397	RNA0003	ZymoRNA	TGCGGCGT	CCTCGGTA	P3 - 200 Cycles	R0035_Feb09_RNA_C_NS2000	0.83	31.19	0.14	10173	39210510	0.12	57500763	13874633	7.22238e+07	1.32	0.01	0.8	3.02	0	5.22	0.01	1.71	1.41	0.01	5.2	0.01	1.67	0.01	3.24	1.34	1.42	0.01	4.11	2.19	0	8.35	0	0.27	9.19	1.67	0.01	2.99	2.42	1	1.21	0	1.05	0.31	0.01	0.9	1.22	0.01	1.53	0.64	1.06	0.01	2.98	0.67	1.02	0.01	0.01	8.54	3.16	0	1.21	0.54	1.21	7.05	1.22	0.01	1.13	0.01	2.09	5.77	0.01	0.34	1.54	1.9	0	0	0.51	0.94	1.22	0.89	3.12	1.1	1.95	2.33	0	0.01	1.58	5.35	2.5	2.18	2.6	0.95	0.01	2.03	0.71	4.81	0.45	1.04	8.77	9.73	0.1	0.19	0.72	0	0.28	4.43	0.95	0.95	0.37	1.79	1.93	0.28	3.16	0.52	4.42	1.06	0.37	7.19	6.53	1.06	9.85	5.93	0.28	8.43	0.78	7.68	3.7	6.4	0.9	1.29	8.5	1.45	6.75	1.15	2.85	0.28	5.3	0.78	5.14	4.67	4.54	5.76	1.41	0.66	7.84	4.49	0.9	6.67	1.15	1.96	1.06	0.72	7.39	5.74	8.83	7.31	6.97	5.77	8.45	4.28	1.98	0.28	3.7	0.72	1.56	2.63	0.59	2.88	6.42	2.06	0.1	0.66	13.91	0	0.37	0.19	0	4.47	2.71	0.19	0	0	11.79	3.24	0	0	0.72	0	0.28	1.45	2.09	0	0	0.66	0	0.28	3.83	0.1	0	0	0	0.1	8.36	6.9	10.76	4.24	6.35	5.2	10.16	8.53	12.74	9.1	10.03	6.76	1.01	3.39	0.95	5.08	19.76	0.66	1.59	2.61	10.58	0.44	7.17	0.28	9	9.4	0.44	3.12	3.05	11.17	7.07	8.76	10.19	10.1	4.08	5.72	5.92	4.96	8.54	7.76	0.9	4.45	6.34	2.83	3.42	0.19	6.94	9.11	5.51	5.07	8.36	8.47	4.46	0.1	0.19	0	1.82	0.59	0.52	6.42	0	0	0	0	0	0	0	0	0.44	0	0	0	0	3.37	0	0	2.73	0.37	3.61	0	0	0.37	1.29	0.1	0	0	1.11	0	0	0.1	0	0.59	0	0	0	0.72	0	2.16	0	0.9	0.19	0.52	0	0.72	0	0	6.24	7.63	5.4	3.97	7.64	5.03	6.27	7.89	2.86	8.87	0.28	0.52	3.56	9.63	0.37	6.73	3.17	6.47	3.66	0	0.44	0	0.28	0.95	0	1.24	0.44	1.37	0	0	0.78	0	1.2	1.29	0.84	0.44	2.18	0.59	0.28	0.72	5.94	0	0.19	5.24	0	0.1	1.56	2.53	2.51	0.1	0.1	0	1.33	0	0.19	0	1.69	0.37	5.86	4.32	0.28	8.78	0.37
NAPS-CS-5642	ESG128	a	3	Reproductive	Heavy	No birth control	-100	7	7 to 9	240	MB	Medium	na	not recorded	not recorded	Norgen RNA Column	9.81	20	196.2	6.1	360	RNA0003	ZymoRNA	ACACTAAG	ATCCATAT	P3 - 200 Cycles	R0035_Feb09_RNA_C_NS2000	0.94	46.97	2.66	9265	21606604	0.11	49160358	10680737	7.01993e+07	2.4	0	0.01	2.98	0	4.65	0	0.55	0.99	0.01	6.28	1.13	2.11	0	2.61	1.96	0.01	0.27	0.93	2.91	0	8.77	0	1.24	7	0.96	0.01	0.01	1.16	0.38	0.25	0	0.37	0.53	0	0	0.25	0.29	0.01	0.01	0.95	0.01	0.01	0	0	0.01	0	10.68	2.91	0	0.15	0.01	0.01	7.78	1.32	0.01	0.31	0.01	2.79	5.89	0.01	0	0.01	2.98	0	0	0	0.23	1.31	1.18	3.93	1.69	0.94	2.67	0	0	1.4	7.02	2.47	1.58	0.68	0.01	1.74	3.28	1.01	5.04	0.01	0	15.25	14.26	2.95	2	3.82	3.71	3.13	11.15	4.14	4.1	1.74	7.43	3.95	4.45	10.78	2.3	5.03	2.64	2.51	7.75	12.04	3.87	11.34	6.27	1.32	9.76	8.86	8.57	2.82	1.93	3.68	2.81	9.86	5.31	10.16	11.86	6.22	2.03	5.07	6.5	11.73	14.23	7.47	4.66	3.33	8.87	8.84	11.86	4.74	8.92	4.06	2	3.65	3.67	8.17	11.61	9.83	10.31	7.06	5.2	9.58	13.81	10.32	3.02	9.01	0.64	3.12	7.77	1.37	6.42	12.88	4.16	0.81	3.59	17.13	2.06	4.58	2.19	2.3	14.01	4.36	2.13	2.16	1.86	3.35	5.23	0.55	0	0.36	0	0.95	2.95	0.36	0	0	1.7	1.93	1.96	7.95	0.13	0	0	0	1.82	6.4	5.17	9.03	2.33	4.7	3.35	7.46	6.09	8.36	5.06	7.03	5.82	1.43	2.06	0.36	4.1	17.75	0	0.64	1.74	8.59	0	6.13	0	5.85	5.09	0.13	0.73	2.75	9.09	5.51	6.05	6.38	12.21	3.91	4.25	3.78	4.51	5.26	7.88	0.55	1.09	5.17	0.55	2.75	0.25	5.96	10.03	3.83	5.95	7.38	7.69	2.73	0	0	0	0.73	0	0.13	10.9	0	0	0	0	0	0	0	0.13	0.88	0	0	0	0	3.33	0.13	0	7.82	2.48	3.44	0	0.73	2.64	1.37	0	0	0	0	0	0	0.25	0	3.93	0.13	0	0	0.46	0	5.29	0.36	0.46	0	1.47	0	0.55	0	0.13	14.33	11.4	11.07	8.9	14.17	13.88	9.5	14.99	5.24	14.5	0.55	5.3	9.44	12.89	6.82	10.56	9.14	10.49	8.51	4.36	5.39	5.27	9.33	4.49	6.09	8.06	7.73	6.39	0.95	4.86	8.03	6.02	14.31	7.5	11.9	6.92	6.04	6.52	6.14	7.39	12.77	1.37	11.03	11.14	5.73	4.5	6.8	8.6	6.15	5.82	7.99	0.88	5.25	3.78	9.79	10.48	11.25	6.65	10.18	8.84	5.07	0.36	2.64
NAPS-CS-5643	ESG129	a	2	Reproductive	Heavy	No birth control	-100	8	7 to 9	240	MB	Heavy	na	not recorded	not recorded	Norgen RNA Column	27.8	20	556	12.9	386	RNA0003	ZymoRNA	CAATTAAC	CGAGATAT	P3 - 200 Cycles	R0035_Feb09_RNA_C_NS2000	0.94	37.67	0.49	11041	28822472	0.07	42793440	8682542	5.379e+07	3.22	0.01	0.01	4.51	0	4.79	0	0.8	4.77	0.01	7.59	0	2.9	0.01	5.5	2.85	0.78	1.11	3.44	4.03	0	7.84	0	3.37	10.64	1.44	0.01	1.91	2.06	3.06	1.14	0.01	0.56	2.86	0	1.01	1.86	0.01	0.01	0.3	0.04	1.02	7.32	0.01	0.14	1.79	0.01	11.29	6.18	0	0.35	0.01	2.34	9.95	1.68	0.01	0.46	0.93	3.65	5.76	0.01	0.01	1.33	4.4	0	0	0.01	2.92	2.24	3.27	5.21	0.81	0.85	2.37	0	0	2.15	6.22	3.89	1.09	0.29	0.01	1.42	2.01	1.79	5.65	2.18	0.57	9.99	10.63	1.32	1.67	3.29	0.85	5.97	13.61	4.77	1.45	4.49	5.92	2.36	3.27	7.1	2.85	2.08	4.34	1.62	6.06	11.29	5.47	14.45	7.8	1.62	13.99	1.87	11.99	4.08	2.33	3.56	2.92	13.73	5.1	4.36	9.04	5.83	0	6.95	3.43	1.91	2.65	3.59	2.4	0.85	2.12	5.51	12.22	4.43	3.56	4.41	1.62	3.87	4.76	10.57	9.63	13.71	11.36	5.47	4.36	7.24	7.16	2.46	3.03	8.91	1.51	2.78	3.27	3.34	7.94	10.43	5.27	0.16	3.93	13.53	0	1.32	0.55	0.16	7.52	2.92	0	0.43	0	3.81	3.51	0	0	0.66	0	0	2.26	2.04	0.16	0	1.18	0	0.43	5.29	0.16	0	0	0	0.16	8.02	7.18	10.94	4.35	6.47	4.59	9.39	7.46	11.65	8.15	9.27	6.68	1.03	3.45	0.3	5.49	19.29	0.43	0.43	3.58	10.17	0.3	7.39	0.3	7.6	7.79	0.55	1.96	3.03	10.82	7.18	17.17	8.67	9.47	4.36	5.18	5.75	5.03	8.95	7.99	1.03	3.46	6.11	1.91	3.65	0.16	6.88	7.1	5.09	6.23	8.44	9.01	3.23	0.16	0	0	3.87	0.3	0.16	7.82	0	0	0	0	0	0	0.16	0.16	0.55	0	0	0	0	3.72	0	0	4.82	0.43	4.16	0	0.16	0.66	1.11	0.16	0	0	0.16	0	0	0.43	0	2.6	0.3	0	0	0.43	0	5.62	0	0	0	0	0	1.03	0	0	8.63	5.82	6.5	6.42	9.57	7.35	9.04	10.56	3.98	11.09	0.55	0	3.62	8.39	0.3	5.78	3.48	3.99	2.87	0	0.3	0	0	1.39	0	1.51	2.08	0.55	0.43	0.16	0	0	1.39	1.11	0.94	0.16	1.18	1.03	0.43	0.43	6.32	0	0	5.61	0.3	0	1.45	3.05	2.9	0	0	0	2.3	0	0	0.3	0	0.66	6.18	6.37	0.16	2.12	0
NAPS-CS-5671	ESG130	b	1	Reproductive	Light	No birth control	-100	3	1 to 3	270	MB	Heavy	na	not recorded	not recorded	Norgen RNA Column	50.4	20	1008	28.95	399	RNA0003	ZymoRNA	AACTGTAG	ACGCCGCA	P3 - 200 Cycles	R0035_Feb09_RNA_C_NS2000	0.93	34.35	0.01	12406	65609196	0.05	49233243	5795282	2.9711e+07	3.01	0.01	0.65	3.61	0	5.76	0.01	0.94	4.9	0.01	7.88	0.01	2.62	0.01	6.81	3.68	0.02	1.69	3.87	3.83	0	8.02	0	2.29	11.02	1.3	0.01	1.79	1.7	3.07	1.56	0.01	1.35	2.22	0	4.12	0.61	0.01	0.01	0.01	0.21	1.57	6	0.01	0.01	0.37	0.01	11.19	5.53	0	0.26	0.01	0.96	9.71	1.69	0.01	0.01	0.78	3.46	5.65	0.01	0	0.83	4.77	0	0	0.01	3.2	1.76	2.75	5.47	0.92	1.63	2.3	0	0	1.43	6.1	4.35	0.71	0.91	0.01	0.91	2.75	1.78	5.54	2.02	0.39	12.3	13.96	4.32	0.76	3.37	1.35	4.99	7.95	5.11	2.26	2.04	5.48	3.13	7.27	8.13	1.7	4.31	5.16	5.83	8.79	11.87	4.72	15.25	5.52	1.7	13.03	4.96	12.59	13.41	1.25	5.45	3.57	14.35	7.16	9.95	7.04	6.05	0.6	8.12	6.63	10.04	11.91	3.39	6.17	3.82	3.29	9.64	12.34	7.01	8.97	5.89	3.24	3.69	5.35	11.83	10.42	13.7	8.43	8.98	6.7	5.97	15.4	3.95	4.13	7.68	2.71	7.79	4.08	4.37	9.8	12.23	5.16	0	4.68	15.34	0	0.43	0.9	7.36	4	1.14	0	0.23	0.6	11.77	5.26	0.23	3.37	0.43	0	1.03	7.86	5.21	0	1.35	0.23	0	0	3.63	0	0	0	0	0	14.4	1.25	10.27	3.21	1.03	1.84	10.74	12.55	8.16	10.66	9.59	10.16	2.46	1.77	6.36	6.88	9.42	8.38	4.71	4.82	12.03	1.03	10.3	2.92	7.41	16.44	1.45	2.41	5.7	11.29	7.62	13.37	12.56	10.23	2.41	9.94	3.39	7.26	11.16	8.72	6.16	2.21	2.21	8.92	1.03	7.76	6.4	13.03	6.38	9.61	11.15	8.68	8.9	0.43	1.7	0	1.84	6.55	2.54	8.33	0	0	4.85	0	0	0	0.43	2.74	0.6	0	0	0	0.43	1.62	0.76	0	5.89	1.03	0.9	0.23	1.03	0	2.82	0.43	0	0.9	1.54	0	0.9	0	0	7.59	0	0	0	2.46	0	2.1	0	0.6	7.7	0.6	1.03	0	0	0	8.96	8.19	7.3	5.81	10.61	9.39	6.35	9.4	6.08	10.13	7.71	6.18	7.68	7.78	0	5.04	5.96	5.77	5.1	0.9	7.42	0	0.9	6.37	0.6	0.43	3.29	5.42	6.82	0	3.16	0.43	4.83	9.69	4.36	1.98	6.91	0.43	0.6	0.76	2.71	0.76	0.6	9.11	1.25	0.6	3.19	3.16	5.69	0	0	0.6	1.03	0.43	0.6	0.76	3.63	2.26	4.2	3.32	7.12	18.92	8.5
NAPS-CS-6093	ESG133	a	1	Reproductive	Medium	No birth control	-100	6	4 to 6	280	MB	Heavy	na	not recorded	not recorded	Norgen RNA Column	44.8	20	896	12.2	412	RNA0003	ZymoRNA	GACCTGAA	TTGGTGAG	P3 - 200 Cycles	R0035_Feb09_RNA_C_NS2000	0.9	29.5	0.06	5893	33339592	0.1	57881898	13235561	8.04284e+07	0	0	0	0	0	0.76	0	0	0.55	0.01	0.45	0	0	0	0.46	3.51	0	0	6.44	0	0.01	4.34	0	0	0.01	0	0.01	3.62	2.71	0.01	0	0	0	0	0	2.47	0.01	0	0	0.01	0.58	0	0	0	0	0	0	0	0	0	0	0	1.45	0	0.01	0.01	0.97	0	0	3.89	0	0	0	0	0	0	0	0	0	0	0	0	1.49	0.01	0	0	0	0.01	0	1.24	4.93	0	0	0.51	0	0.01	0	0.01	14.4	13.17	4.03	3.99	2.86	4.43	4.21	10.61	5.17	2.99	4.13	4.8	1.33	5.05	8.85	2.58	4.49	3.11	3.72	9.03	11.31	3.74	11.03	5.92	1.33	8.27	5.62	7.16	10.25	4.53	5.48	7.22	10.11	5.48	14.34	12.71	6.36	3.36	4.89	8.94	13.14	11.96	5.95	3.96	8.13	7.87	10.93	13.11	10.23	9.1	4.76	9.23	6.48	7.34	6.77	16.28	8.29	9.67	7.07	9.05	10.55	15.79	8.01	3.03	8.87	1.09	2.7	10.05	1.8	4.83	15.16	4.86	0.68	9.39	15.1	0	2.89	0.93	3.37	10.95	3.98	1.57	2.3	1.49	8.99	9.56	0.11	0.29	2.54	0.75	3.22	5.46	8.27	2.11	2.72	0.29	0	0.2	4.93	0	0	0	0	0.11	13.46	3.84	10.59	5.01	2.6	5.05	10.99	14.71	11.11	10.34	9.9	11.61	2.96	2.28	8.09	7.25	9.91	8.87	6.03	3.45	14.05	3.44	8.72	4.72	7	17.62	1.41	2.89	6.99	12.58	6.99	15.42	13.42	10.76	1.71	9.41	4.14	5.41	10.05	10.09	1.87	1.77	2.94	8.61	1.95	8.3	8.31	15.34	7.19	9.85	10.1	9.5	9.36	0.81	1.74	0	1.87	4.46	2.32	12.13	0	0	5.24	0	0.68	0.11	0.75	0.61	1.33	0.46	0.2	0	0.11	1.71	0.61	0	5.42	5.82	2.14	0	1.33	0.29	1.28	1.41	0	0.11	0	0.2	0.46	0.29	0.11	4.95	1.8	0	0	0.81	0.87	0.61	0	0.68	6.53	1.33	0	1.67	0.46	0	11.6	9.58	8.78	6.21	12.22	11.73	5.81	12.45	5.14	13.04	5.87	7.02	5.22	5.72	2.51	5.33	9.61	6.61	4.02	0.38	6.22	0	1.74	7.51	0.46	2.39	3.88	2.98	7.58	0.2	5.09	0.81	7.63	10.22	5.44	2.39	4.94	1.37	1.53	9.33	8.65	1.33	2.91	7.29	1.37	7	4.04	4.71	0.81	0.46	1.6	0.11	1.77	0.2	2.6	0.38	3.78	2.85	4.66	3.96	7.73	1.57	0.61
NAPS-CS-6094	ESG134	a	1	Reproductive	Medium	No birth control	-100	6	4 to 6	240	MB	Heavy	na	not recorded	not recorded	Norgen RNA Column	12.6	20	252	20.4	406	RNA0003	ZymoRNA	CGGCGTGA	GCGCCTGT	P3 - 200 Cycles	R0035_Feb09_RNA_C_NS2000	0.85	19.38	2.49	4948	9082264	0.07	40389256	21291106	6.79387e+07	2.22	0	0.34	2.3	0	5.36	0	1.48	1.18	0.21	3.27	2.29	0	0.01	4.15	1.77	1.46	0.42	3.43	1.35	0	8.35	0	1.91	6.21	2.34	0.01	2.8	2.03	0	0	0.43	0	0.38	0	2.24	1.45	0.69	0.63	0.58	1.6	1.37	0	0	0	0	1.31	5.36	2.15	0	0	0	0	7.67	1.46	0	0.59	0.89	1.89	6.89	0.78	0.59	0	3.87	0	0	0.28	0	1.5	0.39	1.49	1.26	0.62	3.61	0	0	0.94	3.95	1.86	2.55	2.42	0.51	1.7	4	0	3.47	0	0.67	12.23	14.2	5.92	1.66	5.58	0.6	1.43	3.91	3.61	0.69	5.76	5.98	5.94	9.14	6.9	2	3.87	2.59	4.74	6.68	12.19	2.33	12.58	7.73	0.99	10.41	3.01	6.19	3.4	0.51	3.74	5.86	12	2.99	5.35	4.13	4.88	0.56	5.14	5.47	8.71	9.58	9.56	4.97	1.72	1.82	7.28	11.56	3.44	4.82	3.36	2.98	3.02	4.06	9.8	8.17	10.49	9.49	6.26	4.7	12.99	15.34	3.3	3.12	8.43	1.09	4.74	2.76	2.4	6.14	10.93	3.26	0.88	2.82	14.95	0.07	1.35	0.88	0.25	9.68	2.24	0.46	0.46	0.25	19.01	2.04	0.56	0	0.07	0	0.13	0.81	1.7	0.25	0	0.46	0.07	0.51	5.73	0.07	0	0	0	0	4.79	2.29	8.17	2.61	0.3	2.85	5.54	7.17	2.8	1.55	8.09	6.49	1.21	1.45	0.46	3.58	3.23	0	0.64	2	8.26	0.13	4.93	0.07	4.58	17.82	0.6	0	0.07	7.79	4.85	7.56	8.19	5.98	1.86	1.55	2.32	3.4	6.48	3.23	0.77	0.07	4.35	2.18	1.55	0	6.71	12.82	4.66	7.38	6.04	6.5	0.25	0	0	0	0	0	0.07	8.21	0	0	0	0.07	0.07	0	0.46	1.74	0.13	0	0	0	0.07	1.18	0.56	0	5.57	3.12	2.21	0	0.46	0.25	0.41	0	0	0	0	0	0	0	0	1.4	0.07	0	0	0.3	0	0.46	0	0	0.07	2.28	0	1.4	0	0.07	6.72	6.34	6.42	5.7	8.38	6.79	6.61	8.46	2.04	9.48	3.38	3.21	8.83	11.61	0.13	8.91	1.32	6.59	4.04	0	2.29	0.3	0.88	1.53	0.3	3.35	2.21	2.79	0.07	1.21	1.48	0.88	1.62	3.2	1.21	1.9	1.57	2.51	0.41	2.58	4.85	0.13	0.07	7.37	1.95	0.81	2.1	1.82	3.57	1.06	0.3	0	0.36	0.07	0.07	0.07	0.25	2.95	5.8	5.16	1.24	0.25	0.07
NAPS-CS-6095	ESG135	a	3	Reproductive	Medium	No birth control	-100	4	4 to 6	240	MB	Medium	na	not recorded	not recorded	Norgen RNA Column	35.8	20	716	34.35	385	RNA0003	ZymoRNA	GTCGGAGC	GGTTATAA	P3 - 200 Cycles	R0035_Feb09_RNA_C_NS2000	0.96	30.8	0.47	10940	45789924	0.07	64896944	20504570	8.08812e+07	1.32	0.01	0.01	2.84	0	5.09	0.01	1.26	0.56	0.01	6.47	0.01	2.72	0.01	6.54	3.02	0.01	2.2	2.46	4.05	0	7.88	0	2.17	6.4	2.19	0.01	0.27	1.09	2.26	0.87	0	0.87	0.69	0	0.01	0.01	0.01	0.19	0.01	0.3	0.67	2.85	0	0.77	0.61	0.01	10.56	2.95	0	0.51	0.01	0.38	9.34	0.6	0.01	0.44	1.74	1.3	5.99	0.01	0.01	2.27	4.59	0	0	0.03	2.29	1.78	1.84	3.63	1.4	1.05	3.54	0	0	1.33	6.97	3.29	1.55	0.94	0.01	0.92	3.4	0.01	5.95	0.29	0.01	13.26	15.01	9.84	5.01	9.44	1.92	4.92	7.11	4.67	2.14	9.53	9.56	10.15	13.26	10.51	1.15	2.82	2.34	3.62	5.79	10.15	1.7	12.07	6.57	0.37	10.32	1.24	5.45	2.75	0.13	3.06	3.58	10.68	2.64	5.2	2.93	4.52	0.48	4.47	4.05	7.28	8.94	9.08	4.3	2.08	0.91	6.78	10.08	2.79	4.57	2.53	3.75	2.44	2.77	8.48	6.36	9.9	8.04	5.47	3.94	13.36	14.07	3.08	1.9	6.8	0.75	3.92	1.88	1.65	6.58	9.18	3.16	0.48	1.92	15.51	0.52	2.03	1.7	0.83	11.5	3.43	1.18	0.87	0.66	18.81	1.24	0.26	0.2	0.2	0	0.62	1.68	2.72	0	0	0.79	0.2	0.52	5.45	0	0	0	0	0.07	4.82	1.38	8.14	2.26	1.09	3.05	5.18	6.99	2.57	0.83	9.56	6.12	0.52	1.44	0.26	2.88	2.96	0	0.26	1.97	8.17	0	4.79	0.83	4.15	17.52	0.13	0	0	7.33	4.91	8.04	7.69	6.01	1.58	1.12	2.81	3.28	6.62	4.11	0.83	0	3.83	1.8	0.87	0	6.78	13.08	4.5	6.68	5.76	6.05	0.07	0	0	0	0.07	0	0.2	9.44	0	0	0	1.46	0	0	3	3.86	0.52	0.07	0.2	0	0.26	1.76	1.02	0	6.9	4.25	1.54	0	0.57	0.57	0.48	0.13	0	0	0	0	0.07	0.2	0	1.46	0.37	0	0.87	0.48	0	1.05	0	0.07	0	2.64	0.66	1.33	0	0.71	8.57	8.06	8.21	7.4	9.85	8.61	8.46	10.41	4.43	11.27	2.63	5.56	11.89	11.73	0.31	9.35	2.58	9.4	7.19	0.07	4.47	0.83	1.86	5.11	0.91	5.74	5.29	3.37	0.07	2.8	3.75	3.75	1.8	5.71	2.13	4.91	3.12	5.59	2.22	6	7.28	0.91	0.2	10.44	4.83	2.73	3.82	3.23	7.02	3.9	0.52	0.07	1.02	0.13	0.52	0.2	2.17	5.71	8.12	8.37	3.33	0.26	0.07
NAPS-CS-6140	ESG136	a	2	Reproductive	Medium	No birth control	-100	9	7 to 9	240	MB	Heavy	na	not recorded	not recorded	Norgen RNA Column	24	20	480	35	397	RNA0003	ZymoRNA	CGTTAGAA	TTCAGGTC	P3 - 200 Cycles	R0035_Feb09_RNA_C_NS2000	0.94	38.24	0.64	9601	18568198	0.08	34964154	15505047	4.9605e+07	1.8	0.01	0.01	4.19	0	5.23	0.01	1.64	1.42	0.24	7.7	0	3.14	0	6.95	3.76	0.01	2.4	2.88	4.32	0	8.43	0	2.7	5.88	3.2	0	0.03	1.68	2.87	1.24	0	1.16	0.01	0	1.72	0.2	0.53	0.37	0.01	0.45	0.22	3.44	0	1.18	1.11	1.29	10.71	3.6	0	1.13	0.01	0.69	9.82	1.95	0	0.66	1.96	1.91	6.11	0.22	0	2.06	5.33	0	0	0.73	2.31	3.03	2.97	4.49	2.37	1.16	3.69	0	0	1.58	6.65	3.53	1.89	1.54	0	1.73	3.35	1.15	6.96	1.87	0	12.97	15.69	10.12	4.06	9.93	1.07	4.33	6.11	3.13	0.88	9.25	6.36	10.27	13.64	6.98	1.15	3.4	1.99	5.39	6.04	11	1.67	11.52	6.92	0.66	8.99	1.96	5.84	2.88	0	3.58	4.56	10.49	2.9	5.26	3.38	4.87	0.18	4.18	4.23	8.01	9.81	10.33	5.02	2.08	0.88	6.9	10.36	2.77	4.55	2.41	2.88	2.53	3.06	9.2	7.18	8.8	8.5	5.81	4.34	13.24	15.37	3.2	2.23	7.78	0.77	4.98	2.14	1.07	6.24	10.21	2.75	0.26	1.92	14.63	0.33	1.45	1.45	0	9.86	1.87	0.18	0.33	0.4	19.17	1.94	0.54	0	0.09	0	0.33	1.31	3.84	0.33	0.18	0.72	0	0.54	5.75	0.09	0	0	0	0.09	3.91	2.03	7.62	1.84	0.26	2.39	4.77	6.52	1.87	0.83	7.93	5.76	0.66	1.15	0.09	2.93	2.77	0.09	0.33	1.87	7.81	0	4.36	0	4.14	16.89	0.09	0.18	0	6.85	4.27	7.07	7.32	5.53	2.03	0.77	2.72	3.31	6.44	3.87	0.83	0.09	3.71	1.79	0.88	0	6.29	13.3	4.1	6.26	5.58	6.01	0.18	0.09	0	0	0	0	0.09	8.85	0	0	0	0	0	0	1.94	2.91	0.33	0	0.47	0	0	1.11	0.47	0	5.35	2.88	2.14	0	0	0.4	0.66	0	0	0	0	0	0	0	0	2.21	0	0	0	0.18	0	0.66	0	0	0	1.76	0.4	1.39	0	0.66	5.93	5.75	5.52	4.6	7.28	5.69	5.81	7.87	0.83	8.59	4.13	4.56	10.87	10.79	0.77	8.32	1.73	9.04	5.77	0.09	3.89	0.09	0.98	3.61	0.54	4.88	4.26	2.86	0.09	2.43	2.78	2.53	1.99	4.58	1.42	3.99	3.05	4.39	1.15	4.69	6.66	0.77	0	9.23	3.54	1.55	3.59	3.03	6.1	2.59	1.2	0	1.11	0.66	0.26	0	1.2	4.86	7.58	7.49	2.86	0.33	0
NAPS-CS-5767	ESG137	a	1	Reproductive	Heavy	No birth control	-100	4	4 to 6	242	MB	Heavy	na	not recorded	not recorded	Norgen RNA Column	149	20	2980	38.8	408	RNA0003	ZymoRNA	GCGCAAGC	TCACGCCG	P3 - 200 Cycles	R0035_Feb09_RNA_C_NS2000	0.94	31.56	0.08	12108	42946700	0.05	35130985	6107499	2.50756e+07	3.54	0.19	2.47	5.38	0	5.46	0.01	2.13	6.93	1.78	9.6	0.01	4.04	0.01	9.81	4.83	1.73	3.09	4.5	5.03	0	8.52	0	3.96	10.28	3.31	0.01	2.35	2.59	4.6	3.04	0.01	3.42	2.91	0	6.52	2.13	0.71	0.97	0.53	1.5	2.52	9.03	0.01	1.77	2.44	1.12	12.76	7.35	0	2.06	0.68	2.05	11.43	2.5	0.21	1.26	2.9	4.56	5.88	0.25	0.14	3.19	6.26	0	0	0.05	3.91	4.27	3.9	6.49	2.92	2.38	3.52	0	0.01	2.77	7.44	4.74	1.95	0.01	0.01	2.49	0.94	1.91	7.53	3.47	2.1	13.24	14.7	8.89	4.8	7.92	2.2	4.25	7.74	4.86	1.79	10.02	9.95	10.08	12	10.76	1.1	2.6	2.04	4.66	8.02	11.14	2.04	11.67	7.32	0.22	9.77	2.1	5.8	2.64	0.41	3.99	2.92	10.97	2.88	7.37	3.68	4.66	0	5.93	5.34	8.15	8.63	9.88	7.7	1.86	0.73	8.94	10.56	3.15	7	2.52	3.68	2.56	2.6	9.96	7.91	10.06	9.12	8.28	6.87	13.38	13.94	3.46	3.27	8.58	1.4	6.3	2.52	1.31	6.67	10.23	3.5	0.22	2.2	15.78	0.58	2.48	2.39	1.1	12.08	6.66	0.99	0.86	0.22	19.06	4.13	0.58	0.22	0.41	0	2.95	3.37	7.85	5.1	2.95	0.86	0.41	0.58	7.19	0	0	0	0	0.41	3.96	1.49	7.71	1.4	0.58	2.44	4.54	6.4	2.35	1.21	8.32	5.56	1.21	1.72	0.41	2.79	3.6	0	1.1	1.92	7.99	0	4.48	0.41	3.85	16.57	0	0.22	0	6.79	4.47	6.94	6.86	5.71	2.72	0.58	2.98	3.46	6.92	5.12	1.31	0.22	4.63	1.72	1.31	0	6.32	14.57	4.39	4.92	5.87	5.66	0.41	0	0	0	0	0	0	8.77	0	0	0	0.58	0.22	0	2.98	3.62	1.1	0	0	0	0	1.79	1.49	0	6.38	3.9	2.79	0	0.58	1.31	0.86	0	0	0	0	0	0.22	0	0	1.1	0	0	0.22	0.58	0	1.4	0	0	0	1.4	0.58	1.31	0	0	9.02	8.84	8.97	7.87	10.51	9.22	10.39	11.94	4.62	12.13	3.01	6.8	12.21	14.37	1.49	11.31	3.8	9.36	7.52	0.22	5.03	0.99	2.48	5.47	1.49	6.49	5.55	4.77	0	3.32	4.22	3.7	3.48	6.22	2.6	5.57	5.68	5.72	2.25	6.51	7.64	0.22	0.22	11.09	5.56	3.01	4.99	4.53	7.66	3.75	2.6	0.58	1.1	2.52	0	0	2.75	6.39	8.74	8.01	3.96	0.22	0.22
NAPS-CS-6002	ESG157	a	1	Reproductive	Heavy	No birth control	-100	6	4 to 6	240	MB	Heavy	na	not recorded	not recorded	Norgen RNA Column	153	20	3060	13.05	422	RNA0003	ZymoRNA	CTCTCGTC	TATAACCT	P3 - 200 Cycles	R0036_Feb11_RNA_C_NS2000	0.82	29.67	0.02	11726	77314042	0.13	52056103	7890628	2.2805e+07	0.01	0.01	0.01	2.99	0.01	3.43	0.01	0.01	3.27	0.01	6.76	0.01	0.27	0.01	2.02	4.01	0.42	0.23	4.91	0.6	0.01	6.72	0	1.64	9.02	0.93	0.01	1.68	1.53	0.9	0.18	0.01	0.01	0.01	0	0.79	0.4	0.3	1.73	0.01	0.13	0.01	6.22	0.01	0.11	0.01	0.01	9.1	3.48	0	0.01	0.01	0.94	4.23	0.41	0.01	0.27	0.01	2.28	4.65	0.01	0.01	0.99	0.01	0	0.01	0.01	0.01	1.8	1.02	3.52	0.7	1.36	0.96	0.01	0.01	0.73	5.29	1.3	0.8	4.76	0.01	0.21	2.59	0.58	3.87	0.23	0.01	5.4	7.54	4.57	2.23	7.58	0.46	0.59	4.1	3.91	1.82	5.49	1.54	3.54	3.53	3.53	0	0.17	0	0	0.33	5.31	0.46	6.67	0.82	0	5.54	0	1.33	0	0	0.17	0.71	5.19	0	1.47	0.33	0.71	0	0.82	0	8.2	0.59	0.33	0	0	0.17	0	3.36	0.33	0.33	0.33	0	0	0	1.97	1.4	4.28	0	0.46	0	0.17	1.71	0	0.59	4.39	0	0	0.33	0	3.91	4.29	0.17	0	0.17	2.74	0	0	0	0	1.18	0	0	0	0	14.15	0.46	0	0	0	0	0	0.17	0.17	0	0	0	0	0.17	2.69	0.17	0	0	0	0	9.33	2.3	11.5	1.6	2.41	2.01	10.99	7.68	14.74	11.25	2.99	1.77	1.1	3.19	2.74	3.13	19.74	1.01	4.18	1.47	8.44	0.92	7.71	1.18	7.81	12.68	1.54	5.96	2.74	12.27	7.13	11.43	12.27	13.57	1.77	9.54	3.38	1.97	8.47	4.34	1.4	6.39	1.1	5.5	1.01	1.01	6.4	11.15	1.66	3.02	3.02	9.25	3.75	0.33	0	0	3.28	1.97	1.33	2.95	0	0	0	0	0	0	0	0	0	0	0	0	0	0.33	0.17	0	0	0	0.17	0	0.33	0	0.46	0	0	0	1.71	0	0	0	0	0	0.33	0	0	0.17	0	0	0	0	0	0	0	0	0	0	3.9	4.86	8.58	7.01	8.62	4.19	8.01	11	3.69	12.71	1.01	0	0.71	0.46	0.17	0.17	0	0	4.97	0	0	0	0	0	0	0.17	0.17	0	0	0	0	0	0	0	0.92	0	4.35	0.71	0.17	3.19	0.59	0	0.17	0.46	0	0	0	2.85	0.17	0	0	0	0.59	0	0	0	0.17	0	1.77	1.77	0	2.19	0
NAPS-CS-5769	ESG160	a	2	Reproductive	Medium	Estrogen and Progestin pill	-100	6	4 to 6	240	MB	Heavy	na	not recorded	not recorded	Norgen RNA Column	49.9	20	998	37	411	RNA0003	ZymoRNA	GATTCTGC	GACGAGAG	P3 - 200 Cycles	R0036_Feb11_RNA_C_NS2000	0.81	19.43	0.01	9854	26543102	0.08	57375082	26524812	8.62128e+07	3.22	0.78	1.62	4.3	0	6.13	0.62	2.71	5.66	1.42	6.77	0.01	3.6	0.5	6.09	2.87	2.15	2.09	3.84	5.69	0	8	0	3.42	9.68	3.38	0.01	3.32	2.14	3.83	2.07	0	3.1	3.5	0	2.26	2.04	1.39	1.37	1.19	2.14	2.72	6.14	1.05	1.87	2.87	0.98	12.11	6.9	0	2.27	1.03	2.37	8.44	3.07	1.99	2.03	0.69	3.07	6.08	0.32	0.88	2.62	4.35	0	0	1.24	3.03	3.55	4.02	6.05	2.7	2.28	3.47	0	0.01	2.74	6.85	5.1	1.95	1.53	1.02	2.96	3.44	2.59	7.57	3.76	1.36	7.73	8.73	0.78	2.68	2.29	2.03	2.77	8.57	1.67	2.35	3.47	4.12	2.31	2.02	6.61	0.1	0.61	5.48	0.46	2.62	8.43	0.87	10.43	2.32	0.15	8.35	1.51	3.29	1.69	0	1.33	0.65	9.26	0.61	1.28	1.37	1.94	0.15	2.07	3.89	0.65	4.77	3.14	0.25	0.87	0.38	2.21	8.35	0.71	0.42	1.62	0.2	1.07	1.77	6.62	3.84	7.58	4.7	6.25	1.01	3.22	2.01	0.2	1.12	4.85	0.05	1.19	0.61	0.61	3.5	3.84	5.64	0	1.75	10.19	7.58	4.44	5.89	2.34	10.69	7.18	0.05	5.45	4.91	17.19	1.12	0.05	1.79	0.15	0	0.05	5.1	1.26	0.05	0.29	0.29	0	0.25	2.69	0.05	0	0	0	0	6.08	1.04	5.07	2.3	0.05	1.14	3.8	11.37	3.27	2.64	7.57	4.49	0	2.36	0.75	1.53	4.66	0.5	1.09	0.84	12.33	0	3.13	0.1	0.42	11.51	0.25	2.06	0.29	4.39	2.67	12.49	4.95	4.1	0.25	2.3	0.9	1.58	3.83	1.82	3.13	0.05	0.87	1.64	0.34	1.28	5.59	12.72	1.91	7.26	5.8	12.87	2.05	0	0	0	0	0.05	0	4.69	0	0.05	0.15	0.2	0	0	0.81	0	0.05	0	0	0	1.12	2.3	0.05	0.05	1.6	0.42	0.75	0.2	1.8	0	0.15	1.17	0	0	0.05	0	0	3.28	0	1.19	0.5	0	0	0.1	1.94	0	0	0.29	0.99	0.54	0.05	0.99	0	0	13.31	13.96	10.89	5.76	13.57	11.73	7.52	12.46	7.46	13	18.93	0.2	3.61	6.78	0	2.97	0.61	2.61	5.33	0	0.05	0	0.05	0.34	0	0.05	0.2	0.5	0.25	0	0.1	0.1	0.29	2.24	0.1	0.71	3.23	2.02	0	1.98	2.54	2.25	0	4.58	0.05	0	0.1	0.29	0.61	0.34	0.05	0.05	0.05	0	0	0	1.85	0.1	3	2.1	0.25	12.27	2.87
NAPS-CS-5527	ESG165	b	2	Reproductive	Light	No birth control	-100	5	4 to 6	240	MB	Heavy	na	not recorded	not recorded	Norgen RNA Column	25	20	500	12.95	439	RNA0003	ZymoRNA	GACGTCTT	GGTTCACC	P3 - 200 Cycles	R0036_Feb11_RNA_C_NS2000	0.93	36.84	0.03	13093	96103542	0.05	53483039	631399	5.99646e+06	3.15	0.01	0.75	4.39	0	4.61	0.01	1.15	3.26	0.01	8.84	0.01	3.2	0.01	6.16	3.92	0.44	2.57	2.84	5.35	0	8.65	0	4.14	8.68	2.93	0.01	2.31	2.1	3.09	1.68	0.01	1.67	1.5	0	1.52	0.99	0.01	0.61	0.68	0.34	1.79	6.16	0.01	1.28	1.21	2.13	12.72	4.51	0	1.2	0.4	1.63	9.42	2.09	0.01	1.78	1.96	2.78	6.42	0.1	0.01	2.46	5.55	0	0	0.33	4.71	2.61	3.05	5.06	2.08	1.43	2.67	0	0.01	2.12	8.1	4.91	2.04	1.4	0.42	2.01	3.93	1.79	7.1	2.5	0.81	8.82	10.5	0	0	4.32	1.37	2.06	5.34	2.52	0	2.52	5.45	4.43	7.6	6.49	1.37	2.52	4.32	0	6.14	11.11	5.69	13.51	9.3	0	13.4	6.85	12.1	8.8	1.37	3.16	2.52	11.9	5.16	7.81	4.88	5.65	2.06	5.97	3.77	6.59	11.15	6.46	3.16	4.2	1.37	5.55	10.36	3.93	4.32	4.2	5.03	3.6	2.87	9.97	9.51	13.32	10.43	4.96	4.43	7.2	7	7.84	0	12.63	2.52	1.37	3.16	2.52	4.53	8.97	4.43	0	2.87	12.41	0	1.37	0	0	6.3	0	0	0	0	11.45	5.97	0	0	3.16	0	3.39	5.82	2.87	0	0	0	1.37	3.93	8.28	0	0	0	0	2.87	3.93	0	5.16	0	2.52	4.8	0	8.05	3.39	1.37	6.08	2.06	2.06	0	0	2.06	9.82	0	1.37	0	9.16	0	6.24	0	0	7.17	0	0	0	2.52	0	9.29	3.16	3.6	0	1.37	4.32	0	2.06	4.32	1.37	0	3.77	1.37	0	0	3.6	9.07	0	5.6	6.94	5.29	4.53	0	0	0	1.37	0	0	5.45	0	0	0	0	0	0	0	0	0	0	0	0	0	1.37	0	0	2.06	2.06	6.49	0	3.16	0	0	0	0	0	0	0	0	1.37	0	0	2.87	0	0	1.37	0	7.48	0	0	0	0	0	3.39	0	2.06	7.33	12.07	6.41	5.94	8.62	7.21	7.32	8.42	1.37	9.12	1.37	0	5.78	4.2	0	4.2	4.32	6.41	1.37	1.37	0	0	0	2.06	0	0	4.2	0	0	0	0	0	5.23	0	2.52	1.37	2.06	1.37	0	0	6.27	0	1.37	4.88	0	0	3.6	3.77	2.52	0	0	0	4.63	0	0	1.37	1.37	0	4.8	5.69	0	6.3	0
NAPS-CS-5562	ESG167	a	2	Reproductive	Medium	No birth control	-100	4	4 to 6	240	MB	Heavy	na	not recorded	not recorded	Norgen RNA Column	58.8	20	1176	15.2	390	RNA0003	ZymoRNA	ACGCACCT	GGTGAAGG	P3 - 200 Cycles	R0036_Feb11_RNA_C_NS2000	0.85	27.94	0.06	5600	33925710	0.09	54132758	13139870	7.25286e+07	0	0	0.01	0.01	0	0.01	0.01	0.49	0.37	0.01	0.12	0	0.01	0.01	0.01	3.41	0.46	0.01	5.22	0.01	0	0.7	0	0	0.01	0.01	0	2.29	1.61	0.01	0.92	0	0.01	0	0	1.41	0.15	0.01	0.01	0.01	0.01	0.01	0.01	0	0.01	1.68	0	0	0.01	0	0	0	1.63	0	0.01	0.01	0.47	0.01	0.01	1.25	0	0.01	0.01	0	0	0	0.01	0	0	0	0.01	0.33	2.61	0.01	0	0.01	0.14	1.14	0.01	0.82	4.56	0.01	0.01	0	0.01	0.01	0.01	0	13.65	14.14	4.62	0.94	4.26	2.07	7.16	11.66	6.67	2.26	3.13	2.96	2.5	8.27	6.45	1.54	8.13	5.1	3.23	11.54	13.6	5.02	15.48	5.66	1.9	13.37	2.99	8.68	7.09	3.48	5.07	6.43	14.29	5.12	11.48	12.79	6.35	3.49	9.54	4.28	9.76	13.92	8.68	10.06	2.04	3.47	12.43	12.27	5.6	8.7	5.68	7.79	3.91	5.22	7.62	9.94	14.78	10.59	10.65	8.44	11.33	13.48	4.91	8.3	12.06	2.07	8.42	10	3.92	6.68	11.42	5.78	0.82	10.21	18.17	0	0.11	0.47	0	3.45	2.94	0.11	0.82	0.38	11.84	2.04	0	0.94	0.62	0	0	0.94	1.38	0	0	0	0.3	0	2.52	0	0	0	0	0	13.17	2.75	10.68	3.19	3.09	2.75	11.01	7.63	9.67	10.67	9.81	10.53	2.75	1.84	8.2	2.94	9.6	8.85	6.09	0.94	9.37	3.29	1.1	6.22	4.72	13.06	1.05	5.71	6.17	7.81	9.9	17.39	13.07	9.57	0	9.83	3.99	8.1	9.27	9.87	1.05	1.05	0.2	9.33	0.99	9.09	6.34	11.07	7.34	3.49	9.65	9.38	9.16	4.41	3.31	0	1.42	3.62	0.11	11.4	0.11	0	5.2	0	0	0	1.61	0.88	0.94	0.11	0.11	0	0.38	0.3	0.69	0.3	4.16	0.38	0.2	0	2.37	0.11	0.38	0.3	0	0	0.11	0	0.47	0	0	5.06	0	0	0	2.96	0.99	0.3	0	0	7.04	0.62	0	0.2	0.62	0	9.32	8.25	8.42	5.01	13.86	10.96	4.74	9.78	9.28	11.84	3.31	7.28	2.33	11.97	0	8.05	6.08	6.26	6.91	0.62	0.11	0.62	1.81	7.7	0	1.72	3.2	2.35	7.59	0.2	5.59	0.3	1.46	9.71	2.66	0	2.53	0.75	0.47	9.78	1.9	3.01	0.3	7.92	0.62	0	0.82	1.05	1.54	0.2	0	3.82	0	0.11	0	0	9.96	2.66	2.52	2.76	6.85	5.58	0.2
NAPS-CS-5335	ESG1816	c	1	Reproductive	Medium	No birth control	-100	11	10 to 12	120	MB	Heavy	na	not recorded	not recorded	Norgen RNA Column	49.2	18	885.6	11	353	RNA0007	ZymoRNA	AGTTCAGG	CCAACAGA	P3 - 200 Cycles	R0049_May18_RNA_C_NS2000	0.92	32.21	0.4	11500	39689450	0.08	50191700	7597271	4.44917e+07	2.14	0.01	0.01	3.99	0	3.99	0	1.63	0.55	0.48	8.28	0.01	3.05	0	5.77	4.62	0.49	2.71	3.8	4.78	0	8.16	0	3.05	6.62	3.21	0.01	1.32	0.6	2.86	1.76	0	1.81	1.43	0	1.12	1.11	0.23	1.18	0.25	0.01	0.79	0.01	0.01	1.35	0.95	2.48	11.81	2.88	0	0.95	0.23	1.38	9.93	1.46	0.01	0.47	2.18	1.7	5.58	0.01	0	2.42	4.89	0	0	0.31	3.25	2.41	2.87	3.75	2.76	1.81	3.62	0	0.01	1.74	7.17	3.96	1.05	2.8	0.01	1.96	2.46	1.38	6.86	1.79	0.51	16.13	15.74	6.8	4.63	2.97	4.26	5.06	8.54	5.09	4.27	4.19	9.92	5.29	7.77	9.73	2.62	5.9	2.71	2.01	8.39	11.16	2.97	9.36	4.5	1.81	7.7	5.23	7.84	8.86	3.62	5.21	2.82	7.48	4.47	13.21	9.91	6.24	2.79	6.06	10.47	13.99	14.62	6.67	6.18	4.35	3.02	11.58	11.77	5.38	11.86	6.47	10.56	4.19	3.81	5.65	14.62	7.55	8.78	6.16	5.72	8.07	16.79	11.28	2.31	8.16	0.61	1.91	4.89	2.06	5.72	15.31	4.46	1.29	4.87	16.85	0.18	3.07	0.73	0.73	3.88	1.29	0.18	2.01	1.21	8.51	9.07	0	0.34	0.18	0	0.34	1.21	2.01	0	0	1.57	3.3	1.91	4.68	0	0	0	0	1.13	11.22	3.51	8.67	4.6	3	2.65	9.37	14.76	8.77	8.32	9.11	9.18	2.74	2.49	5.95	6.37	8	7.39	3.61	2.49	14.15	3.15	5.06	2.14	6.49	15.49	3.61	1.29	4.61	7.36	5.09	15.24	10.66	8.65	0.94	7.64	3.68	5	7.28	7.32	1.37	0.34	3.2	6.57	2.74	1.86	7.42	14.55	5.54	11.37	9.95	7.78	7.24	0.34	0.48	0	0	4.31	0.48	10.21	0	0	3.8	0	0	0	0.18	2.79	3.2	0	0.48	0	0	3	0.84	0.34	6.98	3.68	1.51	0	3.24	0.84	1.21	2.74	0	0	0.48	0	0.94	0.18	0	5.81	0.48	0	0	0	0.94	0.18	0.48	0	4.49	1.96	0.61	1.21	0.18	1.04	10.93	9.73	9.79	9.14	11.56	9.59	10.07	12.37	7.15	13.25	5.72	3.74	11.76	13.31	1.37	9.81	4.36	9.18	7.03	0.48	2.49	0.48	2.87	6.05	1.29	4.17	4.65	4.34	4.24	0.18	5.11	2.71	2.52	7.59	3.46	4.78	2.38	5.27	3.33	5.33	6.33	0.94	0.48	8.76	4.41	4.76	3.41	4.29	7.29	2.19	0.34	0.84	3.17	0	0.34	0	1.44	4.68	6.59	7.1	6.18	3.22	0.48
NAPS-CS-5661	ESG1821	a	1	Reproductive	Heavy	No birth control	-100	20	16 or greater	240	MB	Heavy	na	not recorded	not recorded	Norgen RNA Column	45.1	18	811.8	10.8	338	RNA0007	ZymoRNA	ATATCTCG	ATCTTAGT	P3 - 200 Cycles	R0049_May18_RNA_C_NS2000	0.86	22.89	0.24	6654	8533922	0.2	42200568	12012946	6.64716e+07	2.41	0.01	0.01	4.34	0	4.79	0	2.1	5.55	0.42	8.13	0	2.98	0.01	3.99	2.91	1.35	2.96	2.92	4.44	0	7.3	0	3.06	10.55	1.46	0.01	2.65	2.52	3.99	2.13	0	1.6	3.2	0	2.38	1.65	0.01	0.01	0.44	0	2.04	7.15	0	0.7	1.93	0.01	11.64	5.16	0	0.67	0.01	1.78	7.4	2.28	0.04	0.01	0	3.04	5.96	0.69	1.4	1.07	3.7	0	0	0.01	2.8	2.67	3.43	4.88	1.49	1.2	2.1	0	0.01	1.87	7.13	4.61	1.82	0.39	0.14	1.42	2.49	2.3	5.55	3.02	1.47	9.83	10.62	6.94	7.25	6.43	7.31	4.89	9.46	5.56	8.38	7.57	5.2	6.27	8.8	10.23	0.12	0.5	0.41	0	2.44	5.37	1.22	8.63	0.81	0	7.91	0	5.22	3.66	0.94	0.66	0.41	7.53	0.32	3.32	2.7	1.91	0	1.81	4.77	4.03	1.54	0	0.22	0.41	0	4.12	5.24	1.46	1.27	0.32	0.94	1.58	0.22	3.54	3.39	8.73	4.4	2.2	1.46	5.7	9.42	0.41	1.58	2.68	0.12	0.12	0.74	0.12	5.12	3.75	0.66	0	0.41	11.4	8.19	5.95	7.17	4.56	13.17	7.78	0.41	6.31	5.87	17.4	7.65	0.94	2.81	2.89	0	1.41	0.58	6.51	0.12	0	0.94	1.74	1.27	4.56	0	0	0	0.12	0	7.32	1.91	5.27	2.22	1.06	0.66	5.21	11.69	4.88	4.5	6.35	5.37	0.81	1.81	2.97	1.5	4.71	3.62	2.62	1	11.59	0.66	3.23	1.11	2.34	10.9	0.32	2.82	1	3.73	4.18	12.59	6.82	4.75	0.5	4.8	0.58	2.62	4.04	2.52	3.75	0.12	1.17	3.13	0.5	2.14	4.26	12.41	2.44	8.36	7.45	11.66	3.86	0.5	0.12	0	0.12	0.41	0	5.04	0	0.66	0.74	1.06	0.94	0.32	0.74	0.87	1.22	0.41	0	0.58	1.17	1.11	1.11	1.32	4.01	2.66	0.22	0.5	1.37	0.32	0.74	2.03	0.12	0	12.22	0.12	5.87	2.84	0	1.81	1.5	0	0.12	0.58	0.94	1.11	1.74	0.41	2.48	1.94	0	2.03	0	0.22	11.36	11.22	10.37	10	14	10.61	11.51	12.9	12.09	13.23	18.66	1.32	4.31	5.59	1.11	3.1	2.94	2.52	6.68	0	0.12	0.87	0.32	1.91	0	0	0.66	0.81	1.91	0	1.58	0	0.58	3.4	0.58	0.81	2.3	2.89	0	3.48	3.67	3.73	1.46	4.21	2	2.17	0.22	0.32	0.58	0.41	0	0.12	0.66	0	0.32	0.12	2.25	0.41	2.95	3.16	2.17	7.71	10.64
NAPS-CS-6171	ESG1822	a	1	Reproductive	Medium	No birth control	-100	4	4 to 6	240	MB	Heavy	na	not recorded	not recorded	Norgen RNA Column	33.1	18	595.8	4.44	331	RNA0007	ZymoRNA	TGCGGCGT	CCTCGGTA	P3 - 200 Cycles	R0049_May18_RNA_C_NS2000	0.85	24.74	0.72	8080	25614832	0.18	45572608	7637693	3.99191e+07	1.8	0.01	0.01	2.68	0.01	3.27	0.01	0.84	3.16	0.72	6.35	0.01	2.81	0.01	4.07	2.12	1.07	0.01	2.52	1.53	0	7.06	0	0.01	7.89	1.24	0.01	0.68	0.01	1.28	0.01	0.01	0.77	0.31	0	2.09	0.01	0.01	0.01	0.01	0.34	1.1	4.27	0.01	0.52	1.39	1.34	9.48	1.64	0	0.6	0.21	0.56	6.87	1.34	0.01	0.07	0.01	1.63	5.73	0	1.05	0.89	1.55	0	0	0.01	2.46	1.47	0.64	3.97	0.62	0.9	0.26	0	0.01	0.74	5.72	1.82	0.01	2.75	0.55	1.12	1.89	1.46	4.79	0.91	0.11	10.31	11.75	2.38	0.61	2.7	2.45	1.03	9.33	2.18	3.44	3.29	3.29	6.41	3.45	6.36	1.12	2.89	1.69	1.43	11.82	7.64	3.13	11.21	4.56	0.73	10.54	1.21	8.62	6.53	1.29	2.41	4.51	8.32	3.9	10.82	1.29	4.48	0.18	10.75	2.81	9.27	1.21	4.35	8.9	0.48	0.48	13.71	5.37	3.06	11.49	2.3	0.84	1.8	1.12	5.35	5.29	9.39	10.31	11.2	10.55	2.38	3.27	3.36	2.3	5.58	1.5	9.25	1.69	1.12	1.96	7.99	1.91	0	1.8	17.82	0.48	1.21	0.34	0	3.57	2.26	0.61	0.94	0	9.98	3.55	0.18	1.03	1.21	0	0.18	2.22	3.25	0.18	0.61	2.3	4.31	2.97	8.65	0	0.18	0	0	2.7	12.19	3.44	9.19	3.33	3.93	2.99	10.06	13.46	10.37	9.61	8.94	9.14	3.08	6.72	8.3	3.86	9.36	8.16	5.43	6.63	12.71	5.89	11.86	3.45	3.47	15.42	3.84	2.45	4.9	7.33	5.66	18.48	11.62	9.89	0.94	8.77	3.13	4.25	9.97	7.79	2.34	2	2.34	8.77	3.54	7.47	5.51	14.83	5.7	10.65	9.76	10.01	9.11	0.73	0.94	0	0.61	3.29	2.48	11.26	0	0	4.41	0	0	0	0.18	0.61	0.48	0.18	0	0	0	2.26	0.34	0.61	6.54	0.84	0.94	0	2.3	0.48	0.48	2.18	0	0	0.34	0	0.61	0	0	3.06	0	0	0	0.84	0	0.73	0	0	5.22	1.86	0.18	7.02	1.43	0.48	8.78	8.59	10.08	9.82	12.71	8.5	11.17	11.74	8.97	13.87	7.42	3.73	3.63	13.36	0.34	9.49	5.35	3.13	4.82	0	1.57	0.34	1.43	6.91	0.34	2.81	1.96	4.07	4.41	0	6.67	1.36	1.69	8.51	4.5	2.76	1.91	4.91	0.94	7.51	6.26	1.36	0.73	6.06	1.12	0.73	1.03	3.76	2.84	0.94	0	0.34	2.86	0.73	0.18	1.12	0.84	1.96	4.69	4.17	7.31	0.84	0.18
NAPS-CS-5696	ESG1824	a	2	Reproductive	Heavy	No birth control	-100	3	1 to 3	210	MB	Heavy	na	not recorded	not recorded	Norgen RNA Column	68	11	748	7.72	362	RNA0007	ZymoRNA	CAATTAAC	CGAGATAT	P3 - 200 Cycles	R0049_May18_RNA_C_NS2000	0.87	26.07	0.05	7810	16731954	0.19	52116091	15821992	7.55941e+07	3.29	0.01	0.01	2.79	0	5.19	0	1.54	0.2	1.4	7.99	0	1.86	0.01	4.48	3.89	0.99	1.79	2.15	5	0	6.31	0	4.09	5.78	1.69	0.01	1.79	1.42	1.57	0	0	1.77	0.92	0	0	0.69	0.45	0.29	0.46	0.49	0.29	3.05	0	0.24	0.8	1.22	11.64	0.01	0	1.4	0.04	0.01	7.64	2.13	1.53	1.22	0.34	1.53	6.07	0	0	0.01	4	0	0	0	2.2	2.27	2.56	3.34	2.16	1.48	2.03	0	0.01	0.83	6.59	4.16	1.55	0.72	0	1.56	3.86	0.91	6.74	1.05	1.32	15.89	13.85	6.11	5.07	5.83	5.43	3	13.07	6.75	5.32	4.36	7.19	5.81	5.61	10.74	0.87	4.05	2.28	2.76	5.81	10.53	3.14	10.86	1.97	2.26	8.93	9.14	6.51	9.93	2.41	5.14	2.82	10.15	2.88	12.27	9.96	5.23	1.37	4	7	10.84	13.01	7.63	0.76	9.26	2.41	6.8	12.69	8.64	6.82	2.66	7.3	3.14	5.48	5.67	11.52	9.45	9.93	5.37	2.51	11.68	14.15	9.97	2.01	9.82	0.25	1.44	5.85	1.14	7.46	11.22	3.89	0.09	4.66	14.56	11.16	5.93	1.97	3.55	14.43	5.04	3.87	0.65	1.92	15.69	5.35	0.87	0.17	1.29	0.09	5.78	3.59	9.22	6.61	1.1	0.53	1.4	0.25	3.01	0	0	0	0	0	8.16	3.69	6.68	1.82	1.89	1.18	6.83	10.91	7.48	6.19	5.98	6.22	0.96	0.76	3.03	1.18	14.14	5.83	2.03	1.26	10.83	1.05	4.71	3.56	4.73	13.49	3.29	2.97	2.42	5.74	3.39	11.76	8.03	6.34	0.17	5.84	1.47	2.37	5.46	4.47	0.4	0.25	0.81	4.29	0.4	4.72	4.09	12.33	2.77	7.56	7.26	4.95	4.35	0.87	0.09	0	0.33	0.65	0.09	9.24	0	0	2.22	0.09	0	0	0.87	4.4	1.01	0.4	0	0.17	0.09	1.1	0.25	0.17	5.14	4.34	0.17	0	4.77	0.17	1.37	1.63	0	0	0.53	0	0.96	0	0	0.96	0.09	0.09	0	1.53	0.4	0.46	0.65	0.91	2.87	1.82	0.33	2.37	0	0.17	11.84	11.91	10.15	7.97	14.29	10.08	8.22	10.88	8.52	12.86	3.69	1.92	8.08	12.85	0.81	8.05	2.98	5.82	3.69	0	0.96	1.77	9.04	2.55	0.17	1.79	1.37	5.4	0.33	0	1.4	1.63	2.33	4.95	2.69	2.33	1.33	2.58	0.4	3.63	5.24	0.53	0.17	5.75	1.33	1.92	2.01	2.73	4.05	1.37	0.46	0.25	0.65	0	1.14	0.25	5.41	2.01	3.42	3.79	3.09	17.47	8.71
NAPS-CS-6212	ESG1827	a	1	Reproductive	Medium	No birth control	-100	3	1 to 3	260	MB	Heavy	na	not recorded	not recorded	Norgen RNA Column	76.7	18	1380.6	11.6	347	RNA0007	ZymoRNA	TTATAACC	GATATCGA	P3 - 200 Cycles	R0049_May18_RNA_C_NS2000	0.96	41.98	0.18	11606	33837056	0.05	42181190	8170703	4.41841e+07	3.11	0.55	0.01	5.52	0	5.35	0	1.39	7.1	0.67	9.2	0.01	3.33	0.01	1.23	3.95	1.27	3.06	3.4	4.66	0	7.82	0	5.03	11.72	2.73	0.01	3.05	3.07	3.77	2.27	0.01	2.61	3.42	0	0	0.53	0.19	0.01	0.01	0.03	1.95	8.89	0.01	1.54	2.32	0.01	12.11	6.61	0	0.31	0.01	2.98	8.22	2.39	0.01	0.01	0.01	4.43	5.45	0.01	0.01	2.27	4.49	0	0	0.01	3.72	2.99	4.28	5.8	1.28	1.52	3.76	0	0	3	6.31	5.25	2.3	0.08	0.45	1.86	1.07	2.97	5.23	3.32	1.41	11.9	14.79	9.24	2.76	8.09	3.26	11.23	9.79	10.2	7.02	9.47	8.53	7.22	9.44	5.49	1.93	2.11	3.28	2.86	4.73	10.45	5.25	14.08	6.79	0.89	12.37	1.56	11.61	5.83	0.32	3.1	2.06	12.55	3.43	1.44	3.84	4.98	0.32	5.55	7.34	6.87	3	10.19	0.79	1.37	0.69	4.77	9.73	4.33	1.23	2.88	1.79	2.65	3.67	9.47	9.35	13.63	8.62	4.45	3.12	7.81	6.54	2.26	3	9.82	0.79	1.37	3.18	2.56	8.77	9.67	6.36	0	2.9	14.36	0.32	3.74	3.43	1.23	12.38	6.03	1.07	0.17	0.17	10.24	4.02	0	0	0.32	0	2.76	2.37	7.93	2.83	0.79	1.07	3.75	2.37	4.45	0	0	0	0	0.17	5.35	1.88	10.27	2.95	0.45	3.5	6.36	7.99	3.24	1.79	9.36	6.73	0.32	2.9	0.32	3.62	4.35	0	0.17	1.93	9.56	0.32	6.18	0	3.74	18.41	0.89	0	0	7.92	5.78	9.01	9.24	7.45	1.07	1.15	4.27	4.57	8.42	3.8	1.88	0.17	4.86	5.38	2.33	0	7	6.1	3.54	7.73	7.21	7.42	1.79	0	0	0	0.32	0	0.17	8.22	0	0	0.17	0	0	0	0.69	1.5	0.32	0	0	0	0	0.69	0.32	0.17	4.12	3.24	2.53	0	0.98	0.98	2.19	0.45	0	0	0	0	0.69	1.37	0	1.37	0.98	0	0	0.17	0	3.5	0.17	0	0	2.26	0	2.56	0	0.17	10.28	10.56	8.06	5.18	11.29	7.74	3.85	10.97	5.37	10.68	2.02	2.33	5.38	15	0.45	11.42	2.4	3.42	4.71	0	1.73	0.45	2.78	0.57	0.79	2.65	2.62	5.94	0.79	0.17	3.28	1.79	2.02	4.06	2.9	4.09	2.78	2.73	1.44	1.44	4.87	0.17	0.98	6.88	1.15	0.57	5	3.74	5.21	1.3	0.57	0	2.02	0.17	0.57	0.17	1.15	2.26	4.87	4.4	1.79	2.56	0
NAPS-CS-6100	ESG1828	a	2	Reproductive	Light	No birth control	-100	3	1 to 3	480	MB	Heavy	na	not recorded	not recorded	Norgen RNA Column	47.5	18	855	7	480	RNA0007	ZymoRNA	GACCTGAA	TTGGTGAG	P3 - 200 Cycles	R0049_May18_RNA_C_NS2000	0.92	37.16	0.15	11762	52080814	0.1	63877088	9267763	6.54526e+07	2.17	0.01	0.13	3.63	0	4.38	0	0.58	2.41	0.01	7.93	0	2.4	0.01	5.83	4.01	0.25	2.29	2.32	4.39	0	7.62	0	2.41	9.21	1.73	0.01	1.89	1.85	3.12	0.88	0	1.51	1.27	0	1.61	0.44	0.01	0.46	0.01	0.01	1.09	4.84	0	1.22	1.02	1.66	11.96	3.92	0	0.01	0.01	1.24	10.39	0.84	0.01	0.32	1.67	1.94	5.6	0.01	0.01	1.66	4.55	0	0	0.01	3.34	1.56	2.74	4.49	1.21	1.1	2.01	0	0	1.54	7.04	3.83	1.36	1.36	0	1.85	2.42	0.34	5.91	0.79	0.01	12.53	12.61	0.28	2.41	3.85	0.4	1.97	3.32	4.88	1.56	5.64	0.81	4.98	8.44	3.24	2.9	5.81	4.32	2.84	8.26	11.31	2.77	11.44	2.68	1.71	9.73	3.91	9.16	9.29	2.08	7.14	4.96	9.74	5.67	13.78	11.77	6.83	3.08	6.18	11.9	12.96	16.66	9.25	2.9	11.76	6.05	11.13	13.5	11.25	8.79	3.67	7.33	5.38	7.95	6.55	12.78	10.16	9.89	8.18	4.79	11.56	16.35	8.03	2.6	9.42	1.75	2.52	6.98	2.7	7.32	15.56	6.79	2.19	6.61	15.18	0.72	3	0.52	0.72	11.67	3.52	1.26	2.47	2.19	9.68	6.96	0	0.4	5.16	1.45	8.49	8.6	13.88	7.13	6.24	1.8	4.45	3.02	6.11	0.15	0.15	0	0	0.98	12.33	6.26	9.68	5.24	2.22	3.6	9.81	15.8	7.22	9.15	9.86	10	4.25	2.88	7.26	6.46	10.05	7.26	4.54	2.63	15.05	5.37	6.17	2.6	3.46	16.49	2.19	7.64	4.86	8.09	8.1	16.87	11.6	8.94	1.89	8.49	3.82	6.19	8.16	7.53	1.84	0.9	3.94	6.92	3.3	3.92	7.71	15.26	6.75	12.22	10.66	8.78	8.24	0.72	0	0	0.28	4.95	0	7.25	0	0.15	5.17	0	0	0	0.52	1.2	1.26	0	0.15	0	0	2.72	0.28	0	4.79	2.47	2.63	0	2.96	1.71	2.01	3.67	0	0.15	0	0	0.81	0.15	0	6.64	0.15	0	0	0.98	0.52	2.15	0.15	1.2	4.67	1.26	0.15	0.62	1.2	0.52	7.36	5.44	7.05	6.1	8.32	4.74	7.81	9.09	2.55	10.59	6.42	5.59	5.24	13.52	1.06	10.47	5.36	7.65	4.5	0	1.2	0.4	2.41	6.2	0.9	3.04	2.88	4.84	5.21	0	5.57	1.39	3.91	7.37	2.88	4.03	2.15	1.97	0.62	1.13	6.54	0.62	0.15	6.6	1.45	0.81	0.81	3.46	5.24	2.32	0.15	1.56	3.27	0.28	0	0.52	3.08	2.44	5.88	5.09	8.07	15.46	5.27
NAPS-CS-6215	ESG1834	a	2	Reproductive	Medium	No birth control	-100	2	1 to 3	240	MB	Heavy	na	not recorded	not recorded	Norgen RNA Column	49.6	11	545.6	22.4	353	RNA0007	ZymoRNA	CATAATAC	TTCTAACG	P3 - 200 Cycles	R0049_May18_RNA_C_NS2000	0.87	34.3	0.09	8562	16030136	0.13	55984517	20095138	9.23614e+07	3.66	0.01	0.31	1.68	0	4.85	0	1.12	3.46	0.01	7.59	1.82	3.25	0.01	3.83	3.46	0.01	2.17	2.01	4.68	0	7.1	0	2.53	8.84	1.21	0.01	1.01	2.08	3.26	0.54	0.01	0.61	1.07	0	1.43	0.37	0.01	0.01	0.46	0.19	1.33	5.45	0.01	0	1.04	1.06	11.78	3.23	0	0.01	0.01	0.94	10.2	0.85	0	0.79	0.37	2.11	6.41	0.08	0	2.35	3.5	0	0	0.01	2.35	0.01	2.81	3.34	0.58	1.72	1.99	0	0	1.22	6.74	4.14	0.01	1.56	1.81	2.13	2.67	1.37	5.02	2.28	0.22	11.94	14.3	12.07	7.76	13.05	5.65	15.52	14.53	14.32	11.15	13.08	13.37	11.61	13.46	10.08	1.58	1.99	2.79	2.53	4.64	10.24	4.42	14.14	5.02	1.1	12.25	1.29	10.99	5.06	1.2	3.25	1.29	12.4	2.74	2.18	3.18	4.27	0.38	4.89	6.15	6.66	2.57	9.78	0.72	1.4	0.63	5.5	10.04	3.97	0.68	2.69	0.96	2.4	2.94	9.46	8.95	13.01	9.55	3.74	3.01	9.32	6.16	2.16	2.49	8.92	0.48	1.23	2.4	2.41	7.86	9.38	5.95	0.2	2.63	14.31	2.32	6.57	5.26	2.83	15.59	7.65	4.38	4.65	3.96	11.77	2.74	0.32	0	0.38	0	0.92	2.84	5.76	1.32	0.2	1.63	3.21	1.74	7.1	0.2	0	0	0.2	0.63	2.74	0.48	7.55	0.92	0.07	1.9	3.52	6.47	2.29	1.43	7.5	3.95	0.32	1.13	0.63	1.2	1.4	0	0.07	1.32	6.29	0	3.97	0.32	1.76	15.83	0.14	0	0.07	5.31	3.49	8.49	6.52	4.49	0.07	0.88	2.68	1.8	4.63	2.99	0.76	0.32	1.98	2.34	0.14	0.07	5.24	6.7	1.32	5.82	5.8	5.29	0.88	0.14	0	0.14	0.8	0.72	0	9.52	0	0	0.32	0.26	0.14	0	4.23	6.05	0.43	0	0.07	0	0	1.63	0.14	0.26	5.32	1.56	0.32	0	1.9	0	0.53	0.76	0	0	0	0	0.48	0.84	0	2.13	0.2	0	0.07	0.38	0	1.32	0.14	0.43	0.14	1.1	0.07	1.4	0	0.72	11.98	11.41	9.94	7.88	15.97	11.79	7.47	12.15	9.46	14.04	8.87	3.14	6.31	16.13	1.94	11.34	2.82	3.94	4.54	0.43	2.47	1.32	3.57	0.96	1.32	3.57	2.82	7.81	2.13	0.38	2.75	2.99	3.68	4.79	4.08	3.75	4.04	1.94	2.33	1.86	6.25	0.92	0.8	7.76	2.03	1.56	4.25	4.15	5.22	1.58	0.07	0.07	1.84	0.32	1.58	0.88	2.64	3.23	4.9	4.54	2.45	3.58	2.26
NAPS-CS-6209	ESG1835	a	3	Reproductive	Medium	No birth control	-100	1	1 to 3	240	MB	Medium	na	not recorded	not recorded	Norgen RNA Column	54	11	594	16.4	363	RNA0007	ZymoRNA	GTGTCGGA	GCTTGCGC	P3 - 200 Cycles	R0049_May18_RNA_C_NS2000	0.88	25.65	0.05	8356	19256560	0.14	47179642	12913403	7.23891e+07	3.53	0	0.56	0.95	0	4.12	0	0.65	0.78	0.4	5.49	0	0.2	0	5.17	3.95	1.88	2.31	3.58	3.27	0	6.87	0	0.18	6.81	0.2	0	0.77	0.17	1.4	0	0	1.87	0.93	0	0	1.05	0.85	0.81	0.01	0.74	0.01	0.01	0.25	0.88	0	2.27	9.92	1.19	0	0.01	0	0	11	0.5	0.01	0.9	1.48	2.73	5.73	0.61	0	1.09	4.03	0	0	0	1.65	0.51	1.79	2.46	0.8	2.3	4.19	0	0.01	1.45	5.13	1.65	1.43	2.19	0	2.29	2.72	1.54	4.21	0.01	0	12.16	14.03	5.8	4.35	5.98	4.82	8.14	14.47	8.02	5.89	6.38	7.2	5.13	5.78	11.06	2.35	3.22	4.19	2.68	5.55	12.51	5.91	14.94	7.26	2.63	13.28	2.28	12.06	6	3.53	4.36	2.65	13.63	4.08	3.32	4.93	5.26	0.11	6.19	9.68	8.24	3.79	9.19	1.43	1.83	1.59	6.8	12.26	5.37	1.43	4.23	1.95	3.88	3.88	10.88	10.54	14.18	11.01	5.25	3.93	9.77	7.38	5.02	3.96	11.14	1.59	2.42	3.63	3.12	9.62	11.99	7.66	0	3.9	14.54	2.14	6.61	6.17	2.78	15.64	8.33	4.55	1.66	1.89	13.22	3.3	0.21	0.3	4.09	0.89	10.66	10.93	15.39	7.47	6.39	1.66	4.12	2.68	7.06	0.11	0.11	0	0	1.48	3.45	0.62	8.32	1.35	0.11	2.39	4.19	6.39	2.85	0.76	8.53	4.8	0.62	1.8	0.47	2.14	2.14	0	0.11	1.26	7.23	0	4.68	1.52	2.06	16.67	0.21	0.11	0	6.07	4.34	6.61	7.12	5.55	0	0.83	3.81	2.75	5.18	3.84	0.83	0.55	2.89	2.72	0.47	0.47	7.68	4.49	1.63	5.5	5.21	5.72	1.16	0.21	0.11	0	1.73	0	0	9.39	0	0	0.21	0.47	0	0	0.11	6.89	0.95	0.21	0.21	0	0	0.62	0.3	0	5.58	4.85	0.76	0.11	0.89	0.3	0.62	0	0	0	0.21	0	0.76	0.21	0	1.66	0.55	0	0	0.39	0	2.01	0.11	0.21	0.3	2.28	0.3	1.89	0	1.06	13.38	12.46	11.01	7.77	16.48	12.33	7.97	13.98	10.05	15.35	3.72	4.8	7.97	17.44	3.58	12.84	4.33	5.44	5.52	1.16	3.49	3.15	5.13	2.11	2.57	4.37	4.13	9.82	3.82	1.55	4.22	4.25	7.61	6.25	6.13	5.43	5.6	2.85	3.64	3.06	7.65	0.76	3.12	9.36	2.94	2.77	5.58	5.67	5.96	2.44	0.89	0	2.8	0.11	3.55	2.67	4.83	4.9	5.36	5.4	3.79	1.31	2.61
NAPS-CS-5717	ESG1836	a	1	Reproductive	Heavy	Non-hormonal IUD	-100	6	4 to 6	244	MB	Light	na	not recorded	not recorded	Norgen RNA Column	36.5	18	657	4.16	343	RNA0007	ZymoRNA	TGGCCGGT	TAGAGCGC	P3 - 200 Cycles	R0049_May18_RNA_C_NS2000	0.94	41.53	0.58	11275	36473708	0.09	55057027	8335171	6.44469e+07	3.38	0.01	0.01	3.78	0	3.71	0.01	1.58	3.37	0.01	7.98	0.01	3.47	0	5.47	2.26	0.78	1.59	1.68	4.45	0	8.01	0	3.46	7.99	2.54	0.01	1.08	1.13	2.49	1.24	0.01	1.42	1.2	0	0	1.13	0.09	0.01	0.01	0.21	0.17	4.31	0.01	0.95	1.09	0.18	11.61	4.63	0	0.51	0.39	0.01	8.47	1.17	0.01	0.11	0.78	1.58	5.69	0.06	0.01	0.1	4.14	0	0	0.03	2.57	2.51	3.08	5.22	1.84	1.3	3.92	0	0	1.99	7.05	4.42	1.43	1.71	0	2.4	3.26	0.8	6.98	1.12	0.21	11.21	10.29	0.16	0.68	2.08	0.31	2.27	5.77	3.6	1.42	3.53	2.78	3.39	5.43	4.31	0.44	1.42	1.06	2.16	8.1	7.09	1.06	10.7	5.5	0.31	8.72	1.21	6.99	5.31	5.75	1.42	4.68	8.58	1.77	7.84	0.57	4.02	0.68	6.78	1.36	6.91	3.71	5.98	5.94	0.88	0.68	9.66	7.76	1.82	8.42	1.49	0.57	1.49	1.36	7.33	5.4	9.02	7.43	7.83	6.73	8.28	3.25	0.78	2.08	4.59	6.27	5.88	2.76	1.29	2.73	6.66	2.31	0.68	1.36	13.68	0	1.21	0.57	0.31	6.17	2.34	0	3.16	0.57	8.42	5	0	0	0.31	0	0.44	3.18	5.43	0.31	0	1.21	4.73	2.34	4.28	0.16	0	0	0.31	1.36	11.42	9.25	9.62	5.27	0.97	4.79	9.07	16.33	7.78	8.29	10.52	9.37	2.38	3.44	5.96	5.23	9.61	6.07	3.01	3.96	15.95	2.93	7.28	1.21	3.53	16.56	3.21	1.14	3.34	8.5	6.34	17.23	10.44	8.84	0.68	7.87	4.84	6.33	7.6	6.3	2.24	1.21	4.98	6.26	3.69	6.4	8.24	17.06	6.87	11.65	11.17	9.04	7.04	1.91	0.16	0	0.31	3.78	0.44	9.31	0	0	3.67	0	0	0	0.44	0.78	0.31	0	0.16	0	0	3.45	0	0	2.47	4.83	3.63	0	4.13	0.97	3.12	4.32	0	0	0	0	1.29	0.88	0	0.31	1.29	0	0	1.66	0.16	4.42	0	0.31	3.98	1.91	0.16	2.81	0.57	0.16	7.34	6.53	7.24	6.03	9.06	5.54	7.96	9.5	3.25	10.6	1.6	2.97	7.69	16.72	1.21	12.29	4.86	6.82	5.18	0.44	2.97	1.66	3.44	5.52	0.68	4.42	4.14	7.83	4.82	0.68	5.14	3.41	3.85	7.27	4.17	5.56	4.69	3.71	2.24	2.24	6.61	1.49	0.57	8.02	1.96	1.55	4.58	5.33	4.92	2	0.68	1.06	4.25	0	1.36	0.68	2.73	4.02	6.21	6.2	5.9	17.21	7.48
NAPS-CS-6177	ESG1837	a	3	Reproductive	Heavy	Progestin implant	-100	7	7 to 9	240	MB	Medium	na	not recorded	not recorded	Norgen RNA Column	60.8	18	1094.4	4.28	347	RNA0007	ZymoRNA	GGTCACGA	GTATTATG	P3 - 200 Cycles	R0049_May18_RNA_C_NS2000	0.92	34.67	0.54	8801	45703132	0.13	49278917	10643566	4.55808e+07	0.01	0.01	0.01	2.23	0	2.79	0	0.01	0.01	0.01	3.2	0	0.01	0	0.92	3.33	0.01	0.01	5.69	0.46	0.01	5.87	0	0.01	5.01	0.01	0.01	2.06	0.93	0.01	0.01	0	0.01	0.06	0.01	1.3	0.01	0.01	1.6	0.01	0.01	0.01	0.01	0.01	0.01	0.01	0.01	6.51	0.01	0	0.55	0.01	0.01	3.6	0.01	0	0.01	0	0.01	4.55	0	0.01	0.01	0.73	0	0	0	0.01	0.01	0.01	1.32	0.07	2.37	0.77	0	0.01	0.01	4.08	0.01	0.74	4.26	0	0.01	1.68	0.36	3.49	0.01	0	12.01	12.78	2.07	0.56	1.93	1.15	5.08	4.13	4.92	1.57	3.94	2.13	4.17	5.45	6.43	0.25	2.41	5.51	0.96	8.96	7.97	1.27	11.39	4.1	0.56	9.4	0.73	7.04	5.34	0.64	2.13	8.13	9.21	3.56	8.81	5.62	3.2	2.19	7.82	1.43	8.62	3.54	2.53	5.78	0.46	0.25	10.54	7.62	5.89	8.73	5.24	3.06	1.86	1.62	5.95	5.23	9.45	7.78	8.83	7.49	0.56	12.83	1.62	0.73	3.77	0.36	8.39	2.77	1.38	2.51	8.49	1.82	0.56	1.7	14.33	0.73	0.46	0.81	0	4.22	3.14	0.25	0.36	0.25	10.08	4.63	0.25	0.25	2.36	0	2.36	1.43	4.99	1.57	1.38	0.73	4.2	2.39	3.85	0.46	0	0	0	0.46	12.17	4.39	11.28	3.07	4.56	2.16	11.74	12.84	12.94	10.88	8.73	9.39	3.04	1.53	8.02	3.5	18.96	8.68	4.33	2.07	12.1	3.99	5.17	3.03	8.88	16.73	1.7	5.6	4.34	10.78	6.87	17.08	12.38	11.4	1.57	8.73	3.6	4.53	8.5	6.45	1.48	6.35	2.81	8.39	2.67	7.53	6.25	15.68	4.92	7.59	9.73	8.65	8.69	2.39	0.96	0	1.74	4.85	0.88	8.72	0	0	4.71	0.13	0	0	0	1.27	0.36	0.25	0	0	0	0.73	0.13	0	4.72	2	1.02	0	1.53	0	0.36	1.82	0	0	2.07	0	0.46	0	0	6.12	0.25	0.13	0	0.36	1.9	0.13	0	1.15	5.36	0.25	0	1.27	0.46	0	6.76	6.82	7.51	7.4	8.88	6.26	8.4	9.55	4.8	11.15	6.21	4.3	3.67	6.67	0.36	3.07	4.74	4.63	4.9	0	0	0.36	2.31	6.88	0	2	1.82	1.66	5.9	0	5.67	0	3.03	8.3	4.45	0.73	3.69	2.41	0	2.62	2.9	1.09	0.25	5.84	0	0.56	1.09	4.31	0.96	2.28	0.88	1.57	1.48	0.25	1.82	0.46	0.81	1.97	3.47	3.89	7.24	2.41	0
NAPS-CS-6159	ESG1838	a	3	Reproductive	Heavy	Progestin implant	-100	7	7 to 9	270	MB	Light	na	not recorded	not recorded	Norgen RNA Column	92.7	18	1668.6	2.14	329	RNA0007	ZymoRNA	CGCTATGT	TCCGACAC	P3 - 200 Cycles	R0049_May18_RNA_C_NS2000	0.91	40.62	2.19	9084	57953802	0.13	63307821	12021401	5.26192e+07	0.01	0	0	1.63	0	1.22	0.01	0.97	0.01	0.01	2.98	0	0.01	0	1.16	4.21	0.01	0.01	5.55	0.01	0	5.85	0	0	5.39	0.01	0.01	1.94	0.87	0.01	1.16	0	0.01	0	0.01	1.37	0.01	0.01	2.13	0.01	0.01	0	0.01	0	0.01	0.01	0	5.42	0.9	0	0	0	0.85	2.38	0.01	0.01	0.01	0	0.01	3.94	0	0.01	0	0.01	0	0	0	0	0.01	0.01	1.97	0.01	2.86	0.03	0	0	0.01	5.17	0.01	2.06	4.19	0.01	0.01	1.84	0.01	2.96	0	0	11.58	11.85	2.3	0	2.3	1.58	5.43	6.74	5.38	2.11	3.46	3.36	3.49	5.66	6.6	0.74	3.69	4.67	1.06	7.91	9.39	2	12.1	4.68	0.22	10.4	0.74	7.69	5.82	0.58	2.25	7.09	9.79	3.54	7.14	6.3	3.1	1.91	7.26	1.46	7.48	4.37	2.97	5.32	1.37	0.22	9.66	8.53	5.44	7.57	4.71	2.79	1.27	2.52	7.18	6.38	10.35	7.58	8.01	7.1	2.77	12.53	1.74	1.22	3.77	0.74	6.81	3.25	2.37	3.18	9.59	2.3	1.27	2.11	13.14	0.22	1.22	0.81	0	4.37	3.36	0.22	0.12	0.22	11.2	6.01	0.66	0.12	1.66	0	4.26	2.5	6.67	2.25	3.11	0.58	4.42	2.56	4.3	0	0	0	0.32	0.41	11.35	4.96	11.23	2.56	3.9	2.54	11.61	13.45	12.74	10.92	8.74	8.36	1.91	2.11	7.35	3.91	18.96	7.25	2.75	2.84	12.88	3.01	5.93	2.17	8.53	16.53	1.06	6.06	3.59	10.85	6.58	17.09	11.68	11.11	1.41	7.52	3.7	4.23	7.97	5.93	2.03	6.19	4.16	6.9	2.98	6.24	5.97	16.15	5.39	8.23	10.06	8.07	7.84	1.17	0.41	0	1.62	4.3	0.74	10.5	0	0	3.5	0	0	0	0.12	0.81	0.5	0	0.66	0.12	0	1.27	0.22	0	5.79	3.72	2.37	0	1.91	0.12	0.12	3	0	0	1.87	0	0.87	0	0	4.35	0	0	0	0	1.27	0	0	0.66	4.01	0.5	0.22	1.58	0.81	0	7.36	7.02	7.26	6.34	10.1	7.17	7.78	9.55	5.41	11.02	4.74	3.56	3.48	6.17	1.32	3.04	4.55	4.02	4.74	0	0.32	0	2.73	6.15	0	1.27	2.37	2.44	4.33	0	5.37	0.32	4.69	6.47	4.17	1.06	4.38	1.58	1.11	2.44	4.34	0.81	1.87	5.02	0	0.41	1.22	5.36	1.74	1.06	1.5	0.22	1.91	0	2.5	0.5	2.06	1.84	4.08	5.43	6.1	1.97	0.12
NAPS-CS-5699	ESG1839	a	1	Reproductive	Heavy	Non-hormonal IUD	-100	8	7 to 9	240	MB	Light	na	not recorded	not recorded	Norgen RNA Column	36.3	18	653.4	6.96	376	RNA0007	ZymoRNA	GGACTTGG	CGCAGACG	P3 - 200 Cycles	R0050_Ma20_RNA_C_NS2000	0.94	37.12	0.5	11042	36588716	0.07	54024236	10886805	6.65623e+07	2.82	0.01	0.01	3.48	0	4.39	0.01	1.48	3.16	0.01	7.7	0	2.44	0.01	5.41	1.95	0.64	1.11	1.85	4.47	0	7.69	0	2.99	8.05	2.31	0.01	0.89	0.62	1.98	1.71	0	0.55	2.1	0	0	0.63	0.2	0.01	0.01	0.55	0.85	3.98	0	0.56	1.7	0.34	11.69	4.27	0	0.75	0.01	0.26	8.09	1.75	0.01	0.18	0.01	2.28	6.04	0.01	0.01	0.08	4.46	0	0	0.01	2.07	2.16	2.79	4.48	1.76	1.24	3.95	0	0	1.27	5.92	3.84	1.29	1.39	0	1.82	3.83	1.17	6.57	1.37	0	12.2	11.83	1.07	3.23	8	1.36	5.55	6.49	8.46	3.24	9.33	4.87	8.51	10.99	5.6	0.63	2.31	1.76	2.98	9.32	9.57	2.74	12.46	6.56	0.35	10.31	2.04	8.22	6.07	7.61	2.39	4.22	10.63	2.14	9.19	1.19	4.07	0.24	7.81	1.25	7.98	4.76	7.14	7.42	1.55	0.63	10.87	9.76	2.86	9.4	2.58	1.01	2.11	2.64	9.17	6.79	10.19	8.87	9.61	7.76	9.7	3.6	1.5	4.37	5.91	7.98	7.65	1.8	1.8	2.53	7.32	3.03	0	2.01	14.87	0	1.19	1.07	0.45	3.35	2.17	0.24	2.48	0.72	9.22	4.42	0	0.45	0.35	0	0.13	2.6	1.87	0	0	1.13	4.67	2.74	4.66	0.13	0	0	0	0.55	12.1	7.27	8.88	4.74	1.87	4.26	9.45	15.75	7.73	8.62	9.73	9.23	2.44	2.44	6.1	4.57	7.72	6.29	3.45	3	14.68	2.58	5.84	1.36	3.42	16.14	3.42	1.19	4.17	7.63	5.4	16.2	10.65	8.73	0.94	8.27	4.06	6.23	8.08	6.93	0.72	1.94	3.93	7.29	2.39	6.83	7.36	15.9	6.43	11.82	10.19	8.28	7.49	1.87	0.55	0	0.63	4.5	0.24	10.44	0	0	3.47	0	0	0	3.45	0.94	0.24	0.35	0	0	0	2.28	0	0	2.17	4.02	2.58	0	1.72	0.55	1.76	3.05	0	0.13	0	0	1.19	0.55	0	1.19	0.87	0.24	0	1.68	0.55	4.15	0	0.35	4.8	1.07	0.24	2.62	0.55	0	8.63	7.9	8.17	6.86	10.14	7.11	8.36	10.62	4.94	11.58	1.98	3.95	8.2	17.49	2.68	13.68	4.93	6.76	5.72	1.36	3.62	1.94	4.54	5.96	1.94	4.46	4.58	8.88	6.16	1.46	4.55	3.3	3.9	7.95	5.3	4.34	6.3	2.88	2.89	2.48	7.11	1.41	0.24	9.03	3.31	1.64	6.07	5.12	5.66	3.35	0.24	2.01	3.47	0	2.2	1.46	3.61	4.32	5.94	5.54	5.9	17.63	7.7
NAPS-CS-6228	ESG1840	a	2	Reproductive	Heavy	No birth control	-100	5	4 to 6	210	MB	Heavy	na	not recorded	not recorded	Norgen RNA Column	115	18	2070	2.33	362	RNA0007	ZymoRNA	TCTCTACT	CGCGGTTC	P3 - 200 Cycles	R0050_Ma20_RNA_C_NS2000	0.92	48.37	0.39	9871	65680488	0.1	62812570	11753170	5.20292e+07	0.01	0.01	0.01	1.77	0	3.08	0	0.01	0.93	0.01	3.92	0.01	0.49	0	0.99	3.43	0.01	0.01	4.91	1.17	0	5.71	0	0.01	7.96	0.01	0.01	2.09	1.22	0.01	0.01	0	0.01	0.01	0.01	0.79	0.01	0.01	2.21	0.01	0.01	0.01	2.51	0.01	0.01	0.01	0	7.63	2.51	0	0.01	0	0.96	2.12	0.01	0	0.01	0	0.01	3.46	0	0	0	0.01	0	0	0.01	0.01	0.34	0.01	2.26	0.01	2.53	0.98	0	0	0.12	3.22	0.78	2.79	3.89	0.01	0.01	1.13	0.57	3.96	0.01	0.01	10.83	11.99	4.21	5.83	5.44	0.33	4.77	5.56	7.7	3	5.29	3.84	7.26	9.31	6.03	1.39	2.69	1.76	1.39	5.79	7.93	3.99	12.2	7.05	0.6	10.67	1.56	10.36	4.25	1.07	3.16	3.86	9.67	2.46	6.21	6.06	3.3	0.42	4.67	3.11	6.95	7.83	1.19	3.18	0.82	0.82	6.09	9	2.57	5.1	2.85	0.6	1.29	1.96	9.04	6.06	11.08	9.02	5.04	4.2	8.22	10.82	2.14	0.82	6.69	0	3.52	4.26	1.68	4.8	10.49	3.01	0.12	2.83	13.31	0	0.67	0.12	0.12	5.83	1.24	0.12	0.33	0.12	5.5	2.88	0	0.23	0.42	0	0.6	0.6	3.2	1.02	0.12	1.07	4.69	3.35	4.31	0	0.33	0	0.33	0.82	8.74	4.71	11.6	3	5.53	3.43	11.94	10.84	13.1	10	9.71	5.9	1.52	3.42	4.18	4.33	19.5	3.58	4.27	2.82	11.72	1.76	11.06	1.56	9.16	12.61	1.29	5.55	2.67	11.47	6.48	16.05	10.98	11.15	2.55	6.21	4.31	5.59	10.28	6.73	2.32	6.8	5.58	8.3	3.2	2.48	6.44	15.05	4.04	6.73	7.96	9.73	3.81	1.13	0.12	0	1.79	0.82	2.59	10.96	0	0	0.75	0	0	0	0.75	0.51	0.6	0	0	0	0	0.95	0	0	1.64	2.32	2.46	0.23	0.12	0	0.51	1.19	0	0	0.67	0	0	0	0	0.95	0	0	0	0.23	0	1.02	0	0.12	0.33	0.12	0	0.89	0	0	8.86	7.07	7.98	6.69	9.76	8.34	7.71	10.07	2.74	11.26	2.85	0.6	3.55	2.61	0.82	2.51	2.19	2.46	5.71	0.75	1.61	0	1.76	2.3	0	1.43	1.02	0.89	0.67	0	0.51	0	3.04	2.08	2.82	0.51	2.14	0.82	0.12	3.62	4.35	0	0.67	3.57	0.23	0.75	1.48	3.26	1.64	0	1.61	0.67	2.46	0.67	1.13	0.82	0.95	0.12	4.02	4.28	1.29	2.25	0.33
NAPS-CS-6098	ESG1841	a	2	Reproductive	Heavy	No birth control	-100	6	4 to 6	240	MB	Heavy	na	not recorded	not recorded	Norgen RNA Column	39.3	18	707.4	9.56	402	RNA0007	ZymoRNA	ATGTAAGT	ACTCTATG	P3 - 200 Cycles	R0050_Ma20_RNA_C_NS2000	0.94	29.71	0.48	12398	73852844	0.06	58321964	11005274	3.69562e+07	1.56	0.01	0.01	2.41	0	4.63	0.01	0.85	1.66	0.01	7.55	0	1.84	0.01	5.7	4.03	0.01	1.87	2.52	4.11	0	7.67	0	2.39	8.84	2.32	0.01	1.38	0.05	3.15	0.01	0.01	1.29	1.03	0	1.78	0.45	0.01	0.17	0.09	0.58	1.03	3.85	0.01	0.14	0.58	1.44	11.01	3.09	0	0.68	0.01	0.64	9.75	0.63	0.01	1.05	1.22	2.06	6.03	0.01	0.01	1.94	4.54	0	0	0.01	3.2	1.62	2.15	3.43	0.52	1.4	2.28	0	0	1.15	6.36	4.22	0.95	1.42	0.01	1.53	2.78	1.23	5.62	0.56	0.06	9.8	10.83	0	0.13	1	0	0.35	5.93	4.44	1	1	1.54	1.54	0.24	4.83	1.18	1.93	2.54	2.37	7.57	9.19	4.35	12.88	6.57	0.24	10.99	1.18	10.44	5.47	0	3.12	5.33	10.86	3.83	7.91	3.77	4.97	1.06	5.58	1.75	6.58	10.39	5.08	1.97	5.44	1.63	4.68	10.93	2.84	3.94	4.12	4.87	2.27	2.45	9.57	8.18	10.94	8.48	4.35	3.2	6.42	6.35	4.49	1.45	8.75	0.63	3.12	4.25	3.53	5.32	11.8	2.75	0	2.37	15.31	0	1.24	0.13	0.13	2.75	0.35	0	0.35	0	19.44	2.98	0	0	0.93	0	0	2	0.93	0	0	0.93	4.02	2.47	7.41	0.13	0	0	0.35	0.54	2.97	0.35	8.42	1.18	0.54	2.32	3.49	6.34	1.83	0.71	8.52	5.19	0.24	1.35	0.35	1.86	4.64	0	0	0.93	7.95	0	4.87	0.45	2.71	16.54	0	0.24	0	12.73	4.43	7.72	6.92	8.53	0.79	0.24	2.52	2.65	6.1	2.73	0.54	0.35	3.83	2.37	0.71	0	12.02	5.68	2.12	4.32	5.43	5.49	1.54	0	0	0	0	0	0	9.29	0	0	0	0	0	0	0	0.24	0.86	0	0.13	0	0	0.24	0.13	0.24	3.32	1.71	2.61	0	0.45	0.71	0.45	0.13	0	0	0	0	0.54	0.24	0	1.3	0.13	0	0	0.24	0	2.03	0	0.13	0	1.54	0	1.18	0	0	8.55	7.92	6.07	5.75	9.55	8.04	2.29	8.62	3.46	9.81	0.54	1.93	5.29	15.07	1	11.81	2.47	4.8	3.91	0	1.86	1.13	1.83	0.13	0.45	2.75	3.05	6.08	0.63	0.79	2.88	0.86	2.21	4.08	2.21	2.27	1.45	1	1.24	0.93	5.46	0.13	0.35	8.07	1.79	0.79	2.4	3.39	3.25	2.18	0	0	1.93	0	0.45	0.45	1.06	1.75	4.11	4.26	2.06	0.79	0.13
NAPS-CS-6189	ESG1842	a	2	Reproductive	Light	No birth control	-100	7	7 to 9	240	MB	Medium	na	not recorded	not recorded	Norgen RNA Column	48.8	11	536.8	5.76	432	RNA0007	ZymoRNA	CTTGGTAT	CCAAGTCC	P3 - 200 Cycles	R0050_Ma20_RNA_C_NS2000	0.91	20.74	0.3	6660	17607722	0.12	37746533	16548928	5.59819e+07	0.8	0	0	0.01	0	4.26	0	1.71	0.01	0.01	4.11	0	1.96	0	5.17	2.85	0	0.01	4.61	2.11	0	6.31	0	2.39	5.05	0.76	0	2.93	2.45	1.34	0	0	0	0.63	0	3.57	0	0.01	1.44	0.35	0	0.24	0.41	0	2.08	0.01	1.17	8.18	0	0	0	0	2.1	7.6	0.84	1.08	0.77	0.63	0	6.48	0	0	0.2	2.84	0	0	0	0	0.26	1.05	0.01	0	2.76	2.87	0	0	0	3.83	2.13	0.01	2.4	0	0.01	4.03	0	4.08	0.96	1.18	12.29	13.32	4.01	2.48	7.21	1.77	5.78	10.59	7.02	4.16	5.12	2.66	5.64	7.08	8.04	0.68	1.46	1.85	1.26	8.14	9.63	3.89	12.68	2.92	0.45	10.07	0.79	10.39	5.86	0.93	2.54	4.52	10.02	2.42	9.06	1.58	3.91	0.74	7.33	1.29	7.29	7.71	2.84	3.94	1.02	0.93	9.88	9.85	2.53	8.53	2.6	0.84	5.26	2.01	6.09	5.32	10.33	8.76	8.61	6.15	11.04	5.12	2.62	1.85	6.08	0.63	7.99	5.35	1.94	4.65	4.87	2.82	0.08	1.8	16.17	0.51	1.77	0.51	0.24	9.54	1.33	0.45	0.88	0.38	5.2	2.15	0.51	0	0	0	0.16	0.93	1.8	0	0.51	0.24	3.3	2.27	3	0.08	0	0	0.24	0.57	8.82	4.59	10.91	1.55	3.15	2.89	11.35	7.57	13.9	9.72	8.96	3.42	0.84	2.05	2.79	2.25	19.42	0.45	1.75	0.79	8.71	1.1	5.05	1.06	9.45	10.11	0.88	5.26	2.6	10.9	3.53	8.12	11.64	11.59	0.79	5.76	2.5	2.7	6.88	4.43	2.25	7.21	3.47	3.66	1.72	0.88	5.56	10.47	2.05	2.34	4.4	9.58	2.67	0.08	0	0	2.9	1.22	0.45	11.89	0.31	0	0.45	0	0	0	0	0	0.16	0	0	0	0	0.31	0.68	0	5.5	0.08	1.4	0	1.94	0	0.45	0	0	0	0.08	0	0	0	0	0.31	0.08	0	0	0.38	0	0.16	0.08	0	2.84	0.74	0.16	0.74	0	1.36	11.35	10.99	9.42	8.37	11.33	9.17	9.15	11.29	6.61	14.05	5.54	0.31	3	1.06	0.38	0.74	1.33	1.58	4.97	0	0	0.38	0.16	1.02	0	0.08	0.31	0.16	0.63	0	0	0.08	0.79	0.16	0.38	0.08	0.93	3.03	0.08	2.09	4.1	0	0.74	4	0	0.08	1.58	3.13	0.74	0	0	0.63	0.31	0	0.51	0	0	0.24	2.34	2.57	0	0.74	0.88
NAPS-CS-6190	ESG1843	a	2	Reproductive	Light	No birth control	-100	7	7 to 9	240	MB	Medium	na	not recorded	not recorded	Norgen RNA Column	76	18	1368	1.48	380	RNA0007	ZymoRNA	AGCCTCAT	AGTAGAGA	P3 - 200 Cycles	R0050_Ma20_RNA_C_NS2000	0.95	37.21	0.74	10997	48568886	0.1	45312206	10804675	3.66365e+07	1.6	0.01	0.01	2.01	0	2.94	0	0.65	1.18	0.01	5.92	0	1.32	0	5.77	3.86	0.01	1.74	3.68	2.68	1.29	7.08	0	0.5	8.43	0.01	0.01	1.69	0.76	1.58	0.01	0	0.44	0.01	0	0.65	0.08	0.01	0.2	0.01	0.57	0.01	1.23	0	0.26	0.01	0.01	9.73	2.31	0	0.01	0.01	0.61	10.04	0.3	0	0.01	0.01	2.53	6.12	0.01	0	0.01	3.06	0	0	0.01	1.3	1.69	0.79	3.48	0.74	1.55	1.83	0	0.01	0.42	4.55	1.66	0.43	2.17	0	0.01	2.97	0.7	4.47	0.01	0.01	10.39	11.67	1.69	0.35	1.2	0.13	1.36	5.73	1.77	1.01	0.45	0.35	2.58	1.88	4.81	1.01	0.64	1.65	1.26	6.19	8.68	3.47	12	3.59	0.64	10.5	0.87	10.76	4.64	0.64	2.32	4.17	9.25	2.11	5.86	1.99	2.56	0.8	4.81	1.2	3.79	7.73	1.81	3.42	0.95	0	8.04	8.02	2.75	6.72	1.88	0.45	5.55	1.88	7.06	4.91	10.63	7.89	5.81	4.54	11.44	5.65	2.29	1.36	5.43	0.55	4.15	5.03	1.26	5.34	4.27	2.97	0	1.99	13.35	0	0.95	0.25	0	7.58	1.46	0.13	0	0	6.17	2.87	0.8	0	0	0	0.55	0.25	1.46	0.25	0	0.8	5.12	3.29	4.57	0	0	0	0.35	1.01	8.81	3.73	11.2	1.08	3.67	3.07	11.94	7.14	13.79	10.71	7.28	3.43	0.13	2.54	3.38	3.07	19.66	0.72	0.55	1.2	8.57	1.73	4.69	1.26	9.14	10.54	1.56	6.68	2.15	11.51	3.53	8.45	11.32	11.84	0.95	5.97	2.75	3.18	7.33	4.02	1.65	7.49	3.18	3.86	1.56	0.55	5.25	8.6	2.11	2.63	5.13	8.58	2.49	0.35	0	0.35	2.08	1.51	0.95	10.46	0	0	0	0	0	0	0	0.72	0	0	0	0	0	0.35	0	0	4.05	0.64	0.35	0	0.35	0	0.55	0	0	0	0	0	0	0.13	0	0.25	0	0	0	0	0	0.13	0	0.13	0	0.25	0.35	0.25	0	0	8.79	7.08	6.36	4.77	8.23	6.03	5.94	8.52	1.84	10.36	6.61	0.45	1.56	0.35	0	0.95	1.01	0.8	5.16	0	0.13	0	0.72	0.25	0	0	0.25	0	0.13	0	0	0	1.41	0.25	0.55	0	0.64	1.01	0.8	3.98	3.19	0	0	2.42	0	0	0.95	3.93	0.45	0	0	0.35	1.2	0.13	0	0	0.8	0	1.99	3.15	0	2.2	0.25
NAPS-CS-6187	ESG1844	a	3	Reproductive	Light	No birth control	-100	6	4 to 6	260	MB	Medium	na	not recorded	not recorded	Norgen RNA Column	66.7	18	1200.6	9.64	420	RNA0007	ZymoRNA	AAGATACT	ACTTACAT	P3 - 200 Cycles	R0050_Ma20_RNA_C_NS2000	0.94	38.42	0.31	11029	41014482	0.07	51625402	19622740	5.88094e+07	1.41	0	0.01	2.49	0	4.1	0.01	0.94	0.01	0.01	5	0	2.12	0	5.6	3.7	0.01	2.36	3.88	2.75	0	7.34	0	0.01	6.7	1	0.01	2.34	1.26	0.56	0.01	0.01	0.01	1.49	0	1.31	0.24	0.02	0.01	0.48	0.72	0.48	0.01	0	1.25	0.45	1.29	8.43	2.47	0	0.01	0.01	0.5	8.96	0.45	0.01	0.01	2.24	0.01	5.9	0.01	0.01	0.01	4.9	0	0	0.01	0.01	0.48	1.55	1.73	0.01	1.94	3.12	0	0.01	0.48	4.7	1.89	0.53	1.78	0.01	0.01	2.48	1.22	5.23	0.01	0	12.16	12.99	1.89	2.52	3.32	0.86	2.19	8.99	2.95	3.74	2.81	1.37	4.01	2.71	6.67	1.01	1.7	2.06	1.12	9.16	10.29	4.27	12.44	2.53	0.69	10.3	0.14	9.96	5.35	0.33	2.16	2.71	9.97	2.61	9.22	1.34	3.48	0	7.65	0.9	7.35	7.58	3.05	3.96	0.78	0.38	11.1	9.91	2.77	9.32	1.6	0.9	5.25	1.76	4.12	4.47	10.4	8.93	9.4	7.25	11.35	4.61	2.53	2.06	6.04	1.05	7.9	5.74	1.22	5.31	4.13	2.48	0	1.63	15.8	0.44	1.25	0.49	0.27	8.32	0.78	0.07	0.38	0.21	3.5	0.82	0.21	0	0.21	0	0.21	0.49	1.19	0	0	0	2.76	1.6	2.27	0.14	0	0	0	0.14	8.95	2.69	11.21	1.15	2.55	2.36	11.67	7.75	13.94	10	6.12	2.31	0.33	2.13	2.92	2.09	19.55	0.54	1.72	0.59	8.19	1.55	4.38	0.64	9.35	10.55	1.19	6.14	2.24	11.21	2.24	8.45	11.9	11.91	0.73	6.18	1.74	2.31	7.37	3.23	2.07	7.45	2.18	4.28	0.44	0.69	5.59	13.61	1.55	3.33	3.11	9.69	2.43	0.21	0	0	2.33	1.22	0.78	12.63	0	0	0.44	0	0	0	0	0.07	0.33	0.07	0	0	0.07	0.07	0.33	0	5.44	0.64	0.86	0	0.78	0.07	0.49	0	0	0	0.07	0	0	0	0	0.07	0.27	0	0	0.14	0	0	0	0.07	1.19	0.14	0.07	0.07	0	0.86	11.06	10.21	8.46	7.82	10.95	8.58	7.93	10.86	5.78	13.06	2.33	0.33	1.5	0.9	0.27	0.14	0.9	0.33	5.28	0	0	0	0.21	0.38	0	0	0.07	0	0.14	0	0.14	0	0.59	0	0.44	0	0.21	2.36	0	3	2.4	0	0.21	2.79	0	0.38	0.64	3.4	0.27	0	0	0.27	0.14	0	0	0	0.07	0	1.4	1.55	0	0.33	0.44
NAPS-CS-6097	ESG1845	a	2	Reproductive	Heavy	No birth control	-100	6	4 to 6	240	MB	Heavy	na	not recorded	not recorded	Norgen RNA Column	43	18	774	12.3	414	RNA0007	ZymoRNA	AACAGGTT	ATACCAAG	P3 - 200 Cycles	R0050_Ma20_RNA_C_NS2000	0.94	31.35	0.58	11308	44040458	0.08	54946538	17457340	6.16097e+07	2.11	0.01	0.61	2.53	0	4.33	0	1.18	2.51	0.01	7.85	0.01	2.49	0.01	6.14	3.89	0.02	2.63	2.45	4.63	0	7.24	0	2.67	9.36	2.54	0.01	2.1	1.08	2.52	0.67	0.01	1	2.24	0	1.13	0.72	0.01	0.01	0.28	0.42	1.17	4.82	0.01	1.24	0.76	1.61	11.73	3.11	0	0.64	0.01	0.01	9.99	1.01	0.01	0.5	1.33	0.01	5.84	0.01	0.01	2.16	5.14	0	0	0.01	3.16	1.85	2.81	3.54	0.44	1.43	2.76	0	0.01	1.16	6.37	4.65	0.09	0.77	0.01	2.14	2.4	1.23	5.95	1.16	0.12	9.85	10.96	0	0	0	0	0.3	4.76	3.72	0.49	0	0.23	0.43	0.08	3.01	1.1	1.72	2.39	2.88	9.09	8.92	4.19	12.64	5.94	0.3	10.53	0.65	10.21	5.07	0	2.44	4.37	10.54	3.7	6.3	2.57	4.44	0.85	4.56	1.21	4.92	9.47	4.87	2.22	4.93	1.02	4.85	10.18	2.42	3.44	3.48	3.24	2.07	1.86	9.48	5.61	10.44	8.43	4.59	3.06	5.7	5.23	1.5	1.99	8.06	0.43	2.77	3.11	1.32	4.87	10.71	2.34	0.16	1.38	15.83	0.16	1.06	0	0	2.61	0.7	0	0.54	0.23	19.14	2.45	0	0	0.3	0	0.08	1.32	0	0	0	0.94	2.86	1.59	6.84	0.16	0	0	0.08	0.36	3.41	0.3	9.02	1.84	0.08	3.21	4.46	7.02	2.05	0.3	10.45	6.11	0.36	1.74	0.23	2.59	5.26	0	0.23	1.21	8.28	0	5.57	0	3.1	17.69	0	0.08	0	13.86	5.45	7.94	7.9	9.48	0.6	0.36	2.74	3.01	6.4	3.27	0.43	0.16	4.34	2.91	0.7	0	12.87	4.62	2.92	5.4	5.78	6.28	0.98	0	0	0	0.08	0	0	10.24	0	0	0.3	0	0	0	0	0.3	1.35	0	0	0	0	0.75	0.54	0	3.33	1.14	2.09	0	0.23	0.3	0.65	0	0	0	0	0	0.08	0.3	0	1.06	0.6	0	0	0.16	0	3.08	0	0.08	0	1.32	0.08	1.35	0	0	7.2	4.22	4.94	5.37	8.37	7.39	0.6	7.31	0.94	8.57	3.17	1.79	5.14	15.09	0.7	11.69	2.17	3.87	3.66	0	1.64	1.61	2.19	0.7	0.54	1.91	2.5	6.32	0.65	0.8	2.91	1.21	1.82	3.49	2.39	2.01	1.41	1.06	0.7	1.1	5.3	0.16	0.08	8.69	1.25	0.16	2.42	2.64	3	1.61	0	0.16	2.89	0.16	0.36	0.16	0.75	2.07	4.24	4.31	2.19	1.47	0
NAPS-CS-6096	ESG1846	a	2	Reproductive	Heavy	No birth control	-100	6	4 to 6	240	MB	Heavy	na	not recorded	not recorded	Norgen RNA Column	58.4	18	1051.2	16.7	426	RNA0007	ZymoRNA	GATCTATC	ATGAGGCT	P3 - 200 Cycles	R0050_Ma20_RNA_C_NS2000	0.93	34.97	0.41	12871	83519040	0.04	52815646	4763778	1.71907e+07	3.03	0.01	0.31	3.46	0	4.34	0.01	1.29	1.01	0.01	8.4	0	2.58	0.01	6.21	4.25	0.29	3.23	2.95	4.79	0.01	8.04	0	2.58	7.52	3.15	0.01	2.24	2.17	3.35	1	0.01	2.02	1.93	0	0.91	0.43	0.01	0.61	0.35	0.3	1.22	3.33	0.01	0.8	1.24	2.15	11.86	3.22	0	1.01	0.01	0.47	10.09	1.83	0.01	0.7	1.61	1.16	5.89	0.01	0.01	1.77	5.55	0	0	0.01	3.38	2.18	2.76	4.16	1.59	1.46	2.95	0	0.01	1.63	7.34	4.52	1.65	1.24	0.01	2.36	2.16	1.61	7.54	1.86	0.01	10.66	11.5	0	0.88	1.42	0.27	1.42	6.55	6.24	2.32	2.05	1.9	2.26	0	6.7	1.42	1.3	3.83	3.13	8.16	9.89	5.94	14.11	8.22	1.63	12.42	0.88	11.9	6.34	1.42	3.44	4.5	11.9	4.24	6.46	3.1	5.65	1.18	6.15	2.95	5.15	11.12	6.61	2.26	6.61	2.38	4.82	11.33	3.67	3.6	4.85	5.51	2.49	3.17	11.02	7.64	12.45	9.49	4.78	4.07	7.73	6.7	2.38	2.49	9.3	1.3	3.7	4.27	3.1	6.19	11.74	4.12	0.51	3.33	15.51	0.27	1.73	0	0	3.02	0.88	0	0.51	0.7	19.29	2.19	0	0	0.27	0	0.88	2.12	0.88	0	0	0.88	3.83	1.82	7.19	0.27	0	0	0.7	0.7	2.12	0.51	8.12	1.42	0.27	2.49	3.26	5.67	1.18	0.51	8.42	4.9	0.27	1.04	0	1.9	2.87	0	0	1.18	7.16	0	4.03	0	2.26	16.24	0	0	0	12.41	4.3	7.14	6.61	8.01	0.51	0	2.49	2.59	6.27	3.26	0	0.51	3.65	1.04	0.51	0	11.36	3.83	2.26	3.95	5.3	5.11	1.04	0	0	0	0	0	0	9.84	0	0	0.27	0	0	0	0	0	1.18	0	0	0	0	0.27	0.7	0.27	4.24	1.04	2.12	0	0.7	0.88	0.51	0	0	0	0	0	0.7	0.7	0	1.82	0.7	0	0	0	0	3.02	0	0	0	1.3	0	0.88	0	0	10.42	7.74	7.84	6.86	10.63	9.33	3.3	10.42	3.5	11.45	1.42	3.41	5.99	15.95	1.42	12.66	2.78	4.93	4.81	1.04	2.59	2.05	2.64	1.3	1.04	3.72	3.23	6.88	1.18	1.04	2.91	1.82	2.05	4.97	3.33	3.1	2.69	1.9	1.73	1.18	6.14	0.27	0.7	9.36	2.49	0.88	3.5	3.6	4.01	2.83	0	0.27	2.74	0.27	0.51	0.88	1.3	2.59	4.75	4.45	3.02	0.7	0.27
NAPS-CS-6099	ESG1847	a	3	Reproductive	Heavy	No birth control	-100	5	4 to 6	240	MB	Heavy	na	not recorded	not recorded	Norgen RNA Column	143	18	2574	11.4	389	RNA0007	ZymoRNA	TTCCTGTT	AGTATCTT	P3 - 200 Cycles	R0050_Ma20_RNA_C_NS2000	0.94	36.33	1.96	12682	80920706	0.05	53113698	5060181	1.74292e+07	3.02	0.01	0.01	3.59	0	3.85	0.01	1.24	1.78	0.01	8.31	0	3.07	0.01	6.22	4.29	0.15	2.75	3	5.01	0	8.11	0	3.36	6.87	2.94	0.01	2.42	1.62	2.92	1.23	0	2.1	2.3	0	1.77	0.06	0.01	0.64	0.01	0.24	1.16	3.6	0	0.52	1.43	2.06	12.06	3.11	0	0.86	0.52	1.24	10.29	1.08	0.01	0.57	1.71	0.5	5.72	0.01	0.01	2.07	5.32	0	0	0	3.94	2.35	2.64	4.67	2.1	1.6	3.18	0	0.01	1.89	7.42	4.46	1.46	1.23	0.01	2.4	2.06	1.33	7.18	1.63	0.2	9.64	10.45	0.48	0	0	0.26	0	4.9	5.26	0.48	0	0.84	1.25	0	5.39	0.84	0.84	2.12	1.67	8.17	8.63	4.15	12.43	6.1	0.67	10.92	0.99	10.06	5.03	0.26	2.19	3.97	10.24	3.77	5.73	1.84	4.89	0	4.89	1.67	4.65	10.16	4.95	2.06	5.6	0	5.31	9.79	2.47	3.64	3.52	4.44	2.12	2.19	9.36	6.25	10.73	8.28	4.38	3.19	6.06	5.39	1.25	1.25	8.02	0.84	2.52	3.52	1.47	5.29	10.3	3.39	0.26	1.57	15.31	0	0.99	0	0	2.95	0.67	0	0.26	0.48	19.43	1.67	0	0	0.48	0	0.26	1.37	0.48	0.67	0.48	0.67	3.19	2.79	7.57	0	0	0	0	0.99	2.83	0.48	8.84	1.75	0	2.47	4.09	6.73	2.36	0.26	8.4	5.33	0.26	2.25	0.26	2.87	8.86	0	0.26	0.84	7.99	0	4.71	0	2.62	16.7	0	0	0	12.69	4.97	8.42	7.15	8.59	0.48	0	2.19	3.09	6.01	2.75	0	0	3.97	2.19	0.84	0	11.67	5.86	2.36	4.2	5.67	5.67	0.99	0	0	0	0.26	0	0	8.5	0	0	0	0	0	0	0	0.48	1.57	0	0	0	0	0.84	0	0	3.44	2.31	2.47	0	0	0.48	0.48	0	0	0	0	0	0.26	0.26	0	0.84	0.84	0	0	0	0	2.25	0	0	0	1.25	0	1.99	0	0	8.95	6.28	6.3	5.45	9.08	8.04	0.84	9.28	1.57	9.28	0.67	2.66	5.64	15.46	0.84	12.22	2.19	4.28	4.4	0	2.19	0.67	1.37	0.26	1.37	2.98	3.54	6.41	0.84	1.57	3.44	1.57	2.36	4.44	2.66	2.62	1.57	1.84	1.37	1.13	5.42	0.26	0.48	8.04	1.47	0.84	2.95	3.73	3.73	2.12	0	0	2.25	0.26	0.67	0	1.25	2.31	4.23	4.51	2.83	4.49	0.26
NAPS-CS-6224	ESG1849	a	2	Reproductive	Heavy	No birth control	-100	7	7 to 9	245	MB	Heavy	na	not recorded	not recorded	Norgen RNA Column	81.3	18	1463.4	5.48	407	RNA0007	ZymoRNA	CTGCTTCC	GATAGATC	P3 - 200 Cycles	R0050_Ma20_RNA_C_NS2000	0.84	26.41	0.39	12836	64355274	0.1	48904160	5713288	2.82715e+07	2.47	0.01	0.63	3.71	0.01	4.27	0.01	0.69	2.62	0.01	8.23	0.01	2.78	0.01	5.93	3.3	0.54	1.86	2.78	4.48	0.01	7.23	0	2.65	8.87	2.3	0.01	2.06	1.25	2.87	1.5	0.04	1.38	1.65	0	0.58	0.43	0.08	0.01	0.3	0.59	1.2	5.94	0.01	0.27	1.23	0.65	12.16	2.67	0	1.18	0.01	1.22	9.96	1.32	0.01	0.76	0.31	0.76	5.71	0.01	0.01	2.04	4.32	0	0.01	0.01	4.3	1.79	2.66	3.94	1.41	1.22	1.84	0.01	0.01	1.87	6.19	4.12	0.67	0.39	0.34	2.08	1.83	1.69	5.98	1.75	0.37	16.49	15.47	4.07	5.82	8.8	2.23	8.99	6.61	10.63	7.43	8.92	8.24	9.28	12.41	8.66	1.04	0.91	1.04	0	3.87	8.19	1.04	10.3	1.26	0	8.74	3.03	3.67	1.71	0	1.26	0.91	8.82	6.08	3.55	2.17	3.41	0.61	2.52	4.02	10.47	9.05	1.15	0.43	3.59	1.26	3.78	9.11	0.43	1.15	1.93	1.04	1.04	1.63	7.52	7.88	8.46	6.08	1.93	3.73	4.87	10.17	5.85	0.61	4.28	0	1.71	2.47	0.91	7.37	8.38	2.33	0	1.04	14.3	0	0.61	0	0.61	4.04	1.93	0	2.17	0.23	9.84	5.18	0.43	0	0.77	0	0.23	1.63	1.99	0.23	0.91	0.43	3.71	2.17	3.65	0	0	0.77	0	0.23	11.02	3.69	8.57	4.26	0.23	2.05	8.75	14.01	8.72	7.95	8.78	9.08	3.23	1.99	5.93	5.51	8.34	7.2	3.29	3.23	14.59	1.46	5.47	1.36	5.24	14.46	0	6.29	3.84	7.51	5.48	15.64	10.31	8.23	1.71	7.28	3.43	5.68	7.62	6.37	0.43	0.43	4.36	6.53	2.43	5.4	7.54	15.85	5.8	10.69	10.01	8.47	7.44	1.99	0	0	0.23	1.15	0.61	8.54	0	0	3.21	0	0	0	2.8	2.97	1.04	0	0.77	0	0.23	1.99	0	0	3.12	4.67	1.99	0	2.97	0	3.09	2.17	0	0	0	0	0	0	0	4.93	0.23	0	0	2.76	0	2.72	0	0	4.1	0.61	0.43	1.36	0.77	0	8.27	6.7	6.14	5.16	8.29	7.34	4.41	8.48	1.93	9.18	5.66	0	4.28	6.55	0	5.73	4.02	3.89	2.72	0	1.86	0	1.15	5.4	0	0.77	0.61	1.04	4.15	0	2.9	0	1.46	7.41	2.05	2.17	1.04	1.04	0	5.16	5.09	0.43	0	5.1	0	0	0.61	1.46	0.43	0	0.23	0.23	2.38	0	0.23	0	0.61	0.91	4.96	3.61	6.37	19.03	8.74
NAPS-CS-6139	ESG1850	b	2	Reproductive	Medium	No birth control	-100	5	4 to 6	240	MB	Medium	na	not recorded	not recorded	Norgen RNA Column	56.7	18	1020.6	4.2	397	RNA0007	ZymoRNA	GTATGTTC	AACAGGAA	P3 - 200 Cycles	R0050_Ma20_RNA_C_NS2000	0.95	37.65	0.35	7416	20482950	0.14	55696174	21424732	8.81022e+07	1.27	0	0.01	2.34	0	5.01	0	0.28	0.4	0.01	4.34	0	1.96	0	3.74	2.85	0.01	0.01	0.2	1.52	0	7.32	0	0.01	6.36	0.01	0.01	0.01	0	0.01	0.59	0	0	1.68	0	0	0.01	0	0.01	0.01	0.01	0.01	3.01	0	0.29	0.01	1	7.97	0.53	0	0.01	0.01	0	8.25	0.01	0	0.01	0.32	0	6.04	0	0	0.01	1.9	0	0	0	0.09	0.01	0.01	1.95	0.12	0.47	1.96	0	0	0.01	4.05	0.94	0	0.93	0.01	1.04	2.36	0	3	0.01	0	14.4	16.46	5.02	1.98	8.09	3.58	6.39	14	7.11	6.49	6.19	6.81	6.35	3.91	10.6	1.87	5.06	3.02	4.47	8.32	10.86	2.31	11.35	2.35	1.29	9.26	9.37	5.83	9.05	1.26	4	6.72	10.52	6.77	12.53	9.68	6.73	5.16	4.12	5.17	13.21	15.86	5.42	0.92	12.2	4.23	4.55	11.33	7.29	7.35	3.17	9.34	7.47	5.07	7.93	14.23	10.1	9.29	4.97	3.23	11.98	12.04	11.86	2.86	7.78	0.68	2.11	5.14	11.34	9.86	11.08	4.09	1.82	6.59	15.85	1.02	1.05	0.73	0.6	7.62	1.57	0.13	1.21	0.19	16.2	6.28	0.95	0.13	0.3	0	0.73	1.45	2.11	0.07	0.13	0.64	2.4	1.18	3.32	0	0	0	0	0.13	5.86	2.73	6.37	1.98	0.19	1.32	4.38	11.66	5.63	4.32	7.2	5.31	0.13	0.41	2.14	4.06	4.43	2.34	0.13	2.35	13.13	0.3	4.4	0.07	2.84	10.99	0.13	0	0.07	4.53	3.83	13.93	6.14	4.75	0.36	2.81	2.17	2.26	4.39	5.74	1.78	0	0.95	2	0.51	0.84	5.28	14.12	2.27	7.05	6.47	6.45	2.9	0.13	0.13	0	0	0	0	10.78	0	0	0.3	0.07	0	0	0.36	3.8	2.43	0.41	0.13	0	0	0.64	0.88	0.19	5.1	3.78	0.8	0	0.6	0	0.3	1.21	0	0	0.19	0	0.13	0.36	0.13	6.15	0.19	0	0	0.41	0	0.41	0.13	0.25	0.3	1.85	0	2.97	0	0.92	13.06	15.88	10.9	8.61	15.93	11.62	9.75	12.55	10.21	14.39	2.03	1.34	6.31	14.81	0.92	11.88	1.26	3.4	3.05	0.19	1.12	0.8	2.16	1.47	0.68	0.92	1.26	5.77	0.64	0.3	1.68	1.05	2.39	4.58	2.54	3.16	1.52	2.23	2.72	2.01	4.9	0.25	0.19	7.16	1.78	0.6	1.85	2.56	5.04	1.12	0.3	0.07	0.6	0.07	0.8	0.19	2.03	2.26	3.7	3.49	0.84	6.34	2.21
NAPS-CS-6226	ESG1851	a	3	Reproductive	Heavy	No birth control	-100	6	4 to 6	245	MB	Heavy	na	not recorded	not recorded	Norgen RNA Column	48.7	18	876.6	16.4	388	RNA0007	ZymoRNA	AAGTCCAA	TATGAGTA	P3 - 200 Cycles	R0050_Ma20_RNA_C_NS2000	0.93	39.62	0.36	11939	43716782	0.06	57625124	15209448	6.69355e+07	2.1	0.01	0.01	3.58	0	3.56	0.01	1.17	0.01	0.12	8.64	0.01	2.56	0	6.27	4.44	0.3	2.96	2.75	4.53	0	8.25	0	2.64	6.45	2.92	0	1.68	1.06	2.66	0.89	0	1.84	1.92	0	0.46	0.04	0.01	0.54	0.2	0.29	0.79	0.01	0.01	0.97	0.74	0.58	11.71	2.1	0	1	0.52	0.2	10.25	1.57	0.01	0.01	1.1	0.61	5.62	0.14	0.01	0.7	5.11	0	0	0.01	3.89	2.24	2.86	3.44	2.65	2.01	4.17	0	0	1.54	6.8	3.8	0.81	0.37	0.01	2.35	2.63	1.46	7.01	0.79	0.01	16.26	15.38	4.65	7.06	10.03	4.25	8.74	9.42	10.89	7.11	9.48	9.36	10.38	12.69	10.51	0.26	1.44	1.72	0.18	5.03	9.24	0.41	9.52	0.79	0.18	8.11	4.71	4.21	1.96	0.79	1.47	1.72	7.89	4.85	5.22	3.53	3.64	0.84	2.06	4.8	10.86	12.27	1.81	1.13	5.75	1.6	5.44	9.15	2.71	2.17	1.08	2.45	1.69	2.42	6.13	7.93	7.51	6.59	2.92	4.03	8.43	12.32	9.19	0.73	6.13	0.09	1.08	2.21	0.34	7.22	9.06	2.91	0.26	1.47	14.77	0.18	1.94	0.55	0.79	4.22	1.57	0.26	1.96	0.61	13.35	5.64	0	0.26	0.34	0	1.69	2.33	4.53	2.01	0.18	0.67	2.54	1.96	4.62	0.09	0	0	0.09	1.21	10.91	3.14	8.09	4.19	1.25	2.36	8.52	14.27	8.59	7.77	9.26	8.81	2.83	1.47	5.29	5.02	7.84	7.03	3.39	2.23	13.75	2.34	4.75	2.52	5.12	14.45	0.99	6.11	4.19	7.09	5.11	15.42	10.08	8.12	1.33	7.15	2.97	5.57	7.37	6.31	0.48	0.94	2.9	6.55	1.69	5.91	7.86	14.98	5.24	10.44	9.05	7.97	7.08	2.45	0.48	0	0.09	2.19	0	9.79	0	0.09	3.37	0.09	0	0	3.27	4.94	3.44	0.34	0	0	0.09	1.4	0.73	0	4.96	5.43	2.03	0	3.09	0.09	2.33	2.21	0	0	0.18	0	0.09	0	0	5.49	0.55	0	0	1.94	0.48	2.14	0.09	0.18	4.05	0.79	0.09	1.72	0.18	0.61	11.42	10.08	9.01	8.86	11.98	11.02	6.23	11.72	5.31	13.06	5.83	0.48	4.13	7.66	0.09	5.12	4.01	4.09	2.93	0.09	1.33	0	0.18	4.67	0	1.29	1.08	1.44	4.07	0	3.6	0	1.13	7.43	1.94	2.14	1.21	1.75	0	5.6	4.21	0.55	0	4.66	0	0.41	0.67	1.13	0.41	0	0.18	1.51	2.08	0.09	0.18	0.09	0.34	1.54	4.4	2.9	6.21	18.38	8.29
NAPS-CS-6265	ESG1852	b	1	Reproductive	Medium	No birth control	-100	6	4 to 6	240	MB	Heavy	na	not recorded	not recorded	Norgen RNA Column	266	18	4788	20.8	410	RNA0007	ZymoRNA	CTCTCGTC	TATAACCT	P3 - 200 Cycles	R0050_Ma20_RNA_C_NS2000	0.91	36.26	1.39	13057	87127316	0.04	58793636	5851613	2.23817e+07	3	1.17	0.45	4.68	0	5.36	0.01	1.55	6.8	0.62	9.15	0.01	3.38	0.01	7.59	4.4	2.24	3.38	4.27	5.4	0	7.4	0	2.46	10.63	2.56	0.01	2.75	2.24	3.99	1.85	0.01	2.21	3.58	0	4.02	3.05	0.15	0.01	0.01	1.41	3.27	9.21	0.01	2.12	1.81	1.41	13	7.1	0.01	1.27	0.01	1.02	11.24	3.4	0.12	0.04	2.73	3.42	5.58	0.02	0.01	3.12	6.2	0.3	0.01	0.01	3.23	3.22	3.98	5.57	0.73	1.68	2.93	0	0.01	2.24	6.15	4.9	0.66	0.31	0.01	2.43	1.12	2.3	7.38	3.36	1.79	13.37	15.29	4.62	2.77	10.52	4.19	7.29	13.72	7.14	5.77	5.87	9.46	7.27	5.14	11.23	1.97	3.73	1.83	3.03	9.56	9.28	0.89	9.68	1.14	0.89	7.05	7.74	4.27	9.06	0.89	3.73	5.64	7.18	6.93	12.7	9.39	5.86	6.65	8.24	5.77	10.31	13.89	4.27	1.02	10.93	4.23	4.19	10.38	5.44	8.83	2.44	9.5	6.49	6.02	5.7	15.13	7.99	7.8	3.68	4	10.26	10.24	11.46	1.34	7.81	0.42	5.06	4	10.24	8.62	10.17	3.28	0.42	6.85	14.42	0.75	2.03	0.6	0.89	8.6	1.69	0.6	1.44	0	17.89	6.84	0.42	0.42	0.42	0	0.42	3.06	0.42	0	0.23	0.75	1.9	1.83	4.95	0	0	0	0.23	0.23	5.18	2.3	5.72	1.53	0.23	0.42	3.73	10.3	4.39	2.69	6.42	4.97	0.23	0.42	1.02	3.68	6.94	1.24	0	2.14	12.63	0	3.25	0	1.44	10	0	0	0	4.6	3.31	13.4	4.97	4.26	0.23	2.97	2.35	2.49	3.28	6.79	2.35	0	1.61	0.6	0	1.02	6.1	12.18	1.97	4.78	6.65	4.9	1.83	0	0	0	0.23	0	0	8.55	0	0	0.42	0	0.23	0	0	3.96	2.03	0	0	0	0.23	0.6	0	0	4.49	2.77	1.97	0	0.89	0.89	1.02	1.9	0	0	0	0	0.23	1.61	0	4.32	0	0	0	0.42	0	0.89	0	0	0.42	1.69	0	2.91	0	0.42	14.13	16.33	11.79	8.23	16.67	13.19	8.97	14.15	11.12	15.76	1.53	1.44	5.44	13.44	0.23	10.14	3.06	3.09	3.18	0	1.69	0	1.61	0.75	0	1.14	1.69	5.07	0.6	0.23	1.24	0.42	2.03	4.11	1.61	3.73	2.4	1.69	2.14	1.53	4.31	0	0	6.4	0.75	0.23	2.49	2.35	5.62	0.6	0.23	0	1.34	0	0.23	0	1.44	1.53	3.72	2.91	1.24	6.2	1.24
NAPS-CS-6264	ESG1853	b	1	Reproductive	Medium	No birth control	-100	6	4 to 6	245	MB	Heavy	na	not recorded	not recorded	Norgen RNA Column	115	18	2070	5.16	367	RNA0007	ZymoRNA	GCACGGAC	GTCTCGCA	P3 - 200 Cycles	R0050_Ma20_RNA_C_NS2000	0.94	41.22	0.08	9447	26766254	0.12	51662001	18692368	7.23706e+07	1.26	0.01	0.01	3.04	0	4.08	0.01	0.28	3.63	0.01	5.96	0.01	2.38	0	5.05	0.69	0.01	0.67	0.9	2.96	0	7.38	0	1.49	9.38	0.09	0	0.16	1.3	1.47	0.4	0	0.26	1.07	0	1.5	0.34	0.01	0.01	0.01	0.26	0.07	5.78	0.01	0.01	0.32	0.01	10.57	4.5	0	0.01	0.01	0.01	8.94	0.19	0.01	0.01	1.08	2.19	5.61	0.01	0	0.01	2.94	0	0	0.01	1.68	0.85	1.38	4.17	0.01	0.5	2.03	0	0	0.8	5.23	3.29	0	0.01	0	0.84	1.38	0.01	4.8	0.76	0.01	14.12	16.12	3.2	4.59	7.14	3.77	5.16	13.32	5.29	4.5	4.71	9.16	4.62	2.16	10.47	2.25	4.77	2.51	3.28	9.2	9.99	1.96	10.36	1.98	1.32	8.9	8.49	6.09	9.85	1.6	4.18	6.07	8.81	6.73	13.38	10.07	6.16	5.89	5.1	6.05	11.81	15	6.39	1.6	11.91	3.99	5.03	10.73	7.11	8.95	2.83	10.23	7.28	5.46	7.43	15.92	9.4	8.37	5.02	4.65	12.06	12.59	11.85	2.21	7.28	0.57	3.54	4.58	11.15	8.9	11.17	4.31	1.16	6.39	15.07	0.15	1.58	0	0.28	8.1	0.72	0.08	2.04	0.08	17.68	7.8	0.85	0.21	0.67	0	0.21	1.09	1.41	0.08	0	0.4	3.17	1.38	4.71	0	0	0	0	0.15	5.17	2.37	6.78	2.42	0	0.97	4.55	11.82	4.77	2.94	6.62	5.82	0.67	1.35	0.93	4.5	3.4	1.65	0.15	2.15	13.8	0	4.34	0.08	1.98	10.69	0.34	0.08	0.4	5.06	4.4	15.01	5.74	5.11	0.46	3.36	2.95	2.95	4.2	6.99	2.81	0.34	2.13	2.49	1.22	0.76	5.54	13.96	2.74	6.61	7.58	6.22	2.68	0.08	0	0	0.08	0	0	9.36	0	0	0.15	0.15	0.08	0	0	3.86	1.22	0	0	0	0	1.01	0.28	0.15	3.72	3.34	1.96	0	1.22	0.15	0.85	2.09	0	0	0	0	0.4	0.28	0	5.22	0.15	0	0	0.21	0	0.67	0.08	0.08	0.4	1.88	0	2.69	0	0.57	13.57	15.95	10.66	7.05	15.84	11.68	8.55	12.76	10.84	14.54	1.09	1.16	5.62	14.97	0.81	11.91	1.92	3.15	3.43	0.15	1.79	0.72	2.47	1.5	0.21	1.35	1.88	5.6	0.34	0.51	2.18	1.47	1.58	5.37	2.07	4	1.29	1.22	3.27	1.5	4.55	0.08	0.62	6.79	1.09	1.01	2.23	3.25	5.45	1.32	0	0	1.09	0	0.34	0.4	1.35	2.47	3.69	3.47	1.86	0.89	1.16
NAPS-CS-6158	ESG1857	b	1	Reproductive	Heavy	Progestin implant	-100	7	7 to 9	210	MB	Heavy	na	not recorded	not recorded	Norgen RNA Column	51.1	18	919.8	8.32	403	RNA0007	ZymoRNA	GGTGAACC	GCGTTGGA	P3 - 200 Cycles	R0050_Ma20_RNA_C_NS2000	0.93	33.36	0.2	8894	31792272	0.1	41427137	12685904	4.79039e+07	0.72	0	0.01	3.28	0	3.88	0	0.01	1.03	0.01	4.11	0	0.75	0	1.39	4.33	0.01	1.53	5.93	1.85	0	6.6	0	0	8.19	0.59	0.01	3.02	0.02	0.01	0	0	0	0.2	0	0	0.01	0	1.72	0.01	0.69	0.01	2.52	0	0	0.01	0.01	8.32	2.49	0	0	0	1.08	2.56	0.01	0	0.43	0	2.03	5.63	0	0	0.01	1.95	0	0	0	0	0.01	0.59	1.44	0	2.37	0.9	0	0	0.01	3.67	1.54	1.69	4.92	0	0.18	3.66	0.78	4.58	0.01	0.01	11.76	12.51	6.33	5.46	8.59	3.33	11.41	6.09	11.19	6.25	9.65	4.55	9.68	10.84	9.42	0.4	2.79	0.96	0.56	7.08	6.01	1.13	9.43	1.94	0.31	7.38	0.4	5.49	3.09	0.11	1.53	1.68	7.82	1.45	7.46	3.67	2.65	0.31	6.18	0.31	7.43	2.03	2.13	4.36	0.71	0.11	8.85	6.43	1.78	7.33	1.49	0.31	0.9	0.84	5.11	2.81	7.71	7.12	7.78	5.52	1.13	13.59	1.18	0.56	2.46	0.84	7.1	1.94	0.9	0.63	6.76	0.84	0	0.77	14.99	0.77	0.21	0.84	0.21	5.05	1.97	0.11	0.48	0.4	13	3.47	0.31	0.31	2.23	0	1.61	1.23	3.51	0.31	0.11	0.31	3.24	1.78	3.63	0	0	0	0	0.21	11.2	3.29	10.41	2.28	3.2	2.05	10.71	11.79	11.89	9.38	7.72	8.98	1.75	1.72	7.33	1.82	17.67	8.29	3.98	1.94	10.98	1.53	4.42	3.02	7.88	14.54	0.96	4.47	4.96	9.47	5.48	17.96	11.73	10.05	0.84	7.66	2.99	4.18	8.24	4.95	1.13	4.93	1.91	7.18	0.56	6.01	5.52	14.5	3.83	7.69	8.49	7.96	7.24	2.65	0.4	0	1.53	4.55	0.48	9.59	0	0	5.08	0.21	0	0	2.42	0.11	4.41	0	0	0	0	0.71	0.71	0.11	3.27	0.63	0.77	0.11	1.02	0.31	1.02	1.37	0	0	1.18	0	0.21	0	0	5.58	0	0.11	0	1.18	0.4	1.91	0	0.71	4.44	0.21	0.84	0.71	0.56	0.21	10.3	10.04	8.89	8.29	10.21	9.13	8.26	10.28	5.5	11.42	5.85	3.03	3.95	10.07	0.48	6.93	4.08	3.46	4.05	0.21	0.4	0	2	6.05	0	1.45	0.77	3.42	4.87	0	3.16	0.21	2.6	7.93	2.93	0.56	2.82	2.08	0.11	1.57	2.87	0.48	0.63	5.17	0.11	0.4	2.42	2.85	0.77	2.11	0	0.48	1.13	0	0.63	0.31	0.56	0.96	2.26	3.57	5.94	18.11	8.72
NAPS-CS-6160	ESG1858	b	2	Reproductive	Heavy	Progestin implant	-100	6	4 to 6	212	MB	Heavy	na	not recorded	not recorded	Norgen RNA Column	60.4	18	1087.2	2.2	370	RNA0007	ZymoRNA	AGCTCGCT	GCAGAATC	P3 - 200 Cycles	R0050_Ma20_RNA_C_NS2000	0.94	49.46	0.05	10953	27525278	0.11	36777999	9254268	4.14938e+07	2.61	0.21	0.01	4.57	0	4.94	0.01	1.79	0.72	0.01	8.32	0	4.79	0.01	6.38	4.94	1.34	2.32	4.14	5.46	0	7.88	0	2.59	7.41	3.3	0	2.68	1.59	3.32	1.3	0	2.56	1.79	0	2.37	0.8	0.01	2.09	0.15	0.55	1.26	4.32	0	1.3	1.31	1.48	12.04	2.52	0	1.21	0.01	1.32	8.75	1.92	0.01	0.05	0.01	2.12	6.21	0.72	0.51	0.79	4.76	0	0	0.75	2.58	3.22	3.35	4.45	2.44	2.43	4.2	0	0	1.85	6.38	4.72	1.41	2.39	0.25	2.72	2.08	1.58	7.7	1.98	0.96	13.16	13.15	3.71	3.25	6.41	1.06	8.52	7.13	8.39	3.61	6.89	3.87	7.9	8.67	9.32	0.52	2.19	2.68	0.41	6.34	8.2	1.66	11.96	4.41	0.15	10.31	0.41	7.44	4.25	0.62	1.85	1.76	10.41	2.41	6.27	5.39	3.69	0.15	5.17	1.13	6.53	2.94	2.05	3.64	0.72	0.41	8	9.24	3.42	6.83	3.41	0.28	1.93	1.8	8.34	6.06	11.05	7.47	6.27	5.06	2.26	12.35	1.2	3.49	4.19	0.41	4.55	3	1.33	3.96	8.78	2.19	0	2.41	15.71	0.15	0.41	0.28	0	4.06	1.61	0	0.15	0.62	11.49	4.23	0.28	0	0.72	0	0.81	2.19	3.1	0	0	2.92	3.52	3.96	8.24	2.63	2.22	0	0.15	1.66	9.99	5.17	11.13	2.6	4.26	3	9.93	13.45	10.87	8.3	8.13	7.54	0.41	2.58	5.9	2.08	17.87	6.89	2.41	2.86	13.42	1.2	7.39	1.33	6.62	15.57	0.81	4.18	2.63	9.15	5.18	17.85	10.09	9.27	1.06	6.31	3.1	4.51	6.88	5.17	2.5	5.29	3.49	6.35	1.5	4.07	5.82	16.42	4.95	9.87	8.4	7.46	6.23	1.33	0.52	0	0.28	2.01	0.62	9.46	0	0	3.22	0	0	0	0.28	0	1.85	0	0.15	0	0	1.33	0.98	0.41	3.56	2.41	0.41	0	1.56	0	0.28	1.45	0	0	0.81	0	0	0	0	3.41	0.28	0	0	0.81	0	2.6	0	0	3.36	0.41	0	1.2	0	0	10.44	9.99	9.44	9.08	11.29	9.51	10.38	11.38	7.29	13.77	3.55	1.13	3.87	10.75	0.72	7.08	3	2.55	3.02	0.15	0.15	0	1.8	4.59	0	0.9	1.27	3	3.22	0	2.77	0.52	3.38	6.08	1.76	1.89	2.41	3.49	0	1.27	3.41	0.28	1.27	4.38	0.41	0.41	1.89	2.55	1.06	0.28	1.06	0.52	2.82	0.72	0.81	0.15	1.5	2.19	2.26	3.75	4.25	16.74	7.75
NAPS-CS-5703	ESG1859	b	2	Reproductive	Heavy	No birth control	-100	16	16 or greater	240	MB	Heavy	na	not recorded	not recorded	Norgen RNA Column	87.3	18	1571.4	23.3	407	RNA0007	ZymoRNA	CCTTCACC	GACGCTCC	P3 - 200 Cycles	R0050_Ma20_RNA_C_NS2000	0.96	33.62	0.02	11672	40226326	0.05	43744314	9194743	4.43039e+07	3.32	0.01	0.01	4.52	0	4.91	0.01	1.86	2.67	0.01	9.3	0	3.14	0.01	5.96	3.93	0.76	2.65	2.94	5.49	0	7.91	0	2.89	7.37	3.69	0	2.98	2.35	3.73	2.34	0.01	2.63	2.94	0	1.61	2.09	0.35	1.8	0.38	0.4	1.81	5.84	0	1.7	2.26	2.28	12.83	3.58	0	1.41	0.3	0.06	9.49	2.19	0.01	1.07	2.07	1.97	6.05	0.01	0.01	1.94	5.09	0	0	0.2	3.84	3.11	3.48	5.03	2.42	1.82	3.28	0	0.01	2.47	7.19	4.9	1.77	1.39	0.01	2.63	2.07	1.39	8.68	2.53	0.63	12.68	14.26	1.2	6.8	3.92	4.61	3.58	10.95	3.26	4.51	4.67	5.18	8.11	2.36	10.98	0.15	1.76	0.52	0.52	2.89	7.66	0.9	10.06	3.4	0	8.48	0.28	4.86	3.52	0.41	0.98	0.28	8.95	1.06	2.23	0.41	2.23	0	2.16	5.98	0.98	2.39	7.19	0.41	1.14	0	3.39	7.69	0.9	1.2	1.06	0	0.98	1.06	6.3	3.43	8.2	3.96	2.59	0.15	8.5	0.63	1.14	1.2	4.02	0.28	0.9	0.52	0.28	2.56	5.52	1.33	0	0.41	15.31	6.97	4.2	4.99	1.27	12.47	6.35	2.02	3.99	3.53	18.15	8.38	0	2.09	0.72	0	1.06	0.82	2.71	0	0.15	1.14	2.45	1.2	4.38	0	0	0	0	0.52	9.01	5.03	7.31	3.7	0.41	2.61	7.51	13.21	6.98	6.54	8.67	7.68	2.09	1.98	4.68	3.01	7.64	4.54	2.61	2.39	13.86	0.63	4.44	1.06	4.56	13.09	0	1.89	3.25	6.12	4.81	14.71	9.1	6.09	0.28	5.92	1.94	4.04	6.49	4.58	1.85	0.15	2.23	3.94	1.06	4.13	5.87	15.03	4.34	9.26	7.89	13.44	5.34	0.82	0.41	0	0.15	0.72	0	7.32	0	0	2.73	0	0	0	0	0.52	0.52	0	0.15	0	0	0.82	0.41	0	3.63	1.14	2.09	0	0.72	0	0	2.09	0	0	4.32	0	0.15	0.15	0.15	2.26	0.41	0	0	0.63	0	1.76	0	0.28	2.93	0.15	0	1.94	0	0.98	13.66	13.23	12.76	6.8	13.87	11.74	9.06	14.68	7.4	15.05	17.22	2.3	3.31	11.54	0	8.42	1.51	3.25	4.59	0.15	1.2	0	0.82	3.52	0	0.72	1.06	2.16	3.18	0	1.45	0.15	0.82	5.55	1.33	1.89	0.9	1.67	0.15	4.58	3.87	0.52	0.15	5.44	0	0.72	0.52	1.45	1.2	0.9	0	0	1.51	0	0	0	0	0.63	3.39	2.8	2.69	6.2	14.25
NAPS-CS-5683	ESG1860	b	1	Reproductive	Heavy	No birth control	-100	17	16 or greater	240	MB	Heavy	na	not recorded	not recorded	Norgen RNA Column	54.3	18	977.4	2.76	381	RNA0007	ZymoRNA	GACGTCTT	GGTTCACC	P3 - 200 Cycles	R0050_Ma20_RNA_C_NS2000	0.94	34.55	0.04	10333	21973158	0.07	52628000	14911966	7.90185e+07	2.83	0.01	0	4.42	0	5.51	0	1.07	4.96	0.35	8.7	0	2.49	0.01	0.01	1.31	0.9	1.4	3.49	2.43	0	7.88	0	2.67	11.13	2.76	0.01	2.99	1.65	2.71	0.33	0	2.2	2.26	0	0	1.46	0.01	0.01	0.41	1.03	1.52	7.46	0	1.06	1.63	0.01	10.88	4.9	0	1.12	0	2.42	5.06	1.77	0.01	0.53	0	2.3	6.01	0	0	0.01	2.8	0	0	0.01	1.71	2.4	2.98	4.24	0.41	0.96	3.16	0	0	1.06	5.48	4.65	0.6	0.01	2.28	1.88	3.24	1.98	5.71	2.03	0.86	9.05	11.25	4.64	7.36	6.25	5.12	7.91	11.18	4.62	6.53	5.33	5.65	7.46	4.28	11.79	0	1.77	0.42	0.68	2.77	7.52	1.35	9.38	1.62	0.09	8.76	0.18	6.39	4.08	1.62	1.27	0.42	8.82	0.34	2.1	1.05	1.27	0.49	2.35	6.8	1.96	1.62	4.76	0.85	0.62	0.09	4.84	6.33	1.19	1.77	0.49	0.18	1.88	0.62	3.79	4.38	9.16	4.02	2.81	1.49	5.9	1.1	0.09	1.14	5.43	0.09	2.05	0.09	0.49	2.67	5.47	0.85	0	0.56	11.82	5.66	2.29	3.91	1.8	11.04	4.4	0.18	3.57	2.23	18.21	6.86	0.34	3.05	0.62	0	0.68	1.19	1.49	0	0.34	0.74	3.52	1.65	3.15	0	0	0	0	0.18	10.47	4.9	7.13	1.38	0.56	1.93	8.33	10.14	6.86	8.26	6.81	8.21	2.65	2.14	6.52	2.12	8.38	6.12	2.12	1	10.44	0.85	2.7	1.19	5.98	12.5	0.49	2.03	2.58	4.64	3.89	12.06	9.52	5.57	0	6.81	1.52	4.24	6.81	6.4	1.14	0.42	1.1	5.9	0.42	4.69	3.56	11.99	5.11	9.35	7.93	10.69	7.25	1.38	0.56	0	0.42	0.9	0.09	7.27	0	0	3.9	0	0	0.09	1.14	0.62	0.49	0	0	0	0.18	0.42	0	0	2.01	0	0.18	0.56	0.42	0	0.68	1.05	0	0	4.79	0	0.18	0.56	0.09	3	0.42	0	0	0.18	0	1.59	0	0.49	3.71	0.8	0.62	0.68	0.09	0.8	14.17	13.93	12.34	6.71	13.91	11.67	8.89	15.14	7.44	14.96	17.41	3	3.31	4.79	0.42	2.93	2.81	3.84	4.39	0.8	0.42	0.26	0.42	6.37	0	0.68	1.46	3.12	3.05	0	3.52	0.18	0.96	6.34	2.48	0.42	4.58	1.49	0.34	5.9	3.31	0.56	0	4.86	0.18	1.62	0.18	2.33	0	1.1	0.09	2.53	0.56	0	0.96	0	0.49	0.62	2.05	3.37	5.52	6.27	15.29
NAPS-CS-5647	ESG1861	b	1	Reproductive	Heavy	No birth control	-100	17	16 or greater	210	MB	Heavy	na	not recorded	not recorded	Norgen RNA Column	28.1	11	309.1	1.71	380	RNA0007	ZymoRNA	TCATCCTT	AGCGAGCT	P3 - 200 Cycles	R0050_Ma20_RNA_C_NS2000	0.92	17.9	0.41	8267	24122264	0.16	50077771	13060493	6.9194e+07	3.37	1.79	0	3.79	0	6.61	0	3.05	5.54	1.06	8.27	0.33	3.43	0.01	4.52	3.07	2.48	2.72	5.36	4.72	0	6.38	0	3.64	9.78	2.56	0	4.37	3.12	3.36	3.07	0	3.43	4.69	0	0	2.44	0	1.4	1.55	0.61	2.81	8.03	0	0	0.79	2.53	12.36	2.87	0	0.82	0	3.21	7.71	3.87	0.01	2.19	1.6	0	7.77	0	0	1.87	5.34	0	0	2.04	2.09	3.78	5.01	3.19	0	2.98	1.67	0	0	2.41	4.66	5.82	0	3.4	1.63	3.12	4.67	3.89	6.93	4.33	2.21	8.96	10.65	1.42	6.65	4.55	4.58	4.65	11.85	3.15	4.98	4.83	5.16	6.84	1.05	10.71	0.21	1.05	0.21	1.34	2.4	3.3	0.62	5.42	1.54	1.25	3.3	0.3	2.88	0.76	1.05	0.11	0.39	5.01	0.47	1.91	0.47	2.56	0	0.82	4.76	2.65	1.58	4.96	0.21	0.82	0.3	1.5	3.37	0.11	0.94	0.3	0.39	0.82	0.3	0.94	0.76	4.11	6.22	1.05	1.34	3.11	0.62	0.11	1.05	2.42	0.11	1.38	1.62	0	5.87	2.1	0.3	0.69	0.21	11.7	5.8	4.05	4.56	3.75	11.92	5.54	1.2	3.35	2.94	18.2	7.42	0.3	3.38	0.55	0	0.55	1.94	2.58	0.76	0.55	0.62	2.83	2.23	4.56	0	0	0	0	0.55	10.54	6.47	8.29	3.16	0.21	2.29	9.06	13.65	7.93	8.92	7.98	8.77	2.89	2.8	6.57	2.88	8.62	7.35	4.15	2.29	13.39	1.91	5.57	2.38	5.58	14.29	0.82	2.4	4.07	6.59	5.48	14.41	10.63	7.28	0.55	8.54	3.57	6.06	8.31	7.03	1.25	0.88	2.97	7.85	1.62	7.1	6.38	15.23	6.2	7.47	8.77	11.68	7.45	2.54	1.47	0	0.39	2.38	0	5.38	0	0	5.11	0	0	0	0.39	1.1	0.3	0.11	0.39	0	0.21	1.42	0	0	1.2	2.15	1.34	0.11	1.34	0	1	2.18	0	0	5.14	0	0.21	0	0	4.13	1.3	0	0	0.11	0.55	0.11	0	1.88	4.72	1.15	0.11	2.23	0	0.3	12.96	14.11	11.1	6.6	13.07	10	8.81	15.12	7.04	15.03	17.26	3.16	3.91	4.72	0.39	3.15	4.66	4.95	5.17	1.15	1	0.55	5.09	4.93	0	0.82	0.82	1.05	5.28	0	3.62	0.3	3.89	7.8	5.26	2.52	3.08	1.69	0.11	6.32	5.14	1	1.42	5.84	0.3	1.15	1.38	5.77	0	2.94	1.62	0.55	1.38	0.69	2.46	1.82	1.2	1.15	2.65	4.23	5.89	8.49	15.47
NAPS-CS-6266	ESG2056	c	1	Reproductive	Medium	No birth control	-100	3	1 to 3	240	MB	Medium	na	not recorded	not recorded	Norgen RNA Column	89.2	18	1605.6	3.24	370	RNA0008	ZymoRNA	AGTTCAGG	CCAACAGA	P2 - 300 Cycles	R0051_May27_RNA_C_NS2000	0.93	31.3	2.82	12013	63402330	0.06	76055890	6586934	3.90472e+07	1.75	0.64	0.01	4.62	0	5.18	0	2.15	5.73	0.95	9.33	0	3.25	0.01	0.01	2.94	1.38	3.04	4	4.52	0	7.3	0	4.13	11.97	3.05	0.01	3.65	2.93	3.53	2.67	0	2.18	3.78	0	1.19	2.82	0.4	0.01	0.75	0.01	2.13	9.01	0.01	1.06	1.98	0.01	12.35	5.14	0	0.62	0.01	2.1	2.99	3.16	0.01	0.13	0.01	2.89	6.42	0	0.01	2.34	4.91	0	0	0.97	3.6	3.52	3.99	4.37	0.74	1.37	1.74	0	0.01	1.59	5.53	5.6	1.52	0.7	0	2.27	3.22	2.29	6.71	3.62	0.5	15.01	16.05	14.3	5	6.71	2.43	14.67	9.5	8.59	5.88	7.14	6.03	6.9	8.03	8.38	1.04	5.59	2.39	1.57	5.77	8.55	1.71	11.79	3.52	0.68	10.08	3.75	4.49	8.85	1.57	2.82	0.2	10.5	2.88	8.8	8.73	3.13	0.93	4.93	7.19	11.95	10.91	5.7	1.78	5.96	1.5	7.9	9.72	2.66	4.22	1.57	3.2	2.22	4.89	6.45	11.64	10.81	8.87	4.64	4.64	8.45	11.45	6.94	1.5	5.67	0.93	3.56	6.2	1.57	7.32	11.69	2.76	0.93	7.39	14.72	0	1.57	2.94	1.78	7.68	3.61	1.15	1.33	1.33	13.53	5.34	2.55	3.38	0.2	0	0	2.47	4.13	0	0.81	0.93	3.58	2.69	4.16	0	0.54	0	0.2	0.2	11.77	4.76	10.36	3.34	3.48	3.93	10.83	12.76	12.28	10.15	9.22	9.42	3.32	3.77	6.84	3.83	18.04	7.6	5.32	2.39	13.22	3.44	10.29	3.1	8.27	15.77	4.17	4.29	6.17	10.43	7.03	17.2	12.01	11.22	2.01	8.64	3.54	5.57	9.62	7.88	6.71	4.24	4.81	7.68	3.1	7.47	6.79	14.63	5.69	8.69	10.31	8.31	7.98	3.29	1.71	0	2.88	4.99	2.39	10.74	0	0	4.81	0	0	0	0.54	1.15	1.42	0	0	0	0.2	2.07	0.2	0	5.47	6.41	1.64	0	1.42	0.81	1.15	1.33	0	0	1.15	0.38	0.38	0.2	0.54	5.25	1.5	0	0	0.93	1.5	1.15	0.68	0.54	4.94	2.17	0.54	2.07	1.15	1.42	12.27	10.79	10.02	8.76	11.94	10.52	9.06	12.69	6.65	13.74	4.23	4.51	7.23	8.31	0.2	4.17	4.8	3.89	5.45	1.04	6.51	0.2	1.42	6.11	0	1.33	1.57	2.47	5.18	0	5.11	0	3.89	8.29	2.55	1.42	3.29	2.94	0.2	1.71	5.37	1.24	1.9	5.92	0.93	4.46	1.78	3.5	3.77	0	0.38	0.68	2.94	1.33	0.81	1.24	1.15	1.04	4.82	4.85	5.95	1.42	1.71
NAPS-CS-6274	ESG2063	a	2	Reproductive	Heavy	No birth control	-100	8	7 to 9	210	MB	Medium	na	not recorded	not recorded	Norgen RNA Column	50.8	18	914.4	4	356	RNA0008	ZymoRNA	ACACTAAG	ATCCATAT	P2 - 300 Cycles	R0051_May27_RNA_C_NS2000	0.92	30.89	0.7	11109	48431910	0.14	57058887	730981	6.36243e+06	2.72	0.01	0.01	1.95	0	4.69	0.27	1.43	0.82	0.01	7.66	0.35	3.49	0	6.12	3.96	0.01	2.47	2.32	5.1	0	7.2	0	2.72	7.41	2.52	0.01	0.94	1.23	2.41	1.75	0	1.09	1.48	0	1.36	0.53	0.22	0.37	0.02	0.01	1.58	3.66	0.01	0.83	0.85	0.73	11.5	0.47	0	1.24	0.01	0.73	9.49	2.04	0.01	1.09	1.65	1.13	6.36	0.01	0.01	2.29	5.27	0	0	0.01	4.16	1.01	2.69	2.28	0.69	1.44	2.85	0.01	0.01	0.49	7.57	4.4	0.01	0.72	0.04	1.83	3.54	1.33	6.68	1.43	0.68	9.6	9.9	9.89	6.2	10.43	6.12	11.28	7.44	11.4	6.96	10.91	4.23	9.93	12.48	4.52	0	1.24	2.97	5.73	2.69	4.6	1.24	7.8	4.33	0	5.65	2.35	4.23	2.69	2.35	3.2	7.53	6.84	1.9	3.2	2.97	3.58	3.73	1.24	2.69	3.4	7.02	9.95	0	3.88	0	1.9	7.16	3.58	4.33	3.4	0	1.24	2.69	5.69	2.69	6.3	4.83	2.35	2.69	7.54	9.65	0	1.24	4.52	0	4.33	0	0	4.83	5.02	2.35	0	0	12.46	2.69	5.14	1.9	0	7.96	7.52	3.4	0	1.24	9.63	10.15	3.2	0	2.97	0	8.08	6.64	9.22	2.35	6.62	1.9	7.26	4.83	6.42	0	0	0	0	2.35	4	4	5.61	1.24	0	1.24	5.19	6.94	3.2	1.9	6.17	4.43	0	2.35	3.2	4.52	9.42	1.24	1.24	3.88	17.01	0	3.73	0	1.24	7.45	2.97	1.24	0	5.02	2.69	8.93	3.2	4.12	0	2.69	1.24	1.24	2.35	3.58	0	0	3.2	3.4	0	0	3.88	7.08	6.35	2.97	4.33	3.2	1.24	0	0	0	3.58	0	0	6.94	0	0	0	0	0	0	6.47	0	0	1.24	0	1.24	0	1.9	0	0	3.4	0	3.4	0	0	0	2.69	5.65	0	0	0	0	3.73	2.35	0	1.9	0	0	0	2.97	0	3.73	0	0	0	1.9	2.35	0	0	0	6.03	4.75	7.03	3.2	6.3	5.02	4.12	7.41	1.9	7.93	8.15	2.35	9.05	7.33	3.73	3.88	5.25	8.79	5.39	2.69	2.35	2.97	2.97	4	1.9	3.2	4.33	4.23	3.4	0	2.35	2.69	9.27	4.23	6.68	2.97	6.49	4	8.94	3.73	8.24	1.9	5.8	6.92	2.69	1.9	4.43	6.62	6.4	2.35	3.2	4	1.24	0	4.89	3.4	4.75	3.73	4.43	6.23	1.24	19.04	9.92
NAPS-CS-6104	ESG2067	c	2	Reproductive	Medium	Estrogen and Progestin pill	-100	4	4 to 6	240	MB	Medium	na	not recorded	not recorded	Norgen RNA Column	64.8	18	1166.4	6.96	447	RNA0008	ZymoRNA	TTATAACC	GATATCGA	P2 - 300 Cycles	R0051_May27_RNA_C_NS2000	0.86	23.01	0.07	5902	15605240	0.15	46087649	2400392	6.60472e+07	0.01	0	0	0.01	0	4.12	0	0.01	0.01	0.01	3.63	0	0	0	0.01	3.48	1.04	0	4.48	0.01	0	6.4	0	0	4.82	0.01	0.01	2.79	1.54	0	0	0	0	3.11	0	0	0.36	0	0.15	0.28	0	1	0.51	0	0	0	0	6.49	0	0	0.01	0	0.01	0	0.01	0	0.86	0	2.59	6.63	0	1.19	2.5	0.34	0	0	0	0	0.01	0.42	0	0.01	2.21	0.01	0	0	0.01	3.82	0.01	0	2.75	2.13	0	4.39	0	3.03	0.01	0	8.67	8.38	1.62	3.66	3.4	1.41	1.62	9.21	5.03	0.87	6.51	0.87	3.88	8.52	5.43	0	0.87	0.87	1.17	9.31	6.48	0.87	7.46	0.5	0.87	6.06	0	3.92	0.87	6.84	1.97	8.97	6.08	1.41	7.46	1.62	2.25	2.37	7.27	1.41	7.8	2.58	14.5	2.58	0.87	0	10.14	2.12	2.58	6.76	0.87	2.12	0.87	0.5	1.17	2.37	6.25	4.04	8.28	6.81	1.17	2.86	0	1.41	3.29	0	7.13	0.5	2.12	0.5	3.4	1.81	0	2.12	15.02	0	2.77	0.5	10.12	9.57	2.86	0.5	0	4.91	14.49	1.41	0	2.12	0	0	0	3.84	2.25	0	0	0.5	4.91	3.84	3.29	1.41	0	0	0	1.62	16.07	6.84	13.73	6.51	8.75	7.02	14.58	10.22	14.09	14.25	13	14.26	7.27	3.29	11.52	10.34	12.97	11.41	10.09	4.24	13.67	7.46	5.31	7.86	11.63	16.05	4.99	6.81	10.37	11.07	10.52	16.1	16.34	14.39	0.87	14.13	6.27	11.82	14.3	12.09	3.66	5.25	1.41	12.67	3.92	13.54	9.24	15.58	9.54	6.12	13.59	12.22	12.22	7.84	4.81	0	2.86	8.2	0.5	11.86	0.5	0.5	10	1.41	0	0	3.22	3.75	0	1.97	0	0.5	1.17	0	0	1.62	2.37	0.87	0.5	0.5	0	0	0	0.87	0	0	0	0	3.01	0	0	8.4	0.87	0	0	1.17	5.47	0	0	0.87	10.23	0.5	0	1.17	4	0.5	6.51	6.62	4.97	2.37	11.27	5.7	2.25	5.44	5.3	8.17	11.62	7.56	4.21	8.75	0.5	1.17	9.76	10.25	9.19	0	0.87	0.5	4.07	9.66	0	5.03	6.12	8.21	11.29	0	8.23	0.87	3.46	13.21	8.06	0	2.94	4.87	1.81	11.77	8.93	3.88	0.5	13.43	1.62	2.12	0.87	1.62	1.41	0	0	5.28	0	0	0.5	0.87	0	5.96	2.48	4.39	10.65	5.36	0.5
NAPS-CS-6105	ESG2068	c	2	Reproductive	Medium	Estrogen and Progestin pill	-100	4	4 to 6	240	MB	Medium	na	not recorded	not recorded	Norgen RNA Column	125	18	2250	1.92	425	RNA0008	ZymoRNA	GACCTGAA	TTGGTGAG	P2 - 300 Cycles	R0051_May27_RNA_C_NS2000	0.91	23.86	0.24	8310	49268644	0.16	55664155	1777777	3.37021e+07	0.01	0	0	0	0	4.58	0	0.01	0	0.01	3.85	0	0	0	0.01	2.7	0.01	0	4.67	0.4	0	6.26	0	0	2.91	0.78	0.01	2.41	0.01	0.01	0.77	0	0	0.76	0	0	0.01	0	0	0.01	0.01	0.01	0.01	0	0.61	0.38	0.01	4.5	0	0	0	0	0	0.01	0.01	0.01	1.48	0	0	6.57	0	0.54	0	0	0	0	0.01	0	0.01	0.01	0.01	0	1.89	0.01	0	0	0	4.31	0.01	0	2.93	0	0	4.88	0	2.42	0.01	0	9.37	8.33	0.64	0	0	0.64	0.64	7.4	2.13	0	3.8	0	1.7	5.91	3.32	0	1.43	1.93	1.43	10.99	6.57	1.09	7.08	1.7	0	7.36	0	3.4	2.46	8.74	2.6	8.54	5.87	1.93	10.78	3.32	3.4	3.06	9.24	0	9.58	3.06	14.8	4.78	0	0.64	11.42	2.73	1.43	9.54	0	2.6	1.43	0	2.46	1.43	5.71	7.53	9.54	9.12	2.46	1.93	0	0	2.95	2.3	9.13	1.43	2.46	0	6.01	2.46	0	2.13	15.96	1.43	3.4	0	10.39	11.17	3.32	1.7	2.46	3.32	14.11	4.02	1.09	1.09	0.64	0	0.64	3.4	2.85	0	0	1.7	4.81	3.91	3.86	1.43	0.64	0	0.64	0	14.85	5.94	12.98	5.47	6.88	5.64	13.46	14.46	13.3	12.95	11.93	13.32	6	3.61	10.08	10.11	12.49	10.81	8.76	4.48	14.61	5.92	7.02	7.18	11.15	17.21	3.74	5.16	8.7	10.31	9.57	16.22	15.58	13.68	0.64	12.5	6.12	10.44	13.14	12.16	2.85	3.86	3.68	11.85	4.07	12.46	8.84	16.91	9.34	10.88	12.75	10.84	11.96	6.61	4.02	0	1.93	6.83	0	11.21	0	0.64	8.54	1.09	0	0.64	2.6	3.74	0	1.09	0	0	0.64	3.06	0.64	0	1.43	1.7	1.09	0	1.7	0	1.43	2.73	0	0	0	1.09	1.43	0	0	7.27	0	0	0	0.64	4.16	0	0	1.7	8.64	3.24	0	0.64	2.13	0	3.55	5.97	3.06	1.93	9.57	3.48	0	4.59	3.8	7.4	11.71	9.02	5.91	8.95	2.13	4.55	8.26	9.35	8.28	0	0.64	0	3.74	9.08	1.7	3.06	8.01	8.71	11.1	1.09	6.83	3.15	3.15	12.18	7.16	2.46	2.6	4.48	1.09	10.85	11.05	2.6	0	13.42	1.09	0	0.64	2.6	4.41	0	0	4.65	4.11	0	0	0	0	3.86	5.34	5.41	10.17	4.95	0
NAPS-CS-6536	ESG2069	a	1	Reproductive	Medium	No birth control	-100	11	10 to 12	240	MB	Spotting	na	not recorded	not recorded	Norgen RNA Column	162	18	2916	2.03	441	RNA0008	ZymoRNA	CGGCGTGA	GCGCCTGT	P2 - 300 Cycles	R0051_May27_RNA_C_NS2000	0.94	30.11	0.36	5974	20186884	0.14	46298491	2459659	5.85734e+07	0.01	0	0	0	0	1.01	0	0	0	0.01	0.01	0	0	0	0.46	4.77	1.95	0.01	6.86	0	0	3.67	0	0	1.62	0.01	0	3.87	2.39	0.01	0	0	0	0.01	0	0	0	0	0.19	0.01	0	0	0	0	0	0	0	2.7	0	0	0	0	0.01	0	0.66	0	0.01	0.88	0	5.96	0	0	0	0.01	0	0	0	0	0	0	0	0.01	2.64	0.01	0	0.01	0.01	0	0.01	1.11	4.56	0	0	4.27	0	1.43	0	0	8.75	12.49	3.06	1.15	3.37	1.15	5.91	4.33	6.62	3.19	3.58	0	2.22	6.33	2.45	0	0.86	1.94	1.15	4.18	8.22	2.91	12.53	3.31	0	10.3	1.39	7.6	1.78	0.49	2.22	3.72	12.6	1.94	4.55	3.68	3.53	1.15	5.32	1.78	2.22	3.31	4.24	0	1.39	0.86	3.58	8.94	3.43	1.78	2.45	0.49	0.86	1.39	4.96	6.72	11.16	8.59	2.74	3.06	3.06	5.12	1.78	1.78	6.24	0	2.09	2.65	1.15	4.04	6.72	2.65	0	3.43	10.48	0	0.49	0.49	0.49	5.83	4.8	0	2.83	1.39	14.83	6.43	0.49	0.86	0.49	0	2.09	3.63	4.73	0.49	0	0.49	3.25	2.83	3.19	0.86	0	0	0	0	15.21	6.98	13.12	6.61	6.08	6.04	13.87	14.84	13.44	13.23	12.42	13.92	6.14	3.77	11.35	5.34	12.52	11.81	8.64	3.68	14.61	6.13	5.9	7.38	10.92	16.41	3.93	8.92	9.2	10.73	13.14	16.47	16.11	11.32	1.15	12.84	7.08	7.52	13.57	13.32	3.43	3.93	2.91	12	4.41	12.47	10.44	15.58	9.98	8.25	13.21	11.48	12.1	2.45	5.23	0	3.77	9.74	0	6.47	0	1.15	9	0	0	0	2.74	3.06	0	0.49	0.49	0	0.49	3.06	0.86	1.15	3.06	2.09	3.48	0	1.15	0	0.86	2.74	0	0	0.49	0.49	2.65	0.86	0	7.69	0	0	0	1.94	4.47	2.83	0	1.6	9.31	0.86	0	2.74	4.11	1.15	3.77	7.17	2.45	1.94	7.76	2.83	2.65	4.57	4.33	6.32	12.33	10.2	6.52	8.5	0.86	4.49	8.51	9.49	8.07	2.09	1.6	1.15	4.92	9.79	0	4.88	5.46	0.49	11.29	1.39	7.42	0.86	5.46	12.15	7.74	3.37	2.83	4.39	2.09	2.65	5.53	3.43	2.56	4.78	0	0.86	3.06	2.65	9.93	0	0	2.56	2.56	0.49	0.86	0.49	2.09	5.41	6.25	5.96	10.48	3.06	0
NAPS-CS-6520	ESG2070	a	1	Reproductive	Medium	No birth control	-100	11	10 to 12	255	MB	Spotting	na	not recorded	not recorded	Norgen RNA Column	88	18	1584	2.41	394	RNA0008	ZymoRNA	GTCGGAGC	GGTTATAA	P2 - 300 Cycles	R0051_May27_RNA_C_NS2000	0.92	27.36	0.89	6768	28183582	0.14	64063055	3476233	6.93328e+07	0	0	0.01	1.23	0	0.54	0	0.01	0.01	0.01	1.37	0.01	0	0	0.01	3.83	1.22	0.01	5.97	0	0	4.16	0	0	2.06	0	0	2.42	2.32	0	0	0	0	0.01	0	0	0.01	0	0.26	0.01	0.09	0	0	0.01	0.43	0.01	0.01	2.7	0.01	0	2.14	0	0.01	0	0	0	0.01	0.61	0	4.72	0.01	0	0.63	0	0	0	0	0	0	0.01	0	0.01	2.55	0.01	0	0.01	0	0.5	0.01	1.01	3.98	0	0	3.37	0	0.56	0	0	8.36	12.08	0.9	1.1	0.36	0	2.69	3.18	3.03	0.36	1.59	1.1	0.36	3.08	2.15	0	1.1	2.98	2.33	4.87	8.99	2.87	13.58	3.94	0	11.37	1.1	7	2.24	0.36	2.98	4.34	12.48	2.06	3.13	1.29	3.61	0.66	6.11	1.29	3.22	2.24	6.24	1.1	2.33	0	5.1	10.31	4	3.51	2.41	2.63	1.45	2.87	7.13	8.11	11.32	8.79	4.42	4.07	1.72	1.84	0.9	2.56	6.14	0.36	4.17	2.76	2.15	5.71	7.45	3.31	0	3.61	10.07	0.36	2.15	1.45	0.36	5.78	5.55	0	2.41	1.45	14.6	7.44	0	1.59	0	0	3.22	3.64	6.83	2.41	3.18	1.29	5.51	3.31	4.48	0	0	0	0	1.59	15.48	6.33	12.69	6.3	7.62	6.27	13.34	14.71	12.67	12.85	12.06	13.55	5.84	3.13	11.11	5.57	12.38	11.72	8.92	4.17	14.57	8.56	5.7	7	10.47	16.01	3.68	8.98	9.58	10.45	12.8	16.29	15.6	12.97	0.66	12.92	6.38	7.43	12.31	12.62	2.87	3.39	3.83	11.47	6.11	11.54	10.02	14.97	9.62	9.45	12.56	11.02	11.93	2.49	4.67	0	3.03	9.24	0.36	6.15	0	0	8.47	0	0	0	2.82	3.22	0	0.66	0.66	0	0.36	3.71	0.36	0.36	2.24	2.87	3.27	0	0.9	0	2.06	3.13	0	0.9	1.45	0.36	2.69	0.36	0	7.07	0	0	0	0.9	5.55	2.56	0	0.9	8.62	2.15	0	2.98	3.77	0	2.06	1.1	1.59	0.9	6.35	2.06	2.15	3.03	2.33	5.07	11.35	9.96	6.54	7.95	2.24	4.1	8.28	9.33	7.9	1.84	1.84	0.36	4.24	9.24	0	5.61	4.87	1.84	10.84	1.59	8.88	0	4.91	11.67	7.92	2.24	3.77	5.81	1.59	1.45	5.1	3.74	0	5.33	0	0.36	3.13	3.77	9.19	0	0.36	4.75	3.35	1.1	0.36	0.66	1.84	5.71	6.66	5.67	10.41	2.15	0
NAPS-CS-6537	ESG2071	a	2	Reproductive	Medium	No birth control	-100	10	10 to 12	190	MB	Light	na	not recorded	not recorded	Norgen RNA Column	234	18	4212	1.48	423	RNA0008	ZymoRNA	CGTTAGAA	TTCAGGTC	P2 - 300 Cycles	R0051_May27_RNA_C_NS2000	0.93	34.6	0.16	9248	39246426	0.1	47145816	1537637	4.05269e+07	0	0.08	0	2.07	0	3.61	0	1.43	2.72	0.14	7.13	0	2.74	0	0.01	4.25	0.9	0.3	6.82	2.54	0	6.04	0	2.35	8.24	1.78	0.01	3.96	2.35	1.46	0.01	0	0	0.01	0	0	0.85	0.01	1.28	0.01	0.76	1.14	7.08	0	1.02	1.78	0	10.42	3.05	0	0.84	0	1.4	2.41	1.62	0.01	0.01	0.01	0.55	5.37	0.01	0	0.32	2.38	0	0	0.12	1.2	2.15	2.35	2.4	0.79	3.51	1.06	0	0	0.56	3.28	2.68	0.01	4.39	0	1.8	2.06	1.61	5.14	2.21	0.37	9.11	12.53	6.41	3.03	6.81	1.85	10.31	6.53	10.22	6.48	6.79	0.72	4.95	10.74	3.24	0	1.56	2.09	1.2	3.14	8.21	2.09	12.15	3.59	0	9.52	0	6.27	1.2	0.72	3.14	2.63	11.29	2.91	0	1.2	3.24	0	3.81	0.72	3.34	1.56	5.07	0	2.09	0	3.24	8.87	3.43	2.47	2.29	1.56	0	1.2	6.13	5.93	10.08	7.53	4.05	4.26	0	3.43	1.56	1.2	5.25	0	1.85	1.56	0.72	2.63	7.51	0.72	1.56	2.63	10.52	1.2	0	0	0	6	5.39	0	0	1.85	15.2	3.87	0.72	2.47	1.85	0	0	3.34	2.29	0	0	0.72	5.04	3.87	5.15	0	0	0	0	1.85	15.89	6.71	13.53	6.1	6.43	5.83	14.26	13.21	13.32	13.69	13.18	14.07	7.61	3.03	11.65	5.12	13.1	12.14	8.61	2.63	13.35	6.17	4.49	7.23	10.62	15.94	4.4	8.72	10.09	11.01	12.73	16.58	16.35	11.76	1.85	13.1	6.99	7.8	13.86	13.01	4	4.05	2.47	12.73	4.05	12.51	10.61	14.71	10.99	9.5	13.6	11.77	12.64	2.78	5.01	0	4.16	10.05	0	6.35	0	0.72	9.6	0	0	0	3.03	3.51	0	1.85	0.72	0	0	2.78	0.72	0.72	1.56	0	2.29	0.72	0	0	0.72	1.56	0	1.56	0	1.56	2.91	0	0	8.44	0	0	0	1.56	4.76	0	0	0	10.06	0.72	0	1.2	4.92	0	3.51	2.47	3.03	0	5.97	2.63	1.2	5.83	2.29	4.89	11.94	9.74	7.59	8.15	1.56	2.78	9.54	9.96	8.38	2.47	0.72	1.2	4	10.63	0	5.07	6.56	0	11.7	0	8.34	0.72	3.14	12.93	8.18	2.78	3.24	4.65	1.2	2.29	3.51	4.11	2.09	4.05	0	2.29	1.2	4.16	10.14	0	1.56	0.72	1.2	0	0	0	0	5.75	7.93	5.07	10.79	6.59	0
NAPS-CS-6550	ESG2072	a	2	Reproductive	Medium	No birth control	-100	10	10 to 12	120	MB	Light	na	not recorded	not recorded	Norgen RNA Column	87.6	18	1576.8	1.34	357	RNA0008	ZymoRNA	GCGCAAGC	TCACGCCG	P2 - 300 Cycles	R0051_May27_RNA_C_NS2000	0.93	36.29	1.66	11305	44889118	0.1	44254921	781957	1.55194e+07	1.02	0.01	0	4.21	0	4.77	0	2.06	4.26	0.01	8.36	0	3.76	0.01	2.65	1.75	1.05	2.75	3.87	4.08	0	7.28	0	1.71	10.58	2.16	0.01	2.77	2.09	2.52	1.42	0	0.48	1.55	0	0	1.11	0.01	0.1	0.82	0.62	1.87	7.73	0.01	1.16	1.54	0	11.97	4.31	0	0.73	0	1.15	5.43	2.28	0.01	0.72	0.01	3.11	6.16	0.01	0	2.32	3.32	0	0	0.42	1.99	2.69	3.35	4.18	1.09	1.99	2.36	0	0.01	0.74	5.15	4.66	1.31	1.32	0.91	1.8	3.33	2.23	6.07	2.71	0.59	10.52	12.5	4.14	0	4.34	0	7.7	4.42	7.35	3.79	4.42	0	0	7.85	2.27	0	2.27	4.93	1.83	5.87	10.15	5.04	14.9	6.18	1.19	12.71	3.64	9.25	4.14	0	4.14	2.61	13.9	2.61	3.49	2.61	5.1	0	7.17	1.19	2.89	5.15	5.84	0	2.27	0	5.3	12.02	5.39	4.14	2.27	3.12	2.61	3.12	9.97	8.99	12.93	10.63	4.93	4.59	2.27	3.49	0	3.79	7.94	0	4.24	3.49	2.89	6.3	9.95	4.8	2.27	5.34	12.36	0	2.61	1.83	0	5.43	5.67	0	1.19	1.19	13.27	5.67	0	0	2.27	0	1.83	4.14	4.8	0	2.27	2.27	6.28	5.48	6.08	0	0	0	0	1.83	15.19	6.16	12.65	5.9	6.98	5.04	13.47	15.48	12	13	12.38	13.13	6.92	3.79	11.02	6.54	12.91	11.79	8.66	4.14	16.04	7.62	7	6.35	9.26	16.77	4.03	7.75	9.41	10.38	10.7	16.64	15.03	11.81	1.83	12.66	6.18	8.17	12.16	11.26	2.61	4.03	5.67	11.86	6.02	10.88	9.12	15.65	9.81	12.97	13.12	10.75	11.57	2.27	3.91	0	1.83	8.43	0	5.74	0	0	8.4	0	0	0	2.27	0	2.27	2.61	1.19	0	0	3.49	1.19	0	3.12	2.27	3.64	0	2.61	1.19	3.12	3.12	0	1.83	1.83	0	2.89	0	0	6.18	0	0	0	1.83	5.15	0	0	0	8.55	3.31	0	2.89	4.8	0	2.61	2.27	2.61	0	6.08	3.31	0	4.24	2.27	4.66	9.98	6.46	7.02	6.95	0	4.99	8.68	8.33	6.64	0	1.19	0	2.89	10.4	0	4.59	5.74	2.61	9.74	0	9.66	2.27	5.34	12.41	7.07	3.31	1.83	5.43	0	3.49	5.74	3.12	1.19	4.73	0	0	0	4.42	8.37	0	2.27	1.19	5.56	1.83	1.19	2.27	2.27	5.39	8.3	6.67	11.03	9.46	1.19
NAPS-CS-6513	ESG2073	a	3	Reproductive	Medium	No birth control	-100	9	7 to 9	295	MB	Medium	na	not recorded	not recorded	Norgen RNA Column	93.2	18	1677.6	2.25	394	RNA0008	ZymoRNA	GCGCTCTA	GCTCCGAC	P2 - 300 Cycles	R0051_May27_RNA_C_NS2000	0.94	29.4	0.9	11416	54849512	0.1	45556114	660230	1.44567e+07	2.45	0.01	0.47	3.35	0	5.78	0.01	1.84	4.32	0.09	8.93	0	3.42	0.01	6.29	4.44	1.24	2.85	3.61	5.41	0	6.94	0	2.92	8.99	2.73	0	2.02	1.98	3.24	0.59	0.01	1.64	2.8	0	0.79	1.13	0.17	0.01	0.62	0.72	1.8	6.71	0.01	2.14	1.29	0.89	12.28	4.71	0	0.96	0.01	0.89	9.97	2.39	0.01	1.22	3.06	0.6	6.05	0.01	0	2.91	5.19	0	0	0.01	2.22	2.43	3.45	4.14	1.7	1.45	2.25	0	0.01	1.68	5.74	4.83	0.97	1.58	0	2.24	3.12	1.82	7.04	2.72	0.01	8.78	11.11	3.54	0	4.82	0	7.07	3.33	7.04	2.47	4.26	1.33	2.82	7.28	2.47	0	1.33	0	0	3.33	6.82	2.01	11.49	4.01	0	9.68	0	6.93	0	3.71	0	0	10.65	0	3.71	2.47	2.82	0	4.57	2.47	3.71	4.57	5.71	0	0	1.33	3.1	8.67	1.33	3.1	0	1.33	1.33	1.33	5.67	6.45	10.39	7.29	3.1	2.82	2.01	2.82	2.01	1.33	5.1	0	1.33	3.87	0	0	6.8	2.47	0	4.66	11.76	0	2.01	0	1.33	5.58	4.9	0	2.01	0	13.59	5.49	1.33	2.82	2.01	0	2.01	4.47	4.82	0	2.47	1.33	6.34	5.54	5.71	0	0	0	0	0	15.55	6.95	13.01	6.37	4.14	5.83	13.7	15.34	13.09	13.51	12.68	13.83	7.83	4.01	10.96	6.9	12.73	12.05	8.63	4.37	15.8	6.34	6.68	6.74	11	16.53	4.01	7.81	9.59	10.98	11.46	16.77	15.73	11.51	1.33	13.02	6.11	7.81	13.06	11.77	4.14	4.97	5.04	12.17	5.22	11.9	9.96	16.11	9.07	11.65	13.44	11.15	12.07	3.1	4.82	0	3.54	9.26	0	5.22	0	1.33	9.24	0	0	0	2.82	2.01	0	0	0	0	0	4.01	0	0	1.33	3.54	4.82	0	3.1	0	2.01	3.87	0	0	0	0	2.82	0	0	6.47	0	0	0	1.33	4.37	3.1	0	2.01	9.62	0	0	2.47	4.37	0	3.87	5.04	1.33	0	5.28	3.1	3.87	3.87	2.82	5.87	10.89	6.78	6.7	7.48	0	4.37	9.02	8.42	7.76	0	1.33	0	4.14	10.36	0	4.57	5.28	3.71	9.34	1.33	8.3	2.82	4.14	12.67	7.13	3.33	4.74	5.16	0	1.33	5.76	2.82	1.33	5.16	0	0	2.82	4.47	9.6	0	0	1.33	3.33	0	1.33	0	0	5.67	8.27	6.17	10.35	3.1	0
NAPS-CS-6539	ESG2074	a	3	Reproductive	Medium	No birth control	-100	9	7 to 9	245	MB	Medium	na	not recorded	not recorded	Norgen RNA Column	60.8	18	1094.4	1.82	409	RNA0008	ZymoRNA	CATAATAC	TTCTAACG	P2 - 300 Cycles	R0051_May27_RNA_C_NS2000	0.93	31.82	0.09	10947	47830314	0.13	49406592	1520834	3.11092e+07	3.53	0.01	0.01	2.42	0	4.8	0	1.53	3.25	0.01	7.98	0	3.4	0	5.13	3.67	0.74	2.94	4.66	5.06	0	6.52	0	2.17	7.9	1.56	0	2.81	2	3.13	0.01	0	0.86	1.79	0	0.01	0.98	0.42	0.19	0.11	0.95	0.69	5.31	0	0.89	1.44	1.19	11.82	3.42	0	0.9	0	0.9	9.53	1.76	0.01	0.53	1.2	0.56	5.98	0.26	0.01	2.48	4.71	0	0	0.17	1.91	1.79	3.45	3.77	0.45	2.08	2.44	0	0.01	0.01	5.09	4.62	0.2	2.21	0	1.5	3.17	1.58	6.09	0.91	0.01	11.09	13.3	3.44	2.31	3.15	0	7.26	7.24	5.74	2.49	3.95	3.61	2.1	6.79	7.95	0	2.65	1.86	0	5.94	7.15	2.1	11.5	3.68	0.73	9.51	2.31	6.75	2.49	2.31	4.12	0.73	10.81	2.31	5.54	1.21	1.21	1.57	5.22	0.73	5.34	4.23	5.11	2.1	1.57	0	7.21	8.36	2.1	5.16	0	2.92	2.65	1.86	5.81	5.67	9.9	8.11	5.38	4.46	1.57	3.75	2.92	1.21	5.88	0	5.73	2.1	0.73	2.65	6.63	1.57	0	3.44	14.51	0	1.86	0	0.73	5.74	5.73	0	0	1.57	14.05	5.19	1.21	2.1	0.73	0	1.21	4.12	4.93	0	0	2.31	6.03	4.62	5.49	0	0	0	1.57	0.73	15.36	6.76	13.34	6.22	6.84	5.08	14	12.79	12.64	13.52	12.55	13.76	7.45	2.49	10.83	5.11	12.75	11.57	8.73	4.07	13.69	6.16	4.5	7.37	9.75	16.03	4.33	6.47	9.52	10.87	11.56	16.05	15.74	11.49	1.86	13.38	6.14	8.53	13.74	11.97	3.89	4.37	3.82	12.38	4.77	12.4	9.81	14.69	9.4	10.23	13.37	11.51	11.66	2.65	5.41	0	2.49	9.23	0	6.9	0	0.73	9.2	1.57	0	0	2.49	3.15	0	0.73	0	0	0	1.21	0.73	0.73	4.37	0.73	0	0	1.21	0	1.57	1.21	0	0	0	0.73	1.57	0	0	7.55	0	0	0	1.21	3.95	0	0	2.49	9.64	0	0	0.73	5.03	0	9.68	8.63	6.55	5.08	11.13	7.13	8.6	7.85	4.97	10.34	11.08	6.77	7.33	8.04	0	3.04	8.99	9.45	7.69	0.73	1.21	0	4.93	9.83	0	5.03	5.41	0	10.35	0.73	7.82	0.73	6	12.64	7.34	0.73	5	3.82	1.21	2.31	5.11	3.15	2.49	3.44	0	0.73	2.65	3.53	10.01	0	0	2.65	3.61	0.73	0	0	0.73	5.88	7.24	5.22	10.56	5.56	0.73
NAPS-CS-6465	ESG2077	a	1	Reproductive	Medium	No birth control	-100	7	7 to 9	240	MB	Heavy	na	not recorded	not recorded	Norgen RNA Column	108	12	1296	3.3	409	RNA0008	ZymoRNA	GGTCACGA	GTATTATG	P2 - 300 Cycles	R0051_May27_RNA_C_NS2000	0.92	35.56	0.21	10440	50277110	0.15	57490568	9778962	5.79842e+07	2.2	0.01	0.01	0.69	0	5.06	0	1.17	0.26	0.61	8.14	0.01	2.43	0.01	5.48	4.18	0.27	3.08	2.49	4.96	0	6.28	0	1.86	6.05	1.6	0	1.62	1.29	3.02	0.01	0	0.01	2.51	0	0.84	0.4	0.01	0.01	0.37	0.01	0.35	3.46	0.01	0.81	0.01	2.14	11.58	0.22	0	0.79	0.01	0.01	9.07	1.59	0.01	1.33	2.37	0.01	6.94	0.34	0.01	2.9	5.8	0	0	0.01	3.05	0.42	2.54	1.54	0.01	1.62	2.61	0	0.01	0.56	5.83	4.18	0.49	1.06	0	2.38	3.47	1.42	6.67	1.52	0.26	16	15.25	4.58	6.44	7.06	2.88	5.7	12.74	4.52	5.89	9.12	6.45	9.99	13.02	9.57	0.69	5.23	3.12	6.34	7.33	10.55	4.71	10.52	1.91	2.06	8.11	8.96	7.02	10.64	3.21	4.91	3.5	10.85	4.37	14.96	13.73	5.13	1.02	5.7	10.82	11.86	12.83	11.42	2.59	4.1	4.81	9.86	12.91	13.51	9.39	4.04	6.44	3.13	3.88	4.59	11.95	8.56	10.71	7.64	7.36	15.96	17.18	5.69	2.73	9.06	3.7	4.5	7.79	2.64	4.12	15.47	4.22	1.22	4.35	16.84	1.09	2.29	1.16	0.27	10.27	3.23	1.7	0.27	2.06	10.68	3.1	0.49	0.69	4.21	0	3.73	2.54	6.87	4.4	0.69	0.49	3.51	1.91	2.51	0	0	0	0	0.39	11.84	3.26	10.57	2.32	2.61	4.08	10.68	10.9	9.96	10.34	8.97	10.6	4.18	0.27	7.22	2.23	14.35	9.78	5.88	1.61	11.34	3.49	2.73	4.71	7.72	13.57	1.34	3.32	6.5	8.47	8.89	12.94	12.34	9.53	0.49	10.29	3.71	8.09	10.61	9.25	0.78	2.71	1.45	9.17	1.09	9.45	6.04	11.9	4.68	5.72	9.67	8.21	8.2	0.39	2.23	0	0.14	4.6	0.14	9.62	0	0	6.66	0	0	0	1.4	0.39	1.16	0.27	0.14	0	0	0.94	0.39	0.14	5	0.69	0.14	0	1.28	0	0.69	0.6	0	0	0	0	0.86	0	0	4.93	0.69	0	0	0.27	0.86	0.27	0.49	1.28	6.85	1.16	0	0.39	0.69	0.39	12.1	11.99	10.74	10.45	13.31	10.84	12.48	12.21	10.06	15.01	7.93	4.07	6.19	13.57	1.09	8.78	6.11	4.83	5.4	0.14	0.39	1.7	2.61	4.67	0.14	1.34	1.28	6.38	6.92	0	2.95	1.4	2.77	9.29	4.36	1.34	2.88	5.86	1.87	7.42	4.25	3.6	1.34	6.05	0.39	0.27	2.54	2.51	1.7	4.42	0	0.6	0.86	0	1.45	1.83	10.08	2.32	3.08	3.39	7.82	1.91	0.78
NAPS-CS-6424	ESG2078	a	2	Reproductive	Medium	No birth control	-100	6	4 to 6	240	MB	Medium	na	not recorded	not recorded	Norgen RNA Column	56.4	12	676.8	0.916	379	RNA0008	ZymoRNA	CGCTATGT	TCCGACAC	P2 - 300 Cycles	R0051_May27_RNA_C_NS2000	0.88	28.91	0.02	6888	23344722	0.21	44198249	7560118	5.08137e+07	2.42	0	0.15	2.77	0	5.28	0.01	2.04	0.01	2.27	5.09	0	0	0.01	2.6	0	0.01	0.01	1.67	0.49	0	6.94	0	3.25	4.13	0.41	0	0.01	0	0	0	0	2.13	3.64	0	0	0.08	0	0.01	0.48	1.15	2.1	0	0	0	0.54	0	6.29	0	0	0.68	0	0.57	4.79	2.12	0	1.44	1.54	0	7.63	0	0	2.72	3.4	0	0	0.3	0.01	0.83	1.62	0	0	2.35	0.73	0	0.33	1.53	5.02	0.01	1.48	0	2.23	0	4.08	2.1	3.45	0	0	16.45	14.7	5.46	7.22	8.08	5.18	7.3	12.84	6.12	7.54	9.01	7.26	10.81	13.3	11.03	0.34	3.75	1.76	4.31	5.05	9.13	3.8	7.84	0.48	1.22	6.92	8.06	6.54	10.15	2.27	3.53	3.24	8.69	3.61	14.54	13.33	3.5	0	4.05	9.87	10.89	13.14	8.62	0.18	3.47	3.87	8.63	12.36	12.77	8.57	3.16	5.04	2.49	2.88	2.77	11.33	6.68	10.13	6.93	6.84	14.3	16.1	5.36	1.92	7.83	2.23	3.05	8.05	3.07	3.61	14.78	3.53	0.18	3.93	14.48	0.95	3.91	2.02	0.73	12	3.5	2.53	0	1.13	10.75	12.99	1.13	2.06	3.64	0.18	3.57	2.71	8.39	5.8	2.15	0.18	3.3	0.95	3.14	0.18	0	0	0	0.34	10.95	1.22	9.68	3.22	3.24	3.47	9.56	6.12	8.9	9.34	7.1	9.4	3.82	0.84	6.43	2.71	12.04	9.07	4.74	1.04	9.7	3.6	1.64	4.51	7.59	12.45	1.81	2.35	5.22	8.27	8.43	11.53	11.3	9.71	0.18	10.12	2.82	6.34	8.47	8.5	0.61	2.02	0.18	8.74	2.06	8.59	6.08	9.68	3.34	4.66	8.39	7.15	7.87	0.84	2.15	0	0.18	4.22	0	7.48	0	0	6.12	0	0	0	0.34	0.61	0	1.58	0	0	0	0.34	0.18	0	3.91	0.48	0	0	2.42	0	0	0.61	0	0	0	0	0.48	0	0	3.47	3.05	0	0.48	0.61	2.39	0	0.34	0.61	5.25	2.27	0	0.18	0.48	1.22	11.79	13	10.56	11.95	14.02	10.53	12.38	12.08	10.92	14.18	8.16	3.72	6.96	11.95	0.34	6.9	4.83	4.82	4.62	0.34	1.04	1.92	2.02	4.13	0	1.92	0.73	5.2	7.15	0	5.02	0.84	7.54	9.05	3.8	0.18	2.23	7.74	1.37	6.78	4.81	3.4	1.44	6.41	0.95	1.58	1.7	2.06	0.84	3.28	0	1.22	0	0	0.34	1.87	9.72	1.3	2.82	4.21	8.09	1.92	1.81
NAPS-CS-6462	ESG2080	a	3	Reproductive	Medium	No birth control	-100	5	4 to 6	240	MB	Spotting	na	not recorded	not recorded	Norgen RNA Column	43.6	18	784.8	0.94	441	RNA0008	ZymoRNA	TCTCTACT	CGCGGTTC	P2 - 300 Cycles	R0052_May31_RNA_C_NS2000	0.89	18.39	0.02	5114	14357838	0.14	36224248	8944710	5.67698e+07	0	0	0	0	0	2.77	0	1.84	1.6	0.01	2.46	0	0	0	3.84	2.74	0	1.9	6.62	0	0	5.95	0	0	3.77	0	0	4.07	0	0.01	0	0	0.69	0	0	0	0	0	1.97	0.76	0.62	0	0	0	0	0	0	3.89	0	0	0	0	2.57	4.46	2.98	0	1.19	0	0	7.63	0	0	0	1.69	0	0	0	0	0	0	0	0	3.91	0.01	0	0.01	0	5.14	0	0.01	3.84	0	0	0	0	3.49	0	0	14.06	13.49	3.62	6.09	5.63	2.48	4.53	10.69	3.57	4.57	9.53	7.2	10.18	12.08	7.25	2.64	4.78	3.89	4.72	6.55	11.49	4.45	10.42	1.08	2.19	6.73	10.88	6.66	11.43	2.57	5.3	4.19	9.19	5.4	15.41	13.86	5.88	1.23	5.06	10.6	12.36	12.68	11.01	2.05	4.22	7.22	11.15	13.29	13.61	9.41	4.45	5.01	5.43	5.44	4.56	12.71	7.02	10.74	8.69	5.99	16.66	16.44	6.07	3.57	9.21	3.48	3.84	8.49	2.45	4.76	15.47	4.8	1.84	4.62	16.65	0.15	2.54	0.29	0.29	10.89	3.25	1.97	1.36	1.69	11.56	8.13	1	0.42	4.82	0	2.7	2.01	5.75	2.77	1.29	1	4.26	2.95	3.9	0.83	0	0	0	0.83	12.53	4.02	10.94	2.42	2.67	4.54	11.39	12.32	11.45	10.6	9.59	11.09	3.61	1.59	8.01	2.7	17.14	9.78	6.18	2.12	11.31	3.88	3.75	4.42	9.14	14.52	2.42	3.71	7.27	9.42	9.85	13.54	13.05	10.96	0	10.27	3.99	8.3	10.93	9.96	1.16	3.88	2.26	9.38	0.15	8.94	6.89	12.64	6.19	8.18	10.54	8.77	8.98	0.15	1.97	0	1.79	4.19	0.15	9.52	0	0	6.07	0.15	0	0	1.84	0.92	1.64	0.15	0.53	0	0	0.92	1.69	0	4.11	0.64	0.15	0	1.23	0	0	0.74	0.64	0	0.42	0.29	0	0	0.15	5.09	0.64	0	0	0.15	0.29	0.15	0.15	0.15	6.8	1.36	0	0.29	0.15	0.53	10.21	9.32	9.22	9.01	11.35	9.01	9.49	12.06	8.14	13.66	9.49	6.67	5.48	10.81	0.29	7.24	6.02	4.74	5.42	0.53	0	0	2.12	7.03	0	1.97	2.48	3.85	8.13	0.29	3.77	0.42	5.33	10.18	4.56	0.29	2.9	4.08	1.29	8.67	3.36	3.58	0.15	5.67	0	0.42	2.64	1.08	1.36	4.35	0.42	0.29	1.29	1.16	0.53	2.54	10.52	1.79	2.88	4.87	7.39	2.86	0
NAPS-CS-6416	ESG2081	a	2	Reproductive	Medium	No birth control	-100	7	7 to 9	240	MB	Medium	na	not recorded	not recorded	Norgen RNA Column	80	18	1440	2.09	436	RNA0008	ZymoRNA	ATGTAAGT	ACTCTATG	P2 - 300 Cycles	R0052_May31_RNA_C_NS2000	0.94	35.74	0.03	10666	61489216	0.09	65726254	17462640	6.65683e+07	1.52	0	0.01	0.01	0	4.24	0.01	0.94	0.01	0.01	3.96	0	0.47	0	4.55	3.1	0.01	1.54	4.42	2.81	0	6.36	0	0.01	7.69	0.01	0.01	1.98	0.7	0.97	0	0	0.01	1.74	0	0	0.01	0	0.01	0.01	0.01	0.01	1.74	0.01	0.06	0.72	0.01	9.69	0.01	0	0.01	0	0.87	9.34	0.51	0.01	0.01	1.01	0.01	6.24	0.01	0	0.3	4.14	0	0	0.01	0.01	0.01	0.92	0.01	0.01	1.1	1.24	0	0	0.01	3.47	2.04	0.09	1.81	0.01	0.01	3.53	0.64	3.09	0.01	0	15.91	14.71	0.75	2.51	4.31	2.88	4.1	10.15	6.63	3.73	4.03	5.67	4.1	6.67	8.9	1.38	4.61	2.27	3.42	3.66	8.05	1.99	11.35	2.24	0.23	8.71	1.88	6.06	2.94	0.7	4	3.79	10.5	3.57	4.92	4.17	4.83	0	4.18	2.11	10.65	10.51	8.13	0.36	8.17	1.02	3.98	7.96	3.11	10.3	3.77	0.98	8.87	2.87	6.45	5.63	9.99	3.52	3.54	2.99	10.33	16.81	3.85	1.56	3.33	0.23	1.28	3.11	7.97	1.77	9.12	2.52	0.23	2.65	15.32	0	1.72	3.1	2.07	4.68	1.84	0	0.94	0.3	9.13	3.82	0.65	0.16	1.59	1.61	0.43	1.14	1.28	0.65	0	5.99	3.7	6.68	16.33	6.88	6.4	0.54	0.43	5.55	6.61	2.26	9.24	0.49	2.91	4.85	9.71	6.32	12.36	8.56	6.75	2.15	0.7	1.56	1.91	1.44	17.74	0.08	1.59	0.85	7.16	0.54	3.54	1.77	7.65	9.69	0.7	3.61	1.02	12.35	3.44	14.17	9.87	9.75	0.08	4.19	2.79	2.03	5.87	5.83	0.23	3.96	1.88	2.96	0.23	1.95	7.27	5.55	2.44	1.5	3.49	6.45	1.64	0.08	0	0	1.21	0.49	0	9.25	0	0.23	0.85	0.16	0	0	1.28	0	1.38	0.08	0	0	0	0.85	0.89	0	3.71	3.95	0.49	0	0.23	0	2.84	0	0	0	0.65	0	0.49	0	0	5.12	1.53	0	0	0.89	0	0.6	0.54	0.16	0.08	0.85	0	0.43	0	0.08	12.06	11.63	8.88	10.14	11.81	11.89	13.63	11.57	9.97	13.87	4.57	1.06	7.39	15.28	1.59	11.8	2.45	7.25	4.61	0.43	1.86	1.5	3.78	1.53	0.75	1.06	2.09	8.06	1.82	0.36	2.29	1.95	4.45	3.73	5.56	1.21	1.61	0.89	1.32	3.6	5.39	0.43	0.98	6.78	2.5	0.89	2.29	3.61	3.57	0.98	0.08	0	1.35	0.3	2.71	1.79	1.67	2.05	3.67	2.32	1.14	1.44	0.7
NAPS-CS-6417	ESG2082	a	3	Reproductive	Medium	No birth control	-100	6	4 to 6	225	MB	Medium	na	not recorded	not recorded	Norgen RNA Column	34.5	18	621	1.48	425	RNA0008	ZymoRNA	CTTGGTAT	CCAAGTCC	P2 - 300 Cycles	R0052_May31_RNA_C_NS2000	0.93	29.43	0.11	9078	33659382	0.14	69150627	25499988	1.0179e+08	2.05	0	0.01	0	0	5.3	0	1.57	1.75	0.01	3.73	0	0.01	0	4.56	2.1	0	0.7	4.84	2.97	0	6.92	0	0.01	5.78	2.1	0	0.3	1.29	0.01	0.41	0	1.71	0.01	0	0	0.01	0	1.07	0.01	0.36	0.64	0.01	0	0	0	1.49	8.8	0.01	0	0.01	0.01	1.7	8.81	0.9	0	1.24	0.79	0.98	6.75	0	0	2.37	4.44	0	0	0	0.01	1.28	2.37	0.01	0.01	2.01	2.97	0	0	0.74	4.53	1.98	1.17	1.85	0	1.67	4.11	1.46	3.87	0	0.01	16.04	14.9	7.04	4.81	7.61	4.6	10.22	11.31	9.61	4.82	8.12	7.93	7.96	10.27	10.25	1.47	3.57	3.27	2.48	3.98	9.04	2.77	12.48	3.51	0.21	10.11	1.38	6.53	2.98	0.16	3.72	5.93	11.52	3.73	4.35	8.33	4.63	0.8	4.41	3.49	10.61	12.7	6.79	0.44	10.6	1.27	7.93	10.47	3.74	9.12	3.23	1.93	10.79	3.2	8.22	9.15	11.2	4.64	3.75	2.9	11.74	15.25	6.09	2.54	3.25	0.96	1.78	2.74	9.79	1.83	12.13	3.34	0.8	2.8	14.35	0.16	0.77	2.1	2.49	5.38	1.69	0.48	1.73	1.07	9.14	5.78	1.86	2.56	1.75	0.39	0.99	1.81	2.42	0.11	0.63	4.73	3.07	6.39	15.29	6.3	5.29	0.06	0	5.16	5.45	3.23	7.89	0.74	3.66	3.82	8.12	5.24	10.27	6.56	7	3.57	0.35	1.25	1.22	1.01	16.39	0	0.16	0.9	6.53	0.21	4.37	2.72	5.91	7.84	0.3	2.29	0.87	12.18	3.24	11.69	8.05	7.87	0.16	2.46	1.76	2.06	4.9	5.95	0.56	2.54	1.95	1.1	0.59	0.93	7.13	3.46	2.59	1.15	3.75	5.44	1.29	0	0	0.06	0.48	0.11	0.16	9.44	0	0	0.56	0.16	0	0	2.82	0.48	2.37	1.86	0	0	0	1.12	0.84	0.11	3.84	3.91	0.7	0	0.84	0	1.38	0.06	0	0	0.3	0	0.16	0.06	0	5.14	2.46	0	0.11	1.53	0	1.73	1.68	0.3	0	2.64	0.21	0.35	0.16	0.26	13.07	12.32	10.29	10.69	12.89	12.73	14.32	12.83	10.74	15.12	2.96	2.68	7.75	15.03	3.27	11.37	6.63	7.38	6.18	0.56	3.23	3.14	7.29	1.96	3.47	1.69	2.95	7.98	1.43	0	2.79	3.98	9.08	4.57	13.03	4.52	5.01	3.84	3.21	3.84	11.33	2.22	6.16	7.29	2.93	2.66	4.52	5.27	3.99	2.23	3.72	1.36	1.8	3.19	8.55	8.33	7.26	3.11	6.04	5.55	2.37	0.84	1.86
NAPS-CS-6371	ESG2083	a	3	Reproductive	Medium	No birth control	-100	6	4 to 6	240	MB	Medium	na	not recorded	not recorded	Norgen RNA Column	48.4	18	871.2	1.11	426	RNA0008	ZymoRNA	AGCCTCAT	AGTAGAGA	P2 - 300 Cycles	R0052_May31_RNA_C_NS2000	0.93	30.28	0.01	8895	25846686	0.16	45949327	17012468	6.41166e+07	3.39	0	0.32	0.01	0	4.29	0	1.37	0.42	0.01	5.24	0	1.38	0	5.68	2.74	0.01	2.25	5.03	3.38	0	6.55	0	0	5.11	1.8	0	2.64	0.01	1.64	0	0	1.29	0.65	0	0	0.11	0	0.1	0.17	0.52	0.01	0.89	0	1.28	1.13	1.71	9.95	0.9	0	0	0	0.01	8.76	0.69	0	0.87	1.36	2.29	6.67	0.2	0	0.01	5.66	0	0	0.25	1.95	1.84	2.51	0.01	0.76	2.11	2.64	0	0.01	0.01	5.19	2.41	1.03	2.03	0	0.71	3.96	0.56	5.05	0.01	0	16.08	14.8	1.89	3.42	4.67	3.88	4.77	11.34	7.96	5.17	5.76	6.64	5.2	5.72	9.56	0.91	2.84	3.34	3.22	3.33	8.26	2.2	11.39	3.19	0.08	8.65	1.08	5.3	2.76	0.08	3.11	5.79	10.96	3.35	3.36	6.75	4.11	0.61	4.01	2.93	9.33	12.66	6.79	0	10.82	1.2	7.38	9.29	3.88	7.69	2.82	1.64	11.08	2.97	7.08	8.1	10.01	3.78	4.56	2.69	11.27	14.69	5.98	1.84	4.12	0.72	2.96	2.04	9.99	2.06	11.08	2.91	1.12	3.67	14.22	0.16	2.37	2.6	2.82	6.18	3.06	0.23	1.64	0.61	10.77	4.6	1.56	3.92	1.64	0.61	1.23	0.82	2.3	0.96	0.5	4.54	2.84	6.74	15.4	6.53	4.87	0.16	0.08	4.82	6.09	1.61	8.6	0.16	2.45	4.05	9.22	6.1	11.33	7.64	6.23	3.88	0.5	1.16	1.04	0.5	17.06	0.16	1.27	0.37	6.17	0.44	3.14	2.1	7.13	8.69	1.4	2.42	3.69	11.78	3.08	10.62	9.4	9.21	0.61	3.61	2.5	1.47	5.22	5.56	0.16	3.92	1.79	2.39	0.44	0.37	7.11	5.79	1.89	1.98	3.35	5.96	1.84	0.08	0	0	1.16	2.47	0	8.77	0	0.37	0.44	0	0	0	0.67	0.77	1.53	0	0	0	0.08	0.16	0.77	0	3.47	2.92	0.23	0	0.08	0	1.23	0	0	0	0.08	0	0.44	0	0	4.78	2	0	0.08	0.56	0	0.3	0.82	0	0.08	0.08	0	0.37	0	0.37	12.73	12.14	9.98	10.46	12.63	12.76	14.25	12.38	10.62	15.01	11.58	3.12	7.51	14.56	3.91	10.68	7.12	7.15	6.75	0.5	3.37	2.61	7.96	2.72	4.42	2.48	3.08	7.77	0.72	0.5	2.58	4.39	9.78	4.54	13.65	4.95	5.83	4.46	3.27	3.89	11.92	2.16	6.79	7.29	3.44	3.28	5.07	5.88	3.91	2.68	3.99	1.47	2.14	3.24	9.2	9	8.07	3.25	6.49	5.84	2.68	3.44	1.91
NAPS-CS-6218	ESG2084	a	2	Perimenopause	Light	No birth control	-100	4	4 to 6	240	MB	Medium	na	not recorded	not recorded	Norgen RNA Column	54.8	18	986.4	4.96	441	RNA0008	ZymoRNA	AAGATACT	ACTTACAT	P2 - 300 Cycles	R0052_May31_RNA_C_NS2000	0.9	27.61	0.03	6612	11403180	0.17	67474817	21960752	1.22311e+08	0.01	0.17	0.45	0.5	0	5.22	0	1.34	1.43	0	6.05	0	2.99	0	4.37	2.72	1.39	3.07	2.97	4.77	0	5.79	0	2.43	8.39	1.49	0	1.91	0	3.46	0	0	0	3	0	0	0.89	0	0	0.01	0.83	1.53	3.77	0	1.11	0	0	10.9	1.39	0	1.25	0	0	7.51	1.99	0	1.26	0.7	0	6.67	0	0.11	0.47	3.89	0	0	0.03	3.01	1.42	3.32	0.95	0	1.25	0.01	0	0	0.99	5.81	3.61	0.01	2.43	0	2.47	3.93	1.13	5.27	1.41	0	9.26	9.72	7.47	6.28	5.96	7.84	2.55	8.5	7.44	10.23	4.97	2.77	5.06	3.82	7.67	0.06	0.35	0	0.3	1.07	0.79	0.13	5.44	0.24	0	3.33	0.06	3.03	2.03	0	0.13	0.86	3.49	0.3	1.32	0.24	0.35	0.06	0.3	4.67	0.54	0.45	1.35	0.06	0	0	2.03	0.5	0.13	0.18	0	0	0.5	0	0.5	0.75	4.09	0.83	0.9	0.4	0.13	0.35	0	1.59	0.24	0	0.79	0.06	0.45	0.97	0.3	0	0	0.24	12.82	3.59	0.45	2.23	3.2	7.23	2.65	0.4	0.67	0.59	15.87	2.62	0.06	0.4	3.26	0	1.93	0.97	6.47	0	0.24	0	1.38	1.1	1.54	0	0	0	0	0	8.13	3.96	6.04	1.56	0.4	1.69	6.68	10.72	5.44	5.97	6.23	6.54	0.83	1.21	3.7	3.54	5.57	5.54	1.85	1.42	10.4	0.79	2.03	0.79	3.19	12.68	0.13	0.93	2.63	4.49	6.05	12.52	8.62	6.23	0.97	5.88	0.79	4.03	6.44	5.45	0.13	0.06	0.79	4.89	0.35	5.25	3.21	12.21	3.39	8.36	6.07	8.39	4.98	0.06	0.35	0	0.13	0.71	0.18	12.3	0	0	1.9	0.18	0.06	0	0.35	0.13	0.54	0.06	0	0	1.45	5.66	0.3	0	1.19	0.35	0.63	0.24	1.52	0	0.3	0.13	0	0	0	0	0.18	4.43	0	2.47	1.59	0	0	0	0	0.18	0	0	0.13	0.59	0.13	0.13	0	0.59	8.8	11.78	9.14	10.9	14.06	13.34	12.99	10.53	12.9	12.56	19.23	1.71	6.33	10.41	0.06	6.45	2.22	4.31	6.27	0	0.18	0.13	1.24	3.37	0	0.3	0.18	2.63	3.72	0	1.45	0.3	2.9	5.7	1.1	0.63	1.47	1.13	0.06	3.88	1.95	0.3	0.06	6.82	0.4	0.63	1.21	1.16	0.75	1.77	0.18	0.06	0.35	0	0.13	0.06	0.63	0.3	1.24	1.83	0.93	13.5	4.3
NAPS-CS-6211	ESG2085	a	2	Perimenopause	Light	No birth control	-100	4	4 to 6	240	MB	Medium	na	not recorded	not recorded	Norgen RNA Column	91.6	18	1648.8	7.52	425	RNA0008	ZymoRNA	AACAGGTT	ATACCAAG	P2 - 300 Cycles	R0052_May31_RNA_C_NS2000	0.93	28.92	0.11	10136	29933864	0.09	72844846	27317812	1.13788e+08	3.01	1.32	1.28	2.37	0	5.91	0	1.66	4.67	0.04	8.69	1.28	2.8	0.01	6.84	3.33	1.07	2.63	4.16	5.48	0	6.76	0	3.09	10.26	1.73	0	3	1.36	3.61	1.14	0.01	1.14	3.84	0	0.95	1.12	0.59	0.7	0.01	1.07	2.57	6.44	0.29	1.85	1.43	0.04	12.72	4.29	0	0.45	0	0.84	10.05	2.91	0	1.22	3.22	1.85	6.5	0.73	0.01	2.8	5.82	0	0	0.14	3.75	2.63	3.42	3.68	0.01	1.7	1.76	0	0	0.81	6.31	5.34	0	1.73	0	2.96	3.24	1.87	7	3.17	0	8.93	9.57	8.34	5.65	7.48	6.79	2.41	9.05	9.22	9.16	6.39	3.12	5.75	6.89	9.26	0.1	0.2	0.15	0.49	1.77	0.88	0.33	6.11	1.14	0	4	0.05	4.35	2.54	0	0	1.5	3.93	0.56	1.44	0.05	0.7	0.05	1.12	5.66	1.04	0.2	2.32	0.1	0.15	0.1	2.67	1.19	0.24	0.37	0.2	0.1	0.37	0.1	2.28	1.04	4.69	3.24	1.77	0.37	0.05	0.49	0	0.85	0.53	0.15	0.99	0	0.2	1.14	1.63	0.24	0	0.1	12.48	2.2	0.15	1.24	2.3	6.48	2.05	0.33	0.73	0.1	16.73	1.68	0	0.37	1.61	0	1.19	0.6	5.64	0.1	0.1	0.24	1.99	1.12	2.61	0	0.05	0	0	0.05	7.88	2.84	6.32	3.24	0.24	1.8	6.12	12.34	4.59	5.26	8.27	6.31	0.37	1.21	3.02	3.63	4.38	4.21	1.19	1.83	12.39	0.53	3.39	0.45	2.39	13.62	0.37	0.29	2.24	5.08	4.68	13.81	7.96	5.64	0.96	5.07	1.12	3.6	5.54	4.72	0.15	0.15	1.21	3.99	0.88	4.15	5.03	13.8	3.51	8.63	6.42	10.62	4.27	0	0.33	0	0.41	0.33	0.49	13.73	0	0	1.42	0.1	0	0	0.15	0	1.34	0	0.1	0	0.99	6.42	0.7	0	2.05	1.14	0.63	0.1	1.34	0	0.1	0.6	0	0	0.2	0	0.29	2.68	0	2.75	0.91	0	0	0.1	0.05	0.05	0	0.33	0	0.85	0.1	0.73	0	0.67	10.48	11.64	8.68	9.46	13.09	11.76	11.93	9.89	11.79	12.42	19.05	2.16	5.54	8.65	0.05	5.41	1.71	3.47	4.59	0	0.37	0.1	0.94	2.29	0	0.15	0.24	1.91	2.25	0	0.79	0	1.95	4.83	0.85	2.08	1.24	0.49	0	3.46	2.38	0.1	0	5.92	0.05	0.56	0.79	0.88	1.71	0.88	0	0.37	0.56	0.05	0.05	0	0.15	0.37	1.46	1.95	0.24	13.42	4.09
NAPS-CS-6214	ESG2086	a	3	Perimenopause	Light	No birth control	-100	10	10 to 12	240	MB	Medium	na	not recorded	not recorded	Norgen RNA Column	51.2	18	921.6	6.6	429	RNA0008	ZymoRNA	GATCTATC	ATGAGGCT	P2 - 300 Cycles	R0052_May31_RNA_C_NS2000	0.92	29.74	0.05	6720	9881318	0.14	64693838	32111972	1.18331e+08	2.67	0.81	0.25	2.25	0	5.76	0	1.95	1.1	0.01	7.56	3.14	3.01	0	4.66	0.57	0.01	3.01	4.26	5.31	0	7.09	0	2.4	7.59	1.39	0	1.08	1.97	3.55	0	0	0	0	0	0	1.53	0.69	0.9	0.39	0.55	1.51	3.4	0	2.05	0.01	0	10.85	3.13	0	1.8	2.34	0	7.35	2.35	0.01	1.46	0	0	6.86	1.03	1.17	1.86	3.88	0	0	0.2	4.59	1.7	2.4	2.78	2.07	2.28	1.68	0	0	1.41	6.72	4.61	0	3.46	0	3.04	4.16	2.35	7.07	1.41	0	10.74	10.65	7.17	4.91	4.92	6.32	2.2	9.35	7.38	8.56	4.28	2.5	4.56	2.32	8	0.25	0.25	0.17	0.67	1.87	2.22	0.83	7.76	1.15	0	5.56	0.21	5.75	3.64	0	0.21	0.58	5.4	0.25	1.54	0	0.55	0	1.02	5.86	1.02	1.72	2.65	0.28	0.13	0	2.5	1.9	0.09	0.52	0.46	0	0.55	0.17	2.46	1.7	5.57	3.14	1.64	0.25	0.28	0.32	0.36	0.73	0.7	0	1.11	0.13	0.95	0.83	1.41	0.36	0	0.25	13.16	3.15	0.64	2.08	1.89	8.29	3.06	0.81	0.55	0.55	15.95	1.49	0.09	0.25	2.5	0	1.17	0.52	5.1	0.09	0.17	0.28	1.64	0.58	1.93	0	0	0	0	0.09	7.07	2.48	5.48	1.92	0.21	1.3	5.2	11.36	4.12	4.7	7.12	5.56	0.21	0.75	3.14	2.87	3.91	3.78	0.95	1.49	11.1	0.49	2.59	0.42	1.28	12.72	0.28	0.46	1.44	3.87	3.85	12.96	7.31	4.65	0.49	4.36	0.36	2.65	4.81	3.83	0	0	0.75	3.37	0.42	3.18	3.78	12.88	2.71	8.42	5.51	10.07	3.75	0.13	0.04	0	0.09	0.25	0.04	13.42	0	0	0.78	0.09	0	0	0.17	0	0.67	0	0	0.09	2.01	5.74	0.7	0	1.28	0.86	0.21	0.32	1.39	0	0.04	0.21	0	0.04	0.21	0	0	4.15	0	2.19	0.93	0	0	0.21	0.09	0.32	0	0.04	0	0.9	0.13	0.32	0	0.7	8.94	10.75	8.06	9.25	12.68	11.74	11.44	9.14	11.33	11.54	19.25	1.74	6.21	10.61	0	7.1	1.84	3.45	6.19	0	0.09	0.17	1.34	2.43	0	0.04	0.36	2.65	2.19	0	0.52	0.21	1.68	4.11	0.95	1.04	1.19	1.04	0	3.02	2	0.09	0.13	5.83	0.13	0.61	0.93	0.9	0.95	0.61	0.04	0.17	0.21	0	0.13	0.17	0.39	0.28	1.28	1.79	0.39	13.44	3.68
NAPS-CS-6535	ESG2087	b	2	Reproductive	Light	No birth control	-100	7	7 to 9	240	MB	Heavy	na	not recorded	not recorded	Norgen RNA Column	90	18	1620	1.6	401	RNA0008	ZymoRNA	TTCCTGTT	AGTATCTT	P2 - 300 Cycles	R0052_May31_RNA_C_NS2000	0.95	31.15	1.56	12327	83139788	0.08	66739953	6812026	4.16999e+07	1.39	0.01	0.03	3.48	0	4.96	0.01	1.24	3.94	0.01	8.98	0	3.05	0.01	6.97	4.68	0.89	2.78	3.7	5.21	0	6.95	0	2.87	8.57	2.7	0	2.66	1.97	3.12	0.72	0.01	2.04	2.81	0	0.01	0.89	0.01	0.01	0.01	0.35	1.79	5.29	0.01	1.64	0.58	1.69	12.4	4.18	0	0.78	0	1.45	10.37	2.45	0.63	1.16	2.54	0.48	5.83	0.01	0	3.2	5.57	0	0	0.01	3.75	2.08	3.33	4.39	0.62	1.09	1.38	0	0.01	1.29	6.89	5.13	0.46	0.93	0.01	2.4	2.92	1.2	6.8	2.41	0.16	14.84	13.07	1.47	3.18	7.12	0.67	3.42	5.08	7.94	2.18	6.75	2.78	6.73	11.46	4.39	3.64	5.45	5.71	2.13	9.22	12.35	3.42	9.98	2.39	2.08	7.66	4.62	8.44	9.46	1.92	6.4	4.82	8.75	5.24	14.13	11.8	6.67	2.78	6.11	12.39	13.1	16.74	8.62	3.23	12.39	6.01	12.18	14.6	11.82	7.98	4.78	6.65	5.13	7.44	6.24	13.29	9.25	11.02	7.82	4.39	11.97	16.53	7.46	3.55	9.92	1.12	2.03	6.56	2.69	7.14	16.27	6.21	1.92	5.82	12.83	0	3.81	1.39	0.37	12.25	3.94	2.35	2.31	0.37	9.64	8.63	0	0.37	0.2	0	2.47	2.03	3.06	0	2.03	1.74	4.89	3.74	4.25	0	0.67	0	0	0.67	11.58	5.5	9.7	5.36	1.74	3.64	9.64	14.79	6.82	9.22	10.09	9.69	3.48	2.27	6.28	6.38	8.32	7.18	5.01	3.11	15.25	2.72	6.13	2.55	3.84	15.17	0.53	7.27	5.7	8.3	7.67	16.63	11.62	8.4	1.74	8.92	4.06	6.48	8.8	8.91	1.02	1.39	4.87	7.35	3.27	4.82	7.83	15.73	6.26	11.08	10.29	8.56	7.75	0	0.91	0	0.2	4.06	0	7.46	0	0	5.26	0	0	0	0.53	0.2	1.39	0	0	0	1.21	2.55	0.67	0	2.51	2.03	2.03	0	1.86	1.12	1.74	2.22	0	0	0	0	0.53	0	0	6.41	0.79	0	0	0.53	1.3	1.12	0.67	0.2	5.64	0.53	0	1.02	0.37	0	8.58	6.65	7.3	7.26	8.29	5.73	6.68	10.01	4.66	10.75	8.43	4.12	5.88	11.31	0.91	8.08	5.31	5.25	4.44	0	1.39	0	2.13	5.1	0	1.92	2.84	4.21	5.25	0	3.81	0.53	2.98	7.93	3.27	3.11	4.11	2.13	0.53	0	6.32	1.54	0.79	6.55	0	1.12	1.61	2.72	5.47	2.9	1.12	1.54	3.44	0.67	0.79	0	2.58	1.02	5.01	4.39	6.81	16.07	6.19
NAPS-CS-6541	ESG2088	b	2	Reproductive	Light	No birth control	-100	7	7 to 9	240	MB	Heavy	na	not recorded	not recorded	Norgen RNA Column	64.8	18	1166.4	0.432	417	RNA0008	ZymoRNA	AGTACTCC	AACCTGTT	P2 - 300 Cycles	R0052_May31_RNA_C_NS2000	0.91	37.3	0.02	8621	15430290	0.12	15327945	1995021	1.40043e+07	2.57	0.01	0.32	2.07	0	4.4	0	1.66	3.48	0.01	8.34	0	2.86	0.01	5.15	2.67	1.12	3.16	3.97	5.22	0	5.93	0	2.22	8.91	1.89	0	3.52	2.44	2.88	0	0	0.2	3.24	0	0	0.73	0	0	0.01	0.31	2.15	5.16	0	1.69	1.18	0.07	12.11	3.15	0	0.56	0	2.03	8.83	2.62	0.01	0.62	0.8	0	6.29	0.01	0.74	2.7	4.08	0	0	0.01	2.68	1.8	3.35	2.31	0.01	1.9	0.73	0	0	0.31	6.11	5.27	1.11	1.41	0	2.55	3.66	0.95	6.04	1.79	0.96	14.42	12.78	1.81	4.29	7.59	2.7	5.19	4.84	8.4	2.32	7.83	3.33	7.07	12.94	3.81	2.17	5.15	5.57	2.7	8.92	12.21	3.59	10.7	2.17	1.81	8.55	3.86	8.52	9.13	0.59	6.77	4.91	9.96	4.91	14.18	11.65	5.8	1.32	5.63	12.48	13.37	16.42	7.43	2	11.97	5.62	12.45	14.27	11.68	7.2	4.09	6.2	4.84	6.5	6.68	13.81	9.68	10.82	6.82	4.53	11.27	16.61	7.24	3.59	9.79	1	2.17	6.38	2.91	7.11	17.04	5.25	2.59	5.6	12.57	1.32	4.56	0	0	13.06	4	2.91	0	3	11.9	8.87	0	0	0	0	2.17	2.7	4.73	3.17	0.59	1.59	4.36	3.46	4.56	0	0	0	0.59	0.59	12.79	7.52	11.12	2.81	3.53	2.81	11.38	9.68	8.18	10.97	9.91	10.69	5.66	1	8.05	7.44	10.24	9.34	6.29	1.59	11.38	3.76	2.91	3.81	4.89	13.4	2.81	9.72	6.89	7.58	9.6	13.86	13.35	8.63	0.59	10.75	3.17	6.73	11.11	10.06	0	1.32	1	9.85	0.59	6.6	6.81	12.21	7.06	7.21	10.76	8.68	9.18	1.59	1.59	0	1.32	6.07	0	7.81	0	0	7.14	0	0	0	1	2.32	0	0	0.59	0	0	0	0	0	1	0.59	1.81	0	0	1	1.32	0	0	0	0	0	2.17	0	0	8.31	0	0	0	0.59	1	2.17	0	0	6.63	0	0	0	1	0	7.23	6.08	5.91	6.49	7.37	5.45	6.65	8.53	4.56	10.73	9.84	5.82	4	10.46	0	6.65	6.69	5.17	6.49	0	1	0	2	6.95	0	1.32	3.7	4.05	7.41	0	4.05	1.81	4.81	10.02	4.59	0.59	4.13	1	1.32	0.59	8.32	1.32	2	7.86	0	0.59	1.81	1.32	7.44	5.21	1	3.59	2.81	0	0	0.59	3.17	3.17	2.7	3.46	8.61	17.86	8.15
NAPS-CS-6524	ESG2089	e	1	Reproductive	Medium	No birth control	-100	12	10 to 12	82	MB	Spotting	na	not recorded	not recorded	Norgen RNA Column	111	18	1998	1.68	433	RNA0008	ZymoRNA	CTGCTTCC	GATAGATC	P2 - 300 Cycles	R0052_May31_RNA_C_NS2000	0.95	35.06	0.01	12267	87616072	0.08	64372059	11457919	3.74187e+07	2.53	0.7	0.01	3.38	0	5.41	0	1.5	4.66	0.01	7.84	0.01	2.59	0.01	6.58	4.06	0.94	2.76	5.01	4.37	0.01	6.17	0	2.26	9.55	1.6	0.01	3.24	2.11	3.55	0.47	0	0.84	3.59	0	1.59	1.2	0.01	0.01	0.01	0.01	2.53	7.6	0.01	1.12	1.16	0.01	11.9	3.37	0	1.44	0	0.58	9.24	3.49	0.01	0.01	1.65	1.12	5.9	0.08	0	1.48	5.51	1.71	0	0.82	2.04	2.16	3.15	3.25	0.01	1.5	2.49	0	0.01	1.14	5.67	4.21	0.53	3.83	0	1.61	3.2	2.21	6.57	3.18	1.17	13.5	12.37	4.52	1.21	5.94	4.27	8.22	10.3	5.72	2.79	4.68	5.5	5.5	4.16	6.8	0.69	7.09	7.32	6.6	7.04	10.34	2.92	11.23	4.29	1.78	8.74	7	8.22	7.97	1.21	4.27	4.36	10.03	3.45	12.13	8.72	4.99	2.6	4.85	7.11	12.75	13.52	6.81	2.3	9.61	3	8.51	12.05	7.78	6.74	4.29	5.82	7.15	5.51	7.77	11.44	10.7	8.53	6.14	3.81	9.57	10.97	9.78	5.09	8.73	0.76	4.75	7.12	2.4	8.14	12.19	5.19	0.23	8.43	15.82	1.36	6.23	7.68	2.05	15.61	5.73	4.49	0.43	0.97	4.29	6.76	0.84	0	0	0	2.66	0.61	3.67	0.43	4.1	0.76	4.25	2.96	3.49	0	0	0	0.23	0.23	8.68	3.41	10.94	1.31	3.2	3	11.32	7.87	13.45	9.41	8.85	4.09	0.52	1.92	2.95	3.51	19.19	0.52	2.47	1.92	8.44	1.03	7.29	0.69	9.52	10.8	1.82	5.36	2.11	11.17	5.21	14.48	11.61	11.05	1.31	5.43	2.74	3.29	7.35	4.14	0.69	5.95	6.13	4.56	0.76	0.61	5.43	9.58	3.46	2.66	5.49	7.66	2.51	0.23	0.34	0	3.12	1.09	0.52	9.13	0.43	0	0.23	0.12	0	0	1.09	0	1.21	0	0	0	0	0.52	0.52	0	3.44	1.15	0.97	0	0.34	0	0.43	0.12	0	0.12	1.03	0	0.52	0	0	4.78	0	0	0	1.15	0	0.43	0.34	0.23	0	0.61	0.12	0.23	0	0.23	9.5	7.49	7.9	5.82	12.96	8.56	6.5	10.07	8.33	11.93	6.59	0.34	2.78	11.54	0	7.39	2.6	1.86	4.51	0	0.43	0	2.88	3.54	0.12	0.23	0.69	2.83	0	0	1.92	0.43	6.06	1.63	2.38	0.69	4.73	1.99	0.34	2.38	3.88	0.34	0.43	3.72	0.52	0.12	1.96	6.25	3.49	0.12	0.43	1.03	1.21	0	0.23	0.43	1.67	1.86	3.54	2.19	0.61	15.89	6.41
NAPS-CS-6532	ESG2091	e	2	Reproductive	Medium	No birth control	-100	11	10 to 12	272	MB	Heavy	na	not recorded	not recorded	Norgen RNA Column	89.2	18	1605.6	3.24	428	RNA0008	ZymoRNA	AAGTCCAA	TATGAGTA	P2 - 300 Cycles	R0052_May31_RNA_C_NS2000	0.94	30.91	0.04	11457	83567160	0.11	61074127	9038847	3.06089e+07	1.36	0.01	0.08	2.38	0	5.02	0.01	0.68	2.77	0.01	7.16	0	2.13	0.01	6.11	1.62	0.18	1.5	2.8	3.96	0	6.39	0.01	2.05	9.22	1.1	0.01	1.57	0.01	2.58	1.12	0	0.01	2.57	0	1.81	0.01	0.01	0.01	0.01	0.01	1.06	5.24	0.01	0.36	0.01	1.3	11.49	0.01	0	0.32	0	0.41	9.52	1.69	0.01	0.01	2.01	0.01	6.34	0.01	0	1.28	5.19	0	0	0.01	3.88	0.24	1.5	1.9	0.01	1	0.89	0	0	0.3	5.23	3.85	0.01	0.67	0.01	1.51	3.57	1.13	6.18	1.45	0.01	14.58	13.85	3.72	2.07	4.88	3.66	6.59	10.34	5.15	3.11	3.52	6.24	5.29	3.42	8.38	1.83	7.2	8.22	7.65	8.97	12.36	3.92	12.85	3.86	2.22	10.58	9.25	10	9.18	1.78	4.84	4.98	11.59	5.27	13.07	9.41	6.75	3.94	6.26	9.51	14.52	15.06	7.56	3.2	10.25	2.8	10	13.48	9.8	7.17	5.17	7.41	7.57	6.9	7.46	13.19	12.83	9.95	6.58	5.03	10.95	13.37	10.99	7	10.38	0.83	4.32	6.64	2.07	9.91	14.07	6.21	0.73	9.71	16.26	1	5.36	6.39	1	14.11	5.32	4.23	0.15	0.15	7.31	2.28	1.07	0.41	0	0	0.53	1	2.78	0	0.41	0.53	3.23	2.28	2.66	0.41	0	0	0.15	0.53	7.94	1.91	10.03	0.91	0.83	1.15	10.53	6.27	12.75	9.48	4.21	1.68	0.53	2.18	2.76	2.66	18.36	0.73	2.41	2.11	6.67	1.41	9.48	0.73	8.8	9.88	2.28	4.83	1.35	10.39	4.93	15.03	10.45	10.32	0.73	4.96	2.18	2.11	8.32	2	0.91	5.3	1.83	4.69	0.83	2	4.32	11.88	1.29	1.95	2.55	6.77	2.44	0.41	0.29	0.15	2	0.64	1.29	9.77	0	0	0.53	0	0	0	0.15	0	1.07	0	0	0	0	0.15	0.15	0	4.04	2	0	0	0.41	0.53	0.73	0.41	0	0	1.29	0	0.91	0	0	4.13	0.15	0	0	1.22	0	1.41	0	0.64	0	0.15	0	0.64	0	0	10.9	9.33	8.64	6.62	13.22	9.14	6.75	10.62	8.44	12.93	6.3	1.07	3.07	13.45	0.73	8.71	1.22	1.07	4.51	0	1.22	0.29	2	0.15	0	0	0.73	4.32	0.41	0	0.15	0.83	3.44	2.07	2.44	1.35	3.3	2.11	0	1.35	3.07	0.15	0.53	4.25	1.15	0.91	3.5	2.87	4.72	1.22	0.15	1.35	0.29	0	2.03	0	2.61	1	3.48	2.47	0.73	17.46	8.36
NAPS-CS-6534	ESG2092	e	3	Reproductive	Medium	No birth control	-100	10	10 to 12	250	MB	Medium	na	not recorded	not recorded	Norgen RNA Column	38.3	18	689.4	3.92	440	RNA0008	ZymoRNA	CTCTCGTC	TATAACCT	P2 - 300 Cycles	R0052_May31_RNA_C_NS2000	0.94	30.78	0.04	10666	69132920	0.13	70461781	17646902	6.40684e+07	0.28	0.01	0.01	0.83	0	4.77	0	0.86	0.64	0.01	7.05	1.47	2.43	0	5.15	2.03	0.01	0.01	2.81	4.86	0	6.89	0	2.18	5.98	1.23	0	0.93	0.01	2.17	0.18	0	0.78	0.11	0	0.66	0.01	0.01	0.01	0.01	0.37	0.22	1.68	0	0.01	0.01	1.66	11.22	0.01	0	0.94	0.01	0.9	8.11	0.78	0.01	0.45	1.11	0.01	6.78	0.01	0.01	1.28	4.73	0	0	0.41	4.13	0.26	1.46	0.02	0.01	1.36	0.84	0	0.13	0.01	6.47	3.56	0.82	1.65	0	1.44	3.52	0.36	5.97	0.46	0	15.5	14.35	4.71	2.55	4.92	3.22	7.22	11.81	4.59	5.16	4.5	8.96	6.39	3.16	9.72	1.17	7.05	7.46	7.58	7.94	11.93	3.25	11.73	4.64	1.71	8.95	9.02	8.7	7.89	1.66	4.21	6.16	10.23	4.46	12.66	9.12	7	4.57	5.36	8.01	13.54	14.87	7.55	2.14	11.24	3.45	9.58	13.2	8.87	7.02	4.17	6.88	8.49	6.53	8.14	12.61	11.55	9.62	5.82	3.99	11.61	12.82	10.72	6.31	9.96	1.01	3.96	6.38	1.87	8.31	12.73	4.74	0.89	9.36	16.42	1.17	4.51	5.37	1.24	13.39	5.04	3.93	0.7	0.89	4.44	2.87	2.5	0.42	0.23	0	0.59	0.8	1.27	0.29	0	0.59	3.04	1.92	2.91	0	0	0	0.08	0.08	6.47	3.32	8.5	1.24	2.39	1.71	8.77	5.77	11.22	7.54	7.37	2.89	0.54	1.49	1.01	3.54	17.02	0	1.4	1.73	7.21	0.29	9.04	0.29	7.13	8.17	1.94	3.12	0.75	8.61	3.76	13.46	8.86	8.56	0.65	3.22	2.45	2.82	7.01	3.7	0.36	3.09	4.69	4.89	1.31	0.97	5.68	11.57	2.84	2.34	4.6	6.34	2.02	0	0	0	1.2	0.42	0.75	9.74	0	0	0.23	0	0	0.08	1.4	0	1.4	0	0.15	0	0	0.15	1.05	0	4.21	2.36	0.75	0.08	0.29	0	1.2	0.36	0	0	1.13	0	0.97	0	0	6.65	0.15	0	0.36	1.49	0	1.6	0.48	0.08	0.15	1.71	0.42	0.97	0	1.17	11.84	10.06	9.95	7.92	14.69	10.55	8.25	12.14	10.04	14.3	7.03	0.84	3.32	12.54	0.59	8.38	1.71	1.55	3.27	0	0.84	0.36	1.68	0.48	0.08	1.09	0.36	4.28	0.23	0	0.29	0.7	1.13	2.47	1.85	1.17	2.26	4.65	0.48	0.54	3.41	0.15	0.7	5.18	0.42	1.31	3.44	2.19	5.38	0.29	0.08	0.23	1.13	0	0.23	0	2.66	0.7	3.09	2.14	0.7	17.92	9.16
NAPS-CS-6545	ESG2093	e	3	Reproductive	Medium	No birth control	-100	10	10 to 12	265	MB	Medium	na	not recorded	not recorded	Norgen RNA Column	49.6	18	892.8	2.46	431	RNA0008	ZymoRNA	GCACGGAC	GTCTCGCA	P2 - 300 Cycles	R0052_May31_RNA_C_NS2000	0.94	27.02	0.07	10425	56299008	0.12	61053413	15875936	5.8047e+07	0.01	0.01	0.01	1.19	0	4.92	0.01	1.38	1.44	0.01	7.33	0	2.22	0	5.75	3.31	0.01	2.49	4.12	5.26	0	7.03	0	2.4	4.91	1.99	0	2.44	2	2.09	1.06	0	0.01	2.54	0	0	0.74	0.01	0.04	0.11	0.52	1.57	1.16	0	0.35	0	1.56	11.26	0.01	0	0.74	0.01	1.63	8.25	2.03	0.01	1.04	1.21	0.01	6.89	0.06	0.01	1.45	5.02	0	0	0.08	4.77	1.33	2.17	1.04	0.01	2.18	1.83	0	0.01	0.23	7.05	3.73	0.9	2.26	0	2.09	3.91	1.11	6.97	0.41	0.38	14.59	13.79	4.21	0.96	4.51	3.3	6.22	10.47	4.77	3.14	3.55	7.51	4.68	3.23	7.83	1.68	5.88	6.63	5.93	9.09	11.59	3.35	11.27	3.96	1.59	9.77	8.37	8.56	8.33	1.22	4.99	5.46	10.43	4.58	13.53	11.16	6.58	3.96	5.5	10.08	14.94	14.58	6.78	2.01	9.85	4.57	10.63	13.39	9.65	7.7	4.58	6.87	7.07	7.55	7.41	13.87	12.27	9.32	6.59	4.82	10.11	12.75	10.69	6.48	9.84	0.7	3.58	7.12	2.4	7.49	14.3	6.33	0.53	10.16	16.84	1.14	5.02	6.09	1.05	14.01	4.72	3.29	0.17	0.96	3.38	3.8	1.25	0	0	0	0.39	0.81	1.36	0.46	0	0.39	3.43	3.05	3.48	0	0	0	0.17	0.39	7.33	3.37	9.43	1.09	2.55	1.89	9.67	6.61	12	7.96	7.66	3.56	0.25	2.18	1.94	3.92	17.9	0.17	1.62	1.53	7.38	0.81	9.66	0.86	8.25	9.39	2.45	3.49	1.94	9.57	4.41	13.5	10.12	9.71	0.96	4.21	2.5	2.98	7.4	3.98	0.53	4.5	4.69	4.96	1.18	1.33	5.53	11.89	3.08	2.33	4.84	7.16	2.44	0.53	0	0	1.68	0.65	1.68	9.89	0	0	0.17	0	0.25	0	0.25	0.17	1.5	0	0	0.25	0.17	0.46	0.76	0	4.72	2.03	0.32	0	0.39	0.09	1.36	0.25	0	0	1.05	0	1.05	0	0	6.33	0.17	0.09	0	1.25	0	1.14	0	0.81	0	1.33	0.39	0.91	0	0.09	10.34	8.78	8.49	7.49	13.69	9.15	7.83	10.93	8.83	13	3.48	1.5	3.76	13.51	1.05	8.77	3.1	2.59	4.91	0	1.05	0.65	3.24	0	0.39	0.65	0.91	5.28	0.17	0	1.01	1.82	5.75	3.09	9.79	1.87	3.28	3.33	1.33	1.47	7.42	0.25	2.45	5.21	0.59	1.62	4.57	2.65	5.8	1.65	1.87	1.56	1.56	1.05	5.19	4.67	4.31	1.79	3.42	3.1	0.59	17.68	8.85
NAPS-CS-6249	ESG2097	a	2	Reproductive	Medium	No birth control	-100	11	10 to 12	300	MB	Heavy	na	not recorded	not recorded	Norgen RNA Column	111	18	1998	2.83	425	RNA0008	ZymoRNA	GGTGAACC	GCGTTGGA	P2 - 300 Cycles	R0052_May31_RNA_C_NS2000	0.95	36.58	0.38	11365	49477066	0.1	48595463	9398561	4.10987e+07	3.12	0.01	0.44	0.01	0	4.07	0.01	1.36	3.63	0.01	7.97	0	2.12	0.01	6.77	3.57	0.12	2.47	3.59	4.65	0	6.05	0	1.51	8.7	1.46	0	1.64	1.18	3.07	0.51	0	0.83	2.27	0	0	0.65	0.01	0.01	0.01	0.22	1.22	3.73	0.01	1.03	0.04	1.57	12.18	2.18	0	0.01	0	0.43	10.94	1.86	0	1.02	3.24	1.2	5.94	0.01	0.01	2.22	5.72	0	0	0.01	1.87	1.74	2.59	3.02	0.01	1.3	1.53	0	0	0.44	5.37	4.35	0.01	1.37	0.01	1.73	3.58	1.01	6.45	1.82	0.5	12.12	12.94	0.89	0.62	3.06	1.32	0.4	8.96	2.82	2.03	1.69	1.74	2.93	1.69	4.99	0	3.86	1.32	1.19	10.39	9.62	1.83	10.7	4.93	0.97	9.21	0.4	7.12	4.14	0.51	1.19	1.43	9.61	2.75	10.35	0.89	3.25	0.89	9.14	1.54	9.26	1.05	3.69	8.03	0	0.71	11.64	3.28	2.17	10.62	1.32	0.71	1.54	0.62	6.45	3.87	11.74	6.58	10.69	8.57	0.89	3.63	2.39	1.32	10.03	0.62	10.07	1.05	1.05	2.59	8.18	1.79	0	1.65	16.23	0.28	1.19	0	0.15	7.53	1.05	0.15	1.25	0.28	9.15	4.83	0.4	0.4	0	0	0.8	1.6	1.49	0	0	0.62	2.93	1.79	2.21	0	0	0	0	0.15	10.33	3.69	9.23	3.47	3.45	2.61	9.57	12.62	9.73	8.16	8.83	8.71	2.95	1.54	5.43	3.76	16.63	7.04	3.82	2.68	13.25	1.54	10.16	1.43	6.78	14.31	1.12	2.17	4.57	8.44	7.11	16.06	10.74	8.63	0.51	7.61	2.91	5.24	9.14	6.52	0.97	2.07	2.39	7.03	1.99	6.68	5.58	14.62	5.04	9.41	9.03	7.85	6.62	1.6	0.71	0	1.12	2.24	1.05	10.01	0	0	4.02	0	0	0	0	0	0.51	0	0.28	0	0	1.91	0.15	0	3.39	0.4	0.97	0	0.51	0	2.17	0.8	0	0.28	1.65	0	0.15	0	0	5.96	0.15	0	0	1.87	0.28	2.66	0	1.05	4.28	0.15	0.71	0.51	0.4	0.15	8.02	7.03	7.81	7.72	12.34	8.07	8.41	10.86	7.66	11.91	7.23	3.86	5.09	10.59	0.4	7.08	4.01	3.88	3.76	0	1.43	0	1.38	4.48	0	0.51	0.89	2.24	4.76	0	2.48	0	1.95	8.3	3.13	1.54	1.87	2.66	0.28	5.95	3.77	1.79	0.4	4.47	0.4	0	0.4	0.89	4.5	0.4	0	1.05	2.36	0.15	0.51	0	1.25	1.12	3.15	3.23	5.44	19.14	8.9
NAPS-CS-5562	ESG2101	a	2	Reproductive	Medium	No birth control	-100	4	4 to 6	240	MB	Heavy	na	not recorded	not recorded	Norgen RNA Column	203	18	3654	3.49	398	RNA0008	ZymoRNA	TCATCCTT	AGCGAGCT	P2 - 300 Cycles	R0052_May31_RNA_C_NS2000	0.91	32.44	0.07	12945	102591622	0.07	77306171	8346716	4.42773e+07	3.99	0.29	0.83	4.48	0	6.2	0.01	2.08	5.79	1.16	9.79	0.01	3.55	0.01	7.39	4.59	2.06	2.81	4.39	5.23	0	7.53	0	3.01	9.52	2.9	0.01	2.87	2.26	4.39	2.6	0.01	3.13	3.25	0	2.07	3.26	0.72	0.01	0.29	1.71	2.85	6.91	0.01	1.08	2.26	0.05	13.03	5.74	0	1.24	0.01	1.47	10	2.28	0.01	0.38	1.71	2.24	5.56	0.11	0.01	3.32	5.98	0	0	0.01	4.11	3.35	4.09	5.39	1.69	1.66	2.61	0	0.01	2.17	6.65	4.7	0.01	0.47	0.01	3.01	1.76	1.91	7.13	3.28	1.06	6.37	7.3	0.44	0	0	0.44	0.16	5.62	0	1.14	0.44	0.78	0.31	0.31	1.71	0	1.06	1.6	5.94	6.75	5.86	2.73	10.6	6.69	0.44	8.23	0.56	8.3	6.2	1.66	2.2	1.21	7.97	1.71	7.36	1.14	2.62	1.21	6.02	0.56	6.31	1.95	9.7	4.73	0.78	0.31	8.13	2.44	2.27	7.34	1.06	0	0.68	1.29	8.2	4.16	10.95	8.24	7.58	5.72	3.5	3.67	1.95	5.16	7.39	0.44	6.68	0.31	0.97	2.88	6.24	1.71	0	1.35	13.56	2.16	1.6	0.56	1.76	10.13	3.08	0.31	0.44	0	17.85	6.69	0.16	0	0.44	0	0.16	1.29	5.43	2.38	0.16	1.14	3.37	2.65	5.97	0	0	0	0.16	2.24	7.88	5.95	10.66	3.14	6.05	4.96	9.31	11.11	11	6.46	12.07	6.7	0.88	3.1	1.14	4.13	19.01	2.27	0.31	1.76	12.08	0.56	6.59	0.97	8.03	12.23	0	1.81	3.32	10.1	6.37	12.36	8.94	9.18	0.44	4.42	3.85	4.96	7.74	7.03	0.31	2.5	5.65	2.44	2.88	1.54	5.5	12.29	5.35	6.05	7.8	7.42	3.91	0	0	0	0.16	0.16	0	7.69	0	0	0.31	0	0	0	0	0	0.16	0	0	0	0.16	1.6	0.16	0	0.88	0.68	3.79	0	0	1.06	0.88	0.56	0	0	0.16	0	0	0.78	0	0.97	1.14	0	0	0	0	4.54	0	0.31	0.16	0.31	0	2.34	0	0.31	4.55	4.29	4.22	3.48	8.36	4.05	4.6	7.06	4.12	7.9	4.04	0.16	4.25	12.45	1.86	8.88	4.69	4.12	3.32	0	0.97	0.16	2.44	0.97	0.44	1.21	2.44	4.78	0.16	0.44	0.56	0	7.13	3.66	3.72	0.88	6.29	1.76	0.31	1.6	5.69	0	1.86	5.75	1.14	0.16	3.14	3.87	2.34	0.68	1.81	2.41	3.94	1.71	1.48	1.35	2.99	1.14	5.05	4.73	0.97	13.91	4.37
NAPS-CS-6543	ESG2107	f	3	Reproductive	Medium	No birth control	-100	2	1 to 3	255	MB	Medium	na	not recorded	not recorded	Norgen RNA Column	44.4	18	799.2	10.3	360	RNA0009	ZymoRNA	TAATACAG	ATATTCAC	P3 - 200 Cycles	R0053_June2_RNA_C_NS2000	0.92	30.2	0.04	10601	34539230	0.11	77547367	21800948	1.1436e+08	2.37	0.01	0.43	2.97	0	5.29	0.01	1.96	2.33	0.01	8.4	0	3.58	0.01	7	4.34	0.01	2.7	3.13	4.71	0	7.66	0	2.42	8.69	2.65	0.01	1.55	1.82	3.34	2.14	0	1.99	1.6	0	1.89	0.54	0.01	0.46	0.18	0.59	0.31	5.14	0	0.49	0.81	0.66	12.16	2.47	0	1.06	0.01	0.01	10	1.23	0	0.4	1.99	1.42	5.83	0.36	0.01	1.7	5.12	0	0	0.01	3.47	2.04	3.27	3.62	1.16	1.95	2.63	0	0.01	1.48	6.7	4.32	1.46	1.73	0.01	2.04	2.09	1.71	6.52	1.74	0.62	10.72	12.75	7.17	4.9	5.57	6.22	5.3	12.4	5	5.58	5.86	5.1	8.04	5.24	11.83	0	0.3	0.3	1.8	1.5	7.46	0.97	7.11	0.94	0.19	5.67	5.1	4.65	1.62	0.35	0.13	1.1	5.41	0.45	3.6	2.76	1.13	0	0.94	4.23	1.55	7.79	5.49	0.13	0.72	0.13	0.83	7.06	1.59	0.19	0.54	0.24	0.35	0.4	2.74	2.22	6.1	3.72	1.07	0.19	2.07	4.73	4.52	1.22	5.39	0.06	0.13	1.19	0.13	4.65	4.77	0.9	0.06	0.67	14.32	9.29	6.16	7.14	4.83	13.84	7.19	0.19	5.8	6.29	17.94	8.19	1.04	0.13	0.13	0	0.3	1.22	3.91	0	0	0.63	2.94	1.62	4.31	0	0	0	0	0.4	8.19	1.36	6.42	3.11	0.54	1.85	6.99	13.09	5.25	5.24	8.33	6.93	0.24	1.19	3.29	2.19	5.45	3.35	4.75	1.7	12.76	0.79	4.44	1.07	1.98	13.99	0.13	2.64	1.59	5.44	4.01	14.35	8.23	6.18	0.06	4.99	1.72	3.87	5.48	3.34	3.55	0	1.28	3.5	1.07	3.61	4.99	14.32	3.59	9.84	7.78	12.71	4.3	0.24	0	0	5.53	0.83	0	7.6	0	0	0.9	0.06	0.06	0	0.13	1.19	0.06	0	0	0	0.19	0.83	0.5	0	2.63	1.07	0.4	0.06	0.72	0.13	0.72	1.68	0	0	0	0.06	0.45	0	0	2.45	0.45	0.06	0	0.24	1.7	1.33	0.35	0.24	2.43	0.83	0.45	0.59	0.13	0.13	12.56	12.28	11.78	11.36	14.24	11.32	11.36	14.21	10.28	15.08	17.9	4	4.01	9.99	0.4	5.89	1.36	4.66	6.4	0	0.5	0	3.44	3.11	0	0.54	0.87	1.91	1.99	0	1.57	0.4	0.19	4.57	1.22	1.99	0.06	6.02	0.13	4.3	3.14	3.06	0.35	4.44	0.3	1.22	0.4	1.5	1.5	0.13	0	0.06	1.01	0	0	0	0.3	0.72	4.4	3.12	2.83	6.72	16.24
NAPS-CS-6522	ESG2108	f	3	Reproductive	Medium	No birth control	-100	2	1 to 3	240	MB	Medium	na	not recorded	not recorded	Norgen RNA Column	31.8	18	572.4	9.96	389	RNA0009	ZymoRNA	ACTAAGAT	AACCGCGG	P3 - 200 Cycles	R0053_June2_RNA_C_NS2000	0.93	29.81	0.03	8426	19992912	0.11	73288235	22910460	1.24167e+08	0.48	0	0.01	0.88	0	5.48	0	1.47	0.01	0.01	6.27	0	0.15	0	5.58	2.72	0.25	1.01	2.61	2.8	0	7.38	0	0.31	7.47	0.93	0.01	1.27	1.07	1.33	1	0	0.01	0.79	0	1.27	0.45	0.73	0.01	0.01	0.77	1.26	1.61	0	0.7	0.24	0.05	10.12	0.01	0	0.01	0.01	0	8.76	0.97	0.01	1.27	0.24	0.3	6.46	0.31	0	0.01	4.58	0	0	0	2.16	0.36	1.06	1.58	0.79	1.77	1.83	0	0	0.55	5.58	1.97	0.99	1.11	0	0.98	3.47	0	5.05	0.01	0	11.27	13.55	8.61	6.26	8.71	6.36	10.14	13.63	8.92	6.82	8.7	6.45	8.62	9.66	11.73	0.23	0.73	0.76	1.63	4.48	8.76	1.21	8.15	0.76	1.23	7.04	6.23	5	1.75	1.36	0.87	0.87	6.22	0.97	5.43	2.6	1.92	0.06	1.97	4.25	2.12	9.36	5.14	0.97	1.09	0.18	4.06	7.74	2.88	1.12	0.73	0.23	0.57	0.34	2.54	2.41	8.99	4.6	3.45	1.46	3.36	6.57	5.79	2.9	6.45	0	1.21	0.76	0.18	3.33	5.37	1.18	0.06	0.57	15.88	9.67	6.26	7.17	4.25	12.89	7.38	0.52	6.01	6.38	17.43	8.18	1.29	0.18	0.06	0	0.84	1.86	4.23	0.06	0	0.69	2.49	1.59	3.4	0	0	0	0.06	0.38	7.72	1.29	6.38	3.69	0.43	2.28	6.7	13.38	4.95	4.83	9.15	6.7	0.43	1.23	2.44	1.86	5.08	2.28	5.23	1.94	12.98	0.23	4.66	1.03	1.39	14.09	0.12	2.96	1.73	5.49	3.85	14.4	8.01	5.76	0.18	4.76	1.48	3.68	5.36	3.48	3.83	0.06	1.23	3.46	0.73	3.6	5.29	14.46	3.38	9.75	6.67	12.41	4.08	0	0	0	5.5	0.73	0.06	8.94	0	0	0.91	0.06	0	0	0.52	3.5	0.48	0.06	0.12	0	0.18	0.57	0.65	0.06	3.04	1.65	0.73	0	0.84	0.18	0.43	1.63	0	0.06	0	0	0.61	0.12	0	3.44	0.65	0.18	0	0.52	3.14	0.97	0.06	0.43	1.92	0.8	0.57	1	0	0.28	12.61	12.3	11.98	11.24	15.19	11.69	11.14	14	10.92	15.2	17.37	4.01	4.22	10.34	0.34	6.85	1	4.4	6.34	0	1.03	0	3.69	2.17	0.06	0.34	0.84	2.15	1.61	0	0.69	0.18	1.23	4.49	1.09	1.87	0.38	6.27	0.06	4.5	3.32	4.25	0.18	4.42	0.34	1.52	0.34	1.8	1.69	0.06	0.06	0.23	0.28	0	0.23	0.06	0.06	0.43	4.59	3.48	2.5	7.55	16.94
NAPS-CS-6526	ESG2111	f	2	Reproductive	Medium	No birth control	-100	3	1 to 3	255	MB	Heavy	na	not recorded	not recorded	Norgen RNA Column	149	18	2682	14.6	365	RNA0009	ZymoRNA	ATATCTCG	ATCTTAGT	P3 - 200 Cycles	R0053_June2_RNA_C_NS2000	0.94	37.58	0.71	12137	49162006	0.05	62836964	16529810	6.97275e+07	2.91	0.7	0.89	4.33	0	4.97	0.01	1.65	6.69	1.07	9.06	0.01	3.21	0.01	8.11	4.3	0.73	2.62	4.23	4.16	0	7.77	0	2.07	11.44	2.24	0	1.9	1.96	4.06	1.57	0.01	2.34	3.09	0	5.6	1.05	0.01	0.01	0.47	0.16	1.4	8.35	0	1.36	2.03	0.01	12.16	5.9	0	0.49	0	1.33	11.9	2.77	0.01	0.01	2.55	3.55	5.38	0	0.01	0.34	4.83	0	0	0.01	2.16	3	3.55	4.57	0.7	1.67	2.81	0	0.01	1.68	5.03	3.94	0.21	0	0.01	1.48	2.28	2.7	4.72	2.63	1.29	7.22	10.57	3.64	2.01	3.63	3.49	3.05	9.87	2.82	3.1	3.14	4.04	5.31	2.65	11.01	0	0	0	0.08	0.24	3.01	0.38	4.13	0.38	0	2.27	1.49	2.53	0.31	0	0.08	0.31	2.37	0.45	0.57	0.16	1.36	0.16	0.16	4.3	0.79	3.66	1.14	0.08	0.08	0	0.45	3.31	0.24	0.08	0	0	0.08	0	1.43	0.51	2.34	0.93	0.24	0.08	1.06	0.89	1.43	0.31	1.7	0	0	0.79	0.38	4.46	3.61	0.38	0	0.31	10.58	7.6	5.15	5.87	3.89	14.13	5.48	0	4.6	4.72	18.02	5.36	0.68	0.31	0.31	0	0	0.89	1.22	0.08	0	0.31	1.82	1.75	4.87	0	0	0	0	0.08	9.82	1.87	7.16	3.52	0.89	2.27	7.68	13.85	6.06	6.32	8.78	7.52	0.08	1.49	3.7	2.85	5.78	4.1	3.34	2.09	13.67	1.06	4.74	1.1	2.9	14.15	0.24	1.99	3.02	6.28	4.24	14.91	9.09	7.09	0.24	5.76	2.56	4.66	6.47	3.87	2.48	0.38	2.66	4.87	1.46	4.69	5.49	14.52	4.32	9.8	8.5	13.09	5.09	0.08	0.08	0	2.53	1.94	0	3.67	0	0	1.92	0	0	0	0	0	0	0	0	0	0.08	1.61	0.08	0	0.68	1.87	1.61	0	0.57	0.24	0.57	1.61	0	0	0	0	0	0	0	4.06	0.08	0	0.16	0	0.45	0.08	0.08	0.24	2.62	0.24	0	0.89	0.08	0	12.79	11.62	11.27	10.32	13	12.08	11.42	14.44	6.87	14.96	18.52	2.25	4.21	6.61	0	4.21	2.55	3.73	4.47	0	0.68	0	1.77	3.42	0	0.38	0.08	0.45	2.74	0	2.21	0.16	0.08	5.6	1.26	1.77	0	2.75	0.08	4.51	3.24	1.7	0.08	4.59	0	1.64	0.08	1.22	0.24	0	0.08	0.24	1.46	0	0	0	0.08	0.84	3.81	2.88	3.53	4.12	13.45
NAPS-CS-6528	ESG2112	f	2	Reproductive	Medium	No birth control	-100	3	1 to 3	255	MB	Heavy	na	not recorded	not recorded	Norgen RNA Column	86.4	18	1555.2	4.68	389	RNA0009	ZymoRNA	TGCGGCGT	CCTCGGTA	P3 - 200 Cycles	R0053_June2_RNA_C_NS2000	0.93	26.01	0.29	10462	32633826	0.1	60919680	14632184	8.27865e+07	1.94	0.01	0.01	3.5	0	4.9	0	0.97	5.28	0.31	7.96	0	2.5	0.01	7.09	4.05	0.01	1.5	3.23	3.6	0	7.72	0	1.83	10.16	1.52	0.01	1.81	0.01	3.25	1.5	0.31	2.41	2.47	0	3.26	0.14	0.01	0.01	0.05	0.71	0.95	6.14	0	0.67	1.41	0.51	11.34	3.79	0	0.45	0.01	0.46	10.67	1.65	0	0.67	2.01	2.39	5.49	0.01	0	0.25	4.36	0	0	0.01	3.26	2.26	1.84	4.34	0.98	1.07	1.82	0	0	1.58	5.87	3.49	0.86	0.63	0.01	1.45	1.35	1.82	5.26	2.02	0.01	9.74	11.97	6.05	3.03	4.86	5.17	4.72	10.9	4.44	5.14	4.81	4.62	7.12	5.08	11.85	0	0.18	0.86	0.56	0.63	4.81	0.42	6.16	0.56	0	4.39	2.57	3.85	1.82	0.1	0.5	1.85	4.63	0.35	2.43	1.07	0.92	0	0.56	5.02	1.85	5.66	3.32	1.07	0.56	0	0.18	4.67	0.56	0.18	0.27	0.27	0.18	0.35	1.36	1.51	4.55	1.11	1.44	0.42	0.97	5.3	2.39	0.5	2.97	0	0.42	1.28	0	3.49	5.75	0.5	0	0.5	13.36	9.54	6.58	7.76	6.19	14.04	7.58	0.5	6.62	6.57	18.24	5.37	1.47	0.42	0.27	0	1.73	2.39	3.56	0	0.63	0.81	3.57	2.37	4.82	0	0	0	0.18	0.81	11.58	3.81	9.08	2.29	3.63	2.23	10.6	10.81	9.2	9.54	8.7	10.17	0.63	2.21	7.05	3.81	9.19	7.58	5.72	1.54	10.84	3.49	2.44	3.59	6.12	12.55	1.28	3.73	6.16	7.31	5.52	12.48	12.14	9.21	0.1	8.85	2.31	6.74	9.15	6.89	4.44	1.11	1.02	7.92	1.28	7.85	5.29	12.04	5.55	8.45	9.11	10.77	8.21	0.27	0.75	0	3.83	4.8	0	5.66	0	0	4.62	0.1	0	0	0.81	0.42	0	0	0.18	0	0	0.81	0.92	0.1	1.24	0.18	0.63	0	0.97	0	0.42	1.36	0	0.35	0.1	0.27	0.27	0	0	6.86	1.02	0.1	0.1	0.1	1.47	1.32	0.42	0.42	5.26	0.92	1.16	0.35	1.24	0	13.36	12.24	11.69	11.43	14.01	12.27	11.26	14.74	8.85	15.48	17.59	4.22	3.86	9.83	0	6.49	5.12	5.8	6.9	0.27	1.02	0	3.29	7.3	0	1.76	0.81	2.17	5.88	0	5.4	0.35	2.17	9.11	4.26	0.5	0.92	4.61	0.18	7.41	5.83	3.54	0.18	7.17	0.27	4.12	0.35	1.4	0.27	0	0.1	1.98	0.27	0	0.35	0	1.24	1.16	4.31	2.61	6.47	7.9	17.11
NAPS-CS-6411	ESG2113	a	2	Reproductive	Medium	Estrogen and Progestin pill	-100	4	4 to 6	250	MB	Heavy	na	not recorded	not recorded	Norgen RNA Column	34.6	18	622.8	1.92	715	RNA0009	ZymoRNA	ACACTAAG	ATCCATAT	P3 - 200 Cycles	R0053_June2_RNA_C_NS2000	0.91	32	0.08	9513	39740426	0.14	50027846	17420256	5.50075e+07	0.01	0	0.01	0.17	0	4.79	0.01	1.7	1.15	0.01	4.15	0.01	0.56	0	3.77	3.66	0.01	0.01	4.36	3.01	0.01	7.51	0	0.01	8.12	0.4	0.01	2.64	1.66	0.97	0.3	0	0.01	0.59	0.01	0	0.44	0.01	1.32	0.01	0.01	0.01	2.33	0.01	0	0.01	0	8.86	0.42	0	0.01	0	0.12	4.81	0.36	1.75	0.62	0	0	6.25	0	0	0.59	2.87	0	0	0.01	0.01	0.49	0.39	1.52	0.01	2.61	1.25	0	0.01	0.01	5.14	1.59	1.34	2.36	0	0.01	4.12	0	5.46	0.01	0	11.8	13.78	7.65	2.95	9.91	1.86	9.62	5.46	7.67	3.77	5.92	4.8	6.7	10.41	7.69	0.16	2.24	3.07	6.68	7.96	8.09	2.09	10.59	1.84	2.34	9.38	0.23	10.56	7.27	4	1.35	4.07	9.05	7.64	7.11	7.61	3.08	0.16	7.48	2.22	6.09	5.25	10.97	5.6	4.43	1.38	2.31	8.13	9.63	8.15	2.39	9.58	1.53	9.68	3.37	5.99	9.25	6.66	9.54	6.16	9.31	11.96	3.64	0.9	6.42	0.3	4.57	3.92	4.03	1.7	7.84	4.76	0	1.18	16	0.55	0.8	0.08	0.16	5.93	0.6	0.16	0.6	0	4.23	2.97	0	0	0	0	0.3	0.85	2.77	0.49	0.36	0.23	4.89	3.08	4.63	0.08	0	0	0.16	0.71	9.12	2.73	10.89	2.92	2.31	2.31	11.31	6.84	14.06	10.09	3.63	1.93	1.99	3.27	3.24	3.44	19.22	2.38	5.36	2.78	7.61	1.79	12.17	1.18	8.69	10.15	1.7	5.31	2.04	12.18	6.61	16.62	11.2	11.5	1.25	5.42	3.78	1.25	9.69	4.25	6.9	6.29	1.28	5.85	2.78	3.1	6.36	13.72	1.7	2.48	3.1	8.43	3.77	1.47	0.08	0	3.71	0.85	3.57	6.9	0	0	0	0	0	0	1.21	0	0.23	0	0	0	0	0	0.08	0	4.74	2.36	0	0.08	0.71	0	0.36	0	0	0	0.43	0.23	0	0	0	4.12	0.9	0	0	0.6	0	0.43	0	0	0	0.08	0.08	0.16	0	0	6.98	6.81	5.18	4.75	7.78	5.75	4.23	6.58	3.32	8.05	4.44	0	0.98	10.22	0	4.49	1.25	0.6	4.8	0	6.79	0.08	0.36	0.76	0.43	0.36	0.65	1.06	0.16	0	0.3	0	1.06	0.98	3.15	0.8	3.32	1.18	1.02	2.06	0.98	0.16	0.08	0.85	0.76	0.23	0.16	3.03	1.95	0.16	0.08	0	0.16	0.76	0	0.16	0.55	1.67	1.75	2.13	0.16	2.19	0.65
NAPS-CS-6393	ESG2114	a	2	Reproductive	Medium	Estrogen and Progestin pill	-100	4	4 to 6	240	MB	Heavy	na	not recorded	not recorded	Norgen RNA Column	66	18	1188	2.69	450	RNA0009	ZymoRNA	CAATTAAC	CGAGATAT	P3 - 200 Cycles	R0053_June2_RNA_C_NS2000	0.94	36.88	0.02	9253	32074526	0.1	44536061	19344956	5.44373e+07	0.01	0	0	0.25	0	4.4	0	1.42	0.57	0.01	4.01	0	0.01	0.01	3.38	3.11	0.01	0.01	5.42	2.8	0	6.91	0	0.06	7.55	1.07	0	3.26	2.28	0.09	0	0	1.6	0.47	0	0	0.58	0	1.35	0.01	0.01	0.01	2.86	0.01	0.01	0	0.01	8.29	0.4	0	0.81	0	1.89	4.7	0.01	0	0.01	0.01	0	6.3	0.01	0	0.86	2.73	0	0	0.01	0.01	0.1	0.72	0.98	0.01	2.22	0.43	0	0	0.12	4.32	2.36	0.01	2.46	0	1.24	3.19	0	5.4	0.32	0.42	9.95	12.02	8.48	4.26	10.46	1.16	10.83	4.03	8.19	4.48	7.38	2.45	7.08	11.6	4.68	0.07	1.06	1.16	6.35	6.22	6.58	1.32	8.95	0.91	1.52	7.06	0.21	8.97	5.49	3.2	0.91	2.21	7.41	5.15	5.36	5.24	1.46	0	6.42	1.2	4.59	3.36	9.82	3.25	2.9	0.95	0.74	6.62	8.18	7.09	0.65	8.64	0.74	8.12	1.54	3.6	8.41	5.24	8.42	4.39	7.5	10.78	1.54	0.74	5.15	0.45	3.39	2.07	2.75	0.55	5.84	2.21	0.14	1.06	14.55	0.27	0.21	0.39	0	5.07	0.6	0	0.91	0.21	4.87	1.16	0	0	0	0	0.27	0.5	2.76	0	0.07	0.27	3.6	2.6	3.05	0	0	0	0	0.27	9.36	2.74	11.36	2.66	2.91	1.54	11.89	7.58	14.67	9.93	3.13	1.54	1.86	2.93	3.73	4.21	19.59	2.04	5.04	1.69	7.42	1.29	9.75	1.38	9.31	10.83	1.41	5.75	2.73	12.35	6.61	15.77	12	12.11	1.23	6.37	3.86	1.62	9.9	3.94	5.32	6.69	0.95	5.84	3.1	3.61	6.53	12.06	2	1.82	2.42	8.5	3.74	0.74	0	0	3.94	1.49	3.21	5.27	0	0	0.07	0.07	0	0	2.14	0	0.5	0	0	0	0	0.21	0.21	0	1.23	0.27	0	0	0.27	0	0.07	0	0	0	1.54	0	0	0.07	0	1.78	0.33	0	0	0.6	0	0	0	0	0	0	0	0.14	0	0	4.41	4.4	4.71	4.51	6.09	3.84	4.25	6.63	3.55	8.42	3.24	0.07	0.87	9.61	0	3.93	0.74	0.07	5	0	4.66	0	0.07	1.16	0	0.07	0.07	0.74	0	0	0	0.07	0.55	0.55	2.04	0.07	3.73	0.65	1.16	2.6	0.74	0.07	0	0.45	0.33	0.14	0.07	2.54	1.71	0	0.07	0.14	0	0.6	0	0	0	0.21	0.74	1.06	0.14	1.06	0.6
NAPS-CS-6413	ESG2115	a	3	Reproductive	Medium	Estrogen and Progestin pill	-100	3	1 to 3	250	MB	Heavy	na	not recorded	not recorded	Norgen RNA Column	44	18	792	3.53	509	RNA0009	ZymoRNA	AACTGTAG	ACGCCGCA	P3 - 200 Cycles	R0053_June2_RNA_C_NS2000	0.91	38.51	0.04	10740	44094946	0.08	45801430	14240602	4.34085e+07	0.29	0	0.01	0.71	0	4.91	0	1.64	1.81	0.01	5.73	0	2.21	0.01	3.31	1.9	0.01	1.35	4.76	4.05	0	7.63	0	0.31	6.07	1.72	0.01	2.41	1.31	2.83	0.72	0	0.54	2.6	0	0.01	0.91	0.01	1.06	0.01	0.01	0.01	4.21	0	0.01	0.01	0.37	10.12	2.97	0	1.66	0	1.32	4.92	1.57	0.01	0.55	0	1.49	6.36	0.06	0	0.01	2.23	0	0	0.01	0.01	2.14	1.61	2.61	0.62	2.3	2.49	0	0.01	0.28	5.47	2.76	0.01	2.11	0.01	1.46	3.23	0.01	6.22	0.51	0	10.57	12.66	3.61	0.88	5.22	0.71	5.33	4.17	4.1	1.67	4.2	3.53	3.08	6.5	4.62	1.22	2.44	2.51	7.25	8.25	8.98	2.1	11.81	3.48	2.63	10.6	1.13	11.71	8.89	2.44	2.4	2.32	10.04	7.35	7.43	6.69	4.04	0.58	7.54	2.55	6.5	5.57	12.51	5.42	4.86	1.35	2.63	9.28	10.43	8.89	2.22	9.66	2.34	11.1	4.51	5.79	10.5	7.66	10.92	6.22	10.36	12.52	4.5	1.57	6.98	0.99	3.84	3.43	4.62	1.04	7.76	5.59	0	2.17	15.76	0	0.83	0	0	3.92	0.43	0.1	0.28	0	2.58	2.84	0.19	0	0	0	0.36	0.83	1.18	0.19	0.1	0.51	4.66	3.8	4.41	0	0.28	0	0.19	0.77	9.29	2.63	11.1	2.84	2.51	2.32	11.51	6.88	14.41	10.2	5.03	2.48	1.7	3.29	3.23	3.7	19.39	1.79	5.25	2.7	8.06	2.03	11.39	1.09	8.83	10.59	1.7	5.51	2.77	12.05	6.09	16.22	11.66	11.88	1.35	6.27	3.64	2.03	9.84	4.18	5.68	6.23	1.64	6.19	2.49	3.1	6.59	13.37	1.96	3.02	3.09	8.6	3.59	0.99	0	0	3.29	1.46	3.2	6.82	0	0	0	0	0	0	0	0	0.19	0.36	0	0	0	0.28	0	0	2.86	0.36	0.1	0	0.71	0	0.1	0	0	0	1.64	0	0.28	0	0	3.17	0.43	0	0	0.1	0	0.58	0	0	0	0.1	0	0.28	0	0	4.45	4.61	5.42	5.06	7.37	4.63	5.93	7.74	4.29	9.12	1.27	0.43	3.15	12.5	0.28	8.25	1.04	0.99	5.2	0	5.59	0.71	1.6	0.28	0.1	0.19	0.58	5.39	0.83	0	0.19	0.36	1.88	1.39	2.06	0.99	3.61	1.31	1.18	2.89	2.22	0	0.19	2.24	0.64	0.28	1.39	3.03	2.1	0.51	0	0.36	0.88	0.19	0.19	0.83	1.04	1.18	2.3	1.5	0.28	1.22	0.1
NAPS-CS-6479	ESG2116	c	1	Reproductive	Light	No birth control	-100	1	1 to 3	240	MB	Heavy	na	not recorded	not recorded	Norgen RNA Column	62	18	1116	7.48	401	RNA0009	ZymoRNA	TATCGCAC	CTTAGTGT	P3 - 200 Cycles	R0053_June2_RNA_C_NS2000	0.96	37.63	0.04	12351	68039482	0.06	56850506	8443276	4.10177e+07	2.2	0.01	0.01	2.92	0	4.96	0.01	0.81	3.59	0.01	8.64	0.01	2.75	0.01	6.45	3.76	0.53	2.18	3.08	4.39	0	7.17	0	1.95	10.1	2.01	0.01	2.08	1.44	2.81	1	0	1.21	2	0	0.92	0.5	0.01	0.01	0.01	0.01	1.01	5.63	0.01	1.03	0.46	1.76	12.37	3.39	0	0.71	0.01	0.94	10.37	1.82	0.01	0.37	2.26	1.32	5.93	0.01	0	2.37	5.18	0	0	0.01	3.17	1.69	2.84	3.74	0.52	0.95	1.86	0	0	0.59	6.47	4.34	0.51	0.76	0.01	2.04	2.94	0.63	6.49	2.28	0.01	16.2	14.76	1.59	1.99	1.8	1.34	0.44	6.73	2.03	2.36	2.15	6.38	3.8	2.82	4.73	2.36	6.24	3.8	1.8	9.24	13.03	3.42	9.28	2.03	2.33	7.61	3.7	8.04	9.63	0.77	8.34	3.71	8.79	4.43	14.65	13.02	6.22	3.32	5.45	12.53	13.74	14.29	8.49	1.13	9.9	5.79	11.83	14.68	11.72	8.04	4.44	5.95	3.83	6.37	5.19	13.46	8.59	12.14	7.29	4.27	9.29	17.74	6.94	2.98	10.97	0.16	1.28	7.73	1.75	5.45	16.25	4.9	0.87	6.15	14.9	1.2	5.85	1.2	1.8	14.67	5.82	3.71	0.56	1.75	12.63	9.98	0	0.16	0.77	0	5.85	3.08	5.51	0.67	3.72	1.47	4.86	3.14	6.61	0	0	0	0	1.75	11.97	5.87	9.58	2.46	2.07	1.7	10.24	10.46	6.88	9.7	8.91	10	4.11	1.65	6.85	6.12	8.83	7.45	5.12	0.67	10.77	4.1	1.85	3.04	3.32	13.62	1.13	8.27	6.08	6.06	8.02	12.89	12.07	7.27	0.31	9.01	2.36	5	9.15	8.66	0.67	1.47	1.13	8.31	0.44	5	5.68	11.11	5.64	8.85	9.5	7.18	8.29	0.44	1.75	0	0.16	4.77	0	8.45	0	0	5.91	0	0	0	0	0.67	1.2	0	0	0	0.44	1.47	1.28	0	5.01	2.86	0.44	0	1.53	1.47	0.44	0.67	0	0	0.16	0.16	0.16	0	0	7.35	0.56	0	0	0.44	0.96	0.44	0.16	0.31	5.84	0.16	0	0	0.31	0.16	9.22	7.28	8.28	7.22	9.35	6.46	8.24	10.53	5.34	12.01	6.7	5.03	4.01	13.52	2.11	10.21	5.49	5.2	5.37	0.16	0.67	0	2.03	6.22	0	1.99	3.29	5.05	5.53	0	3.48	0.44	4.69	8.42	2.89	1.2	5.01	2.55	0.67	0.77	7.09	1.28	2.66	6.17	1.05	0.16	3.32	3.32	5.84	2.91	0.67	3.85	1.05	0	1.13	0	3.94	1.75	3.32	7.66	7.6	16.34	6.11
NAPS-CS-6480	ESG2117	c	1	Reproductive	Light	No birth control	-100	1	1 to 3	240	MB	Heavy	na	not recorded	not recorded	Norgen RNA Column	65.6	18	1180.8	11.1	425	RNA0009	ZymoRNA	TTATAACC	GATATCGA	P3 - 200 Cycles	R0053_June2_RNA_C_NS2000	0.95	38.68	0.2	10805	38331826	0.08	43049778	8321620	4.55626e+07	2.37	0.01	0.01	1.93	0	4.93	0	0.56	2.9	0.01	7.83	0	2.2	0.01	5.01	3.23	0.01	2.28	3.84	4.2	0	6.89	0	1.18	9.35	1.27	0	3.47	2.15	2.04	0.79	0.01	0.88	2.08	0	0	0.67	0.01	0.3	0.01	0.01	0.01	5.12	0.01	0.44	0.56	0.31	11.59	3.18	0	0.01	0	0.99	8.82	1.12	0.01	0.35	0.77	0	6.03	0.16	0.01	2.22	3.31	0	0	0.01	2.9	1	2.06	2.7	0.01	1.61	1.38	0	0.01	0.23	5.85	4.06	0.28	1.58	0	1.26	2.97	0.53	5.66	1.66	0.27	15.8	13.75	0.97	2.45	2.62	1.06	1.82	7.26	3.14	2.13	3.25	6.84	2.93	5.31	5.35	1.72	5.66	3.55	1.96	8.83	13.3	3.16	9.26	2.09	1.77	7.48	4.15	7.73	8.8	1.36	7.68	3.83	8.42	4.36	14.36	12.24	5.96	3.32	4.82	11.69	12.83	15.69	7.53	2	9.95	5.06	10.96	14.57	11.4	7.73	4.71	6.44	4.36	5.7	5.84	12.24	7.72	12.01	7.49	3.32	9.79	16.91	7.57	3.18	10.68	0.44	2.41	7.36	1.14	4.93	15.85	4.96	1.14	5.14	14.23	1.22	4.95	0.97	0.97	13.79	6.35	2.6	0.16	1.22	12.56	9.53	0.16	0.16	2.31	0	6.45	3.56	6.89	3.44	4.64	1.06	4.85	3.06	7.27	0.16	0.16	0	0	1.91	12.5	6.38	10.24	3.23	2.24	2.6	10.64	11.7	7.69	10.19	9.44	10.37	4.09	1.14	7.57	6.79	9.4	8	5.19	1.77	11.14	3.5	3.42	3.04	4.29	13.22	0.97	9.31	6.74	6.84	8.94	13.67	12.85	7.54	0.44	9.34	3.69	4.67	9.82	9.42	0.78	1.72	2.2	8.82	1.29	5.94	6.62	12.47	6.88	7.01	9.82	7.9	8.7	0	1.96	0	0.57	5.96	0.16	7.5	0	0	6.32	0	0	0	0.88	0.44	0.68	0	0.31	0	0.44	1.22	1.22	0	2.6	2.68	0.68	0	0.97	1.42	0.97	1.61	0	0.16	0	0	1.42	0.16	0	8.61	0.16	0	0	1.72	0.44	1.06	0.16	0	6.27	0.31	0.78	1.55	0	0	9.26	7.43	7.29	5.77	8.97	6.26	6.8	9.72	4.62	11.37	8.87	6.91	4.28	13.88	2.17	10.73	6.03	6.29	5.78	0	0.97	0.97	2.68	6.99	0.16	0.97	3.83	6.02	6.87	0	3.65	1.06	6.26	9.07	3.97	2	5.95	1.42	1.61	0.57	8.14	0.88	2.31	7.45	0.78	0.78	4.58	3.44	6.46	3.84	0.68	5.46	0.31	0.44	1.82	0	4.99	2.65	3.63	5.74	8.01	17.96	7.53
NAPS-CS-6478	ESG2118	c	1	Reproductive	Light	No birth control	-100	1	1 to 3	240	MB	Medium	na	not recorded	not recorded	Norgen RNA Column	103	18	1854	7.88	433	RNA0009	ZymoRNA	GACCTGAA	TTGGTGAG	P3 - 200 Cycles	R0053_June2_RNA_C_NS2000	0.96	40.2	0.01	11687	51943892	0.05	52597706	8209123	5.04745e+07	2.1	0.01	0.01	2.82	0	5.37	0.01	0.64	4.23	0.01	8.19	0	2.23	0.01	4.35	2.35	0.37	2.06	3.65	4	0	7.16	0	2.17	10.58	1.77	0.01	2.87	1.83	3.15	0.57	0	0.01	2.41	0	0.01	0.76	0.01	0.01	0.01	0.01	1.21	6.86	0.01	0.28	0.88	0.01	11.79	4.12	0	0.54	0	1.43	8.52	1.86	0.01	0.01	0.01	1.83	6.14	0.01	0	1.59	3.79	0	0	0.01	2.1	1.73	3.19	3.54	0.01	1.13	1.86	0	0.01	0.76	5.18	4.41	0.97	1.2	0.01	1.15	2.94	1.28	5.61	2.03	0.01	15.3	13.46	1.62	2.64	4.88	1.44	1.83	6.93	5.74	2.4	4.96	5.82	5.11	9.44	5.35	2.92	5.8	3.87	2.02	9.35	12.9	3.68	10.01	0.98	2.1	8.12	4.56	7.65	10.28	0.79	7.05	2.29	9.46	4.86	15.15	13.74	6.41	3.55	5.19	11.54	13.11	13.8	7.88	2.4	7.96	6.86	12.04	15.14	12.49	8.85	4.43	6.15	4.3	6.27	6.24	13.18	8.49	11.52	8	4.14	8.63	17.27	7.3	3.52	10.27	0.17	1.23	8.56	1.93	5.24	16.35	4.49	0.98	5.35	13.3	0.57	3.9	0.69	0.89	12.81	4.03	3.32	0.31	1.73	12.4	9.25	0	0.69	1.23	0	0.89	2.61	2.52	0.17	0	2.14	4.67	3.81	8.3	0.17	0.17	0	0	1.56	12.86	7.27	10.83	3.1	1.83	3.29	10.98	10.47	8.31	10.47	9.71	10.77	4.89	0.98	7.96	6.73	10.12	8.06	5.43	1.23	10.38	3.54	2.14	3.34	4.56	13.51	1.23	9.69	6.96	7.07	9.27	13.39	13.47	7.62	0.69	9.56	3.14	5.38	10.22	9.75	0.69	0.98	1.15	8.96	0.45	6.47	6.81	11.86	6.49	8.19	10.3	8.31	9.13	0.17	1.44	0	0.98	6.53	0	8.04	0	0	6.55	0	0	0.31	0.45	1.07	0.57	0.17	0.17	0	0.17	0.57	0.79	0	3.29	2.33	0	0	0.57	0.89	1.5	0.57	0	0.17	0.17	0.17	1.3	0	0	9	0	0	0	1.23	0.45	1.83	0.17	0.98	6.69	0.79	0.45	0	0	0.17	9.41	7.55	7.5	5.9	9.1	6.37	7.15	9.88	4.66	11.46	8.87	7.4	3.86	9.88	0.17	6.9	5.6	5.31	6.06	0	0.17	0	1.23	7.33	0	0.98	3.67	1.23	6.44	0	3.58	0.31	2.78	9.29	3.1	0.69	3.08	1.73	0	0.57	7.99	1.07	0.79	7.06	0.17	0.89	1.3	1.23	6.71	3.93	0.17	2.7	0.57	0.17	0	0	0.69	1.78	2.8	3.65	8.47	18.11	7.48
NAPS-CS-6547	ESG2119	c	2	Reproductive	Light	No birth control	-100	3	1 to 3	250	MB	Medium	na	not recorded	not recorded	Norgen RNA Column	40.8	18	734.4	5.04	407	RNA0009	ZymoRNA	CGGCGTGA	GCGCCTGT	P3 - 200 Cycles	R0053_June2_RNA_C_NS2000	0.95	37.04	0.01	10713	35735932	0.1	46983257	9174667	5.61288e+07	2.64	0	0.01	3.19	0	5.1	0	1.11	1.21	0.01	7.86	0	2.42	0.01	5.88	3.57	0.32	1.79	3.41	4.49	0	7.48	0	1.81	8.33	2.39	0	2.2	0.96	2.24	0.36	0	0.94	2.39	0	0.61	0.41	0.13	0.14	0.25	0.23	0.01	4.26	0	0.53	0.05	0.99	11.63	2.28	0	0.86	0	1.08	9.78	1.38	0	0.88	1.76	1.31	6.24	0.25	0	2.06	4.68	0	0	0.01	2.8	1.65	2.44	3.7	0.01	1.68	2.44	0	0	1.16	6.53	4.02	0.75	1.44	0	2.1	3.16	1.34	6.22	0.82	0.01	15.21	13.66	4.11	8.05	10.04	3.2	7.18	10.32	12.02	6.52	11.74	8.65	11.18	14.01	7.24	2.39	4.88	5.05	2.23	9.48	12.01	2.54	10.1	1.72	1.46	9.46	4.08	8.21	9.16	0.28	7.23	4.6	9.8	4.51	13.74	12.35	6.52	2.56	4.99	12.04	12.69	16.19	6.98	2.13	10.25	5.39	11.39	14.53	11.67	7.31	4.88	5.44	4.93	5.72	5.04	12.73	10.19	10.63	7.15	3.42	10.38	16.86	7.63	3.16	9.14	0.73	1.57	6.21	1.94	5.51	16.22	5.62	1.67	5.27	14.83	0.28	4.52	0.73	1.34	13.52	4.57	3.37	0.15	0.99	11.51	8.67	0	0.63	2.83	0	2.13	4.3	4.9	1.34	1.51	3.94	5.67	5.16	10.84	1.4	0.41	0	0.28	4.22	12.08	5.62	9.35	2.85	1.4	2.48	9.98	11.48	7.05	9.69	9.01	9.74	3.67	0.99	6.64	5.5	8.65	7.01	4.56	1.51	11.32	2.51	3.42	2.76	3.36	13.5	1.14	7.69	5.75	6.08	7.52	13.93	12.01	7.39	0.15	8.72	3.39	4.74	9.13	8.79	0.99	1.14	1.94	8.01	0.52	5.33	6.7	13.12	5.72	8.73	9.41	7.42	8.34	0	1.06	0	0.82	5.52	0.15	7.89	0	0	5.65	0	0	0.15	0	1.27	1.06	0	0	0	0	0.73	0.99	0	3.18	5.04	1.51	0	1.27	1.34	0.73	0.41	0	0.15	0	0	0.15	0	0	7.96	0.9	0	0	1.46	0	1.81	0.15	0.15	5.73	1.21	0.15	0.63	0.41	0.15	11.2	9.15	9.85	8.97	11.07	8.61	9.86	12.2	7.65	13.57	7.38	5.09	8.18	14.6	0.73	11.59	5.58	5.93	5.07	0.15	0.73	1.67	2.87	6.66	0.41	2.09	3.03	6.74	5.3	0.28	2.85	0.99	3.62	8.69	3.76	1.4	4.59	3.31	1.21	1.14	6.45	0.63	1.14	6.52	1.21	1.34	2.87	2.96	5.68	3.34	0.15	1.81	0.52	0.41	1.4	0.63	3.16	2.45	3.9	4.08	6.86	16.98	6.33
NAPS-CS-6530	ESG2120	c	3	Reproductive	Light	No birth control	-100	2	1 to 3	240	MB	Light	na	not recorded	not recorded	Norgen RNA Column	39.4	18	709.2	8.16	402	RNA0009	ZymoRNA	GTCGGAGC	GGTTATAA	P3 - 200 Cycles	R0053_June2_RNA_C_NS2000	0.91	27.48	0.19	6740	18706060	0.1	51317623	17116432	8.25902e+07	0.01	0	0	0	0	6.69	0	1.21	1.76	0.01	3.79	0	0	0	5.13	2.17	0	0.23	4.58	2.61	0	6.16	0	0	5.04	0.59	0	1.98	2.44	0.01	1.1	0	0.01	0.6	0	2.16	0.01	0.27	0.92	0.01	0	0	0.01	0	0	0	0.6	7.36	0.01	0	0	0	0.01	7.27	0.31	0.01	0	1.06	0	6.99	0.01	1.26	0	3.19	0	0	0	0.01	0.01	0.46	0.01	0	3.48	2.19	0	0	0	3.49	0.01	1.38	1.66	0	0.01	4.82	0	3.74	0.01	0	15.43	13.58	3	4.83	4.07	3.8	3.13	10.33	4.23	4.98	6.14	10.22	6.28	6.75	8.51	1.55	3.27	2.71	0.91	7.71	11.23	1.81	7.52	0.95	1.19	5.49	3.08	6.45	7.97	1.3	4.84	3.89	7.83	3.06	13.05	11.31	4.55	2.87	4.75	9.99	11.28	15.59	5.07	0.95	9.24	4.47	9.94	12.26	11.11	6.64	2.9	5.97	3.07	5.05	2.79	10.86	6.33	9.84	6.85	2.6	10.15	14.97	7.63	2.03	8.18	0.49	1.63	6.6	1.3	4.73	14.62	3.67	1.37	4.07	15.3	0.95	4.6	0.82	0.86	13.66	4.92	3.68	0.55	0.49	10.34	8.72	0	0	0.61	0	0.49	1.66	2.38	0.55	0.37	1.3	3.55	2.92	6.75	0.08	0.08	0	0	1.19	10.73	5.36	8.51	2.11	1.71	1.08	8.82	11.55	6.15	8.49	8.36	8.59	2.13	0.61	5.61	4.86	7.41	6.15	3.1	1.16	11.02	2.53	2.83	2.56	2.01	12.87	0.3	7.27	4.11	5.36	7.24	12.84	11.08	6.11	0.3	7.79	1.76	2.95	7.8	8.22	0.08	0.61	1.58	7.21	0.77	3.86	6.44	11.99	5.01	6.81	8.2	6.14	7.19	0	1.3	0	0.66	4.22	0	8.14	0	0	3.76	0.08	0	0.16	0.23	0.16	0.95	0.82	0	0	0.77	0.86	1.61	0	3.15	5.55	1.08	0	2.94	0.77	1.08	0.82	0	0.23	0	0.08	1.46	0	0	6.91	1.74	0	0	1.81	0.43	2.01	0.16	0.23	4.4	2.97	0.66	0.82	0.08	0	12.12	10.77	9.61	7.87	11.61	9.3	8.87	12.12	7.52	13.87	6.62	5.91	14.42	13.61	0.16	10.17	3.96	6.75	6.2	0.37	2.56	1.12	1.93	5.45	1	2.41	3.76	5.9	4.8	0.61	2.9	2.87	1.95	7.45	2.77	2.72	2.19	3.9	0.82	4.39	6.21	1.26	0.95	7.57	0.86	1.84	2.99	1.84	6.14	3.04	0.43	1.66	0.43	0	0.72	0.55	3.95	3.46	5.91	6.4	5.95	18.51	7.93
NAPS-CS-6515	ESG2121	c	2	Reproductive	Light	No birth control	-100	3	1 to 3	260	MB	Medium	na	not recorded	not recorded	Norgen RNA Column	44.4	18	799.2	3.99	413	RNA0009	ZymoRNA	CGTTAGAA	TTCAGGTC	P3 - 200 Cycles	R0053_June2_RNA_C_NS2000	0.93	38.06	0.01	10461	30500106	0.12	51585350	12404246	7.04019e+07	2.38	0.01	0.01	2.77	0	4.72	0	1.33	0.41	0.01	8.42	0	2.87	0	6.75	4.23	0.01	2.89	3.31	4.91	0	7.36	0	1.88	7.34	2.35	0	2.51	2.53	3.49	1.95	0	1.14	0.66	0	0	0.64	0.01	0.55	0.16	0.33	1.1	1.79	0.01	1.48	1.3	2.13	12.24	2.7	0	1.59	0	1.82	10.03	2.46	0.01	0.53	2.39	1.25	5.92	0.01	0.01	2.54	5.14	0	0	0.01	3.59	2.1	2.98	2.97	1.22	1.89	3.66	0	0.01	1.53	6.41	4.22	1.03	1.74	0	2.48	2.64	0.01	6.77	2.13	0.01	15.23	13.36	2.46	4.14	3.18	2.48	2.38	10.75	4.06	3.63	4.26	9.39	5.11	5.5	7.48	0.72	4.31	3.13	1.63	8.76	11.63	2.21	9.9	0.49	1.9	8.59	3.05	7.61	8.42	1.25	5.46	3.78	8.79	3.92	13.47	11.91	5.74	3.93	5.26	10.74	11.93	15.71	7.26	1.39	10.36	5.04	10.42	13.44	11.3	7.33	3.6	7.48	3.89	5.57	5.49	11.75	7.91	10.84	7.38	2.77	10.14	15.85	7.41	2.02	8.91	0.4	2.5	7.13	1.81	4.75	15.29	4.81	1.39	6.86	15.54	1.03	4.62	0.98	1.14	13.9	4.71	3.3	0.4	0.65	11.29	8.51	0.11	0	2.53	0	3.64	3.18	4.89	2.48	1.67	3.19	4.51	4.29	9.7	0.49	0.22	0	0.31	3.18	10.75	5.04	8.61	3.17	1.63	2.93	8.94	13.04	6.33	8.35	8.91	8.6	2.97	1.03	5.08	5.24	7.28	6.09	3.46	1.55	12.3	2.7	4.04	3.56	3.02	14.67	0.22	8.15	4.19	5.68	7.38	14.55	10.85	6.46	0.85	7.72	2.75	3.91	8.09	8.38	0.4	0.65	1.99	7.27	0.98	4.03	6.93	13.82	5.33	8.78	8.54	6.4	6.84	0	0.85	0	0.57	3.96	0	7.77	0	0	4.08	0	0	0.22	0	0	1.03	1.03	0	0	0.22	0.57	0.98	0	4.45	4.45	1.67	0	1.47	1.47	1.29	0.4	0	0	0	0	0.79	0	0	6.83	2.02	0	0	1.34	0	3.05	0.49	0	4.85	3.61	0.65	0.79	0	0.11	11.2	9.63	9.15	7.98	10.68	8.63	9.2	11.66	6.66	13.51	7.94	5.07	13.15	14.6	1.03	10.78	5	6.85	6	0.31	2.13	1.09	3.71	5.27	0.11	2.5	4.49	6.39	5.25	0.4	2.99	2.78	4.57	7.46	3.37	2.68	3.73	4.58	0.98	4.6	6.46	1.03	0.98	7.78	1.43	1.63	2.55	4.54	5.65	3.48	0.72	1.63	1.43	0	1.43	0.72	3.92	3.27	5.63	5.64	6.31	17.92	7.54
NAPS-CS-6235	ESG2125	a	3	Reproductive	Medium	No birth control	-100	6	4 to 6	240	MB	Heavy	na	not recorded	not recorded	Norgen RNA Column	50	18	900	6.84	436	RNA0009	ZymoRNA	GTGTCGGA	GCTTGCGC	P3 - 200 Cycles	R0053_June2_RNA_C_NS2000	0.96	40.21	0.01	11780	51576712	0.06	38314101	7178079	2.28353e+07	3.31	0.01	0.01	3.28	0	4.81	0.01	2.27	0.35	0.01	9.52	0.01	3.75	0.01	6.68	4.13	1.03	3.05	2.96	5.63	0	7.22	0	1.96	6.84	3.94	0.01	2.23	2.13	3.41	1.81	0.01	1.71	2.44	0	0.01	0.55	0.1	0.15	0.21	0.5	1.4	3.77	0.01	0.78	1.11	1.53	12.91	2.6	0	2.04	0.01	1.23	9.28	2.58	0.01	0.47	1.23	1.65	5.99	0.75	0.01	2.85	5.78	0	0	0.01	4.92	2.95	3.56	3.04	1.73	1.83	3.29	0	0.01	1.18	7.91	4.61	1.22	1.19	0.01	2.47	3.16	1.53	8.11	2.74	0.01	17.91	15.87	1.26	2.25	3.2	1.49	2.75	11.12	3.16	6.84	4.33	6.71	3.2	2.07	10.28	2.48	5.63	2.72	2.99	6.26	6.09	1.81	9.76	4.11	0	7.95	1.63	7.33	3.74	1.08	4.31	2.86	8.53	3.74	5.51	6.56	5.19	0.35	3.74	6.27	10.2	3.93	6.77	13.58	1.75	1.56	7.94	13.87	2.81	4.67	3.09	11.07	2.92	3.07	7.3	7.96	8.62	4.98	10.29	3.48	9.61	16.87	1.17	2.02	3.6	0.5	10.87	5.31	1.42	4.89	10.41	2.45	0.64	3.02	15.8	0.64	3.46	0.5	1.26	11.98	3.62	1.08	0.5	0.19	3.77	5.35	1.08	0	1.97	0	1.26	1.75	4.79	0.19	1.34	1.26	3.83	2.48	3.39	0.19	0	0	0	1.17	0.35	0.19	1.26	0	0	0.35	0	3.25	0	0.5	1.97	0	0.5	0	0	0	4.93	0	0	1.08	4.41	0	0.35	0	0	3.48	0.98	0	0	0.19	0	4.68	0.64	1.56	0.5	0	0.35	1.08	0.5	1.42	0.19	0	1.26	0.19	0	0.19	6.45	4.28	0.19	0.76	1.81	1.87	0.76	0	0	0	0	0	0	8.81	0	0	0.76	0	0	0	0.98	0	1.26	0	0.35	0	0	0.35	1.34	0	4.22	1.97	0.64	0	0.76	0.5	0.19	0	0	0	0.19	0	0.64	0	0	0	1.08	0	0	0.64	0	2.29	0	0	0.19	0.5	0.19	0.35	0	0.5	12.81	9.95	9.89	4.98	13.44	11.56	5.32	13.77	5.95	15.02	2.81	1.42	4.6	12.85	2.41	9.59	2.52	4.64	3.02	0	1.26	0.5	2.21	1.08	1.26	1.63	1.56	4.84	0.19	0.35	1.63	0.35	7.61	2.78	4.32	1.34	3.94	1.63	1.17	0.5	6.09	0.19	4.78	6.54	0.64	0.98	3.37	5.65	1.42	0.76	6.1	0.5	0.19	1.56	1.92	1.17	3.11	1.42	4.03	2.81	1.08	14	3.93
NAPS-CS-6246	ESG2126	a	1	Reproductive	Heavy	No birth control	-100	4	4 to 6	160	MB	Heavy	na	not recorded	not recorded	Norgen RNA Column	67.2	18	1209.6	3.64	438	RNA0009	ZymoRNA	TGGCCGGT	TAGAGCGC	P3 - 200 Cycles	R0053_June2_RNA_C_NS2000	0.97	39.63	0	12373	85477166	0.08	49848553	1513715	1.07845e+07	2.66	0.2	1.34	2.83	0	5.5	0.01	1.73	3.82	0.01	8.03	0.01	3.14	0.01	7.66	4.26	0.99	2.66	3.98	5.2	0	6.79	0	2.1	8.84	2.71	0.01	1.58	0.86	3.54	0.86	0	1.66	2.9	0	1.48	0.77	0.01	0.01	0.01	0.54	1.98	7.19	0.01	1.15	0.75	1.4	12.66	2.98	0	1.61	0	1.15	10.27	2.61	0.01	1.14	1.68	1.27	6.11	0.36	0.01	2.89	5.98	0	0	0.01	5.29	2.38	3.04	2.74	0.01	1.57	2.32	0	0.01	0.51	6.32	4.5	0.09	0.01	0.01	2.15	3.16	2.08	6.96	3.1	0.66	12.65	12.31	2.65	1.86	4.81	2.65	6.91	10.91	5.62	4.78	6.07	5.6	6.49	6.11	7.47	0	0	2.49	4.02	7.9	4.59	0.73	9.48	3.05	0	8.38	0	6.65	2.31	0	1.58	0	7.82	0.73	7.44	3.26	2.8	0	5.72	0	4.59	4.38	9.94	6.1	0.73	2.11	9.33	6.65	0.73	8.89	0	0	1.21	0	5.75	4.63	8.89	6.91	8.59	6.08	2.31	8.12	0.73	0.73	6.19	0.73	5.2	1.21	1.21	3.69	8.35	3.05	0	1.58	16.75	3.53	7.08	3.76	2.31	16.68	7.52	5.96	4.02	2.65	10.45	5.68	0.73	0	0.73	0	0.73	0	2.65	0	0	0	5.95	4.94	6.52	0	0	0	0.73	1.21	12.95	4.63	10.65	6.07	3.45	5	10.8	15.22	9.5	10.15	11.89	11.07	2.31	2.93	6.23	4.85	10.18	7.39	5.22	3.96	15.87	1.58	8.22	3.69	6.97	16.53	3.16	1.86	6.97	9.2	8.28	16.44	12.65	10.14	1.58	9.92	3.69	6.33	10.54	8.93	0.73	2.11	4.38	8.7	3.26	8.31	8.11	17.31	7.06	11.31	10.79	9.54	8.54	1.21	2.31	0	0	5.3	0	9.34	0	0	6.08	0	0	0	0.73	1.21	0.73	0	0	0	0	3.05	0.73	0	4.91	0.73	2.8	0	2.11	0	1.86	0	0	0	0	0	0.73	0	0	3.61	0	0	0	0	0	1.21	0	1.58	6.79	0	0	1.58	2.65	0	10.82	9.88	9.75	9.08	13.99	10.2	10.45	12.94	10.13	13.88	7.01	4.38	7.08	13.62	0	10.04	6.05	4.85	4.97	0	2.65	0	0	6.53	0	1.86	1.21	4.42	6.35	0	3.16	1.58	3.05	9.61	3.89	3.53	2.31	4.59	0.73	7.66	6.48	2.93	0	7	0	0.73	1.86	1.58	6.64	1.58	0	1.21	3.45	0	1.58	0	1.86	2.11	5.17	5.27	6.62	2.93	2.31
NAPS-CS-6220	ESG2129	a	1	Reproductive	Medium	Estrogen and Progestin pill	-100	8	7 to 9	240	MB	Medium	na	not recorded	not recorded	Norgen RNA Column	294	18	5292	3.79	379	RNA0009	ZymoRNA	GGACTTGG	CGCAGACG	P3 - 200 Cycles	R0054_June6_RNA_C_NS2000	0.95	35.65	0.03	12325	83246090	0.07	58369523	7605413	2.84574e+07	2.78	0.01	0.19	3.85	0	4.86	0.01	1.13	5	0.01	8.33	0.01	2.09	0.01	6.96	3.33	0.14	1.13	4.24	4.17	0.01	6.81	0	1.98	9.32	1.58	0.01	2.23	0.93	2.61	1.46	0.01	1.22	2.74	0.01	1.83	1.37	0.01	0.01	0.01	0.1	1.9	6.67	0.01	1.19	1.47	0.01	11.7	5.2	0	0.82	0.01	0.79	9.75	2.14	0.01	0.02	0.71	3.2	5.9	0.01	0.01	1.28	4.65	0	0	0.01	2.78	2.12	2.8	4.43	0.56	1.38	1.87	0	0	1.32	5.52	3.93	1.18	3.4	0.01	1.07	3.27	1.07	5.96	1.8	0.67	11.35	10.48	1.51	0	1.29	0.34	0.34	9.62	3.93	1.69	1.13	2.45	0.94	2.95	3.25	0	2.01	0.48	1.21	1.91	1.44	1.63	3.39	0.18	0	1.63	0	2.06	1.21	0.34	1.57	3.15	2.45	0.34	1.57	0	1.57	0.48	0.73	0.73	1.75	2.92	3.35	0.18	0	0.18	2.76	1.44	1.13	2.42	0.48	1.57	0.73	0.34	1.21	0.48	1.91	1.69	2.14	0.94	0.73	3.11	0.94	0	0.73	0	1.29	0.18	0.18	0.18	2.76	0.18	0	0.73	10.3	0	1.21	0.48	0.73	4.3	3.49	0	0	0.18	6.13	8.05	0	0	0.34	0	5.08	1.91	6.2	1.75	3.17	0.18	4.28	2.27	3.74	0	0	0	0.18	0.48	8.4	2.99	11.53	2.19	2.87	3.29	12.24	7.79	14.52	10.76	6.74	2.49	3.68	3.57	3.95	2.68	19.75	2.68	4.06	2.76	8.81	0.61	11.26	1.57	9.99	11.07	2.87	6.19	2.9	11.89	8.45	13.9	11.87	11.6	2.55	6.47	3.64	3.82	11.14	5.09	9.34	6.86	2.06	6.11	3.48	2.01	5.65	11.84	4.54	3.9	4.67	8.41	3.44	0.48	0	0	4.83	1.81	5.06	8.46	0	0	0.18	0	0	0	0	0	0.34	0	0	0	0	0.61	0.73	0	2.14	0	0.34	0	0	0	0.34	0	0	0	0.84	0	0	0.34	0	1.69	0.18	0	0	0.18	0.18	0	0	0.34	0	0	0.73	0.34	0	0	6.63	6.65	7.4	5.18	12.59	8.01	6.37	9.29	9.36	11.21	8.9	0.48	2.14	2.34	1.63	1.91	2.82	1.81	5.59	1.13	8.87	0	2.76	0.34	0	0	0.34	1.57	0	0	0.34	0.48	6.01	0.84	1.96	0	3.29	1.29	0.94	3.42	4.35	0	2.73	2.82	2.87	0	2.27	5.34	1.69	0.18	1.96	0.73	0.48	1.37	1.37	0.73	3.81	1.13	3.21	3.15	0.48	3.42	0.34
NAPS-CS-6243	ESG2130	b	1	Reproductive	Heavy	No birth control	-100	6	4 to 6	240	MB	Heavy	na	not recorded	not recorded	Norgen RNA Column	140	18	2520	3.76	420	RNA0009	ZymoRNA	TCTCTACT	CGCGGTTC	P3 - 200 Cycles	R0054_June6_RNA_C_NS2000	0.93	29.77	0.05	12521	105257006	0.08	68157143	2800250	2.40558e+07	2.95	0.01	0.01	2.86	0	5.76	0	1.16	3.82	0.01	7.15	0.01	2.41	0.01	8	3.12	0.01	2.41	3.76	4.03	0	6.67	0	0.92	10.02	1.01	0.01	1.46	1.1	3.37	0.01	0	1.74	2.69	0	4.34	0.06	0.01	0.01	0.01	0.01	1.66	6.37	0.01	0.01	0.97	0.96	11.36	3.53	0	1.27	0.01	0.57	10.96	2.03	0.01	0.01	2.14	2.25	5.71	0.01	0.01	1.91	4.55	0	0	0.14	2.66	1.51	2.65	3.29	0.01	1.18	2.28	0	0.01	0.81	3.69	3.55	0.01	0.14	0.01	1.5	2.48	1.27	5.51	2.52	0.01	5.66	6.05	1.95	4.37	8.43	1.28	10.77	4.81	9.59	4.78	8.68	4.34	9.84	10.56	3.15	0	0	0	3.26	2.89	2.4	0	6.56	1.95	0	4.06	0	4.62	1.65	0	0.44	1.05	4	0.78	3.36	2.19	3.72	0	1.95	1.28	3.93	4.39	7.47	2.4	2.3	0	3.75	3.64	0	2.3	1.48	1.48	0	0	4.15	2.58	5.1	3.75	1.28	1.05	1.28	4.37	1.05	0.44	3.09	0	0.44	2.89	0.44	1.05	4.06	5.94	0	2.3	12.2	0	1.48	0	0	7.96	3.41	1.05	2.96	1.65	10.63	3.59	0	1.28	1.48	0	1.65	1.65	3.03	0	1.05	1.48	6.46	5.07	6.21	0	0.78	0	1.28	1.95	12.89	5.03	11.23	6.88	2.96	5.28	10.75	16.68	10.31	10.2	12.52	11.18	4.24	6.19	7.88	6.84	10.42	8.22	5.36	4.62	16.42	2.08	8.64	3.72	7.83	16.97	1.48	2.3	6.65	10.01	8.15	17.49	12.98	10.63	3.2	9.5	5.69	7.24	10.4	8.32	1.81	1.05	6.14	8.76	4.21	7.93	9.06	18.14	7.57	11.85	11.59	10.27	8.82	0.44	1.48	0	1.05	5.47	0.78	6.08	0	0	6.43	0	0	0	3.41	0.44	0	0	0	0	0	3.97	1.05	0	0	3.75	4.6	0	3.31	1.95	0.44	4.64	0	0	0	0	0	0	0	1.95	0	0	0	2.5	0	0.78	0	0	6.25	1.05	0	4.42	1.05	0	5.79	3.75	5.78	3.51	7.49	5.23	5.44	8.5	2.89	8.59	8.11	4.34	7.76	9.41	0.44	7.89	5.88	4.92	4.68	0	6.58	0	0.78	7.65	0	2.89	1.95	2.08	6.43	0	4.32	0.44	2.82	9.72	3.68	4.83	1.81	0	1.28	8.54	7.45	2.67	1.05	6.94	0	0	1.81	2.89	6	0	0	0.44	2.89	0.78	0	0	0.78	1.65	5.99	7	6.67	5.27	1.81
NAPS-CS-6108	ESG2131	a	3	Reproductive	Heavy	No birth control	-100	5	4 to 6	240	MB	Heavy	na	not recorded	not recorded	Norgen RNA Column	35.7	18	642.6	12.7	412	RNA0009	ZymoRNA	ATGTAAGT	ACTCTATG	P3 - 200 Cycles	R0054_June6_RNA_C_NS2000	0.9	31.9	0	8180	18917566	0.14	70060956	22299288	1.19639e+08	2.6	0	0	1.38	0	6.31	0	1.38	1.41	0.01	5.28	0	0.01	0	3.6	3.42	0.01	3.04	4.2	3.62	0	7.3	0	0.01	4.63	1.33	0	0.39	0	1.22	0	0	1.31	2.7	0	0	0.01	0.01	0.01	0.43	0.01	0.01	0	0	1.09	0.01	0.42	9.39	0.89	0	0.36	0.01	0.01	8	0.86	0.04	0	1.56	2.54	6.71	0	0	2.14	5.01	0	0	0	1.65	0.37	1.51	0.35	0.57	1.62	3.16	0	0	0.01	4.98	1.68	0.01	2.65	0	2.18	0.51	0	5.43	0.01	0.52	15.9	15.07	9.79	7.12	8.67	5.26	12.96	13.9	10.31	7.5	9.93	8.19	10.42	10.46	9.92	2.1	4.23	2.21	1.87	5.77	6.05	2.37	9.94	1.46	0.34	8.34	3.62	6.67	7.11	0.34	4.69	1.34	9	3.1	12.63	11.35	4.47	0.44	3.12	9.46	12.33	11.96	3.2	10.53	6.46	5.15	10.47	12.29	9.12	9.03	4	7.28	2.14	2.61	6.13	11.59	9.19	6.78	3.94	2.85	6.74	16.23	7.93	1.88	5.78	0.24	1.88	8.08	0.82	4.35	14.77	2.61	0.58	2.28	15.39	0.18	3.81	1.57	2.56	12.64	2.47	0.44	0.85	0.85	13.39	2.33	2.92	0.29	1.14	0	4.43	0.39	6.21	0.7	0.12	0.49	2.1	1.05	2.28	0	0	0	0	0.12	4.66	2.13	7.89	0.78	3.17	2.72	6.46	5.72	7.88	4.04	8.01	3.34	1.23	1.68	2.35	1.64	16.14	0	3.75	1.28	6.27	0	4.15	0.82	4.53	4.56	0.82	0.49	0.85	6.72	3.64	7.76	5.72	6.62	0.53	2.08	1.08	2.18	4.54	4.91	0.24	2.77	2.72	1.74	0.62	0.7	5.05	4.1	2.6	2.25	4.42	5.26	2.73	0	0	0	0.24	0.12	0.24	8.96	0	0	0.39	0.18	0	0	5.07	0.7	4.62	0.06	0.06	0	0	1.51	0.89	0.18	3.98	2.86	0.34	0	1.02	0	0.82	0.29	0	0	0	0	0.44	0.12	0.06	0.39	0.53	0	0.06	0.44	0	2.02	0	0.29	0.12	3.56	0	0.18	0	0.18	11.94	11.47	10.7	11.68	15.09	11.8	11.68	12.94	11.74	14.02	5.85	1.48	4.99	14.67	0.66	10.9	1.59	7.54	3.2	0.12	1.51	1.48	1.39	0.7	0.29	1.17	2.65	6.29	0.06	0.96	1.57	1.41	0.92	3.52	2.83	3.68	3.2	8.31	0.34	1.23	5.32	0.06	0.06	6.91	0.85	2.66	2	3	3.15	1.14	0.24	0.89	0.85	0.29	0.18	0.06	0.49	1.79	4.21	4.9	0.92	1.61	1.88
NAPS-CS-6119	ESG2133	a	2	Reproductive	Heavy	No birth control	-100	6	4 to 6	240	MB	Heavy	na	not recorded	not recorded	Norgen RNA Column	28.6	18	514.8	4.04	410	RNA0009	ZymoRNA	AGCCTCAT	AGTAGAGA	P3 - 200 Cycles	R0054_June6_RNA_C_NS2000	0.89	39.43	0	8924	17197642	0.11	63215012	24342590	1.06983e+08	1.29	0	0.01	1.5	0	4.76	0.01	1.77	0.01	0.01	7.59	0	2.21	0	5.55	3.37	0.01	2.87	1.88	3.85	0	7.97	0	2.09	5.75	2.25	0	1.94	1.38	3.52	1.47	0	0.92	2.52	0	0	0.74	0.01	0.09	0.01	0.23	0.01	0.18	0	0.88	0.28	1.47	10.93	0.42	0	0.9	0.77	0.52	9.3	1.99	0.01	0.63	0.01	0.01	6.51	0	0	0.82	5.19	0	0	0.01	1.31	0.36	2.83	2.17	1.02	1.55	2.99	0	0	1.38	5.98	2.71	0.01	1.11	0.01	1.11	2.68	1.36	6.33	1.09	0	16.13	14.9	8.77	6.52	8.13	5.93	11.4	13.66	9.94	6.43	8.51	8.71	9.25	9.51	10.06	1.91	3.65	2.65	1.91	6	6.66	2.79	12.11	3.76	0.41	10.14	3.4	8.29	6.42	0.06	4.02	2.44	11.3	3.27	11.7	10.76	4.56	0.69	3.86	8.48	11.25	14.03	7.1	9.82	8.6	4.74	9.06	11.56	9.04	8.39	3.65	6.93	2.73	3.13	8.68	10.79	11.39	8.82	4.71	2.91	7.32	15.56	9.44	2.34	7.99	0.5	2.23	6.63	1.72	7.06	14.13	3.09	0.69	2.98	15.18	1.02	5.03	2.09	3.07	14.73	4.36	1.1	1.18	1.55	12.65	2.21	3.34	0.27	0.45	0	2.51	0.76	4.2	2.04	0.8	0.36	2.07	1.08	2.01	0	0	0	0.06	0	3.88	1.59	7.02	0.5	2.6	2.42	4.99	5.21	6.43	3.3	7.61	2.7	0.27	0.5	0.8	0.96	15.2	0	1.33	1.36	5.55	0	3.47	1.02	2.94	3.52	0.58	0.32	0.45	6.05	3.2	5.27	4.61	5.29	0.32	1.86	1.18	1.88	4.37	4.5	0.17	1.92	2.32	0.58	0.41	0.36	5.09	3.68	1.61	1.91	3.83	4.77	1.76	0	0	0	0.06	0	0.27	11.78	0.11	0	0.36	0	0	0	5.21	0.27	3.17	0.27	0.06	0	0	1.53	1.49	0	5.16	4.45	1.33	0	1.08	0.11	0.69	0.11	0	0	0	0	0.06	0.11	0.06	0.62	0.93	0	0	0.62	0	2.23	0	0.17	0.17	4.06	0.06	0.11	0.06	0.73	12.82	11.9	10.76	9.23	15.26	11.43	10.2	12.63	9.7	14.03	5.23	1.16	4.38	13.21	0.45	9.51	0.54	5.77	2.14	0	0.9	0.27	0.54	0.17	0.17	0.45	2.03	4.49	0.06	0	1.08	0.73	1.38	2.42	1.59	3.26	1.79	4.42	0	0.8	4.83	0.27	0.17	6.42	1.1	1.49	0.8	2.06	2.06	0.45	0.06	0.5	1.08	0.06	0	0	0.58	1.53	3.74	3.08	1.24	2.61	1.7
NAPS-CS-6275	ESG2135	a	1	Reproductive	Heavy	No birth control	-100	9	7 to 9	125	MB	Medium	na	not recorded	not recorded	Norgen RNA Column	203	18	3654	3.08	400	RNA0009	ZymoRNA	AACAGGTT	ATACCAAG	P3 - 200 Cycles	R0054_June6_RNA_C_NS2000	0.94	49.25	0.09	13423	113577196	0.05	61481882	848290	2.96087e+06	3.62	0.01	0.71	3.4	0	4.95	0.01	0.94	5.52	0.01	9.16	0.01	3.22	0.01	7.61	3.92	1.16	1.85	3.49	4	0	7.28	0	2.28	10.62	1.76	0.01	1.61	1.22	3.39	1.41	0.01	1.35	2.68	0	4.39	1.47	0.01	0.01	0.01	0.01	2.07	7.36	0.01	0.14	1.39	0.01	11.76	5.13	0	0.52	0.01	0.65	10.71	1.66	0.01	0.01	1.57	2.73	5.23	0.01	0.01	1.52	5.18	0	0	0.01	3.51	1.93	3.11	4.69	0.09	1.09	2.23	0	0	1.23	5.78	4.64	0.3	0.01	0.01	1.18	1.75	1.33	5.33	2.29	0.17	14.94	15.41	14.85	8.81	11.8	3.92	13.66	8.7	12.4	7.57	13.78	8.64	12.54	14.54	10.1	1.12	3.01	4.22	8.44	8.97	9.4	2.18	12.75	9.71	0	10.53	2.18	7.13	0	0	4.31	2.18	11.45	3.38	3.54	3.01	4.93	1.75	5.36	1.75	10.55	6.77	13.39	1.12	6.01	1.12	3.21	11.36	4.47	2.51	4.55	2.18	2.18	3.38	10.69	6.99	11.43	5.99	3.68	3.38	10.23	15	2.18	2.51	7.24	1.12	2.79	2.18	2.51	8.3	9.29	2.18	0	2.51	15.36	1.75	2.79	0	1.12	7.13	4.98	0	0	0	11.49	12.01	0	0	1.12	0	7.24	6.01	11.9	1.12	4.4	2.79	5.88	5.23	6.23	0	0	0	1.75	0	3.38	3.92	8.4	0	0	0	0	6.5	2.18	2.79	8.48	1.75	3.38	3.38	0	0	6.74	0	0	1.12	18.87	0	3.92	0	0	5.66	0	0	0	6.01	4.47	7	2.79	4.81	2.51	0	0	3.8	3.01	4.62	1.75	0	4.4	2.18	1.12	0	5.82	6.59	7.22	3.38	4.69	4.75	2.51	0	0	0	4.03	0	1.12	9.53	0	0	0	0	0	0	8.45	0	1.12	0	0	0	0	1.12	0	0	4.03	2.79	2.51	0	0	1.75	0	3.21	0	0	0	0	0	0	0	0	0	0	0	0	0	1.75	0	0	0	1.12	0	1.12	0	0	9.67	10.05	9.29	8.64	10.66	9.19	9.86	12.29	5.48	12.25	7.45	2.79	8.09	4.69	1.12	4.93	9.49	6.86	4.69	2.18	2.51	4.4	4.75	1.12	0	3.38	7.27	3.38	3.01	0	2.51	1.12	9.69	4.03	6.01	6.14	4.98	2.18	12	1.75	6.57	0	3.01	7.31	0	0	2.79	10.51	5.23	2.18	0	4.62	1.75	0	4.93	3.01	3.8	4.03	5.96	6.38	1.12	13.79	2.51
NAPS-CS-6270	ESG2136	a	3	Reproductive	Heavy	No birth control	-100	7	7 to 9	125	MB	Light	na	not recorded	not recorded	Norgen RNA Column	30.2	11	332.2	1.19	387	RNA0009	ZymoRNA	GATCTATC	ATGAGGCT	P3 - 200 Cycles	R0054_June6_RNA_C_NS2000	0.9	31.62	0	10218	54465868	0.18	36712451	1743537	1.43767e+07	2.62	0.01	0.16	0.01	0	4.19	0.52	2.34	0.79	0.23	5.99	0	2.81	0.01	6.76	5.35	0.01	3.67	3.4	5.71	0	6.3	0	1.37	4.85	2	0	2.11	1.46	2.2	0.01	0	0.59	2.04	0	1.5	0.47	0	0.01	0.72	0.13	0.63	0.01	0.01	1.58	0.44	1.51	11	0.01	0	2.11	0	1.76	9.22	2.51	0.01	1.81	2.98	0.01	6.92	0.18	0	2.56	6.67	0	0	0.71	3.59	1.64	2.85	0.01	0.79	2.7	3.27	0	0.01	1.61	5.16	4.58	1.38	1.18	0	2.83	3.89	1.61	6.45	0.91	1.1	12.76	14.97	11.51	6.88	11.67	4.81	16.38	7.61	14.04	7.59	11.64	7.93	12.03	16.37	7.98	0	2.48	6.13	9.15	8.26	6.95	1.44	12.02	5.5	0	9.95	2.15	8.86	3.08	0	3.94	6.44	12.17	4.68	2.33	2.33	4.27	1.1	5.17	0.65	8.76	8.76	12.23	0.65	7.3	1.72	2.87	10.13	6.2	2.15	5.67	3.94	1.72	1.72	9.62	7.2	10.45	8.43	6.18	2.62	12.08	14.29	2.87	2.75	7.32	0.65	4.36	1.44	0	8.32	6.85	2.98	0	4.23	15.22	2.15	3.26	0	0	9.12	7.17	1.44	0	0	9.02	11.84	2.87	0	1.44	0	6.42	3.99	9.58	2.62	3.99	2.62	6.56	4.68	5.55	0.65	0	0	2.48	1.44	2.33	2.75	4.62	0.65	0	2.75	2.98	4.44	1.44	0.65	4.62	3.5	1.1	3.17	0	3.17	9.01	0	1.1	3.08	14.7	0	3.43	1.1	1.72	5.48	0	0.65	0	3.17	0	6.33	3.71	3.17	1.95	0	2.48	4.62	0.65	5.19	0.65	1.1	2.33	0	0.65	1.44	3.83	5.78	3.71	3.26	5.07	3.83	1.44	0	0	0	1.95	0	0	7.98	0	0	0.65	0	0	0	8.04	0	0	0	0	0	0	1.1	0	0	2.33	0.65	1.44	0	0.65	0.65	0	7.51	0	0	0	0	0	0	0	0	1.44	0	0	0.65	0	3.77	0	0	0	2.15	1.44	0	0	0	6.83	8.13	5.75	5.53	7.44	5.76	7.56	8.01	3.57	9.33	8.53	6.4	17.74	7.78	2.48	7.49	6.84	11.92	9.58	5.19	5.81	8.1	4.09	8.5	4.71	6.27	7.61	5.42	8.17	4.19	4.97	7.75	9.19	7.89	6.33	6.7	8.1	8.7	13.9	8.37	9.58	4.89	2.48	11.57	6.35	4.44	7.84	7.06	10.15	5.94	3.08	4.83	3.26	3.43	3.35	0	6.37	7.28	9.36	10.13	7.57	16.08	6.92
NAPS-CS-6117	ESG2138	a	1	Reproductive	Heavy	No birth control	-100	4	4 to 6	240	MB	Medium	na	not recorded	not recorded	Norgen RNA Column	54.4	18	979.2	3.71	399	RNA0009	ZymoRNA	AGTACTCC	AACCTGTT	P3 - 200 Cycles	R0054_June6_RNA_C_NS2000	0.96	42.99	0.01	11128	57869214	0.11	67329198	17448834	7.3156e+07	3.1	0.01	0.01	2	0	5.04	0.01	0.72	1.74	0.01	6.98	0	2.54	0	5.65	2.66	0.01	0.82	2.19	3.98	0	6.91	0	0.78	8.18	0.95	0.01	0.47	0.01	2.76	0.35	0	0.33	1.65	0	0.3	0.01	0.01	0.01	0.01	0.01	0.01	5.12	0.01	0.14	0.01	0.01	11.4	1.6	0	0.23	0	0.01	9.77	0.41	0.01	0.01	1.24	0.81	6.4	0.01	0	1.46	4.13	0	0	0.01	3.77	0.72	2.28	2.37	0.01	0.67	1.71	0	0	0.01	5.43	3.29	0.01	0.2	0.01	1.7	2.43	0.46	4.95	1.84	0.01	16.34	14.68	6.3	5.28	5.75	4.03	8.59	13.22	7.35	4.47	8.45	10.02	6.31	6.71	10.11	3.01	5.55	4.39	2.9	6.71	6.74	4.69	14.27	4.12	0.94	12.8	3.74	9.8	7.86	0.54	5.89	2.8	13.27	4.56	13.35	12.72	6.07	1.59	5.89	9.92	12.6	14.27	4.96	12.49	9.58	6.24	10.29	13.07	11.02	10.76	5.82	9.35	3.51	4.26	8.49	11.98	13.89	10.3	5.68	4.7	8.15	17.51	9.61	3.71	9.46	0.94	3.75	7.96	3.09	7.32	15.33	4.19	1.1	4.09	15.7	0.9	4.01	1.67	2.19	13.14	2.71	0.3	0.54	1.1	12.83	2.26	1.93	0.08	0.54	0.36	1.74	0.94	4.73	2.76	0.49	0.54	3.54	2.53	3.16	0	0	0	0.08	0.36	4.23	0.6	7	0.71	0.36	0.54	7.83	3.25	10.15	7.34	3.06	0.76	0.16	0.71	0.36	0.85	16.14	0.08	0.36	0.98	5.26	0	1.25	1.18	6.31	6.92	1.14	2.97	0.36	7.63	2.26	7.99	7.11	7.47	0.23	2.33	0.76	0.98	3.22	2.05	0.23	2.8	1.02	0.98	0.16	0.36	3.16	3.56	1.35	1.59	2.09	3.73	0.8	0	0	0	0.43	0	0.54	10.93	0	0	0.3	0	0	0	1.91	0.08	1.44	0.3	0.08	0	0	0.23	1.06	0	4.48	2.11	0.3	0	1.95	0	0.76	0	0	0	0.16	0	0.08	0.08	0	0.6	0.6	0	0	0.23	0	1.06	0	0	0.23	1.59	0	0.16	0	0	13.66	13.01	10.38	10.67	15.29	13.06	11.2	13.42	9.78	15.21	1.1	0.36	3.28	7.92	0.43	3.86	0.3	1.56	2.11	0	0.85	0.16	0	0.36	0.08	0.08	0.54	0.3	0	0	0	0	0.8	0.08	0.71	0.23	0.16	1.44	0	1.1	2.36	0.49	0.16	4.58	0.16	0.43	0.49	0.8	0.3	0.16	0	0	0.43	0	0	0	0	0.16	3.12	1.02	0	6.1	1.82
NAPS-CS-6188	ESG2140	a	2	Reproductive	Light	No birth control	-100	7	7 to 9	325	MB	Medium	na	not recorded	not recorded	Norgen RNA Column	101	18	1818	3.1	429	RNA0009	ZymoRNA	GTATGTTC	AACAGGAA	P3 - 200 Cycles	R0054_June6_RNA_C_NS2000	0.94	33.48	0.02	9577	40077040	0.07	57403436	24546040	7.16286e+07	0.53	0.01	0.01	0.07	0	3.84	0	0.01	0.4	0.01	4.41	0	0.73	0	5.09	2.63	0.01	0.01	4.52	0.47	0	7.05	0	0.01	6.65	0.09	0.01	2.92	1.41	0.18	0	0	0	0.3	0	0	0.22	0.01	0.47	0.01	0.32	0.01	0.04	0.01	0.96	0.01	0.01	8.21	0.12	0	0.01	0	1.02	8.7	0.41	0	0.01	0.29	0.01	6.11	0	0	0.01	3.02	0	0	0.01	0.01	0.01	0.01	0.9	0.19	2.34	1.58	0	0	0.46	4.22	0.99	0.57	3.11	0	0.01	1.63	0	3.03	0.01	0	12.39	12.44	1.93	1.58	4.52	1.15	3.24	8.89	4.48	3.54	2.51	2.1	4.02	4.51	6.84	0.92	2.53	3.73	2.16	6.04	11.07	5.33	13.83	4.22	0.65	11.2	1.44	11.74	6.63	0.76	3.56	7.1	10.92	3.4	6.14	2.98	4.43	1.1	6.1	1.18	4.68	9.26	2.71	1.85	2.5	1.13	7.27	10.47	3.26	5.84	3.79	2.38	6.37	3.79	6.23	6.55	11.74	9	6.61	4.96	12.09	5.82	2.73	2.89	7.21	0.86	6.03	6.13	3.37	5.66	6.13	3.79	0.36	2.96	15.28	0.61	0.41	0.65	0	6.99	0.36	0.17	0.53	0.17	5.96	0.57	0.53	0	0.11	0	0	1.01	0.45	0	0	0.17	3.24	2.59	3.63	0.06	0.22	0	0.06	0.22	8.98	1.66	11.13	1.33	2.5	1.98	11.88	7.45	14.31	10.66	1.98	0.76	0.36	2.05	2.96	2.12	19.56	0.92	1.52	0.95	7.82	1.01	3.7	1.1	9.35	10.68	1.33	5.82	2.5	11.3	0.32	8.46	11.74	11.95	0.83	5.97	1.1	1.25	6.96	2.21	2.59	6.7	0.69	4.08	0.65	1.07	5.42	9.93	1.66	1.98	1.91	9.35	2.17	0.11	0	0	2.8	1.39	1.6	9.67	0.17	0	0.06	0	0	0	0	0	0.06	0	0	0	0	0.45	0.45	0	4.8	0	0	0.06	1.88	0	0.69	0	0	0	0.06	0	0	0	0	0.11	0.11	0	0	0.45	0	0.11	0	0	2.1	0.22	0.22	0	0	1.01	10.77	10.07	8.35	6.65	10.51	8.76	7.09	10.73	5.34	12.45	2.6	0	2.32	0.86	0.22	0.11	0.49	0.11	5.45	0	0.11	0	0.22	1.44	0	0.11	0.32	0.32	1.83	0	0	0.06	0.69	0.41	0.61	0	0.53	1.62	0.11	2.65	2.39	0	0.27	2.93	0.17	0.06	1.15	3.08	0.06	0	0	0.36	0	0	0.06	0	0.57	0.41	0.49	0.95	0	1.46	0.36
NAPS-CS-6224	ESG2141	a	2	Reproductive	Heavy	No birth control	-100	7	7 to 9	245	MB	Heavy	na	not recorded	not recorded	Norgen RNA Column	102	18	1836	22.2	428	RNA0009	ZymoRNA	AAGTCCAA	TATGAGTA	P3 - 200 Cycles	R0054_June6_RNA_C_NS2000	0.81	22.96	0.02	13458	93670840	0.08	62728717	6159130	2.67627e+07	2.79	0.01	1.05	3.09	0.01	5.31	0.01	1.74	2.78	0.57	8.56	0.01	3.38	0.01	6.48	4.03	1.33	2.98	3.37	5.33	0.01	7.17	0.01	3.19	8.85	2.78	0.01	2.63	1.83	3.3	1.43	0	2.35	2.47	0	0.91	0.92	0.77	0.35	0.85	0.86	1.66	6.24	0.04	1.02	1.18	1.44	12.92	2.62	0	1.58	0.01	1.35	10.05	2.3	0.01	1.61	0.78	1.08	6.19	0.58	0.01	2.88	5.13	0	0.01	0.71	4.88	2.14	3.44	3.55	1.87	1.7	2.11	0.01	0.01	1.59	7.7	4.91	0.73	0.8	0.01	2.86	2.78	2.01	6.87	2.74	0.8	16.56	15.49	4.78	6.05	9.35	3.29	10	8.27	10.76	7.6	9.07	10.68	9.46	13.34	10.89	0	0.86	1.3	0.57	3.36	7.59	0.72	9.81	0.86	0.41	8.06	1.85	2.51	0.86	0.22	1.1	0.22	8.55	5.43	3.45	1.56	2.87	0	2.29	4.07	10.07	8.58	1.1	0.22	2.19	1.39	3.79	8.78	1.2	0.72	0.72	1.1	0.41	1.48	6.2	7.55	8	5.87	1.71	3.36	4.66	9.78	5.26	0.86	4.36	0.41	0.41	2.38	0.22	6.95	7.94	2.29	0	0.72	14.14	0.22	0.72	0.41	0	3.53	0.98	0	0.57	0.22	9.52	4.82	0	0	0.57	0	0.22	2.03	1.56	0	0	1.2	3.63	2.63	3.11	0	0	0	0	0.98	11.44	3.11	8.71	3.57	0.72	1.56	9.2	12.29	8.63	8.73	8.38	9.31	2.29	3.11	5.06	5.35	7.98	7.57	3.96	1.56	12.84	1.71	4.17	2.51	6.01	14.32	1.56	6.82	5.04	6.93	5.19	14.16	10.99	8.34	1.2	8.19	2.24	6.28	7.88	6.69	0.22	0.86	2.29	7.49	0.41	7.04	6.75	14.1	5.24	10.04	9.41	7.6	7.25	2.55	0.86	0.22	0.22	2.14	0	7.97	0	0	3.65	0.41	0	0	2.34	3.45	1.85	0	0	0	0	1.2	0.22	0	3.34	3.49	0.41	0	2.78	0	2.51	0.57	0	0.41	0	0.22	0.57	0	0	6.22	0.86	0	0	2.74	0	2.7	0	0.22	5.04	0.72	0.72	0.22	0.72	0.72	9.49	8.32	6.9	5.61	9.47	8.57	4.53	10.16	3.82	11.42	6.91	0.41	4.41	6.45	0	4.78	4.05	4.93	3.38	0	2.34	0	0	5.34	0	1.39	1.3	1.1	4.98	0	2.81	0.22	0.57	8.24	1.91	0.22	0.98	0.22	0	5.92	5.8	0.22	0.22	5.27	0	0	1.2	1.39	0.22	0	0	1.2	1.97	0	0	0	0	1.3	4.47	3.11	6.22	19.2	9.21
NAPS-CS-6113	ESG2148	c	2	Reproductive	Medium	Estrogen and Progestin pill	-100	4	4 to 6	240	MB	Medium	na	not recorded	not recorded	Norgen RNA Column	57.6	18	1036.8	2.49	408	RNA0009	ZymoRNA	AGCTCGCT	GCAGAATC	P3 - 200 Cycles	R0054_June6_RNA_C_NS2000	0.9	33.95	0.07	9999	72680868	0.09	60974956	4774166	4.27722e+07	0.01	0	0	0	0	4.65	0	0.01	0.01	0.01	4.96	0.01	0.01	0.01	0.01	3.46	0.01	0	4.01	0.23	0	7.76	0	0	4.2	0.01	0	1.18	1.38	0.01	0.01	0	0.01	0.65	0	0	0.01	0.01	0.01	0.01	0.01	0.01	0.48	0	0	0	0.01	5.51	0	0	0.01	0	0.01	0	0.01	0.01	0.17	0	0.01	6.47	0	0	0	0.01	0	0	0	0	0.01	0.01	0.01	0.01	1.84	0.01	0	0	0.01	4.36	0.01	0.01	2.47	0.01	0.01	2.96	0	1.8	0	0.01	6.94	6.29	1.3	2.95	2.43	1.17	1.9	9.78	3.76	1.63	5.57	1.42	2.05	8.63	4.94	0.27	3.44	2.25	2.54	13.05	8.43	2.98	10.39	2.05	2.43	10.75	1.53	6.52	2.82	10.5	2.95	11.04	8.27	3.38	13.04	3.29	5.15	3.72	11.31	1.81	10.65	4.03	16.99	9.02	2.69	0	14.78	3.85	3.78	12.54	1.72	4.93	2.54	1.17	4.28	4.18	8.46	11.67	12.49	10.92	4.01	5.77	2.98	1.3	4.22	3.06	10.82	3.81	3.47	2.73	8.52	4.18	0.5	4.76	17.86	0	1.03	1.3	7.75	8.91	2.19	0.27	0	2.38	12.39	3.16	0.27	1.53	0.7	0	0.88	2.78	2.78	0.27	0	1.17	6.89	5.46	6.48	0.5	0	0	0.88	2.82	14.48	4.96	11.63	3.74	6.17	3.83	12.54	12.86	12.79	12.37	11.83	12.21	5.83	3.09	9.76	8.61	11.59	9.87	7.36	2.69	12.65	4.39	6.06	5.4	9.9	15.75	2.73	3.65	7.74	8.62	8.2	14.88	14.39	12.29	1.81	11.34	5.35	9.33	11.68	10.32	2.49	3.26	3.02	11.2	2.05	10.49	7.36	16.89	8.91	9.69	12.05	9.96	11.07	5.5	4.37	0	2.05	4.91	0.27	12.57	0	0	7.61	0	0	0	1.72	2.64	1.03	0.7	0.27	0	0.27	0.88	0	0.5	2.95	0.7	0.27	0	0.27	0	0.27	0	0	0.27	0	0.88	0	0.27	0	6.55	0	0	0	1.17	1.03	1.72	0	0.5	8.12	0	0	1.03	1.72	0	6.03	6.97	5.47	2.98	11.82	6.68	2.43	6.38	7.35	9.29	9.48	7.03	5.38	10.62	0	5.67	7.91	7.95	7.09	0	1.53	0	2.05	9.62	0.88	2.98	10.54	5.92	8.9	0	6.46	4.72	2.95	11.31	6.31	2.05	2.25	3.13	2.69	10.35	7.78	2.64	0.27	11.36	0.7	1.9	1.42	2.78	7.84	1.3	1.3	3.16	2.43	0	1.03	0	0.27	3.67	5.13	4.18	9.12	4.56	2.82
NAPS-CS-6229	ESG2152	a	2	Reproductive	Heavy	No birth control	-100	7	7 to 9	245	MB	Heavy	na	not recorded	not recorded	Norgen RNA Column	61.6	18	1108.8	12.5	440	RNA0009	ZymoRNA	ACGCACCT	GGTGAAGG	P3 - 200 Cycles	R0054_June6_RNA_C_NS2000	0.96	33.65	0.01	11860	66525128	0.07	55128445	9502744	4.07507e+07	2.87	0.01	0.15	2.42	0	5.18	0	1.24	1.33	0.01	8.39	0.01	2.89	0.01	6.39	3.44	0.29	2.49	3.13	5.29	0	7.17	0	2.98	8.1	2.64	0.01	2.07	1.07	3.29	1.02	0	1.43	1.26	0	0.38	0.03	0.01	0.01	0.01	0.3	1.08	5.22	0.01	0.42	0.42	0.22	12.54	1.71	0	1.28	0.91	1.18	9.96	1.52	0.01	0.95	1.06	1.08	6.27	0.01	0.01	2.48	5.08	0	0	0.01	4.98	1.6	3.03	3.17	1.16	1.51	2.12	0	0.01	1.15	7.48	4.6	0.01	0.96	0.01	2.47	2.45	2.02	6.61	2.06	0.01	16.78	15.55	2.74	4.36	6.97	2.55	8.55	9.37	8.49	4.98	6.06	10.39	6.91	10.94	11.1	0.28	1.24	0.88	0.51	3.9	7.58	0.61	9.52	1.58	0	7.86	1.53	2.97	1.37	0.14	1.48	0.8	8.29	6.39	4	1.94	2.89	0.14	1.86	2.76	9.86	9.64	1.31	0.51	3.79	2.74	4.32	8.97	0.88	1.53	1.53	1.31	0.4	2.38	6.45	8.46	7.85	5.4	1.77	2.81	6.21	11.86	6.77	0.51	4.72	0	0.96	2.67	1.04	7.43	8	3.14	0	1.37	16.12	0.14	1.11	0.88	0	3.79	1.18	0.14	2.32	0.28	9.09	5.6	0	0	0	0	0.28	1.42	1.82	0.14	0	1.04	3.15	1.68	3.5	0	0	0	0	0.28	10.99	2.57	8.38	4.67	0.28	2.95	8.23	13.88	7.72	7.3	10.48	8.72	2.29	4.15	4.01	5.05	8.17	6.46	2.89	2.72	14	0.88	5.66	1.42	4.97	15.11	0.51	5.92	4.21	7.35	5.18	15.39	10.07	8.18	0.8	6.86	3.19	5.43	7.59	6.55	0.28	0.51	3.43	6.15	1.58	6.06	8.07	15.92	5.09	9.73	8.81	7.7	6.04	1.42	0.88	0	0	1.82	0	9.17	0	0.14	2.87	0	0.28	0	0.8	3.36	3.27	0	0	0.14	0	1.98	1.31	0.14	5.3	5.48	1.94	0	4.41	0	2.32	1.24	0	0	0	0	0	0	0	5.75	0.4	0	0.14	2.83	0	2.16	0	0.28	3.53	0.8	0.4	0.4	0.28	0.28	10.38	8.82	7.81	6.65	10.49	9.26	5.56	10.77	3.5	12.2	5.86	0.14	5.26	7.21	0.14	5.85	3.2	4.21	2.69	0	4.19	0	0.14	4.25	0	0.14	0.8	0.8	3.14	0	2.47	0	0.51	6.94	1.58	2.44	1.31	0.28	0	5.3	5.04	0.28	0	5.17	0.28	0.71	0.51	1.18	0.51	0	0	0.61	1.58	0	0.14	0	0	0.4	4.61	4.24	4.97	18.47	8.06
NAPS-CS-6181	ESG2215	a	1	Reproductive	Medium	No birth control	-100	14	13 to 15	241	MB	Heavy	na	not recorded	not recorded	Norgen RNA Column	100	12	1200	7.52	335	RNA0010	ZymoRNA	TGCGGCGT	CCTCGGTA	P3 - 200 Cycles	R0060_June24_RNA_C_NS2000	0.91	40.2	0.63	11876	56093946	0.09	73751915	7271022	4.37049e+07	2.07	0.01	0.22	4.34	0	4.83	0.01	1.78	3.38	0.13	7.68	0.01	3.42	0.01	6.24	3.22	2.47	2.71	3.73	4.98	0.01	7.18	0	2.32	8.28	2.2	0	2.16	2.79	3.54	2.04	0	1.86	1.18	0.01	1.7	0.81	0.52	1.13	0.01	0.83	1.62	6.03	0.01	1.62	1.41	0.13	11.85	4.47	0	0.65	0.01	1.05	8.23	2.35	0.01	0.76	1.03	2.26	5.84	0.01	0	2.38	4.22	0	0	0.32	1.09	2.41	3.25	4.95	1.63	1.41	2.48	0	0.01	1.26	6.65	4.27	2.35	2.77	0	1.8	3.21	0.97	6.56	2.62	0.66	10.71	13.64	8.25	0.87	6.49	0.5	3.31	4.85	8.43	3.23	6.41	2.36	6.68	7.65	3.41	2.95	5.01	4.85	4.26	7.28	13.09	4.47	15.67	8.14	1.16	14.4	2.73	7.06	4.99	0.63	5.33	3.52	14.06	5.39	5.41	4.11	6.36	0	7.58	3.81	3.95	10.13	8.16	1.16	5.82	2.01	5.47	13.45	6.34	4.63	4.04	5.19	4.28	4.24	11.38	9.45	14.1	8.79	6.17	5.38	13.57	16.82	5.95	3.8	8.06	1.07	3.14	4.77	3.92	4.51	13.39	5.77	0.19	4.57	13.48	0	0.5	0	0.63	4.02	3.1	0	0	0	11.43	6.18	0	0	0.19	0	3.35	1.91	4.56	0.19	0	1.07	0.97	1.61	5.11	0	0	0	0	0.35	7.74	5.32	10.02	1.96	3.76	4.61	10.45	7.2	12.19	9.4	9.28	4.64	0.97	2.5	1.07	3.79	18.95	0.87	1.61	1.74	9.92	0.35	7.39	0.35	8.16	9.01	0.35	3.71	3.07	10.34	4.55	8.19	9.74	9.97	1.16	4.26	2.85	5.63	7.11	5.35	0.76	4.26	6.09	3.5	2.36	0	6.19	9.58	2.9	3.87	6.79	7.04	3.05	0	0	0	1.55	0.63	0.76	7.86	0	0	0	0	0.76	0	0	0.35	0.63	0	0	0	0	1.33	0	0	3.92	0.5	2.87	0	0.19	0	0.63	0.19	0	0	0.19	0	0.19	0.97	0	3.81	1.8	0	0	0.35	0	4.83	0	0	0	0.35	0	2.1	0	0	5.81	4.95	3.68	3.07	7.39	4.17	4	6.92	2.43	7.84	8.73	0	3.63	6.07	0	4.06	3.77	2.47	4.01	0.35	0.76	0	1.48	0.63	0	0	2.93	2.1	0	0	0	0	1.55	1.61	4.42	0.76	3.83	3.29	0.19	1.96	4.89	0	0	3.62	0.19	0	3.46	4.38	1.8	0	0	5.79	4.71	0	0	0	1.8	0.63	5.49	4.54	0	2.06	0.87
NAPS-CS-6180	ESG2216	a	1	Reproductive	Medium	No birth control	-100	14	13 to 15	256	MB	Medium	na	not recorded	not recorded	Norgen RNA Column	73.6	12	883.2	4.88	346	RNA0010	ZymoRNA	ACACTAAG	ATCCATAT	P3 - 200 Cycles	R0060_June24_RNA_C_NS2000	0.93	34.45	0.41	11812	57114166	0.12	54328586	3100132	1.51267e+07	3.37	0.6	0.83	4.56	0	5.49	0.01	1.99	4.42	0.45	8.58	0.01	4.08	0.01	6.88	3.78	1.5	3.4	3.66	5.58	0	7.3	0	2.51	9.49	2.62	0.01	2.6	2.34	3.94	2.25	0.01	2.25	2.97	0.01	0.83	1.45	0.32	0.75	0.12	0.9	2.34	6.55	0.01	2.35	2.09	1.31	12.83	4.81	0	0.71	0.37	1.16	9.16	2.97	0.01	1.11	1.39	2.45	6.14	0.01	0	2.82	5.54	0	0	0.89	1.68	1.99	3.68	4.83	1.85	2	2.98	0	0.01	1.23	6.92	5.5	1.5	1.95	0	2.26	2.42	0.01	7.47	3.42	1.45	7.29	8.82	3.13	0	1.84	0.72	0.4	5.82	3.8	0.72	3.69	3.99	0.72	5.38	3.42	0.72	2.83	3.83	1.39	5.04	11.11	3.18	13.95	5.54	0	12.66	0.98	5.88	3.66	0.98	4.6	1.2	12.53	3.76	2.08	1.55	4.1	0.4	5.65	1.55	2.9	6.29	8.29	0	2.28	0	3.28	11.69	4.35	1.2	1.39	5.15	1.39	1.39	8.76	7.76	12.77	5.89	4.15	3.66	9.46	10.48	2.08	2.19	5.84	0.4	2.38	2.96	2.19	3.28	11.08	3.8	0.72	3.07	10.66	0	1.55	1.2	0.4	4.88	6.69	0	0	0	11.62	7.27	1.39	0	3.28	0	3.83	3.18	8.52	2.77	2.46	1.2	1.96	1.84	6.43	0.4	0	0	0	1.2	8.33	5.25	10.59	2.08	1.96	3.83	11.35	7.19	13.21	10.42	7.66	3.58	0.72	3.07	0.98	3.58	19.33	0.4	1.39	2.38	9.5	0.98	7.14	0.4	9.08	9.91	0.98	4.6	0.98	10.92	4.71	8.63	10.61	10.94	1.39	5.23	2.08	5.35	7.02	4.56	1.2	5.47	4.76	3.83	1.55	0	6.33	8.95	2.46	3.8	5.73	7.25	2.96	0.4	0.4	0	2.83	0.98	0.72	5.55	0	0	0	0	0	0	0	1.84	0	0	0	0	0	1.84	0	0	2.46	0	2.08	0	0.4	0	0.72	0	0	0	0.98	0	0	0.72	0	1.55	1.2	0	0	0	0	3.76	0	0	0	0	0	2.28	0	0	6.4	5.97	4.52	4.1	7.87	5.57	5.28	7.38	3.02	8.91	3.37	0.4	2.62	2.55	3.07	1.96	3.86	3.07	4.5	0.4	0.72	0.4	2.9	0.4	0	0.4	2.08	4.71	0	0	0.98	0.4	3.54	1.39	3.37	1.96	6.31	1.84	0	1.84	3.5	0.72	0	3.23	0.72	0.4	4.23	5.81	0.98	0.98	1.96	2.9	4.35	0	0	1.2	6.94	1.55	5.43	4.28	0	0	0.4
NAPS-CS-6455	ESG2217	b	1	Reproductive	Heavy	No birth control	-100	14	13 to 15	240	MB	Medium	na	not recorded	not recorded	Norgen RNA Column	136	12	1632	2.74	321	RNA0010	ZymoRNA	CAATTAAC	CGAGATAT	P3 - 200 Cycles	R0060_June24_RNA_C_NS2000	0.94	47.58	1.45	12676	61046732	0.08	81298181	7202203	34371407	3.31	1.9	0.01	5.28	0	5.84	0	1.88	6.18	0.91	8.85	0.01	4.66	0.01	4.84	2.38	1.64	3.62	4.16	4.04	0	7.92	0	2.94	11.82	2.55	0.01	2.79	3.11	4.11	1.98	0	2.28	3.61	0.01	0.57	1.54	0.15	0.01	0.01	0.89	2.14	8.28	0.01	1.3	2.86	0	12.13	5.94	0	1.25	0.01	1.66	8.58	3.68	0.01	0.01	0.01	4.86	5.71	0.01	0.01	3.58	3.67	0	0	0.5	4.04	3.42	4.06	5.49	1.39	2.18	3.81	0	0.01	2.42	5.66	4.67	1.54	2.3	0.01	1.63	1.39	2.97	5.42	3.06	2.98	12.38	14.02	3.97	2.91	3.99	2.86	4.91	8.11	8.96	3.26	4.69	4.82	5.71	5.61	7.74	1.17	8.14	1.97	1.26	8.26	10.91	2.48	12.48	6.05	1.08	10.73	1.08	5.54	5.09	6.31	2.07	2.33	10.45	1.92	7.65	2.16	4	0	8.53	1.81	7.01	6.55	2.25	7.72	1.62	0.35	9.33	9.92	3.77	7.89	2.86	1.62	2.29	2.41	9.01	6.73	13.26	9.77	7.94	6.89	2.25	6.09	4.13	7.43	10.16	0.19	4.99	1.81	2.44	1.92	8.6	3.87	0	2.8	16.88	1.62	6.3	2.25	2.48	15.09	5.12	2.12	1.41	0.64	5.6	3.84	1.26	0.19	0.76	0	1.41	2.71	9.49	4.47	2.68	0.98	0.87	1.62	4.79	0	0	0	0	0.35	8.51	4.95	10.3	2.2	3.2	2.77	10.67	11.01	12.69	9.91	8.16	4.89	0.98	2.8	3.4	3.97	18.96	3.18	2.25	1.26	11.83	1.26	5.62	0.35	7.59	14.26	0.87	5.05	2.91	10.48	5.18	12.73	10.76	10.05	0.19	5.94	2.88	5.32	7.12	5.08	1.49	5.75	4.28	4.49	1.97	2.83	5.97	13.65	3.31	6.28	8.24	7.94	8.77	0	0	0	1.08	1.41	0	10.45	0.35	0.19	1.08	0	0	0	0	0	1.08	0	0	0	0	1.34	0.5	0	7.17	4.04	2.41	0	1.69	0	1.17	0.76	0	0	1.49	0	0	0	0	3.2	0.98	0	0	0.5	0	1.92	0	0	1.86	1.17	0	2.2	0	0.5	11.08	10.39	10.7	9.91	12.43	11.18	10.92	12.87	6.88	14.33	4.53	1.17	3.44	3.48	0.5	1.86	2.65	3.26	3.69	0	0	0	0.19	1.56	0	0.5	1.17	1.92	0.64	0	1.86	0	6.32	3.87	1.17	0.5	5.73	4.45	0	2.25	3.71	0.19	0.76	3.72	0	1.34	1.49	3.83	2.55	0	0.19	2.8	3.68	0.19	0.5	1.08	1.62	0.35	5.04	4.55	1.62	4.24	0.19
NAPS-CS-6423	ESG2218	b	2	Reproductive	Heavy	No birth control	-100	13	13 to 15	245	MB	Heavy	na	not recorded	not recorded	Norgen RNA Column	234	12	2808	9.44	333	RNA0010	ZymoRNA	AACTGTAG	ACGCCGCA	P3 - 200 Cycles	R0060_June24_RNA_C_NS2000	0.91	36.08	0.26	12730	76809736	0.11	80717526	9672561	5.35234e+07	2.94	0.48	0.33	4.57	0	4.94	0.01	1.54	5.14	0.85	8.71	0.29	4.51	0.01	7.03	3.88	1.54	2.9	3.98	4.9	0	7.71	0	2.93	10.6	2.51	0.01	2.38	2.04	3.67	1.99	0.01	2.4	2.98	0	2.95	1.48	0.34	0.1	0.01	1.91	1.88	7.16	0.01	0.66	2.68	0.61	12.55	4.68	0	1.13	0.01	1.02	10.52	2.41	0.01	0.44	2.25	3.28	5.63	0.01	0.01	3.28	4.76	0	0	0.08	4.62	3.39	3.59	5.69	1.53	1.99	2.44	0	0.01	2.14	7.15	4.26	0.64	1.65	0.01	1.85	2.18	1.87	6.5	3.32	1.13	13	14.24	2.04	3.29	4.8	3.35	4.53	9.02	7.38	3.39	3.99	4.57	6.49	4.83	8.12	0.5	4.86	1.71	3.2	7.07	8.55	0.87	9.74	2.85	0.87	8.62	3.5	5.49	5.25	2.58	2.6	2.65	8.27	2.33	10.74	6.94	4.49	2.99	6.79	5.01	8.32	11.34	2.42	5.83	5.53	0.5	8.1	8.03	5.1	6.99	1.16	5.75	3.11	3.91	5.37	9.92	11.72	6.86	6.14	5.4	6.44	6.25	6.75	4.71	8.65	0.27	3.58	3.63	2.52	5.68	8.89	2.6	0	5.29	16.81	3.98	8.03	3.95	4.37	17.01	7.12	4.09	3.13	3.77	15.45	11.73	2.11	0	4.17	0.87	10.56	9.8	11.11	6.27	8.27	0.79	1.71	1.16	4.93	0.39	0	0	0	0.6	8.99	4.98	9.08	2.91	3.7	2.7	9.07	13.49	9.67	7.5	8.5	7.05	1.35	2.17	3.21	3.92	17.56	4.4	2.63	2.52	14.38	0.95	6.7	0.79	6.1	15.22	1.88	2.07	3.18	8.81	4.64	15.25	9.31	8.33	1.16	5.8	3.31	5.02	6.84	5.59	1.29	1.76	4.3	4.99	2.58	3.97	6.22	15.18	5.19	9.91	9.93	9.72	10.38	0	0.14	0	2.21	1.84	0.14	8.4	0	0	1.52	0	0	0	0	0	1.23	0	0.5	0	0	2.45	0.39	0	6.71	3.34	2.07	0	1.96	0.6	1.57	1.76	0	0	0.14	0	0.27	0	0	2.81	1.46	0	0	1.02	0.14	1.8	0	0.27	2.76	1.84	0.14	2.17	0.5	0.5	11.57	11.5	11.01	10.53	12.54	12.53	14.57	13.58	9.2	14.63	14.52	2.91	10.01	8.77	3.38	5.06	5.45	7.3	6.39	0.79	2.14	1.23	4.72	4.16	2	2.39	3.57	4.74	2.52	0.5	3.79	2.33	11.87	5.97	8.35	3.54	7.05	5.29	9.75	3.01	10.5	0.5	7.14	6.99	2.27	3.31	5.34	7.64	5.31	1.16	5.4	6.06	3.93	1.29	5.56	4.86	6.43	3.62	10.72	5.99	3.86	13.61	8.91
NAPS-CS-6474	ESG2237	a	1	Reproductive	Medium	No birth control	-100	10	10 to 12	240	MB	Light	na	not recorded	not recorded	Norgen RNA Column	186	12	2232	3.06	307	RNA0010	ZymoRNA	AAGATACT	ACTTACAT	P3 - 200 Cycles	R0060_June24_RNA_C_NS2000	0.92	37.2	1.16	10442	34209906	0.16	46316385	726408	1.19797e+07	0.42	0.01	0.01	4.27	0	4.44	0	0.88	4.68	0.38	8.19	0.24	3.29	0	3.16	3.63	0.14	1.48	3.33	1.79	0	6.75	0	2.73	9.86	1.26	0.01	2.3	2.22	2.14	2.24	0	1.03	2.42	0	2	1.16	0.42	1.49	0.01	0.5	1.09	6.18	0	0.61	1.58	0.01	10.67	4.66	0	0.18	0	1.72	8.68	1.76	0.01	0.4	0.01	2.43	5.23	0.01	0.01	0.01	2.51	0	0	0.01	2.44	2.7	2.17	4.67	0.92	2.4	1.74	0	0.01	1.1	3.94	2.67	1.42	3.14	0.5	0.81	1.48	1.65	4.14	1.23	0.11	7.03	9.78	0	0	1.25	1.25	1.25	3.41	1.25	0	0	1.25	0	1.91	5.25	0	2.98	1.25	0	7.48	5.25	0	7.9	0	1.91	7.13	0	4.24	0	0	1.91	3.21	6.56	1.25	6.85	0	0	0	6.36	3.74	6.83	1.91	1.25	5.45	1.25	0	8.78	4.61	1.25	7.13	0	0	0	1.91	1.91	2.36	6.15	4.76	6.93	6.04	0	1.25	0	0	4.83	0	6.36	2.36	1.25	1.91	5.4	2.36	0	0	12.22	2.36	4.13	0	5.58	5.66	1.91	0	0	2.7	15.81	10.09	0	0	0	0	2.36	3.88	5.91	0	2.7	1.25	0	4.01	3.74	1.25	0	0	0	0	14.5	6.04	11.43	4.53	4.01	5.25	12.47	12.9	11.28	12.21	11.54	12.14	5.62	2.98	9.53	8.95	11.93	10.83	6.36	2.7	14.63	6.65	5.58	5.35	9.97	15.24	7.14	4.69	7.94	9.14	8.15	15.38	14.03	11.84	1.25	11.24	4.97	6.92	10.55	10.61	1.91	2.36	3.41	10.61	5.31	9.9	7.13	13.48	9.59	12.43	12.53	11.07	10.97	5.03	3.88	0	1.25	5.74	0	4.9	0	0	7.13	0	0	0	1.25	0	0	0	0	0	0	3.59	0	0	0	2.36	2.98	0	0	0	3.21	3.41	0	0	2.36	0	2.36	0	0	7.5	0	0	0	2.36	4.13	1.91	0	0	8.15	3.59	0	1.91	1.91	0	7.55	4.44	2.36	2.36	6.36	3.88	4.97	4.24	0	6.31	8.07	6.13	8.06	7.86	0	3.88	8.07	6.21	5.49	0	2.36	0	3.59	9.66	0	4.69	3.41	2.7	6.88	0	8.41	0	4.34	11.13	5.88	3.74	4.53	4.61	1.91	9.61	4.76	2.7	1.25	7.38	0	1.25	1.91	3.88	7.52	0	0	3.74	3.59	1.25	0	0	0	3.74	6.72	5.84	9.65	18.46	8.63
NAPS-CS-6449	ESG2239	a	2	Reproductive	Medium	Estrogen and Progestin pill	-100	14	13 to 15	240	MB	Medium	na	not recorded	not recorded	Norgen RNA Column	55.6	12	667.2	4.88	314	RNA0010	ZymoRNA	GATCTATC	ATGAGGCT	P3 - 200 Cycles	R0060_June24_RNA_C_NS2000	0.91	28.73	0.43	10016	26004212	0.18	72980302	18643788	8.19888e+07	3.84	0.96	0.36	4.59	0	5.42	0	2.67	4.28	0.94	9.26	2.65	5.49	0.01	6.7	4.58	2.28	3.96	3.59	6.31	0	7.93	0	4.12	9.92	3.03	0.01	2.68	2.88	4.61	2.29	0	2.39	2.9	0	3.31	2.21	0.32	0.01	0.85	1.98	2.4	7.13	0.56	1.76	2.31	0.67	12.86	4.3	0	2.54	0.01	2.6	9.59	3.12	0	1.89	1.84	2.84	6.69	1.43	0.01	4.28	5.91	0	0	1.52	5.49	3.51	4.3	5.58	2.92	2.25	3.22	0	0.01	2.22	7.41	5.46	1.65	2.26	1.01	3.47	2.55	2.27	7.6	3.89	1.7	9.32	12.11	6.14	4.31	4.57	3.86	4.34	10.23	4.83	5.36	5.04	4.2	6.53	2.58	11.05	0.85	3.56	1.63	2.9	6.98	11.98	3.07	10.92	4.12	3.54	10.09	1.38	8.53	7.33	5.16	3.13	5.43	9.67	3.1	7.76	4.41	4.15	0.08	5.94	7.36	10.82	4.98	4.44	6.3	3.81	1.19	7.81	12.43	4.92	6.3	2.96	3.24	3.44	2.43	7.49	7.2	9.35	10.88	6.78	5.53	12.5	2.17	5.45	2.66	8.86	1.26	3.74	2.2	1.29	6.02	9.96	4.27	0.28	2.75	13.4	0.97	1.9	1.58	1.86	3.74	3.79	0.15	1.05	0.93	17.26	3.89	1.23	3.39	0.62	0	2.82	1.68	2.17	0.15	0.08	1.41	0.81	2.74	6.49	0	0	0	0	1.05	9.18	3.75	7.24	3.07	1.52	2.2	7.25	13.19	7.15	6.73	7.78	7.55	1.12	1.01	3.7	2.76	7.68	4.8	1.35	1.86	13.51	1.23	4.94	1.16	4.58	13.3	0.67	3.64	2.94	5.84	4.99	14.47	8.74	6.97	0.46	6.55	2.46	3.92	6.12	4.77	0.34	0.22	2.52	5.46	1.75	5.07	5.27	12.63	4.6	8.77	9.81	11	5.11	0.08	0.28	0.08	0.08	1.35	0.08	9.77	0.08	0	2.57	0	0	0	0.34	0	0.76	0	0	0	1.01	2.46	0.22	0	4.56	2.33	1.23	0.22	1.35	0.08	1.65	1.94	0	0	0.28	0	0.08	1.9	0	1.19	0.57	0.08	0.15	0.97	0.22	1.96	0	0.15	3.16	1.29	0.22	0.57	0.22	1.09	12.16	12.12	10.41	9.18	12.73	10.08	10.09	13.28	7.41	14.45	19.07	1.77	4.44	9.21	0.08	4.95	2.63	3.55	1.86	0	0.4	0.15	0.28	2.76	0.08	0.81	1.55	4.03	2.27	0	3.19	0.22	1.52	5.88	1.32	2.36	0.81	5.03	0.08	0.08	7.62	0.15	0.15	3.64	0.08	0.62	0.34	1.55	3.42	0.22	0.08	0.46	2.34	0.28	0	0.46	0.52	1.19	3.26	5.59	4.01	14.95	5.58
NAPS-CS-6504	ESG2242	a	3	Reproductive	Medium	No birth control	-100	9	7 to 9	330	MB	Heavy	na	not recorded	not recorded	Norgen RNA Column	153	12	1836	11.1	323	RNA0010	ZymoRNA	CTGCTTCC	GATAGATC	P3 - 200 Cycles	R0060_June24_RNA_C_NS2000	0.91	31.92	1.19	8936	13281284	0.15	33436244	3958938	2.98375e+07	1.38	0.44	0.34	4.33	0	4.92	0.01	1.7	5.24	1.07	9.39	0	3.97	0.01	4.97	2.97	1.11	2.51	4.16	2.79	0	8.02	0	2.96	11.99	1.71	0.01	2.41	2.15	3.51	2.97	0	1.13	2.68	0	2.16	1.26	0.35	0.03	0.74	1.24	1.7	6.99	0	1.29	1.57	0.01	11.38	4.59	0	0.57	0.01	2.07	9.85	2.44	0.5	0.78	1.82	4.22	5.82	0	0	2.3	3.87	0	0	0.22	2.68	3.06	3.47	5	1.17	1.92	1.89	0	0.01	2.06	4.08	4.61	1.64	1.56	0.47	1.88	2.01	2.06	4.51	2.22	0.26	9.39	11.26	5.35	7.93	6.8	7.16	6.03	11.49	6.72	7.91	7.85	6.28	10.33	7.03	11.98	0	4.39	0	0.32	3.9	7.38	1.59	9.06	3.26	0	7.94	0	6.89	5.9	0.32	0.32	1.71	7.83	2.33	2.66	1.18	3.14	0	3.18	7.02	1.33	0.59	0.81	0.59	0.32	0.32	4.26	2.18	0.81	1.18	0.81	0	1.33	0.81	4.96	3.82	8.05	3.34	2.26	2.18	0.59	1.18	0.32	0.81	4.99	0.32	1.33	0.81	2.71	4.97	4.54	0.81	0	0.32	15.52	0.32	1.18	0.32	3.47	3.77	1.71	0	0	1.82	18.06	2.33	0	0	1.01	0	2.33	1.71	5.09	0	1.59	1.18	0	4.51	7.15	0	0	0	0	0	4.06	3.57	5.93	1.33	2.92	1.47	3.66	4.18	4.66	1.71	3.54	3.3	1.33	1.18	0	2.4	10.36	0	0.81	1.71	6.76	0	7.38	0	1.01	2.87	0.32	0	0	5.59	3.94	17.82	3.63	6.41	0.81	2.26	2.33	2.01	5.85	3.71	0	0	2.33	4.37	1.71	0	3.51	11.46	1.33	6.2	2.97	13.32	0	0	0	0	0.32	0	0	6.21	0	0	0.32	0	0	0	0.59	1.01	1.01	0	0	0	0	0	0.59	0	5.72	0.32	0.81	0	2.33	0.32	1.18	0	0	0	0	0	0	0	0	0.32	0	0	0	0.81	0	0.59	0	1.01	0	2.01	0	1.71	0	2.54	12.7	12.55	11.91	12.15	14.72	12.17	11.93	14.91	11.28	15.54	5.28	3.3	2.33	10.15	0	5.85	1.01	4.06	3.66	0	0.32	0	1.18	0	0	0.32	1.82	1.01	0	0	0.32	5.16	1.01	1.18	0.59	1.18	0	8.6	0.32	0.32	4.08	0	0	4.47	3.1	3.41	0.81	2.66	3.3	0	0	0	1.47	0.32	0.81	0.81	1.18	0.32	4.34	4.34	0.32	13.75	4.46
NAPS-CS-6487	ESG2243	a	3	Reproductive	Medium	No birth control	-100	8	7 to 9	240	MB	Medium	na	not recorded	not recorded	Norgen RNA Column	24.2	12	290.4	5.64	339	RNA0010	ZymoRNA	GTATGTTC	AACAGGAA	P3 - 200 Cycles	R0060_June24_RNA_C_NS2000	0.87	18.6	0.82	7083	19926250	0.15	83916504	12343518	7.60133e+07	0.67	0	0	2.39	0	5.78	0	1.42	1.53	0.58	4.32	0	2.38	0	4.47	2.6	2.53	1.33	3.98	1.04	0	7.76	0	1.25	5.85	0	0.01	0.12	2.09	1.01	0	0	0	2.47	0	0	0.01	2.02	0.86	1.14	1.89	0.14	0	0	1.45	1.83	0.01	7.98	1.2	0	0	1.85	1.26	8.36	0.61	0	1.34	0.01	0	6.89	1.24	0	0.01	2.92	0	0	1.04	1.89	2.11	1.19	1.97	1.14	3.02	0.77	0	0.01	2.6	4.2	0.45	2.12	2.88	2.23	1.51	2.57	0	3.25	0	0	10.65	13.58	3.5	2.67	3.07	1.39	2.7	6.03	5.81	2.7	3.48	1.88	4.01	7.73	2.81	0.4	4.8	2.81	0.98	8.89	9.04	2.29	11.41	4.86	0.65	9.49	0.72	7.4	3.87	2	1.78	1.67	10.14	2.45	8.77	1.15	2.89	0	8.05	1.34	7.14	2.22	2.36	7.88	0.49	0.31	10.74	7.19	3.07	8.43	1.39	0.92	0.79	1.74	7	5.62	9.56	7.39	8.61	7.75	3.16	3.33	0.72	2.14	7.56	0.57	7.46	1.64	0.98	4.77	8.05	1.91	0.4	1.71	14.97	1.48	2	1.43	2.11	5.94	2.31	0.22	0.72	0.92	16.97	15.94	2.55	0.11	9.97	4.88	14.86	14.24	14.11	8.14	13.3	1.48	3.63	2	8.14	0	0	0	0	0.65	9.89	2.59	7.31	2.51	0.4	2.65	8.39	12.99	7.06	7	6.98	7.73	2.11	1.3	3.88	4.01	6.55	5.09	2.76	2.11	13.04	2	4.81	2.03	5.07	14	2.16	1.15	3.68	5.86	3.65	14.18	9.38	6.72	0.22	6.63	2.51	3.97	6.39	5.55	0.86	0.57	2.06	5.47	3.8	4.98	5.02	14.4	4.94	9.81	9.47	9.96	5.05	0.65	0.49	0	0.11	2.27	0	6.03	0	0.11	3.45	0.4	0	0	0	0.72	5.27	0.49	0.11	0.11	0.22	2.47	0.49	0	4.44	1.6	1.09	0.22	0.72	0.79	3.19	1.3	0	0.4	1.52	0	1.91	0.11	0	2.93	0	0.31	0	2.06	1.39	4.23	0	0.65	3.37	1.6	0.72	1.34	0	0	5.77	6.49	7.5	7.48	8.82	8.25	10.05	9.48	5.64	10.92	10.46	6.66	10.47	11.8	8.14	7.3	9.91	8.51	8.85	3.15	6.37	6.27	10.25	5.87	6.78	5.88	5.39	7.3	4.01	5.17	8.19	6.05	15.69	7.38	14.16	6.61	8.87	5.46	10.93	4.95	15.14	5.1	13.18	9.17	5.4	8.6	9.34	9.19	6.51	2.06	10.96	7.59	5.72	7.01	11.12	10.61	11.21	5.31	13.3	8.43	6.69	18.22	13.56
NAPS-CS-6499	ESG2244	a	2	Reproductive	Medium	No birth control	-100	9	7 to 9	240	MB	Heavy	na	not recorded	not recorded	Norgen RNA Column	79.2	12	950.4	9.52	398	RNA0010	ZymoRNA	AAGTCCAA	TATGAGTA	P2 - 200 Cycles	R0061_June27_RNA_C_NS2000	0.96	35.22	0.04	10301	33731554	0.1	29473840	3602561	2.26549e+07	2.34	0.01	0.61	2.13	0	4.6	0.01	1.35	3.1	0.01	8.73	0	3.34	0	7.16	4.4	0.64	3.28	3.71	5.31	0	6.52	0	2.38	7.79	1.96	0	2.32	0.01	3.34	0.47	0.34	1.64	2.74	0	0.36	0.71	0.01	0.01	0.01	0.43	1.84	5.08	0	0.62	0.01	1.31	12.31	1.85	0	1.2	0	1.11	10.61	2.03	0.01	1.14	3.76	0.01	6.29	0.2	0.01	2.94	5.28	0	0	0.61	4.31	2.02	3	3.15	0.57	1.58	1.64	0	0.01	0.47	5.81	4.4	0.01	0.5	0.01	1.77	2.74	1.56	6.72	2.11	0.42	6.87	9.69	2.52	2.02	0.35	4.89	0.64	2.37	2.52	0	1.92	1.41	1.08	5.41	0.64	0.35	3.22	0.35	0.35	6.36	8	1.41	9.7	2.94	0.87	7.64	0	5.34	2.29	0.64	4.62	0.35	8.73	0.87	5.66	0.35	1.92	0.64	4.37	0.87	3.81	1.41	2.29	2.83	0.35	0.35	5.97	6.05	1.26	5.04	0	1.26	1.08	0.35	6.32	4.47	8.26	4.83	4.07	3.26	1.69	0.64	1.41	1.08	6.71	0.35	4.14	0.64	0.35	4.07	6.26	0.35	0	0.35	12.61	1.69	1.92	0.87	0.87	6.38	8.3	0	1.08	0.64	13.2	17.71	5.72	0	12.14	6.32	15.78	15.33	16.72	11.76	14.36	1.41	3.9	4.16	8.84	3.18	0.35	0	0	2.29	9.82	2.77	8.11	3.26	1.26	2.88	8.59	12.47	7.51	7.57	7.8	8.2	2.11	2.58	4.33	4.23	6.72	5.39	3.13	3.09	13.71	1.26	4.37	1.41	5	15.04	3.34	0.64	3.92	6.3	4.25	14.4	9.81	7.31	1.41	7.21	2.2	3.3	7.69	6.33	1.92	2.02	2.94	7.05	6.43	5.81	5.62	15.2	4.87	10.14	8.52	6.36	5.7	1.56	1.26	0	1.69	2.71	0	5.66	0	0	3.69	0	0	0	0	0.35	5.02	1.26	0	0	0.35	1.26	0.64	0	0.35	0.87	0.87	0	0.87	1.56	0.35	0.64	0	0	0	0	0.87	0	0	4	0	0	0	0.35	0.35	2.44	0	0	4.16	2.02	0.35	0.35	0	0	3.3	2.52	3.42	3.38	5.77	5.04	6.57	4.37	2.29	6.83	8.8	5.62	8.71	11.23	8.42	7.55	9.49	9.55	8.3	7.28	6.48	5.05	9.98	6.11	6.53	5.89	6.12	8.91	4.41	2.58	6.05	5.57	16.27	7.86	12.67	5.52	13.12	6.48	8.41	7.09	14.52	5.02	13.15	8.6	6.39	6.65	11.41	9.01	6.38	2.71	9.12	10.12	6.37	7.24	10.59	9.07	12.86	5.84	9.76	9.95	6.74	14.79	9.31
NAPS-CS-6456	ESG2246	a	1	Reproductive	Medium	No birth control	-100	10	10 to 12	225	MB	Light	na	not recorded	not recorded	Norgen RNA Column	28.9	12	346.8	2.51	364	RNA0010	ZymoRNA	GCACGGAC	GTCTCGCA	P2 - 200 Cycles	R0061_June27_RNA_C_NS2000	0.9	35.41	0.22	7549	14325202	0.16	25837757	5324257	2.44439e+07	3.26	0.34	0	0.01	0	5.09	0	1.91	0.48	0.01	5.85	0	3.53	0	4.81	1.3	0.01	1.24	3.4	3.88	0	7.47	0	0	5.2	1.05	0.01	2.49	2.84	1.64	1.67	0	0	1.13	0	0	0.54	0	0	0.01	0.35	0.14	0	0.01	0	0.01	0.01	9.71	0.01	0	2.06	0	1.7	6.9	2.33	0	1.64	0.01	0	6.92	1.13	0	0.01	3.59	0	0	0	1.66	0	1.96	1.89	0.9	2.34	3.41	0	0.01	1.19	4.74	3.45	0.01	1.04	0	2.67	4.66	0.91	5.73	0.02	0	8.53	10.66	7.75	1.21	9.63	2.07	3.18	4.9	5.53	1.43	6.33	3.78	6.81	9.05	4.5	0.25	4.28	0	0.81	9.02	6.74	1.62	10.73	4.65	0.64	9.29	0.46	6.14	3.24	0	1.7	2.36	8.87	1.86	8.66	1.62	3.8	0	6.98	0	6.43	1.7	1.43	6.17	0.64	0.25	9.92	4.85	2.07	8.84	1.21	0.46	1.62	1.32	7.72	4.41	8.25	7.41	8.43	6.99	1.93	3.45	0.46	0.64	6.8	0	6.71	1.53	1.78	6.35	8.3	0.64	0	2.56	14.99	0	1.43	0.64	0	3.3	3.35	0	2.36	0	18.17	18.66	3.12	0	1.86	0.46	13.38	9.07	10.99	4.93	8.14	1.7	1.21	2.25	5.74	0.25	0	0	0	0	6.44	5.62	8.98	2.07	4.4	2.6	7.12	5.62	8.11	3.09	8.27	4.77	3.57	1.43	0.25	2.51	17.15	0	0	0.46	8.08	0.25	5.9	0.25	5.75	6.71	0	0.25	3.15	8.25	4.76	5.2	6.55	7.22	0.64	3.15	2.13	2.99	4.79	5.62	0	1.09	4.45	1.43	1.7	0.46	5.05	5.22	2.56	3.59	6.46	5.97	1.62	0	0.25	0	1.09	0	0	8.65	0	0.64	0.64	0	0	0	1.21	0.81	4	0.81	0.96	0	0	0.96	0	0	3.09	0	1.32	0	1.09	0.25	1.43	0	0	0	0	0	0.46	0.96	0	0.64	0	0	0	2.85	0	3.92	0	0.81	0	1.78	0	0.81	0	0.25	5.64	5.49	6.71	6.1	7.58	5.05	7.54	7.49	4.79	10.12	3.45	3.76	8.02	5.93	4.94	6.36	6.18	10.62	7.51	6.07	5.02	2.13	6.32	4.55	4.22	3.72	5.51	5.9	0.46	0.96	5.5	3.7	12.64	6.44	8.68	5.11	8.64	4.94	4.88	4.21	11.18	1.7	10.09	8.73	5.11	3.82	9.45	5.96	5.92	3.55	8.76	12.97	3.66	3.24	7.15	5.43	7.23	5.23	7.78	10.71	4	0	0
NAPS-CS-6438	ESG2247	a	2	Reproductive	Medium	No birth control	-100	9	7 to 9	240	MB	Heavy	na	not recorded	not recorded	Norgen RNA Column	33.1	12	397.2	3.1	393	RNA0010	ZymoRNA	TCCAACGC	TTGGACTT	P2 - 200 Cycles	R0061_June27_RNA_C_NS2000	0.91	25.23	0.3	7127	14024118	0.15	24855620	5076044	2.63461e+07	2.37	1.61	0	2.16	0	5.76	0	1.64	2.81	0.44	7.57	0	3.22	0	1.77	1.55	0.01	1.65	3.67	2.95	0	7.44	0	0.29	9.6	2.36	0	2.01	0.84	2.4	0	0	0.01	3.23	0	0	1.32	1.24	0.74	0.44	1.38	0.8	5.78	0	0	0.59	0	10.78	2.62	0	1.33	0	1.47	4.75	1.61	0	1.2	1.1	1.47	6.81	1.18	0	1.16	2.6	0	0	1.12	1.99	2.81	2.64	2.37	2.06	1.82	1.54	0	0	0	6.54	3.92	0.01	1.24	0	2.14	2.87	2.06	5.14	1.59	0.58	7.02	8.66	0.67	1.37	0.99	1.57	0.26	1.13	2.05	0.26	0.67	2.12	0.67	4	0	0.48	4.68	1.13	0.99	7.77	7.4	1.83	10.73	2.18	0.26	9.04	0.48	7.81	4.44	0	4.68	0.26	9.1	1.91	7.21	0.99	2.3	0	6.17	1.57	4.66	1.83	1.25	3.52	0	0	8.91	3.21	0.99	5.36	1.13	0.84	0.84	0.26	5.92	4.53	9.17	7.6	7.15	5.11	0.26	3.21	0	0.48	5.93	0	4.84	0.67	1.25	4.08	6.51	1.25	0	0.48	13.04	0.67	3.49	0.67	0.26	7.01	10.08	0.84	0.67	0.67	5.59	17.34	5.18	0	10.7	5.38	16.35	13.69	17.13	11.32	13.59	1.13	3.94	1.75	7.79	2.66	0	0	0	0.48	5.12	2.47	7.22	2.05	0.84	2.47	7.83	3.7	9.62	6.12	4.07	1.66	1.66	1.91	0.48	0.67	16.22	0.26	1.25	1.91	6.09	2.42	3.61	0.99	5.87	6.38	0.67	2.18	1.13	8.29	2.3	4.62	7.55	7.51	0	1.57	1.37	1.66	3.33	2.91	0	2.7	1.13	2.47	2.36	2.25	3.68	2.61	1.47	2.47	2.7	4.39	0.48	0	0	0	0.84	0.84	0	7.18	0	1.83	0.99	1.13	0	0	0.26	1.13	1.57	1.66	0	0	0	0	0	0	0.26	0	0.26	0	0.26	0	0	0	0	0	0.48	0	0.26	0	0	1.25	0	0	0	0	0	1.66	0	0	0	1.91	0.67	0.67	0	0.26	1.75	4.13	3.12	1.83	3.96	2.47	6.29	3.27	1.47	5.65	3.57	6.86	6.83	9.58	9.1	8.55	10.22	7.84	8.39	7.59	7.58	3.59	12.22	5.99	8.97	5.86	6.29	7.49	1.75	2.47	7.32	5.75	17.62	7.82	13.7	6.8	10.51	6.46	7.1	6.45	15.89	4.8	14.73	7.2	7.15	7.72	10.95	9.54	7.34	0	9.71	8.89	8.4	7.88	11.74	10.42	13.94	5.61	10	10.68	9.84	0.99	0.26
NAPS-CS-6463	ESG2248	a	2	Reproductive	Medium	No birth control	-100	9	7 to 9	240	MB	Heavy	na	not recorded	not recorded	Norgen RNA Column	21.2	12	254.4	2.4	379	RNA0010	ZymoRNA	GATTCTGC	GACGAGAG	P2 - 200 Cycles	R0061_June27_RNA_C_NS2000	0.94	29.98	0.47	9223	30201192	0.12	49371815	5724194	3.87537e+07	2.71	0	0.01	2.76	0	5.35	0	1.21	2.62	0.01	7.16	0.01	2.32	0	3.3	0.71	0.01	0.99	2.4	2.72	0	7.63	0	2.29	8.89	1.49	0.01	2.06	0.01	1.42	0.01	0	0.01	2.22	0	1.33	0.71	0.01	0	0.06	0.74	0.01	4.78	0.01	0.01	0.22	0	9.94	2.17	0	1.21	0	0.98	6.24	1.27	0	0.5	0.01	2.46	6.45	0.01	0	0.54	2.73	0	0	0.01	1.54	0.58	1.94	2.87	0.67	0.99	1.86	0	0	1.29	6.13	3.17	1.16	0	0.01	1.31	3.4	1.54	4.37	1.2	0	8.68	10.76	0	0	0.61	0.76	0	1.15	1.36	0	0	0.23	0.23	3.89	0.91	0.23	6.35	2.56	1.63	9.43	9.16	3.89	12.8	7.87	0.61	11.73	1.36	9.83	6.37	0.23	3.69	1.78	11.02	3.48	9.13	1.71	4.51	0	7.78	1.86	6.06	1.86	1.86	6.89	0.76	1.46	10.67	7.19	3.43	9.88	2.56	0.91	1.86	2.05	10.38	6.46	11.08	9.95	9.11	8.02	5.65	6.05	1.03	1.26	7.9	1.26	6.7	1.71	1.63	3.2	10.02	3	0	2.76	15.95	0	1.36	0.76	0.23	5.29	7.83	0.23	1.92	0.43	7.12	19.11	4.69	0	9.76	3	14.83	11.49	14.44	8.53	11.32	0.61	3.73	2.72	6.59	0.43	0	0	0.43	1.03	5.17	4.63	7.94	1.71	2.56	3.45	6.27	4.52	7.36	2.83	8.3	4.09	4.25	1.46	0.23	3.52	15.75	0	1.26	1.46	7.63	1.03	5.18	0.91	4.65	4.56	0.23	0.76	1.99	7.32	3.5	5	5.38	6.17	2.11	1.46	1.71	3.41	4.64	6.28	0.76	0.61	4.43	2.11	1.63	1.03	5.38	4.3	2.42	4.66	5.65	5.55	1.46	0	0.43	0	0.91	1.36	0	8.79	0	0.61	0.91	0	0	0	0	1.15	1.46	1.15	1.15	0	0	2.38	0	0	1.15	0	2.11	0	0.23	0.91	2.11	0.23	0	0	0.23	0	0.43	1.92	0	1.36	0	0	0	0.91	0	5.88	0	0.23	0	2.9	0.23	1.26	0	0	3.26	3.2	2.76	2.05	3.52	2.28	3.92	3.26	0.43	4.92	5.11	6.11	9.85	12.55	7.73	9.71	8.9	11.13	9.8	5	7.27	2.72	10.48	5.92	7.97	6.6	7.5	7.52	1.71	3.65	7.21	5.87	16.31	8.07	13.48	6.98	10.12	6.55	8.16	5.5	14.33	3.23	13.03	10.94	6.36	6.57	9.58	8.93	7.23	5.32	11.29	9.71	7.01	5.98	10.43	8.8	12.17	7.79	10.01	10.05	7.28	1.03	0.23
NAPS-CS-6447	ESG2249	a	3	Reproductive	Medium	No birth control	-100	8	7 to 9	240	MB	Medium	na	not recorded	not recorded	Norgen RNA Column	39.8	12	477.6	3.56	412	RNA0010	ZymoRNA	GGAGCGTC	GTCCGTGC	P2 - 200 Cycles	R0061_June27_RNA_C_NS2000	0.92	37.62	0.03	7183	9564764	0.14	15141546	4258099	1.96713e+07	2.7	0.31	0	0	0	4.81	0	1.42	0.58	0.01	6.36	0	2.76	0	7.06	4.07	0	3.16	3.28	4.7	0	6.66	0	2.32	4.62	2.04	0	2.8	1.23	2.53	0	0	0.01	1.36	0	0	1.8	0.01	0.64	0.25	0.01	0.01	0	0	1.17	0.44	2.25	10.75	0.01	0	2.07	0	0.71	8.56	2.2	0	0.73	2.24	0	6.68	0	0	0.41	5.59	0	0	0.11	3.09	0.39	1.9	0.01	0.44	1.59	4.41	0	0	1.11	5.57	4.07	0	2.24	0	2.86	3.93	0.69	7	1.16	0.28	8.5	9.79	2.32	0.3	3.38	1.93	0	2.97	1.64	2.32	1.74	3.05	4.04	2.92	2.88	0.3	2.83	0.77	0.56	10.07	5.72	2.51	9.37	2.73	0	8.14	0.77	6.33	2.92	0.3	1.27	1.93	7.78	1.64	10.19	0.3	2.92	0	8.18	0	7.73	0.3	0.96	6.41	0.96	0.3	11.54	2.83	1.84	9.54	0.96	0	2.1	0.77	5.63	2.88	7.25	9.04	9.81	7.67	1.84	1.53	1.12	0	4.81	1.53	8.58	0.77	0.96	3.56	7.45	1.12	0	1.27	15.72	0	0.3	2.02	0	1.93	3.92	0.3	1.53	0	17.49	18.19	4.42	0	5.86	4.12	16.81	13.04	15.9	10.03	11.78	2.1	3.17	1.84	6.48	2.39	0	0	0	0.96	4.32	3.59	7.1	0.56	2.32	2.45	6.29	3.53	7.85	3.13	6.98	2.45	2.92	1.12	0	1.27	15.39	0	1.27	0	6.43	0	4.27	0.3	4.24	4.69	0	0.96	0.3	6.89	2.78	4.18	5.83	5.97	0.77	1.12	0.77	1.53	3.56	3.77	1.27	1.12	2.92	3.24	0.3	1.53	4.18	4.41	1.12	2.39	4	5.63	0.96	0	0	0	1.4	1.27	0	8.69	0	0	2.1	0	0	0	0	1.27	1.12	1.27	0.56	0	0	1.12	0	0	2.45	0	1.12	0.3	1.12	0	0.3	0	0	0	0	0	0	0	0	1.12	0.3	0	0	0.77	0	2.39	0	0	0	2.25	0	0	0	0	4.96	6.02	8.13	7.47	8.24	5.65	8.3	9.21	6.31	11.39	5.96	5.52	7.85	7.31	7.36	6.97	8.2	10.04	8.17	10.23	5.88	3.64	8.68	5.87	6.62	5.32	6.17	7	0.77	1.74	6.61	5	15.2	8.09	11.09	6.27	10.49	5.96	5.44	6.11	13.62	5.63	12.99	8.89	5.87	6.09	12.86	7.74	7.92	3.85	9.52	14.52	6.59	5.81	9.34	7.78	9.84	6.13	8.77	13.82	4.27	0.96	0
NAPS-CS-6246	ESG2254	a	1	Reproductive	Heavy	No birth control	-100	4	4 to 6	160	MB	Heavy	na	not recorded	not recorded	Norgen RNA Column	84.4	12	1012.8	7.2	369	RNA0010	ZymoRNA	TCATCCTT	AGCGAGCT	P2 - 200 Cycles	R0061_June27_RNA_C_NS2000	0.91	36.31	0.33	12328	70096054	0.07	53739880	1716219	1.61619e+07	2.88	0.23	1.08	3.94	0	5.14	0.01	1.85	4.32	0.13	8.02	0.01	3.81	0.01	7.25	4.24	0.73	3.34	3.85	4.99	0	7.35	0	2.83	9.49	2.37	0.01	1.42	1.84	3.71	1.24	0.01	1.79	2.96	0	2.28	0.97	0.24	0.01	0.01	0.66	2.08	7.19	0.01	0.88	1.47	1.59	12.64	3.59	0	1.64	0.01	1.47	10.35	2.6	0.01	1.13	2.14	2.67	5.92	0.01	0.01	2.94	5.52	0	0	0.01	5.04	2.49	3.15	3.81	1.22	1.69	2.68	0	0.01	1.36	6.53	4.43	0.01	0.01	0.01	2.08	2.69	2.02	7.07	3.28	0.76	12.7	12.42	2.17	1.74	4.11	2.34	6.55	10.4	5.02	3.66	5.3	4.89	5.74	5.34	7.49	0	1.11	1.46	3.85	7.86	7.43	2.77	9.67	3.59	0.66	8.81	3.28	6.46	5.44	0	2.5	3.28	8.34	2.77	11.1	7.29	4.64	3.1	7.5	4.94	8.58	11.62	10.05	5.89	5.94	2.89	9.04	7.94	5.52	8.28	1.46	5.86	3.85	4.3	6.35	10.22	8.93	6.9	7.79	6.53	6.81	6.44	6.98	1.11	6.95	0	3.79	3.79	2.34	6.08	9.19	2.64	0	5.32	16.33	1.97	7.41	2.77	2.89	15.91	7.3	5.54	4.74	2.17	15.45	7.25	0.66	0	0	0.66	4.34	4.21	3.91	0	2.64	1.74	0	1.11	6.05	0	0.66	0	0	0	12.6	4.91	10.57	6.09	3.45	4.83	10.52	16.21	9.78	9.64	11.08	10.86	4.21	3.37	5.89	5.86	15.1	7.5	5.71	4.67	16.51	4.3	8.62	3.59	7.25	16.35	2.64	1.97	6.71	9.37	8.07	17.29	11.92	10.3	1.11	9.62	5.14	7.11	9.9	8.09	1.97	1.11	6.14	8.32	5.48	8.16	8.75	16.51	8.03	12.43	12.27	10.08	7.93	0	2.5	0	4.38	4.53	1.11	9.35	0	0	5.61	0	0	0	1.11	0	0.66	0	0	0	0	4.6	0.66	0	7.17	2.64	3	0	3.85	1.74	3.85	3.45	0	0	0	0	0.66	0	0	3.19	0	0	0	0.66	0	0.66	0	0	5.92	2.64	0	0.66	1.11	0	11.06	9.88	9.86	8.93	13.18	10.33	10.45	12.46	8.49	13.61	8.6	3.28	10.4	12.92	0	8.99	5.92	6.95	5.19	0	1.46	0.66	1.97	5.86	0.66	2.34	3.1	3.45	5.96	0	4.86	2.5	6.06	9.19	3.73	4.34	2.89	4.5	4.25	6.75	6.98	3.1	0	7.26	0.66	0.66	1.11	3.37	5.83	1.11	0	1.11	6.12	0	0.66	1.46	1.11	3.28	7.33	6.26	6.97	11.86	3.79
NAPS-CS-6537	ESG2255	a	2	Reproductive	Medium	No birth control	-100	10	10 to 12	190	MB	Light	na	not recorded	not recorded	Norgen RNA Column	222	12	2664	2.03	307	RNA0010	ZymoRNA	ACGCACCT	GGTGAAGG	P2 - 200 Cycles	R0061_June27_RNA_C_NS2000	0.91	35.96	1.72	8914	37897082	0.19	64413872	652241	1.56198e+07	0.01	0.01	0.01	3.88	0	4.39	0	1.11	3.57	0.01	7.16	0.44	2.58	0.01	0.01	4.42	0.32	1.55	5.91	0.99	0.01	6.44	0	0.83	8.96	0.74	0.01	2.86	2.65	0.3	0.62	0	1.98	0.29	0	1.17	0.5	0.01	1.6	0.34	0.74	0.16	6.48	0	0	1.7	1.12	9.02	3.94	0	0	0.01	1.69	2.33	0.11	0.01	0.01	0	2.82	3.77	0	0.01	0.77	0.12	0	0	0.01	0.01	2.44	1.35	4.62	1.26	3.2	1.61	0	0.01	0.84	4.29	1.58	1.07	3.54	0.01	1.28	1.4	1.67	3.81	0.25	0.01	10.27	12.49	7.41	3.89	7.81	1.34	11.09	8.33	11.05	7.58	7.89	2.83	5.96	11.85	5.18	0	3.35	2.83	2.49	6.16	9.34	3.55	13.4	4.49	0	11.62	0	7.87	3.12	2.02	0	4.39	11.61	2.02	5.96	2.02	3.55	0	6.52	1.34	5.18	3.35	5.41	5.41	1.34	1.34	7.82	10.36	3.35	5.51	2.83	0	3.12	4.49	7.6	7.52	11.63	7.43	6.06	5.41	0	3.12	1.34	3.12	7.23	0	4.67	0	2.83	3.89	8.17	3.12	4.16	4.03	12.74	0	1.34	0	2.83	5.81	5.18	0	0	0	15.36	13.17	2.02	2.02	7.27	2.49	12.91	12.44	11.93	4.49	10.21	2.02	3.35	0	6.41	0	0	0	0	0	16.14	4.84	12.37	5.96	6.63	6.31	13.65	11.4	12.68	13.47	12.91	13.25	6.72	3.55	11.46	7.02	13.1	12.64	7.93	2.02	13.62	8.74	5.3	7.07	10.37	15.08	4.67	6.76	9.36	10.81	11.43	16.38	15.02	13.23	2.02	12.19	6.41	7.23	11.74	12.04	3.35	3.35	0	11.95	7.62	10.87	9.01	13.53	10.42	12.15	12.78	10.56	12.52	1.34	5.12	0	3.73	9.26	0	5.51	0	0	8.85	0	0	0	3.55	2.49	4.39	3.55	0	0	0	4.16	0	1.34	2.83	0	1.34	0	3.12	0	0	2.02	0	0	1.34	0	4.28	0	0	7.12	0	0	0	0	6.49	0	0	0	9.6	3.55	0	0	5.18	0	4.39	4.39	5.24	3.89	7.18	6.03	7.41	7.64	2.83	9.16	10.83	7.46	7.67	11.31	5.46	4.84	9.83	8.59	8.64	1.34	3.73	1.34	7.26	11.44	3.12	4.98	4.98	6.03	10.45	4.16	11.23	3.55	13.77	11.97	10.97	4.91	6.39	6.16	10.53	2.02	12.91	4.39	9.8	6.68	1.34	4.67	6.16	6.8	9.13	0	7.54	6.76	4.76	3.12	8.21	7.41	7.86	5.6	13.44	6.78	11.33	15.75	10.81
NAPS-CS-6224	ESG2259	a	2	Reproductive	Heavy	No birth control	-100	7	7 to 9	245	MB	Heavy	na	not recorded	not recorded	Norgen RNA Column	76.4	15	1146	21.984	402	RNA0011	ZymoRNA	TCATCCTT	AGCGAGCT	P2 - 200 Cycles	R0065_July7_RNA_C_NS2000	0.93	33.74	0.01	12468	87054722	0.08	62011149	7874294	3.27156e+07	2.58	0.01	0.69	3.49	0	4.88	0.01	1.37	2.84	0.01	8.59	0.01	3.71	0.01	6.59	4.41	0.71	3.02	3.28	5.18	0	7.35	0	2.73	8.99	2.79	0.01	2.17	1.58	3.71	1.02	0.01	1.91	2.17	0	0.73	0.49	0.01	0.01	0.29	0.4	1.26	6.2	0.01	0.79	1.04	1.33	12.81	2.57	0	1.51	0.01	0.91	9.99	1.28	0.01	0.68	1.03	0.01	6.04	0.01	0.01	2.85	5.12	0	0	0.01	4.68	2.14	2.91	3.95	1.39	1.64	2	0	0.01	1.23	7.06	4.69	0.01	0.77	0.01	2.47	2.7	2	6.35	2.37	0.15	16.84	15.89	4.39	6.25	9.46	3	10.09	8.25	11	7.68	9.09	10.16	9.46	13.44	10.75	0	1.1	1.01	0.17	3.66	7.56	0.71	10.07	0.59	0	8.57	1.97	2.66	1.92	0.33	1.6	0.33	8.86	5.67	3.89	1.6	2.72	0.17	2.77	4.44	10.5	8.86	0.82	0.47	2.88	1.6	4.07	8.78	1.82	1.54	1.34	1.54	1.26	1.92	6.44	8.02	8.46	6.11	1.97	3.61	4.64	10.19	5.11	1.1	4.36	0.17	0.82	2.1	0.71	7.18	8.11	2.1	0	0.82	14.44	0	0.47	0.71	0.47	3.17	1.1	0	0.71	0	9.75	4.95	0	0.17	0	0	0.33	1.54	1.18	0	0.17	0.33	0.33	0.17	2.19	0	0	0	0	0	10.98	2.41	8.46	3.29	1.26	1.18	9.24	11.05	9.15	8.73	8.27	9.13	3.15	1.01	5.26	5.4	8.31	8.35	3.71	1.18	11.88	1.77	3.21	2.44	5.9	13.31	0.33	7.53	4.28	6.43	4.76	13.25	10.88	7.98	0.59	8.23	1.6	6.03	8.12	7.08	0.92	0.59	2.38	7.98	1.18	6.8	6.19	12.68	5.37	10.15	9.48	7.08	7.44	2.63	1.01	0	0.82	1.6	0	8.17	0	0	4	0	0.17	0	2.38	3.94	1.34	0	0.17	0	0	1.66	0.33	0	3.9	3.87	0.17	0	2.83	0	2.23	0.33	0	0.17	0	0	0	0	0	5.58	0.33	0	0	2.23	0	2.3	0	0.17	5.35	0.33	0.47	0.33	0.33	0.47	9.59	8.45	6.71	5.7	9.4	8.83	4.59	10.18	3.51	11.36	6.17	1.1	2.83	6.23	0.47	3.38	4.34	4.99	3.29	0	1.01	0	0.33	5.43	0	0.71	0.47	0.47	4.55	0	3.31	0	1.01	8.57	1.87	0.59	1.01	0.59	0	6.08	5.55	0.59	0	5.33	0	0.17	0.47	1.1	0.17	0	0	2.3	2.57	0	0.17	0	0	1.1	4.08	2.3	6.71	19.18	9.33
NAPS-CS-6372	ESG2260	b	1	Reproductive	Heavy	Estrogen and Progestin pill	-100	8	7 to 9	330	MB	Medium	na	not recorded	not recorded	Norgen RNA Column	210	15	3150	2.063	359	RNA0011	ZymoRNA	GACGTCTT	GGTTCACC	P2 - 200 Cycles	R0065_July7_RNA_C_NS2000	0.92	53.36	0.18	9553	67690300	0.11	56698142	10113507	3.75517e+07	0	0	0	0.01	0	0.81	0	0.01	0.01	0.01	4.3	0	0.01	0.01	0.01	3.45	0.01	0.01	5.02	0.01	0	5.33	0	0.01	6.65	0.71	0.01	0.22	1.05	0.01	0.01	0	0.01	0.01	0.01	0.01	0.01	0	2.21	0.01	0.01	0.01	0.34	0	0	0.01	0.01	6.71	0.71	0	0	0	0.01	0	0.01	0	0.01	0	0	3.12	0	0	0.01	0.01	0	0	0	0.01	0.01	0.01	0.94	0.01	1.87	0.05	0	0	0.01	3.81	0.01	1.31	4.05	0	0	0.01	0.38	2.09	0.01	0	12.32	11.13	0	0.48	1.19	0	4.36	5.31	1.95	0.76	2.87	0.14	0.67	1.31	5.03	2.42	5.3	4.52	2.99	6.94	12.16	3.42	13.81	4.24	2.37	12.73	8.7	7.72	10.18	2.66	5.57	3.98	12.07	5.13	14.67	13.54	5.88	1.06	6.51	10.4	12.25	13.48	6.55	1.91	3.38	4.28	10.69	11.9	9.94	9.07	8.65	10.59	4.07	4.22	6.79	15.2	12.16	10.22	6.99	5.45	8.52	14.08	9.75	4.1	10.1	0.67	3.56	8.76	3.2	4.86	15.61	5.36	0.58	7.88	14.2	0	0.58	0.92	0	7.4	3.14	0	0.58	0	2.25	5.54	0	0	0.37	0.26	2.93	2.85	5.59	2.5	0.99	1.8	1.47	0.76	6.59	0	0	0	0	1.13	7.43	0.48	10.58	0.37	1.71	2.83	11.19	6.87	13.37	10.08	1.8	0.37	0	2.81	2.19	1.8	19.05	0.37	1.99	1.42	7.91	1.19	3.02	0.84	8.92	11.14	1.47	5.76	1.06	11.7	4.77	7.46	10.86	10.79	0.58	5.55	2.55	1.99	6.82	4.48	0.84	6.32	0.26	3.25	0	0.37	4.39	1.88	1.06	1.47	2.22	7.61	2.93	0.26	0	0	1.06	0.76	1.06	7.92	0	0.14	0	0	1.84	0	0	0	0	0	0	0	0	0.48	0	0	2.73	0	0	0	0.37	0	0.26	0	0	0	0.99	0	0	0	0	2.5	2.31	0	0	0.58	0	0.14	0	0	0	0	0	0.99	0	0	6.58	5.67	4.33	4.01	7.51	4.99	4.15	6.83	2.52	8.76	1.25	0.37	0.58	8.77	0.48	4.92	1.62	0	4.44	0	0	0	0.14	2.39	0	0.26	1.19	1.42	0	0	0	0.37	2.5	0.14	1.75	0	3.12	0	0	2.73	2.42	0	0.48	1.71	0.14	0.14	2.66	3.46	0.84	0	0.14	0.37	1.25	0	1.37	0.48	0.67	0.37	1.37	2.42	0	0.14	0
NAPS-CS-6394	ESG2261	b	2	Reproductive	Heavy	Estrogen and Progestin pill	-100	7	7 to 9	240	MB	Light	na	not recorded	not recorded	Norgen RNA Column	159	15	2385	2.02	352	RNA0011	ZymoRNA	CCTTCACC	GACGCTCC	P2 - 200 Cycles	R0065_July7_RNA_C_NS2000	0.93	50.38	0.18	7382	45197464	0.09	39071336	7287689	2.70109e+07	0	0	0	0.28	0	0.38	0	0.38	0.35	0.01	2.92	0.01	0	0.01	0.01	3.63	0.01	0	5.15	0.01	0.01	4.61	0	0.01	4.25	0.01	0.01	1.59	0.71	0.01	0	0	0	0	0.01	0.01	0.01	0.01	3.16	0.01	0.01	0	0.01	0	0.01	0.01	0	4.64	0.68	0	0.01	0	0.76	0	0	0	0.23	0	0	2.44	0	0	0	0	0	0	0	0	0.01	0.01	0.01	0.01	2.06	0.01	0	0.01	0.01	2.94	0.01	0.96	4.38	0	0	0.01	0	0.63	0	0	13.93	12.17	2.9	9.34	9.22	3.97	13.66	9.89	9.87	4.54	12.02	5.6	8.87	6.06	9.22	2.95	3.41	3.72	3.19	5.46	10.72	2.79	10.15	3.02	1.74	8.59	7.24	6.84	10.83	3.37	5.12	3.55	8.67	4.84	14.89	12.23	5.41	2.36	5.3	9.66	12.1	13.33	5.66	2.1	3.84	4.51	10.27	10.19	9.62	9.2	7.97	10.85	3.31	4.42	4.91	16.43	8.76	8.45	5.54	4.91	9.48	12.69	9.59	3.95	8.22	0.87	2.92	7.81	2.5	5.51	15.09	4.02	1.25	8.99	12.99	0.35	2.1	1.07	0	8.85	2.54	0	0.5	2.5	4.14	5.55	0	1.4	0.87	0	1.9	1.68	2.92	0	0	1.61	0.87	1.07	6.63	0.35	0	0	0	1.33	7.02	1.48	10.09	1.48	1.55	1.48	10.85	5.84	12.95	9.86	2.43	1.55	0.35	2.5	2.28	2.5	18.67	1.25	1.74	0.87	7.89	1.16	2.84	1.07	8.64	11.56	2.54	5.04	1.79	11.57	5.41	7.12	10.39	10.36	1.16	5.03	2.87	0.5	6.94	4.41	1.16	6.04	0.63	3.92	0	1.48	4.43	3.14	1.07	1.4	2.47	7.24	2.92	0	0	0	0.87	0.5	1.61	7.39	0.19	0	0	0.75	1.48	0	0.35	0	1.07	0	0	0	0	0	0	0	2.95	2.36	0.19	0	0.87	0	0	0.19	0	0	1.33	0	0	0	0	1.68	2.32	0	1.4	1.4	0	0.19	0	0	0.5	0	0.35	0.19	0	0	10.43	9.56	7.44	6.76	10.96	8.52	6.67	10.1	4.97	11.45	2.67	1.48	4.08	6.31	2.1	3.41	0.19	1.48	4.49	0	0	0	0.75	1.07	0.5	0.63	0.35	1.55	0	0	1.25	0	2.36	0	0.35	0	3.35	0.35	0.19	2.84	3.98	1.16	0.97	4.92	0.5	0.75	1.48	3.89	0.35	0	0	0	0	0.19	0.97	0	0.19	0.5	2.97	1.9	1.4	1.55	0.35
NAPS-CS-6367	ESG2262	b	3	Reproductive	Heavy	Estrogen and Progestin pill	-100	6	4 to 6	240	MB	Medium	na	not recorded	not recorded	Norgen RNA Column	63.6	15	954	3.82	386	RNA0011	ZymoRNA	AGCTCGCT	GCAGAATC	P2 - 200 Cycles	R0065_July7_RNA_C_NS2000	0.92	40.08	0.12	5782	10540808	0.11	26519460	13788800	3.95874e+07	0.01	0	0	0.13	0	2.61	0	0.73	0.01	0.01	3.77	0	0	0.01	3.07	2.39	0.01	0.52	4.94	1.92	0	6.14	0	0	5.79	0.09	0.01	0.01	0	0.71	0	0	1.67	0.49	0	0	0.76	0	3.06	0.01	0	0	2.1	0	0	0.01	0	6.51	1.56	0	0	0	1	1.07	0.01	0	0.34	0	1.51	4.13	0	0	0	0.62	0	0	0	0	1.61	1.45	0.39	0.01	1.46	1.21	0	0	0.18	3.13	1.63	1.08	4.23	0	0.32	0.59	0	3.32	0.01	0	13.46	11.73	0	0.72	1.29	0.1	3.51	5.09	1.49	0.72	2.21	1.76	1.42	0.52	4.65	0.96	3.06	2.5	1.85	5.78	9.14	1.99	8.61	1.67	1.38	7.04	5.23	6.79	8.68	1.6	4.12	2.7	7.34	3.34	12.68	9.81	3.61	1.49	4.24	10.27	11.65	13.73	3.79	0.79	3.66	3.12	9.64	8.78	7.25	7.08	6.4	8.08	3.09	3.36	3.87	15.58	7.68	7.67	4.6	3.73	10.42	14.18	10.2	2.53	6.48	0.66	2.19	5.92	1.67	4.84	14.35	3.26	1.16	8.4	12.79	0	1.63	0.66	0.1	7.17	1.29	0.2	0.96	1.25	2.44	6.58	0.59	0.1	1.76	0.37	1.11	4.03	1.11	0	0.1	1.73	3.39	3.41	8.97	0.59	0	0	0	3.95	3.68	0.2	6.56	0.66	0.28	0.79	7.52	2.42	9.71	6.61	0.9	0	0	0.79	0.9	0.28	15.12	0.2	0.52	0.2	5.85	0.1	1.01	0	5.22	12.08	0.66	0.85	0.28	9.86	2.14	6.11	7.08	6.84	0	1.79	0.72	0.28	2.69	4.9	0.37	2.12	0	0.9	0.1	1.6	2.5	1.88	0.2	1.06	1.6	4.2	0.37	0.72	0	0	0.1	0.59	0	4.42	0	0	0.66	0.37	0.45	0	0	0.28	0.2	0	0	0	0.52	0.28	0.37	0.2	1.91	0.1	0	0	0.2	0.28	2.12	0	0	0	0.1	0	0	0	0	0.72	0.28	0	0	2.5	0.1	0	0.1	1.34	0.45	0.1	0	0.28	0	0.1	5.38	5.04	4.17	4.24	7.65	4.21	4.26	7.1	2.88	8.64	0.45	1.01	2.62	9.41	1.53	5.97	0.52	0.59	2.19	0	0	0	0.28	0.37	0	0.28	0.72	0.79	0.1	0	2.93	0	1.25	0.45	0.1	0.2	1.16	0.45	0	0.2	3.97	0	0.1	4.35	0.1	0.52	0.1	2.36	0.72	0	0	0.45	0.28	0	0.2	0	0.28	0	2.07	0.9	0	1.25	0
NAPS-CS-6114	ESG2264	d	2	Reproductive	Medium	Estrogen and Progestin pill	-100	4	4 to 6	240	MB	Light	na	not recorded	not recorded	Norgen RNA Column	67.2	15	1008	10.0706	388	RNA0011	ZymoRNA	GGAGCGTC	GTCCGTGC	P2 - 200 Cycles	R0065_July7_RNA_C_NS2000	0.88	27.04	0.05	7301	37283858	0.11	33246941	1422791	2.60921e+07	0.01	0	0	0	0	4.55	0	0.01	0.17	0.01	3.75	0	0	0	0.01	3.29	0.01	0	4.62	0.35	0	7.12	0	0	1.56	0.01	0.01	2.7	1.66	0.01	0.01	0	0	1.05	0	0.01	0	0.01	1.1	0.01	0.37	0	0	0	0	0.01	0	1	0	0	0	0	1.03	0	0.01	0	0.49	0	0	5.66	0	0	0	0	0	0	0	0	0.01	0	0.01	0.01	2.93	0.01	0	0.01	0	2.26	0	0	3.02	0	0	3.83	0	1.3	0	0	10.58	10.1	0	3.77	4.55	0	2.57	7.68	6.1	2.17	7.83	0	4.1	10.85	2.57	0	1.27	1.93	2.57	9.69	7.09	2.38	9.81	3.34	2.38	8.32	1.93	6.54	2.73	5.84	3.53	6.6	8.25	2.17	8.31	2.17	2.38	0.77	7.91	1.93	6.65	4.86	16.48	3.53	3.91	0	10.04	3.91	3.44	7.53	1.93	2.57	1.64	1.93	3.53	4.47	9.32	6.42	7.83	7.17	3.69	5.91	0.77	2.57	4.79	1.93	5.75	2.57	3.13	0.77	4.55	3.01	0	4.04	15.13	0	1.64	1.64	9.98	8.6	1.64	0	1.93	3.01	13.94	4.21	0	1.64	1.27	0	4.79	3.69	4.27	1.27	1.93	0	0	0	4.04	0	0	0	0	1.27	15.95	4.9	12.93	4.1	7.77	5.61	13.85	10.57	14.1	13.51	12.96	13.39	6.38	3.13	10.4	10.34	12.82	11.63	9.17	4.1	13.03	7.04	7.43	7.06	11.05	15.66	2.57	4.86	9.29	9.96	9.73	15.6	15.56	13.95	0.77	12.98	5.31	10.09	12.55	12.01	2.57	2.38	0.77	12.5	4.93	11.77	8.75	17.83	10.39	8.94	12.81	11.06	11.96	6.69	5.67	0	2.57	6.43	0.77	11.14	0	0	8.81	0	0	0	3.13	2.57	0	0	0.77	0.77	0	0	0	0	1.93	2.17	0	0	0	0	1.27	0.77	0	0	0	1.64	2.17	0	0	7.99	0	0	0	1.27	3.44	0	0	0.77	9.8	1.27	0	1.27	3.34	0	3.91	3.53	3.13	0	9.02	3.13	2.17	3.13	3.44	6.55	10.46	8.61	4.9	9.96	2.57	5.12	8.97	9.89	8.05	0	1.27	0	3.61	10.11	0	4.21	7.58	7.49	10.8	0	8.77	1.93	2.17	12.74	8.22	0	3.44	4.76	5.94	11.34	9.91	3.69	1.93	13.14	1.27	0.77	0.77	3.01	4.16	0	0	6.13	1.93	0	0	0	1.64	4.51	4.27	5.28	10.35	5.82	0
NAPS-CS-6355	ESG2265	a	1	Perimenopause	Heavy	No birth control	-100	9	7 to 9	240	MB	Medium	na	not recorded	not recorded	Norgen RNA Column	42	15	630	1.56	372	RNA0011	ZymoRNA	GATTCTGC	GACGAGAG	P2 - 200 Cycles	R0065_July7_RNA_C_NS2000	0.92	27.8	0.17	8611	23740438	0.15	35338203	14793396	4.06654e+07	2.77	0	0.26	3.79	0	4.42	0	1.67	4.05	0.33	6.92	0	2.29	0.21	1.36	2.84	0.01	0.05	5.07	3.08	0	8.08	0	2.45	10.78	2.01	0	1.46	2.56	0.79	0	0	0.01	2.91	0	1.74	1.48	1.27	1.25	0.01	0.84	0.53	5.53	0.01	1.2	1.85	0.01	9.7	5.07	0	0	0	0	0	2.33	0	0.73	0	2.07	6.48	0	0	0.02	0.9	0	0	0.47	1.42	2.35	2.53	5.19	1.83	2.49	1.56	0	0.01	1.1	4.4	3.15	2.66	2.89	0	0	3.93	0	4.95	1.22	1.37	10.9	11.36	10.44	7.7	12.78	3.4	10.57	8.9	12.44	7.49	10.71	6.06	11.16	13.98	9.59	0.18	1.78	2.06	1.89	6.98	9.62	2.15	9.69	2.32	1.1	8.46	2.41	6.45	7.2	4.53	3.24	3.14	8.01	6.18	11.66	8.5	4.3	1.99	5.94	8.78	11.89	11.83	7.58	5.11	2.34	1.89	10.24	8.93	2.57	6.47	1.89	3.86	1.43	6.11	3.8	13.84	8.38	7.46	7.28	6.05	6.25	11.93	7.41	2.02	6.98	1.01	5.77	6.14	1.15	5.58	13.26	2.65	0.18	9.8	13.38	0	0.09	0.27	0.42	1.97	0.86	1.23	0	0.42	18.54	2.74	0	0	0	0	0.27	1.23	3.27	0.27	0	0.27	0.27	0.56	5.43	0	0	0	0	0.18	5.86	1.5	10.45	1.35	0.96	2.2	9.8	3.21	13.27	6.77	2.52	1.35	1.35	4.77	3.83	2.41	18.26	1.81	2.59	0.62	4.67	1.84	14.92	1.57	4.37	10.51	1.5	0	0.69	9.91	0.96	6.9	14	8.58	0.56	5.36	1.06	1.06	2.47	1.66	0.42	1.01	10.06	2.75	0.35	1.99	8.86	5.17	1.5	3.7	1.46	3.98	1.75	0.18	0	0	1.94	0.91	1.89	9.71	0.09	0.09	0	0.09	0	0	4.22	0	1.31	0.18	0	0	0	0.27	0.27	0	3.87	4.11	0	0	0.27	0	0.27	0	0	0	0	0	0.09	0	0	2.41	0.91	0	0	0.18	0	0.35	0	0	0	1.57	0.35	0.09	0	0.27	10.34	9.47	8.1	7.56	11.02	9.03	7.18	10.64	5.24	11.98	1.15	0.56	3.19	11.07	0.18	6.34	1.15	1.53	1.6	0	0	2.17	1.46	0	0	0	0.27	3.38	0.18	0.42	0.18	0.27	1.66	1.06	4.17	0.35	2.32	1.99	0.09	0.62	3.44	0	0	2.5	0.75	0.18	1.99	0.96	2.81	0.27	0.49	0.18	0.42	0.27	0.69	0.42	0.86	0.35	1.53	3.31	0	1.94	0.18
NAPS-CS-6414	ESG2266	a	2	Perimenopause	Heavy	No birth control	-100	8	7 to 9	225	MB	Heavy	na	not recorded	not recorded	Norgen RNA Column	40	15	600	4.82	361	RNA0011	ZymoRNA	TCCAACGC	TTGGACTT	P2 - 200 Cycles	R0065_July7_RNA_C_NS2000	0.93	25.97	0.07	11039	39543556	0.14	53231555	14935923	6.21595e+07	3.18	0.18	0.01	4.46	0	6.15	0.01	2.25	5.15	0.99	7.76	0.4	4.27	0.01	4.79	3.44	1.5	2.92	4.03	5.63	0	7.55	0	3.71	11.01	3.03	0.01	2.77	2.32	4.09	2.21	0.55	2.29	2.98	0	0	2.31	0.01	0.25	0.47	1.49	2.7	6.7	0.01	1.11	2.57	0.41	11.96	6.66	0	1.75	0.01	2.19	6.48	2.86	1.2	1.23	0.01	3.77	6.13	1.01	0	3.29	4.39	0	0	1.24	3.14	3.24	3.93	5.91	2.14	1.77	3.51	0	0.01	2.26	6.11	5.06	1.61	0.84	0	2.72	1.68	2.47	7.22	2.92	1.62	10.06	12.91	3.48	1.31	3.65	4.92	2.29	8.31	7.37	3.96	2.65	8.42	5.51	2.73	10.04	0.49	0.26	0.26	0.18	4.69	6.37	1.14	7.56	1.9	0.26	6.14	0.26	4.94	2.59	1.88	0.18	1.27	6.36	2.98	5.93	4.06	2.12	0	3.52	4.37	6.25	7.89	5.45	3.13	0.42	0.42	6.36	5.89	0.55	4.62	0.42	1.1	0.34	1.31	4.43	7.35	6.54	4.99	3.62	3.15	2.88	7.85	3.93	0.34	4.5	0.26	2.7	3.08	0.09	3.76	7.87	1.34	0	3.79	14	0	0.34	0.26	0	3.28	0.68	0	0.42	0.09	18.64	3.1	0	0	0	0.09	0.34	0.9	2.46	0.09	0	0.55	0	0.8	6.66	0.26	0	0	0	0	7.16	6.35	10.1	2.71	5.39	3.48	8.66	8.57	9.88	4.01	10.34	6.76	0.68	4.6	0.85	4.13	18.08	0.09	2.27	1.74	9.72	0.18	14.47	0.34	5.61	10.32	0.34	0	3.73	9.28	5.55	8.14	16.17	8.3	2.27	4.32	4.39	4.95	8.26	6.3	0.68	0	6.7	2.88	2.14	1.98	6.91	7.28	5.98	4.82	6.96	6.83	0.95	0	0	0	4.81	0	0.49	9.61	0	0	0	0	0	0	0	0	0.74	0	0	0	0	1.14	0	0	4.6	2.08	1.27	0	0.18	0	0.8	0	0	0	0	0	0	0.42	0	0.95	0.42	0	0	0.09	0	0.55	0	0.18	0	0.55	0	1.49	0	0.42	11.48	10.54	10.16	9.8	12.11	11.1	10.36	13.11	7.3	13.82	0.49	2.14	5.7	14.26	1	10.51	2.94	2.71	3.13	0.55	1.14	1.23	2.16	0.42	0.68	1.83	2.21	6.78	1.14	0.09	1.93	1.56	2.44	4.09	2.93	1.45	2.21	5.04	1.1	1	5.49	0	0.09	6.94	1.38	0.68	2.49	3.14	4.42	1.74	0.18	0	2.21	0.18	0.49	0.8	1.98	1.71	4.73	4.33	1.71	4.86	0.74
NAPS-CS-6358	ESG2267	a	3	Perimenopause	Heavy	No birth control	-100	7	7 to 9	180	MB	Medium	na	not recorded	not recorded	Norgen RNA Column	33.4	15	501	4.52	358	RNA0011	ZymoRNA	GCACGGAC	GTCTCGCA	P2 - 200 Cycles	R0065_July7_RNA_C_NS2000	0.93	30.2	2.76	9210	23430182	0.13	43650671	13865344	5.64685e+07	0.64	0	0	2.8	0	3.91	0	1.3	2.22	0.01	6.79	0	2.3	0	5.04	3.12	0.01	1.02	4.03	3.89	0	7.79	0	2.82	7.77	1.82	0.01	1.4	1.5	2.65	0.01	0	1.91	2.2	0	0	0.07	0.01	0.32	0.05	0.67	0.01	2.56	0	0.98	1.65	0	10.61	3.72	0	0.01	0	1.7	6.8	0.5	0.01	0.83	0.01	0.01	6.07	0	0	1.39	2.14	0	0	0	2.4	1.72	1.14	3.42	1.73	2.08	2.16	0	0.01	1.31	6.37	2.73	1.46	0.79	0.34	1.27	2.16	0.97	5.84	0.2	0.21	10.07	12.64	4.25	1.25	6.97	1.33	4.01	6.94	7.9	3.04	4.26	3.89	4.46	7.13	6.42	0.72	2.85	2.71	2.31	6.62	12.59	4.14	13.12	3.66	1.9	11.88	2.27	8.26	5.92	3.68	3.32	3.32	11.45	5.15	9.92	10.43	5.75	1.56	5.55	8.5	11.24	13.05	6.33	3.43	2.23	3.61	9.05	11.44	4.31	4.49	3.58	4.94	3.18	4.38	8.51	11.06	11.18	10.01	6.5	4.91	6.91	11.77	8.25	2.96	9.56	0.72	4.26	7	2.2	7.29	13.14	4.14	0.37	8.61	13.55	0	0	0.1	0.1	2.39	0.1	0	0	0	18.46	5.05	0.28	0	0.28	0	0.1	1.63	3.34	0.19	0.78	0	0.1	0.44	6.93	0	0	0	0	0.37	6.97	5.56	9.98	2.51	4.73	4.16	8.83	7.79	11.01	4.98	9.65	6.32	0.44	5.05	2.09	3.5	17.99	0.72	3.34	2.06	8.94	0.37	14.85	0.1	5.12	10.63	0.19	0.1	2.92	9.15	5	7.94	16.8	8.13	1.76	4.44	4.22	4.46	7.94	5.51	0.9	0.19	8.16	3.25	1.15	3.1	7.37	6.75	5.64	5.56	6.47	6.41	2.13	0	0	0	4.17	0.52	1.06	8.17	0	0	0	0	0	0	0.1	0	0.66	0	0	0	0	0.9	0.19	0	2.74	1.79	1.73	0	0.1	0.28	0.19	0	0	0	0	0	0.59	0.1	0	1.25	0.84	0	0	0.59	0	3.44	0	0	0	1.01	0	2.39	0	0	8.47	7.64	8.05	7.35	10.14	7.77	8.48	10.48	5.22	12.03	0.28	2.25	6.1	15.41	1.01	11.66	2.8	3.34	3.98	0.84	1.15	2.33	3.1	0.37	1.49	2.09	2.65	7.25	1.06	0.44	2.13	1.66	3	4.92	4.12	2.13	2.97	3.28	1.15	1.37	5.9	0.37	0.52	7.16	1.69	1.29	3.46	3.97	4.77	3	0	0.1	3.29	0.1	0.9	0.95	2.09	2.91	4.56	5.15	2.31	2.77	0
NAPS-CS-6440	ESG2269	a	1	Reproductive	Medium	No birth control	-100	6	4 to 6	238	MB	Medium	na	not recorded	not recorded	Norgen RNA Column	126	15	1890	3.34	365	RNA0011	ZymoRNA	AAGTCCAA	TATGAGTA	P2 - 200 Cycles	R0065_July7_RNA_C_NS2000	0.95	49.6	0.09	12338	51007726	0.07	46320499	9535526	3.57114e+07	2.73	0.67	0.01	4.3	0	4.87	0.01	1.07	5.97	0.11	8.72	0.01	4.1	0.01	5.63	1.86	1.09	3.16	3.88	4.26	0	7.22	0	2.57	10.59	1.67	0.01	2.54	2.24	3.78	0.32	0	1.79	1.99	0	1.51	1.7	0.01	0.01	0.01	0.15	1.64	7.47	0.01	0.73	1.59	0.18	11.65	5.71	0	0.01	0	1.35	10.36	1.57	0.01	0.01	0.98	3.92	5.43	0.01	0.01	0.01	3.4	0	0	0.01	2.69	2.64	3.42	5.49	1.25	1.17	3.49	0	0	1.84	4.4	4.12	1.72	1.3	0.67	1.23	0.52	1.84	4.65	2.79	1.34	9.84	9.54	2.29	0.27	2.49	3.23	1.63	10.67	2.01	2.89	3.21	3.91	5.7	1.53	7.59	0	0.39	0.79	3.13	2.64	3.29	0.51	7.84	3.85	1.11	7.02	0	5.11	2.49	0	0.27	0.96	6.22	3.94	2.12	0.51	1.77	0	2.12	0.88	1.11	1.24	7.95	0.96	0	0.27	3.65	4.19	0.51	2.57	0.51	0	0	0.61	1.68	2.01	7.3	3.35	4.43	1.48	0	1.24	1.11	0.79	5.7	0	2.35	0.14	0	0	3.89	0.7	0	0.88	13.07	0	0	0	0	2.43	3.13	0	0	0.39	8.69	3.23	0.7	0.39	0.14	0	0.27	1.77	3.37	0.27	0.61	0	0	0	3.04	0	0	0	0	0	11.21	1.86	9.99	1.3	2.71	2.29	10.65	8.12	11.99	10.05	7.41	8.15	3.55	2.41	6.74	5.67	17.9	7.28	2.85	1.77	10.22	1.94	9.51	1.77	7.87	13.89	0.88	5.34	3.72	9.91	7.12	15.53	11.01	10.18	0.96	7.06	1.86	2.59	9.25	6.76	7.3	5.4	0.51	6.81	2.09	5.78	4.15	13.53	5.61	6.54	8.82	8.07	7.43	1.94	1.3	0	3.08	1.58	3.2	7.05	0	0	3.93	0	0.27	0	0.27	0.27	0	0	0.39	0	0	0.7	0.14	0	2.29	0	0	0	0.14	0	2.97	0.61	0	0	0.14	0.14	0.51	0	0	2.85	0	0.14	0	1.24	0.27	2.22	0.14	0	3.82	0.14	0.61	0.27	0.27	0.14	12.23	10.3	9.89	8.33	13.77	9.2	9.81	13.01	8.85	14.75	1.68	2.12	1.81	2.01	0	0.14	3.51	2.91	3.08	0.27	5.31	0	0.51	7.18	0	0.27	1.03	0.79	4.08	0	5.14	0	2.38	6.77	3.2	0	0.7	4.08	0	6.19	1.36	0.88	0	2.82	0.14	1.53	0.96	2.22	0	0.27	0	0.61	1.58	1.24	0	0.27	1.36	1.03	2.54	2.26	5.91	19.06	9.25
NAPS-CS-6345	ESG2271	a	3	Reproductive	Medium	No birth control	-100	4	4 to 6	241	MB	Medium	na	not recorded	not recorded	Norgen RNA Column	44.8	15	672	2.051	318	RNA0011	ZymoRNA	CTGCTTCC	GATAGATC	P2 - 200 Cycles	R0064_July6_RNA_C_NS2000	0.91	34.16	0.36	6137	13679118	0.16	51366550	5528894	3.3328e+07	2.55	0.6	0.64	2.27	0	4.6	0.63	1.66	0.87	0.01	5.69	0	1.64	0	3.64	5.3	4.34	0.01	6.03	1.47	0	7.81	0	0	5.58	1.62	0.01	0.9	2.29	0.01	0	0	0	1.11	0	0	0.9	0.82	1.78	0.01	2.1	0.01	0	0	1.37	0.75	0.12	7.58	0.01	0	0	0	2.48	6.03	1.94	0	0	0	0	6.31	0	0	0	1.78	0	0	0	1.74	0.95	1.75	2.25	1.68	3.36	2.47	0	0	0	4.4	0.58	0	4.36	0	0.96	2.09	2.27	3.31	0.01	0	14.11	14.85	3.45	1.39	3.63	3.59	1.74	11.17	3.95	3.86	3.54	5.24	7.04	3.54	7.36	0.24	3.59	3.86	4.86	6.96	8.54	3.01	14.11	6.52	0	12.73	2.68	10.3	9.56	1.29	3.13	5.08	12.25	3.45	6.29	4.28	4.76	0.63	6.43	2.98	6.6	9.62	10.51	5.09	10.33	1.18	7.39	10.71	5.19	6.51	3.95	3.22	3.5	3.88	8.31	8.31	12.83	6.16	6.3	5.18	8.28	13.74	2.68	2.94	5.51	0.45	4.48	3.04	4.78	6.18	6.43	4.29	0.79	3.61	15.23	2.37	2.15	0.24	0.24	4.43	2.72	0.45	0.24	0.63	8.59	6.95	0.79	0	1.58	0	0.24	3.5	2.6	0	0	3.63	3.48	3.86	9.75	0.24	0.63	0	0	2.8	10.45	3.52	9.26	2.03	2.51	5.11	10.18	11.15	10.84	9.11	7.36	7.55	2.37	2.37	5.54	5.56	17.39	6.21	3.69	3.13	11.55	3.25	9.96	2.15	7.16	14.67	2.26	3.92	3.67	9.42	6.49	15.99	10.53	9.81	1.39	7.04	3.19	3.57	8.59	6.26	6.82	3.88	1.58	6.49	2.64	6.07	4.62	13.92	5.97	8.66	10.17	8.27	6.95	0.79	0.93	0	2.15	1.89	2.42	9.31	0	0	4.05	0	0.63	0	0.24	0.24	0	0	0.24	0	0.24	2.56	0.45	0	5.59	1.39	0.63	0.24	1.06	0	2.91	2.21	0	0.93	0	0.24	0	0	0	4.23	0.45	0.93	0	2.56	1.29	3.77	0	0	3.52	1.06	1.39	1.74	0	0.45	11.07	9.96	11.09	10.55	14.28	9.56	11.73	13.22	9.38	15.08	2.37	3.3	5.22	5.39	10.09	2.98	4.74	5.78	6.41	0	6.09	0	4.24	6.45	0.45	1.06	2.87	3.3	4.64	0	5.02	3.45	6.95	6.58	12.42	2.64	3.9	6.47	0.63	5.8	8.93	0.45	5.52	6.4	3.16	0.63	2.42	4.18	2.64	1.58	0.63	0.93	1.96	1.66	5.06	4.13	4.62	2.98	5.55	5.42	5.57	18.38	8.88
NAPS-CS-6472	ESG2273	a	3	Reproductive	Medium	No birth control	-100	6	4 to 6	240	MB	Medium	na	not recorded	not recorded	Norgen RNA Column	28.8	15	432	2.64196	327	RNA0011	ZymoRNA	TTCCTGTT	AGTATCTT	P2 - 200 Cycles	R0064_July6_RNA_C_NS2000	0.94	34.32	0.53	8013	16688928	0.15	43101439	6523121	2.82332e+07	2.4	0	0.01	3.43	0	3.88	0	1.46	0.55	0.01	3.92	0	2.45	0.01	5.2	2.18	0.47	2.55	4.45	2.55	0	7.68	0	2.5	9.07	0.63	0.01	0.78	2.21	0.01	1.35	0	0	0.43	0	2.61	0.81	0.01	1.37	0.01	0	1.48	3.69	0.01	0.74	1.23	0.28	8.31	2.45	0	0	0	1.38	6.68	0.01	0	0.5	0.12	2.1	5.31	0.01	0	0.9	3.02	0	0	0.11	0.01	1.63	1.41	2.96	0.01	1.7	2.62	0	0	1.34	3.24	1.64	1.91	3.41	0.01	1.17	2.38	1.35	4.23	0.32	0	7.66	8.62	1.25	0.39	1.91	1.05	2.23	5.33	1.43	0.39	1.05	1.05	1.65	3.53	3.78	0	2.77	5.22	0.69	9.2	1.97	0.82	6.86	4.16	1.05	8.54	0.39	4.1	1.79	8.88	3.31	3.57	4.31	4.08	8.96	0.94	2.13	1.05	8.68	0.39	8.71	3.24	4.08	7.77	0.21	0.55	11.15	3.47	5.26	9.42	3.55	0.69	0.82	0.69	1.97	2.27	4.92	7.73	9.76	8.58	2.08	3.04	0.39	0.39	4.91	1.51	4.08	3.31	0.69	3.99	6.3	1.05	0.21	1.43	13.72	0	2.4	0.39	0.55	3.86	1.85	0	1.43	0.21	18.31	9.89	0	0.39	0.39	0	0.82	3.28	2.4	0.55	1.05	1.25	0.69	1.15	6.98	0	0	0	0	0.69	10.88	4.84	9.28	3.31	3.26	3.19	9.74	12.64	10.42	8.75	8.03	8.33	3.17	3.57	5.44	3.55	17.63	6.14	3.83	4.44	12.85	2.83	12.1	1.91	6.91	14.99	1.58	5.59	3.47	9.6	5.08	15.82	10.17	9.54	1.79	7.33	3.51	5.34	9.85	6.11	2.32	3.53	3.33	8.02	2.52	5.61	5.93	15.09	7.24	9.76	10.11	10.02	6.72	2.45	0.21	0	0.69	1.05	3.01	7.07	0	0.21	3.45	0.39	0	0	0.69	0	1.91	0.39	0	0	0	2.18	0	0	2.83	0.55	1.65	0	1.85	0.21	2.56	2.23	0	0.69	0.55	0	0.21	0	0	0.55	0	0.55	0	2.64	0.21	2.27	0	0.21	3.96	1.43	1.15	1.79	0.94	0	6.63	6.15	5.7	5.17	8.58	5.3	6.19	7.86	5.67	9.06	5.02	2.23	4.61	4.27	1.15	3.19	4.41	4.58	3.63	0	1.79	0	1.15	4.97	0.39	1.05	1.05	2.95	0	0	4.39	0.21	4.03	6.73	3.81	2.6	5.47	1.34	0.21	5.73	3.76	1.25	0.69	4.47	0.21	0.21	2.56	3.06	2.36	1.72	0	1.91	3.17	0.39	0	0	2.18	0.69	5.19	5.68	6.55	17.92	7.97
NAPS-CS-6486	ESG2274	a	2	Reproductive	Medium	No birth control	-100	7	7 to 9	210	MB	Heavy	na	not recorded	not recorded	Norgen RNA Column	31.7	15	475.5	1.535	322	RNA0011	ZymoRNA	GATCTATC	ATGAGGCT	P2 - 200 Cycles	R0064_July6_RNA_C_NS2000	0.91	43.72	0.24	6943	9803064	0.15	35571408	7303403	3.85105e+07	2.97	0	0.01	2.24	0	4.51	0	1.16	0.98	0	7.44	0	3.16	0.8	4.8	1.02	0.29	1.48	3.48	3.11	0	8.42	0	0	7.5	1.57	0	1.18	2	0.01	0	0	0	2.39	0	2.7	0.01	0	0	0.01	0	0.01	0	0	1.21	0.65	0	9.81	3.19	0	0.95	0	0	9.04	1.45	0	1.74	0.63	2.82	6.16	0	0	0.17	3.41	0	0	0.01	1.75	2.14	0.58	3.95	1.08	1.82	2.42	0	0	1.32	6.57	2.41	1.33	1.96	0	2.08	1.76	0.58	4.9	0	0	15.45	14.47	0.97	2.35	2.15	2.23	3.4	8.55	4.08	1.73	2.78	7.47	2.46	3.09	8.28	2.89	7.42	3.69	4.02	4.37	5.8	2.76	10.15	4.13	0.75	9.41	4.66	8.52	7.23	1.07	5.42	3.77	8.72	5.62	9.18	5.51	6.2	0.19	5.3	5.66	12.16	6.48	10.02	0.75	4.98	2.35	5.63	6.84	6.02	6.06	6.18	3.48	4.73	3.35	7.11	5.83	9.47	5.6	5.64	3.68	14.55	17.39	5.6	3.63	4.47	2.76	1.4	5.67	4.53	2.05	7.09	5.13	0.87	4.99	15.63	0.5	3.42	2.15	0.63	10.36	1.73	1.07	1.67	0.87	7.97	5.85	0	0	0.19	0	1.24	3.77	6.74	0	0.97	0.75	0.35	0.63	2	0	0	0	0	0	9.51	4.68	9.21	3.89	4.03	3.05	8.43	14.11	8.31	7.53	8.65	7.81	2	5.49	4.03	4.67	16.67	5.67	1.95	2.46	14	1.73	7.64	1.24	6.65	14.93	0.5	1.48	3.51	9.1	5.18	15.94	9.19	8.78	0.97	6.38	3.31	5.36	7.55	5.67	3.39	1.73	4.13	5.31	2.78	4.72	6.15	15.21	7.64	10.37	9.82	7.69	5.65	0.63	0.19	0	0.35	0.75	0.63	7.33	0	0	2.92	0	0.19	0	0	0	0.35	0	0.35	0	0	2.46	0.63	0.19	6.87	2.66	2.46	0	2.76	0.5	3.23	2.05	0	0.19	0.63	0	0.35	0.75	0	3.42	0.5	0.5	0.35	2.39	0	3.56	0	0.35	3.16	1.07	1.73	0.97	0	0.19	11.55	9.68	7.42	4.22	11.33	9.4	4.99	12.33	3.61	11.98	3.23	0.97	5.67	9.16	0.19	5.44	3.37	3.07	2.35	0	3.37	0	0.19	3.49	0	0.75	2.53	1.24	1.67	0.19	2.7	0.19	1.24	5.85	1.73	2.57	0.75	1.79	0.35	3.93	3.99	0	0.63	4.17	0.75	0.19	1.85	2.84	2.95	0	0	0.63	3.05	0	0.5	0.19	0.19	1.54	5.33	5.99	4.23	18.14	8.1
NAPS-CS-6446	ESG2275	a	1	Reproductive	Medium	Progestin IUD	-100	10	10 to 12	250	MB	Spotting	na	not recorded	not recorded	Norgen RNA Column	38.3	15	574.5	3.4356	332	RNA0011	ZymoRNA	AACAGGTT	ATACCAAG	P2 - 200 Cycles	R0064_July6_RNA_C_NS2000	0.89	26.65	0.35	5189	9982132	0.15	40593535	7243256	3.58675e+07	0	0	0	2.88	0	4.62	0	0.01	0.01	0.9	4.61	0	2.1	0.39	3.84	4.91	1.29	0.01	5.65	1.91	0	8.29	0	3.16	7.71	2.24	0	0.2	0	0	0	0	2.71	2.39	0	5.73	1.36	0.93	1.23	0.63	1.52	0.81	3.51	0	0	3.01	0	7.44	2.79	0	0	0.01	0	0.33	0.23	0.01	0	0	0	5.57	0	0	0.95	0	0	0	1.13	1.07	0	0.85	2.23	0.3	2.2	1.85	0	0	2.18	2.47	1.34	0.01	4.25	0	2.41	4.25	0	4.23	0.01	0	5.36	6.77	2.93	0.19	0.87	1.25	1.25	4.15	2.64	0.35	1.07	4.9	3.21	4.34	2.4	0	1.96	1.07	0.19	8.64	1.17	0.87	5.2	1.8	0.19	7.22	1.33	3.85	1.74	6.33	4.37	0.19	4	1.91	7.7	0.5	1.41	0.35	8.62	0	6.78	2.58	7.31	5.59	0.35	0	10.55	1.55	2.82	8.17	0.76	0.76	0.5	0.63	0.35	1.33	5.88	5.7	8.36	8.29	0.5	0.98	0.5	0.35	2.58	0.63	3.01	1.48	0.63	3.89	3.28	0.63	0	1.96	11.67	0.87	1.33	0.98	1.91	4.24	5.03	0	0	0.63	18.14	11.88	1.55	0.35	1.25	0.19	8.44	6.99	10.77	7.42	7.27	0.5	0.87	0	6.48	0.35	0	0	0	0.19	11.54	2.71	8.94	1.96	4.12	3.3	9.82	6.99	9.53	9.18	8.18	9.14	3.56	1.62	6.99	4.08	15.87	7.53	4.5	3.61	9	3.61	9.98	3.41	7.56	12.15	1.68	7.76	4.72	8.01	5.66	15.5	11.12	9.54	0.98	8.3	2.15	6.01	9.04	7.25	1.17	3.34	0.63	7.79	2.98	6.81	5.11	12.73	5.07	6.77	8.45	8.62	8.08	2.51	1.55	0	0.63	3.43	2.2	3.7	0	0.63	4.5	0	0	0	0.5	0.5	0	0.5	0.35	0	0	0.35	0.19	0	1.8	1.74	0.19	0	1.07	0	2.88	2.44	0	0.63	0.87	0	0.76	0	0	0.98	0	0.35	0	2.58	0.35	3.03	0	0.35	5.15	0.5	1.25	1.33	1.41	0	7.17	8.51	8.3	7.73	8.98	11.72	9.59	9.32	8.26	11.45	7.09	5.02	6.43	8.47	4.87	4.26	6.59	7.68	7.74	5.02	5.17	3.08	6.6	6.87	4.05	3.26	4.52	8.06	1.91	0.35	6.62	4.47	12.33	8.09	10.51	4.15	11.44	7.03	3.93	7.18	10.83	1.55	9.4	6.38	3.91	2.47	9.56	8.38	5.62	3.85	4.3	5.22	3.1	4.8	7.25	5.72	9.48	3.94	7.13	6.95	8.34	18.67	8.92
NAPS-CS-6497	ESG2281	a	3	Reproductive	Medium	No birth control	-100	4	4 to 6	240	MB	Light	na	not recorded	not recorded	Norgen RNA Column	44.8	15	672	5.617	301	RNA0011	ZymoRNA	CGCTATGT	TCCGACAC	P2 - 200 Cycles	R0063_July5_RNA_C_NS2000	0.95	42.45	0.62	12673	81568448	0.08	53676319	3753615	1.43057e+07	3.26	0.07	0.01	5.3	0	5.47	0.01	1.3	5.93	0.8	8.9	0.01	4.68	0.01	3.14	1.05	0.92	2.37	3.84	2.76	0.01	7.96	0	3.39	10.4	2.22	0.01	2.42	2.26	3.73	1.78	0	1.79	2	0	0.28	1.55	0.01	0.01	0.01	0.03	1.9	7.27	0.01	1.47	2.47	0.01	11.65	5.64	0	0.52	0	0.83	7.9	2.36	0.01	0.01	0.01	3.98	5.72	0.01	0.01	1.15	2.91	0	0	0.27	2.73	3.18	3.49	5.61	1.66	1.42	4.1	0	0	2.4	4.83	4.55	1.87	0.34	0.36	1.08	0.9	2.62	5.06	2.65	1.77	10.58	12.24	1.38	0.62	2.07	2.66	3.64	8.59	2.24	2.6	2.4	3.48	1.65	7.77	8.24	0.62	7.44	4.79	6.32	6.22	12.81	3.81	14.21	5.68	1.38	13.85	2.89	10.56	9.21	0.85	3.97	6.1	12.39	4.04	6.9	4.15	5.17	2.4	7.15	3.17	5.48	10.2	12.1	0.62	1.38	0.62	3.73	10	5.39	6.51	3.7	2.24	2.4	3.08	8.2	8.37	13.45	12.24	5.18	4.44	3.92	11.95	2.24	4.2	11.91	1.22	1.87	8.36	3.17	7.03	11.47	5.12	0	3.64	16.21	0	0.62	0	0	2.99	2.53	0	0.85	0	3.29	4.84	0	0	1.52	0	1.52	2.78	4.28	1.05	0	2.32	2.99	2.94	8.69	0	0	0	0	2.24	8.03	2.72	10.95	1.38	1.76	2.07	11.28	6.61	13.4	11.43	5.01	2.78	0.85	3.99	3.67	3.17	19.3	1.52	1.38	1.52	8.49	0.62	4.04	0.34	7.43	11.16	1.97	6.54	2.6	11.16	6	9.19	10.62	10.83	1.38	6.17	2.16	3.48	5.86	3.03	3.08	6.29	2.89	5.23	0.62	0.62	4.87	8.31	2.78	3.21	4.8	6.75	3.54	0	0.62	0	1.38	1.65	2.72	6.44	0	0	0.34	0	0	0	0	0	0.34	0	0	0	0	1.22	0	0	3.58	0	0.34	0	0.34	0	0.34	0	0	0	0	0	0	0	0	0.34	0	0	0	1.76	0	0.62	0	0	0	0.34	0.34	0.85	0	0	12.03	9.49	7.16	5.21	10.97	9.26	3.7	11.6	2.4	11.91	2.24	0.34	1.38	8.19	0	0.62	1.38	2.47	3.13	0	0	0	0.34	2.07	0	0	0	0	0	0	0	0	2.78	1.65	0.34	0.34	2.4	0	0	1.97	3.25	0.34	0.85	1.38	0	2.07	0.34	0.34	0.62	0	0.34	0	1.38	0	1.76	0	1.22	0	3.37	3.51	0	12.24	2.78
NAPS-CS-6498	ESG2282	a	1	Reproductive	Medium	No birth control	-100	6	4 to 6	240	MB	Medium	na	not recorded	not recorded	Norgen RNA Column	92.8	15	1392	4.644	340	RNA0011	ZymoRNA	GGTCACGA	GTATTATG	P2 - 200 Cycles	R0063_July5_RNA_C_NS2000	0.95	36.53	0.99	12394	72543008	0.08	52149352	3129632	2.11728e+07	2.26	0.01	0.01	3.23	0	4.04	0.01	0.56	4.22	0.01	8.33	0.01	3.64	0.01	5.76	2.48	0.15	1.69	2.1	3.39	0.01	7.75	0	1.85	10.27	1.56	0.01	2.14	0.43	2.16	0.74	0	1.06	1.09	0	1.3	0.73	0.01	0.01	0.01	0.41	0.74	5.64	0.01	0.31	1.22	0.01	11.59	3.82	0	0.01	0.01	0.1	9.01	0.4	1.69	0.09	0.92	1.31	6.08	0.01	0	1.44	3.06	0	0	0.01	2.65	2.29	2.53	4.4	1.13	0.65	1.73	0	0	1.15	6.12	4.24	1.13	0.61	0.01	1.33	2.21	0.95	4.5	1.95	0.01	9.17	9.52	0	0	0	0	6.51	7	0.97	0	0.4	1.38	0	10.02	3.27	0.4	5.7	2.17	6.48	4.71	10.82	1.19	12.08	6.82	0.97	10.58	1.69	7.02	5.86	0.4	2.17	4	10.49	1.19	3.75	2.27	2.95	0	4.9	0.71	2.61	6.59	11.02	0.4	0.71	0.71	1.83	7.09	2.45	0.97	2.27	1.83	0.71	0.97	8.86	5.77	10.18	9.31	2.37	2.07	1.83	6.64	0.97	3.27	8.27	0	0	4.57	1.83	4.62	9.18	3.31	0	1.83	12.55	0	0.71	0	0	4.7	1.69	0	0	0	3.78	4.75	0	0	0.71	0	1.38	2.45	3.85	0.4	0.4	3.4	2.95	3.17	9.75	0.4	0	0	0	3.06	8.97	7.49	11.31	3.22	5.81	3.85	10.92	8.2	11.69	8.83	10.76	7.13	0.4	4.38	0.71	5.76	19.77	0	1.19	2.17	11.25	1.19	7.31	0	7.66	9.32	0	4.49	4.24	10.79	6.3	7.9	9.61	10.02	2.37	4.31	4.06	6.43	9.31	6.94	1.19	4.29	6.49	3.31	2.76	0	6.84	6.55	6.64	4.75	8.61	7.87	3.06	0	0	0	1.83	0	0	4.66	0	0	0	0	0	0	0	0	0	0	0	0	0	2.53	0	0	0.4	0	3.06	0	0	0	1.54	0.4	0	0	0	0	0	0	0	1.69	0	0	0	0.4	0	2.07	0	0	0	0	0	2.53	0	0	5.69	4.06	3.45	1.38	4.78	3.45	1.95	6.08	0	6.03	0.4	0.97	3.22	5.74	0	3.64	3.72	3.88	3.31	0	0	0	0.97	1.38	0	0.4	0.97	0	0	0	0	0	3.01	1.83	2.69	0	3.06	1.19	0	1.19	5.31	0	1.69	4.47	0	0	1.69	2.53	2.37	0	0	0	3.82	0	0	0.71	1.38	0.71	6.18	4.6	0.4	2.17	0
NAPS-CS-6506	ESG2283	a	2	Reproductive	Medium	No birth control	-100	5	4 to 6	240	MB	Heavy	na	not recorded	not recorded	Norgen RNA Column	71.2	15	1068	3.921	356	RNA0011	ZymoRNA	TGGCCGGT	TAGAGCGC	P2 - 200 Cycles	R0063_July5_RNA_C_NS2000	0.89	44.35	0.84	13186	92722810	0.09	76978204	11076250	4.03125e+07	2.06	0.01	0.01	3.71	0	5.8	0.01	1.05	4.91	0.14	8.11	0.01	3.76	0.01	5.73	3.77	0.76	2.29	3.9	4.32	0	7.14	0.01	1.16	10.78	1.23	0	2.61	2.66	3.03	0.36	0.01	1.05	2.44	0	1.05	0.66	0.01	0.16	0.01	0.63	1.26	6.05	0.01	0.14	1.2	0.01	11.53	4.97	0	0.01	0.01	0.76	10.61	1.74	0.01	0.01	1.3	2.85	5.02	0.01	0.01	0.01	3.88	0	0	0.01	2.12	2.27	2.71	5.47	0.72	1.48	1.96	0	0	1.21	5.05	4.42	0.91	1.95	0.4	1.51	0.73	1.59	5.07	2.22	0.17	8.68	10.74	0.44	0	2.29	0	0.71	6.08	2.37	0.86	1.78	1	2.18	4.72	3.81	0.12	2.06	1.06	1.58	4.69	5.3	1.58	10.25	4.38	0.12	8.76	1.06	7.44	6.81	0	0.35	2.46	8.02	1.29	2.23	0.54	2.49	0.35	2.74	0.54	0.93	0.54	5.75	2.23	0	0.35	3.46	6.36	0.93	1.66	0.54	0.71	0.35	1.39	6.68	4.68	9.45	6.64	2.09	1.7	2.72	1.74	0.35	1.62	5.04	0.12	1.18	1.34	0.24	2.89	3.12	1.44	0	1.89	13.44	0	1.86	0.35	0.12	10.08	1.86	0.86	0.12	0.24	18.02	3.2	0.24	0	0	0	0.62	2.12	1.24	0	0	0.44	0	0.44	5.86	0	0	0	0	0	7.74	3.86	9.88	1.39	2.62	2.44	9.95	9.93	12.19	9.53	7.86	5.1	0.12	3.13	1.86	3.72	18.53	2.76	2.29	2.34	11.29	0.44	9.03	0.35	8.93	13.43	0.78	4.93	2.39	10.14	4.22	13.85	9.7	9.45	1.34	5.17	2.46	4.43	8.26	4.53	0.35	4.76	3.75	5.43	1.62	2.91	5.36	13.27	4.14	6	7.22	7.67	3.72	0	0.24	0	0.62	0.86	1.06	7.41	0	0	0.86	0	0	0	0	0	0.35	0	0.12	0	0	1.44	0	0	2.74	0.44	1.39	0	0.12	0	1.58	0.44	0	0.12	0.93	0	0	0	0	1.53	0	0.35	0	1.66	0	2.15	0	0	1.12	0.44	0.35	1.06	0.24	0	7.35	5.9	6.59	5.39	9.21	5.73	7.38	9.4	4.25	10.64	0.35	0	2.66	7.65	0.12	4.03	2.53	1.62	3.1	0	0.24	0	0.24	1.24	0	0.24	0	0.12	0.93	0	0.93	0	1.44	3.22	2.42	0.24	1.39	1.49	0.12	2.06	2.87	0	0.71	5.64	0	0	1.39	2.51	1.39	0.24	0	0	2.37	0.12	0	0	3.04	0.24	4.89	4.34	1.74	18	7.91
NAPS-CS-6395	ESG2284	a	1	Reproductive	Medium	No birth control	-100	8	7 to 9	240	MB	Medium	na	not recorded	not recorded	Norgen RNA Column	104	15	1560	1.436	347	RNA0011	ZymoRNA	GTGTCGGA	GCTTGCGC	P2 - 200 Cycles	R0063_July5_RNA_C_NS2000	0.93	46.41	0.12	9992	17629642	0.1	41057363	14444451	5.62824e+07	1.3	0.01	0.01	2.75	0	4.32	0.01	1.54	1.93	0.05	7.54	0	3.49	0	6.32	4.65	0.01	2.08	2.9	3.78	0	8.2	0	2.67	8.27	2.92	0.01	1.17	2.3	0.01	1.5	0.02	1.5	2.99	0	0	0.66	0.01	0.89	0.61	0.87	1.3	4.05	0.01	0.74	1.76	1.82	11.64	2.51	0	0.01	0.01	0	10.57	1.83	0	0.51	1.74	3.01	6.01	0.64	0	0.8	4.59	0	0	0	4.23	1.86	2.18	3.86	0.92	2.41	3.38	0	0	1.61	6.7	3.05	2.1	2.38	0.78	1.81	1.72	1.55	5.46	0.56	1.52	9.66	12.34	1.03	0	1.3	0.93	0.7	6.34	0.64	0.76	0.82	2.31	3.75	2.2	3.75	1.25	2.99	3.81	2.51	7.11	9.8	4.43	13.98	7.56	0.7	12.81	1.37	10.87	9.28	0.5	2.92	2.58	12.12	3.34	3.99	2.13	4.44	0.27	6.36	1.89	2.66	2.75	7.31	3.94	1.21	1.03	5.97	10.53	4.67	4.68	3.38	1.8	2.51	2.27	10.28	8.26	13.02	10	5.13	4.81	10.58	4.11	2.71	3.89	9.63	0.64	2.44	1.56	2.31	5.12	7.19	4.31	0	3.59	15.29	0	2.4	0.35	0.82	11.33	2.2	0.98	1.37	0.19	18.29	2.56	0.7	0	0	0	1.25	2.22	1.56	0	1.03	0.57	0.27	0.19	6.74	0	0	0	0	0.1	8.18	3.74	8.7	2.13	2.71	2.29	7.58	12.58	8.56	6.38	8.33	6.37	0.5	2.2	3.08	2.55	16.85	4.83	1.65	1.56	13.25	0.5	9.01	0.98	6.04	13.96	1.45	1.17	2.31	7.96	4.18	15.4	8.12	7.43	0.64	5.11	2.2	3.59	7.62	4.55	0.27	1.34	3.74	6.07	1.68	3.89	5.12	14.44	4.95	8.04	8.58	7.46	4.36	0.43	0	0	0	0.19	0.19	8.3	0	0	1.49	0	0	0	0	0	0.35	0	0.1	0	0	0.76	0	0	3.94	1.62	1.34	0	0.7	0	1.91	1.52	0	0.19	0.5	0.1	0.19	0.1	0	2.04	0	0	0	1.56	0	2.02	0	0.27	2.11	0.35	0.35	0.87	0	0	8.34	6.61	7.73	7.06	10.2	6.26	9.1	10.15	5.13	12.01	2.07	2.24	8.49	13.16	0.43	9.39	2.29	5.2	4.53	0	0.98	0.27	1.72	2.75	0.5	2.02	2.22	4.01	2.09	0.35	2.2	1.21	1.37	4.99	2.4	2.38	1.72	3.08	0.87	3.51	4.42	0.27	0.93	8.84	1.86	0.64	2.27	2.74	3.75	1.03	0	0.1	1.78	0	0.35	0.57	4.22	2.46	4.45	4.27	3.27	18.18	7.94
NAPS-CS-6390	ESG2285	a	2	Reproductive	Medium	No birth control	-100	7	7 to 9	240	MB	Heavy	na	not recorded	not recorded	Norgen RNA Column	39.3	15	589.5	2.325	336	RNA0011	ZymoRNA	CATAATAC	TTCTAACG	P2 - 200 Cycles	R0063_July5_RNA_C_NS2000	0.91	41.04	1.15	9847	28781224	0.08	46171089	13441117	5.4863e+07	0.01	0	0	0.01	0	3.96	0	1.47	1.75	0.01	3.17	0	0	0	3.77	3.53	0.01	0.01	5.19	0.01	0	7.58	0	0	6.73	0.01	0.01	3.78	3.56	0.01	1.7	0	0	0.09	0	1.58	0.06	0.01	1.03	0.39	0.93	0.01	0.01	0	0.01	0.73	0.47	7.81	0.01	0	0	0	0.35	8.74	0	0.01	0.01	0.59	0.01	5.77	0	0	0.01	2.66	0	0	0	1.57	0.01	0.01	0.25	0.61	2.96	2.39	0	0	0.01	3.56	0.68	0.01	3.13	0.01	0	1.3	0.01	3.1	0.01	0.01	10.51	12.96	3.34	0	2.51	1.55	0.98	9.03	1.91	1.76	2.12	3.13	4.87	4.55	5.67	0.38	3.11	3.51	2.31	5.94	9.49	4.93	13.82	5.96	0.46	12.79	0.67	10.49	9.55	0.38	2.83	4.11	12.57	3.14	3.91	2.54	3.96	0	6.08	5.36	3.74	5.1	8.14	3.74	3.25	0.38	6.78	10.48	4.64	3.86	3.37	2.47	2.41	3.55	8.6	8.93	13.2	8.93	5.25	4.31	12.79	5.94	2.93	3.88	7.62	0.98	3.29	2.69	2.7	3.06	6.32	4.58	0.67	3.98	15.01	0.8	3.39	0.38	0.98	11.57	3.06	1.08	0.38	0.74	17.93	2.7	0.46	0.1	0	0	1.13	3.36	1.88	0.1	0	0.86	0.1	0.53	6.14	0.38	0	0	0	0.38	10.58	4.44	8.59	2.02	3.08	2.65	9.02	11.61	9.31	8.58	8.15	8.36	2.49	1.88	5.61	2.9	16.3	7.35	3.08	1.91	12.04	2.81	9.97	1.82	6.78	12.97	4.15	2.17	3.95	7.57	5	14.03	10.14	8.52	0.67	7.47	2.31	3.3	8.72	5.96	0.46	1.94	1.85	7.6	1.99	6.5	5.03	13.5	4.7	8.25	8.69	8.75	7.39	1.62	1.13	0	0	2.14	1.4	7.95	0	0	3.88	0.1	0	0	0.29	0.2	0.29	0	0	0	0	0.92	0	0	4.88	1.52	0.74	0	0.8	0	2.17	0.92	0	0	0.98	0	0.67	0	0	4.25	0.1	0	0	1.76	0.6	2.07	0	0	4.63	0.53	0.86	0.38	0.46	0.1	9.47	8.55	9.18	8.54	12.31	8.09	9.98	11.51	7.01	13.28	4.06	3.99	9.21	11.42	0.2	7.2	4.32	7.1	6.93	0	1.79	0	1.69	5.71	0.46	2.14	3.13	2.54	5.24	0	4.84	1.55	1.59	7.66	3.56	2.84	2.12	4.55	0.74	6.72	4.86	0.8	0.67	8.6	3.57	1.13	1.88	1.76	5.54	2.53	0	0	1.55	0.29	0	0.2	7.29	3.22	5.63	5.27	6.24	18.66	8.83
NAPS-CS-6412	ESG2286	a	3	Reproductive	Medium	No birth control	-100	6	4 to 6	240	MB	Light	na	not recorded	not recorded	Norgen RNA Column	68.4	15	1026	4.55	336	RNA0011	ZymoRNA	GCGCTCTA	GCTCCGAC	P2 - 200 Cycles	R0063_July5_RNA_C_NS2000	0.92	39.02	0.12	7102	26527546	0.06	30510635	7161953	3.05136e+07	0	0	0	0.01	0	2.58	0	0.01	2.3	0.01	1.97	0	0.01	0	2.1	2.6	0	0.01	6.06	0	0	5.19	0	0	3.14	1.16	0.01	4.65	4.43	0.01	0.01	0	0	0	0	1.6	0.01	0.01	1.66	0.01	0	0	0	0	0	0.01	0.01	3	0.01	0	0	0	1.01	5.57	0	0	0	0.01	0	4.94	0	0	0	0.01	0	0	0	0	0	0	0.01	0.01	3.72	1.25	0	0.01	0.01	0.46	0.01	1.77	4.02	0.09	0	0.01	0	3	0.01	0	9.7	12.33	3.23	0	3.54	1.56	1.42	7	3.61	2.17	2.59	3.05	3.94	6.24	4.83	0.36	1.63	2.3	0.98	5.23	6.78	3.23	11.65	3.82	0.19	9.86	0.88	8.45	6.82	0.5	1.17	2.78	10.31	2.07	4.31	2.03	2.69	0	4.89	1.34	3.27	2.56	6.1	3.19	1.56	0.36	5.75	7.42	2.59	4.22	1.81	0.76	0.98	1.26	5.33	6.26	10.56	6.02	5.38	3.72	11.65	1.87	1.87	2.21	5.4	0.36	3	1.56	0.5	3.67	4.57	2.38	0.64	3	12.71	0.36	2.25	0.19	0.36	9.82	2.49	0.19	0.36	0.76	18.6	4.42	0	0.19	0.19	0	1.26	1.42	2.38	0.19	0	0.36	0.19	0	6.02	0	0	0	0	0.19	11.97	6.53	9.57	2.62	3.39	3.62	9.89	12.37	11.18	9.24	8.61	9.4	2.07	2.49	6.43	2.62	17.16	8.74	4.68	1.81	11.71	3.57	10.72	3	8.83	14.48	4.88	2.95	5	8.81	6.12	14.92	11.79	9.65	0.19	8.11	3.02	3.59	9.26	7.75	1.08	3.39	2.12	7.93	2.21	7.72	5.73	14.05	5.65	8.11	8.84	8.58	8.27	2.45	0.98	0	1.17	2.21	2.52	7.6	0	0	3.61	0	0	0.19	0.36	0.36	0.36	0.19	0	0	0	1.08	0.36	0	2.07	1.17	0	0	1.69	0	1.17	1.08	0	0.19	1.56	0	1.08	0	0	6.38	0.19	0	0	0.98	0.98	1.49	0	0	5.07	0.36	0	0.76	0.19	0	9.16	8.97	9.17	9.11	10.82	7.63	10.14	11.87	6.79	13.13	6.76	5.36	4.68	11.03	0.19	7.3	4.15	5.15	4.34	0	0.36	0	1.98	6.32	0	1.17	1.56	2.52	6.73	0.19	5.2	0.19	1.34	8.26	3.86	1.81	2.72	4.95	1.26	7.8	3.45	1.81	0.5	7.7	0.5	0	1.49	1.75	5.3	3.27	0	0	1.34	0.19	0.19	0	8.39	1.56	3.61	3.37	6.36	17.72	7.98
NAPS-CS-6441	ESG2290	a	3	Reproductive	Medium	Estrogen and Progestin pill	-100	10	10 to 12	240	MB	Medium	na	not recorded	not recorded	Norgen RNA Column	55.6	15	834	7.313	371	RNA0011	ZymoRNA	GTCGGAGC	GGTTATAA	P2 - 200 Cycles	R0063_July5_RNA_C_NS2000	0.91	33.76	0.32	5498	12336308	0.09	46882899	16275697	7.5446e+07	0.01	0	0	0	0	2.99	0	0.59	0.01	0.01	1.65	0	0	0	2.45	4	0.01	1.13	5.86	0	0	5.63	0	0	2.51	0	0.01	2.88	0.01	0.01	0	0	0	0.01	0	0	0	0	1.73	0	0.69	0	0	0	0.25	0.34	0	1.08	0	0	0	0	0.97	0	0	0	0.01	0	0	4.9	0.64	0	0	0	0	0	0	0	0	0	0.01	0	4.26	1.34	0	0	0	1.83	0	2.12	3.97	0	1.99	3.54	0	2.58	0	0	15.92	14.64	2.56	1.54	4.75	2.49	8.61	13.1	6.55	4.27	4.84	3.24	3.49	4.9	10.64	0	5.48	2.91	0.58	7.32	8.06	1.51	12.09	1.82	7.02	10.03	0.64	7.4	3.77	4.75	2.68	4.03	10.61	2.44	8.39	7.8	3.97	1.16	7.96	3.63	7.88	12.17	6.47	4.58	7.31	0.69	3.14	8.17	7.65	8.15	3.31	2	2.41	2.15	4.11	6.6	9.39	5.24	8.26	6.7	6.46	16.26	8.23	1.44	3.7	0.09	9.12	4.11	1.76	3.66	8.17	3.24	0.32	3.6	15.23	0.17	0.9	1.79	1.16	5.71	1.6	0.52	0.74	0.64	17.08	2.68	0.64	0.94	0.24	0	0	2.71	1.98	0.17	0.09	0.09	0.45	0	4.11	0	0	0	0	0.09	11.63	7.41	9.91	2.87	3.73	2.07	9.76	12.05	10.03	9.1	9.01	9.68	0.74	1.6	6.55	3.11	9.02	7.36	5.18	2.8	12.3	4.58	3.49	2.49	8.29	13.29	0.99	1.2	4.72	7.13	5.55	15.67	11.94	8.17	0.24	9.04	2.87	3.97	7.61	8.13	0.58	0.69	2.42	8.06	1.98	8.11	6.39	12.58	4.94	4.56	8.56	7.54	8.1	5.7	1.48	0	0.58	5.06	0	13.67	0.17	0	4.36	0.09	0	0	0.94	0.17	0.45	0.24	0	0	0	0.74	0.64	0.09	3.72	1.57	2.36	0	0.9	0	0.99	1.68	0	0.09	2.21	0.09	1.2	0	0.09	7.09	0	0.09	0	1.16	1.54	0.69	0.24	0.58	5.38	0.45	0.58	1.44	0.32	1.31	11.98	11.74	9.55	8.54	15.32	11.07	7.91	11.32	7.67	13.45	7.74	5.92	6.49	4.73	1.03	2.03	4.33	5.89	4.92	0	0.32	0.09	1.34	6.08	0	1.63	2.03	1.27	6.51	0	4.98	0.45	1.94	8.27	4.24	1.38	1.34	2.59	2.03	1.57	2.97	1.27	0.94	6.67	0.09	0.9	0.8	1.84	0.24	0	0	2.94	0.85	0	0.09	0.17	0.32	1.89	2.55	3.31	7.66	17.99	8.9
NAPS-CS-6288	ESG2293	a	2	Reproductive	Light	No birth control	-100	9	7 to 9	60	MB	Heavy	na	not recorded	not recorded	Norgen RNA Column	26.8	15	40.2	6.69	not recorded	RNA0011	ZymoRNA	TTATAACC	GATATCGA	P2 - 200 Cycles	R0062_July1_RNA_C_NS2000	0.94	37.59	0.22	10167	23152512	0.11	34330265	6566409	4.01006e+07	3.89	0.01	0.01	3.13	0	4.15	0	1.38	3.83	0.01	7.89	0	4.1	0	6.03	2.41	0.48	1.87	2.06	4.78	0	7.44	0	2	10.03	1.45	0	2.02	0.7	3.12	0.65	0.76	1.66	2.35	0	1.19	0.94	0.04	0.01	0.01	0.62	0.01	3.97	0.01	0.84	1.35	0.71	12.06	4.13	0	1.26	0.01	0.55	10.69	1.35	0.32	0.32	0.62	1.49	5.62	0.94	0	1.39	4.58	0	0	0.16	0.83	1.87	2.85	4.51	0.84	1.97	3.06	0	0.01	1.62	5.59	4.03	0.77	0.92	1.02	2.17	1.85	1.2	5.42	0.69	0.01	11.81	15.32	0.2	1.05	1.58	1.05	5.81	6.45	6.42	1.25	3.25	6.47	3.75	3.25	7.31	0	0.2	1.05	3.74	4.88	3.97	0.82	9.2	3.54	1.05	6.93	1.25	6.73	3.86	0	1.34	8.5	6.67	1.78	0.54	0.94	2.73	1.72	1.58	0	1.05	3.56	9.34	0.2	1.05	0.2	1.96	5.68	2.07	2.12	0.38	2.4	0.69	1.5	6.28	3.63	7.53	5.79	0.54	1.58	0.2	2.66	0.82	0.2	1.72	0	0.94	2.76	0	1.84	4.92	1.84	0.2	1.34	15.27	0	1.25	0.2	0	4.32	1.72	0	2.66	0.54	9.7	4.76	0	0.2	0.2	0	0.38	3.3	2.7	0.38	0	0.2	0	0	2.35	0	0	0	0	0	10.88	7.96	10.53	4.85	4.79	4.27	10.01	15.52	10.4	8.32	11.1	8.91	2.59	3.99	5.3	4.85	18.63	5.4	3.77	4.21	15.22	1.65	10.83	2.02	7.5	16.48	2.52	3.3	4.66	10.22	6.85	16.64	10.6	9.96	2.59	7.47	4.61	6.32	11.2	7	8.83	0.94	5.34	7.02	3.47	5.35	7.23	16.91	7.52	10.64	10.66	9.45	6.49	0	0.69	0	2.48	3.18	1.9	10.38	0	0	3.54	0	0	0	0	0.54	0	0	0	0	0.2	2.73	0.38	0	6.11	3.97	3.36	0.38	1.78	0.2	2.31	2.66	0	0	0.2	0	0	0.2	0	6.38	0.2	0	0	0.94	0.2	2.12	0	0.2	3.79	0.82	0	2.97	0.38	0	9.11	7.72	7.32	7.06	10.03	8.71	6.59	9.81	3.91	10.37	4.79	1.78	5.69	4.05	0.2	5.25	4.4	3.58	3.92	0	8.39	0	1.42	4.66	0	1.34	1.05	0.54	3.72	0	3.05	0.54	2.97	7.17	2.12	2.7	1.84	2.17	0	1.15	6.02	0.82	0.82	4.93	0.94	0	1.72	2.66	1.96	0	0	1.15	3.95	0.54	0.69	0	0.2	1.15	5.62	4.97	5.38	0.38	0.38
NAPS-CS-6482	ESG2294	a	1	Reproductive	Light	No birth control	-100	10	10 to 12	60	MB	Light	na	not recorded	not recorded	Norgen RNA Column	42	15	630	2.426	331	RNA0011	ZymoRNA	TATCGCAC	CTTAGTGT	P2 - 200 Cycles	R0062_July1_RNA_C_NS2000	0.95	33.83	0.25	11318	42498448	0.12	54919216	7839541	3.96741e+07	2.41	0.43	0.01	4.32	0	5.01	0	1.4	4.61	0.01	7.7	0	3.68	0.01	4.13	2.03	0.01	2.24	4.2	2.98	0	6.7	0	2.69	10.03	1.67	0.01	2.33	2.83	3.05	0.93	0	1.83	2.55	0.01	1.17	0.97	0.01	0.01	0.01	0.01	2.44	6.29	0.01	0.01	2.07	0.01	10.74	4.78	0	0.01	0.01	0.72	8.16	2.87	0	0.01	0.01	3	5.53	0.01	0	0.36	2.94	0	0	0.01	2.18	2.78	3.53	4.37	0.24	1.88	3.87	0	0.01	1.63	5.7	3.84	0.01	2.53	0.01	1.41	2.17	2.39	4.96	3.05	0.27	13.03	15.73	1.83	2.07	6.18	3.91	11.5	9.58	8.77	4.59	9.24	4.45	8.86	10.06	8.52	0.17	0.33	1.6	5.87	7.66	6.11	2.61	11.76	3.82	2.11	9.9	0.92	8.92	7.18	1.66	2.07	4.19	9.45	1.93	1.98	1.66	2.19	1.88	3.47	1.41	1.83	6.08	11.87	0.71	0.82	0.47	2.19	8.34	4.25	3.77	1.72	2.19	2.23	1.78	5.25	5.96	10.41	5.83	2.73	2.45	1.1	4.76	2.15	0.47	4.02	0.33	2.75	2.61	2.15	1.78	6.8	1.88	1.41	3	15.68	0.71	1.1	1.98	0.59	5.33	2.27	0.33	1.78	1.26	12.27	5.13	0	0.17	0.33	0	3.24	6.09	4.15	2.52	1.98	0	0.33	0	3.31	0	0	0	0	0.17	11.83	3.29	10.89	3.52	2.58	2.55	11.81	10.24	13.11	11.07	9.26	9.77	4.8	3.37	7.88	3.96	18.99	8.61	5.17	3.11	10.77	5.14	10.92	4	8.97	14.83	4.42	5.74	5.43	11.18	9.02	13.57	12.54	11.92	0.71	9.54	4.32	6.66	10.43	8.74	9.83	1.93	0	8.87	3	7.94	5.47	13.21	7.26	7.36	10.36	9.16	8.79	0.59	2.38	0	4.36	4.75	3.35	11.4	0	0	5.54	0.17	0	0.59	1.88	0.71	0.17	0	0	0	0	0.17	3.11	0	7.46	4.22	0.47	1.26	1.19	0.59	1.1	0.47	0	0	1.1	0	0.92	0	0	5.92	0.33	0	0	3.27	2.45	0.47	0	4.51	5.18	0.17	2.02	0.33	0	0.17	10.3	8.83	9.17	7.68	12.2	9.27	6.12	12.49	2.67	10.56	7.28	5.01	3.9	3.63	0.59	2.23	5	4.11	5.33	0	8.91	0.17	2.48	7.6	0.47	1.78	1.66	1.41	5.82	0	6.88	1.1	4.61	9.41	2.73	0.71	3.78	3.11	0.59	2.67	7.9	1.19	1.01	6.7	2.64	0	2.31	3.87	0.47	0	0	2.73	1.34	0.17	0	0.33	0.92	2.98	3.38	3.18	7.54	2.73	1.01
NAPS-CS-6461	ESG2295	a	1	Reproductive	Medium	No birth control	-100	7	7 to 9	240	MB	Spotting	na	not recorded	not recorded	Norgen RNA Column	66.4	15	996	2.38	326	RNA0011	ZymoRNA	AACTGTAG	ACGCCGCA	P2 - 200 Cycles	R0062_July1_RNA_C_NS2000	0.88	37.96	0.44	7157	47450872	0.13	62334307	11293121	4.00789e+07	0	0	0	1.41	0	0.01	0	0.01	0.01	0.01	1.27	0.01	0	0	0.01	4.02	0.01	0.12	6.23	0	0.01	4.08	0	0	0.01	0	0.01	1.91	0.97	0.01	0.01	0	0	0.01	0.01	1.43	0.01	0	0.2	0.01	0.01	0.01	0	0	0	0.01	0	0.07	0	0	0	0	1.44	0.98	0.01	0.01	0.01	0.01	0	2.1	0	0	0	0.01	0	0	0	0	0	0.01	0	0.01	2.82	0.01	0	0.01	0.01	0.01	0.01	1.37	4.53	0.01	0.01	0.29	0	1	0	0	4.34	6.23	4.95	0.24	1.04	3.02	1.87	1.38	5.09	0.12	1.97	4.99	0.7	7.48	0.91	0.12	1.16	1.9	1.04	1.94	5.03	1.38	9.03	2.29	0	7.15	0.77	4.86	1.42	1.42	3.85	9.05	6.78	0.24	2.29	1.94	2.51	2.34	1.94	1.04	1.64	4.27	1.22	0.34	1.42	0.44	2.15	6.02	1.97	1.27	0.53	3.79	0.61	0.91	3.21	3.25	6.32	3.84	1.33	1.52	0.77	2.27	0.53	0.61	3.17	0.24	2.04	1.33	1.22	2.15	3.31	0.98	0.34	3.38	6.7	0	2.87	1.42	0.34	7.13	8.01	0.44	1.56	0.98	2.85	10.16	2.55	0.24	2.24	0.24	7.82	6.81	10.86	6.41	7.79	0.24	0.91	0.24	5.68	0	0	0	0	0	8.09	3.23	11.26	2.92	2.87	2.6	11.84	8.48	13.56	10.84	4.13	2.15	2.68	3.74	2.76	3.25	19.54	2.29	5.74	3.79	8.38	2.15	12.79	2.18	9.64	10.33	2.62	5.83	2.15	11.74	7.72	14.33	11.49	11.36	1.8	6.4	3.65	2.81	11.18	6.05	6.62	6.83	1.8	6.31	3.25	3.72	5.72	14.06	2	3.59	3.05	9.49	4.18	1.04	0	0	3.27	1.27	4.21	1.42	0	0	0	0	1.6	0	0.12	0	0	0	0	0	0	0.85	0	0	0.7	0	1.04	0	0	0.44	0.53	0.34	0	0	1.33	0	0	0	0	0.34	2.93	0	0	0.53	0	0	0	0	0.12	0.24	1.27	0	0	0	6.05	8.65	6.55	6.34	7.51	10.11	10.75	7.5	6.15	8.54	3	0.61	3.34	3.21	4.23	1.87	5.72	2.15	6	3.73	8.43	0.7	4.76	2.44	3.77	1.04	1.94	7.29	0	0.12	4.86	1.6	9.9	3.09	7.49	4.73	9.14	2.81	2.24	3.38	8.07	1.38	6.33	3.42	0.77	0.91	7.39	4.87	2.42	1.27	4.13	2.62	3.96	2.77	5.55	3.96	8.48	1.42	4.18	5.23	0.61	0.61	0
NAPS-CS-6467	ESG2296	a	2	Reproductive	Medium	No birth control	-100	6	4 to 6	240	MB	Light	na	not recorded	not recorded	Norgen RNA Column	119	15	1785	1.67	310	RNA0011	ZymoRNA	CAATTAAC	CGAGATAT	P2 - 200 Cycles	R0062_July1_RNA_C_NS2000	0.89	40.5	0.48	10369	53671440	0.17	56436199	6083108	2.5139e+07	1.73	0.32	0	3.66	0	3.55	0	1.19	4.24	0.01	5.36	0	2.84	0	1.49	4.59	0.01	1.41	6.39	1.99	0	5.93	0	2.27	6.07	1.05	0	2.73	2.65	1.78	0.28	0	1.66	1.67	0	1.53	0.46	0.01	0.35	0.49	0.27	1.68	6.03	0	0.94	1.68	0	9.85	4.41	0	0.01	0	1.37	5.01	2.3	0.01	0.01	0	2.96	4.46	0.01	0.01	0.01	3.15	0	0	0.48	1.03	2.1	2.39	3.06	1.1	3.07	2.64	0	0.01	0.97	3.46	2.82	2.16	4.65	0	0.01	1.62	2.53	3.49	2.76	0.23	8.05	10.36	1.65	2.86	5.57	5.08	1.92	4.36	8.56	3.61	9.34	3.1	7.07	5.54	3.3	0.58	6.27	1.1	0.58	5.73	9.62	1.31	11.86	5.01	3.42	10.61	0.99	4.45	2.68	4.66	2.61	4.99	10.1	1.86	4.94	1.4	2.1	0.22	5.18	1.99	4.24	3.77	2.35	2.65	0.99	0.58	5.77	8.4	2.57	4.54	1.99	0.58	2.44	2.44	6.74	6.12	8.87	3.89	5.04	4.24	6.25	4.01	1.86	2.04	7.68	0.22	2.31	2.57	2.04	1.92	6.85	2.57	0	1.49	11.36	0	1.31	2.21	0.22	5.93	5.31	0.41	1.1	0.41	2.86	8.14	1.79	0	1.31	0	5.22	4.6	8.46	4	5.19	1.4	0.58	0.22	6.41	0	0	0	0.41	0	7.82	2.86	11.22	2.44	2.86	3.23	11.78	8.37	13.33	11.22	5.76	3.01	2.35	3.97	1.92	3.3	19.47	1.65	5.04	3.3	8.42	2.86	12.31	1.92	9.09	10.06	2.31	6.05	1.65	11.63	7.07	13.58	10.87	11.14	2.04	6.43	3.13	3.75	11.17	5.72	6.58	6.46	2.26	6.96	2.57	2.95	5.95	14.19	2.95	4.15	4.67	10.07	3.61	1.21	0	0	2.89	1.4	4.08	4.55	0	0	0	0	1.1	0	0.41	0	0	0	0	0	0	0.87	0.99	0	2.72	0	0.22	0.22	0	2.15	0.58	0	0	0	1.57	0	0	0.87	0	0.99	2.4	0	0	0	0	0	0	0	0	0.22	0	1.1	0	0	5.23	6.97	7.96	4.88	10.85	9.57	8.96	11.64	4.48	8.13	2.21	0	2.31	0	1.21	1.4	2.44	1.65	4.16	2.15	7.58	0	3.01	0.99	0.87	0.41	0	4.23	0	0	1.72	0	6.09	0.58	4.67	3.13	6.47	0.87	1.57	3.33	5.37	1.21	2.44	2.35	0.58	0.41	5.94	3.9	0.58	0	2.61	1.86	2.15	0.22	2.44	2.04	5.18	0.99	3.35	4.71	0	1.4	0
NAPS-CS-6469	ESG2297	a	3	Reproductive	Medium	No birth control	-100	5	4 to 6	240	MB	Heavy	na	not recorded	not recorded	Norgen RNA Column	108	15	1620	2.56	335	RNA0011	ZymoRNA	ACACTAAG	ATCCATAT	P2 - 200 Cycles	R0062_July1_RNA_C_NS2000	0.91	36.91	0.22	12516	81506198	0.13	59137288	4591421	1.92914e+07	2.22	0.07	0.01	3.9	0	4.49	0.01	1.18	4.92	0.16	7.49	0.01	4.22	0.01	5.8	3.5	0.64	2.72	5.46	3.69	0.01	6.75	0	2.47	9.84	1.72	0.01	2.44	2.29	2.96	1	0	1.71	2.46	0	3.53	1.43	0.09	0.01	0.01	0.17	1.85	7.05	0.18	0.1	2.09	0.01	11.62	4.88	0	1.45	0.01	1.53	10.26	2.43	0.01	0.51	1.07	3.24	6.18	0.02	0.01	1.3	3.7	0	0	0.17	3.08	2.47	3.74	4.77	0.73	2.62	3.46	0	0.01	1.66	5.38	3.11	1.65	3.13	0.01	1.53	2.35	2.63	5.1	2.7	0.63	7.89	9.04	0.28	0	0.9	1.06	0	2.36	0.28	0.52	1.67	0	0	1.85	2.17	0	1.67	0.9	1.85	4.93	5.43	1.06	9.03	3.37	3.65	7.56	0.52	5.43	1.06	3.88	0.28	1.06	7.71	0.28	4.68	0.73	1.21	0	4.72	0	2.99	0.52	2.74	0.28	0	0.28	5.34	6.15	0.52	4.65	0.9	0.28	1.94	0.28	3.79	4.2	7.64	3.49	4.33	3.72	0	3.34	0.28	0.9	4.97	0	1.46	1.57	0	0	4.36	0.9	0	2.17	10.59	0	1.57	1.21	0	5.64	2.64	0	0.52	1.46	0.28	5.27	0.73	0	0	0	2.42	2.95	5.34	0.52	2.3	0	0	0.52	6.57	0	0	0	0	0	7.82	2.59	10.94	1.94	2.09	2.64	11.36	7.43	13.32	11.07	6.2	2.74	0.9	4.22	2.42	3.81	19.5	1.34	4.54	3.18	8.76	1.57	11.36	0.9	9.32	10.23	2.09	5.98	2.42	11.51	6.17	12.98	10.92	11.29	1.21	5.64	3.25	4.2	10.18	6	4.96	6.01	2.42	6.54	1.76	2.59	6.33	13.67	2.59	3.34	5.05	9.5	4.04	0.9	0	0	2.69	0.9	3.6	3.46	0	0	0	0	2.59	0	0	0	0	0	0	0	0	0.28	0	0	2.23	0.28	0	0	0	0	0	0	0	0	1.21	0	0.28	0	0	0.52	3.11	0	0	0	0	0	0	0	0.52	0	0	1.46	0	0	5.53	4.32	5.88	4.87	6.66	7.51	6.88	7.66	2.78	9.99	1.21	0	1.57	0.73	0	1.21	2.17	0.52	5.51	1.06	6.04	0	0	1.67	0	1.06	1.06	2.3	0	0	0	0	3.18	1.06	2.02	1.46	4.75	0.28	0.28	2.83	3.57	0	1.34	2.17	0	0.28	3.18	3.7	1.76	0.52	0.28	0	2.64	0	0.52	0	3.4	0	3.81	3.46	0.52	2.42	0
NAPS-CS-6246	ESG2302	a	1	Reproductive	Heavy	No birth control	-100	4	4 to 6	160	MB	Heavy	na	not recorded	not recorded	Norgen RNA Column	52.8	15	792	13.3	373	RNA0011	ZymoRNA	ACTAAGAT	AACCGCGG	P2 - 200 Cycles	R0062_July1_RNA_C_NS2000	0.93	34.07	0.1	11559	47060618	0.08	34139688	973391	9.7345e+06	2.6	0.37	1.39	3.56	0	5.37	0.01	1.9	4.38	0.64	8.2	0.01	3.68	0.01	7.53	4.39	0.93	3.51	4.33	4.98	0	7.73	0	2.99	9.53	2.68	0.01	1.91	2.51	3.63	2.15	0.01	2.56	2.98	0	2.13	1.09	0.7	0.01	0.12	1.25	2.25	7.25	0.01	1.39	1.85	1.32	12.74	3.83	0	1.87	0.01	1.91	10.2	2.72	0.01	1.08	2.04	2.79	6	0.01	0.01	2.79	5.57	0	0	0.01	5.03	2.96	3.3	4.12	1.3	1.95	2.89	0	0.01	1.44	7.31	4.43	0.82	0.22	0.8	2.12	2.96	2.23	7.07	3.47	0.71	12.85	12.61	2.62	1.61	3.84	2.03	6.59	9.85	5.46	3.2	5.08	4.36	5.29	6.17	5.99	0	2.03	1.61	3.36	8.25	5.36	0	9.86	3.36	2.03	9.06	1.02	6.75	2.35	2.62	1.02	1.02	8.44	2.03	7.77	2.35	4.28	0	8.02	1.02	3.2	1.61	10.6	6.53	0	0	9.37	5.59	1.61	8.53	1.61	0	2.03	0	6.36	5.36	9.05	6.53	8.04	7.39	0	3.49	1.02	0	6.21	0	5.29	1.02	1.61	3.84	7.4	2.03	0	1.02	16.54	1.61	7.53	2.35	2.35	16.14	7.49	5.74	4.12	1.02	9.84	7.15	0	0	0	0	3.03	3.2	4.36	1.02	1.02	1.02	1.61	1.02	6.31	0	0	0	0	0	11.93	4.56	10.48	6.25	4.12	5.36	10.25	16.32	9.17	9.21	11.24	10.75	4.21	3.2	5.5	6.1	8.94	7.28	5.25	4.68	16.62	4.36	9.24	3.03	7.15	16.42	2.84	2.62	6.13	9.3	8	17.51	11.59	9.9	1.02	9.53	4.9	7.16	9.59	7.71	0	2.03	5.99	7.85	3.94	8.13	8.9	16.86	7.98	12.56	11.89	9.74	7.7	0	1.61	0	1.02	3.49	1.61	9.8	0	0	4.94	0	0	0	0	1.02	0	0	0	0	0	4.21	1.02	0	6.92	1.02	2.62	0	1.61	0	3.62	2.03	0	0	0	0	1.02	0	0	1.02	0	0	0	0	1.02	2.35	0	0	5.53	3.2	0	1.02	0	0	10.94	9.6	9.12	8.69	13.11	9.66	10.22	11.97	7.97	12.98	5.79	3.2	6.58	13.24	0	9.32	4.74	4.36	4.5	0	2.35	0	1.61	5.74	1.61	1.61	2.84	4.21	5.43	0	5.04	1.61	2.62	8.73	3.94	5.08	1.61	4.5	0	6.48	6.92	2.84	0	6.59	0	0	2.62	2.62	5.68	0	0	0	5.95	0	1.02	0	1.61	4.12	6.96	6.46	6.48	1.02	0
NAPS-CS-6537	ESG2303	a	2	Reproductive	Medium	No birth control	-100	10	10 to 12	190	MB	Light	na	not recorded	not recorded	Norgen RNA Column	157	15	2355	4.6488	343	RNA0011	ZymoRNA	TAATACAG	ATATTCAC	P2 - 200 Cycles	R0062_July1_RNA_C_NS2000	0.89	37.23	0.57	9909	57928918	0.16	64003447	1160490	3.06474e+07	0.01	0.01	0	3.15	0	3.77	0	0.23	3.27	0.01	6.8	0	2.29	0	0.01	4.24	0.01	0.01	6.07	0.96	0	5.9	0	0.54	8.6	0.33	0.01	2.86	2.37	1.06	0.01	0	0.01	0.01	0	0	0.48	0.01	0.67	0.01	0.01	0.01	5.96	0	0.63	0.21	0.01	9.33	3.85	0	0.01	0	0.98	2.53	0.01	0.01	0.01	0	1.79	4.12	0	0	0.01	0.08	0	0	0.01	0.18	1.85	1.13	4.09	0.42	3	0.4	0	0	0.65	3.23	1.08	0.01	3.6	0.01	0.01	0.48	0.76	3.93	0.56	0.01	9.82	12.28	7.48	3.89	8.36	4.26	11.28	8.21	11.15	8	7.83	1.84	5.94	11.97	4.32	0	1.84	2.15	0.9	4.7	9.16	2.81	13.48	4.88	0	11.4	2.41	8.03	3.8	0	2.81	4.75	12.01	0.9	2.63	0	3.97	0	5.72	1.84	2.98	4.32	6.02	1.45	1.84	0	3.97	10.4	2.98	2.15	2.98	0	2.41	3.5	6.82	8.25	11.82	7.43	2.81	3.97	1.84	2.81	1.45	2.81	6.4	0	2.63	1.45	2.63	4.49	8.08	3.27	0	4.55	11.14	0	2.15	0.9	0	5.88	5.94	0	0	2.15	15.05	3.61	1.45	2.81	1.84	0	0.9	3.13	3.5	0	0	0.9	1.45	1.45	4.6	1.45	0.9	0	0	0	16.07	5.54	13.11	5.54	7.78	6.21	14.18	12.21	13.27	13.76	13.7	13.67	6.97	2.15	11.79	6.98	13.56	13.07	8.71	3.61	13.59	9.17	5.18	7.2	10.89	15.65	5.04	7.97	10.14	11.07	12.49	16.47	15.8	13.55	2.63	13.18	5.94	7.42	12.09	12.45	3.97	4.26	0.9	12.59	8.14	11.83	9.45	14.12	10.75	11.64	13.43	11.38	12.84	3.5	5.79	0	5	9.38	0	5.08	0	0	9.36	0	0	3.5	3.61	2.81	0	0	0	0	0.9	3.13	0.9	0	2.98	0	1.45	0	1.45	0	0	1.45	0	0.9	0	0.9	3.97	0	0.9	7.7	1.45	0	0	0	6.87	0	0	0.9	9.52	2.41	0	0	5.34	0	3.5	2.98	0.9	0	7.07	3.27	0	5.4	0.9	4.96	11.21	8.22	5.88	7.64	0.9	3.13	9.94	8.52	7.8	2.15	2.15	0	5.67	11.97	0	5.88	5.15	1.45	11.64	0	11.56	0.9	1.45	13.14	9.22	1.45	2.81	6.56	0.9	3.39	4.7	4.19	1.45	3.61	0	0.9	0	4.19	9.28	0	0	0	3.71	0	0	1.84	4.05	6.9	8.48	5	11.64	5.15	0
NAPS-CS-6450	ESG2304	b	3	Reproductive	Heavy	No birth control	-100	12	10 to 12	240	MB	Heavy	na	not recorded	not recorded	Norgen RNA Column	40.8	18	734.4	6.072	299	RNA0012	ZymoRNA	CAACAATG	CTTCACGG	P2 - 200 Cycles	R0066_July14_RNA_C_NS2000	0.91	32.41	0.62	8231	10586364	0.18	25992661	2378927	2.46402e+07	3.12	0.74	0.01	5.2	0	5.33	0	1.9	1.59	0.61	8.82	0	4.39	0	6.27	4.12	2.21	3.81	2.76	4.87	0	8.5	0	3.61	8.21	3.68	0.01	1.21	2.81	3.48	2.09	0	2.7	1.31	0	2.2	1.18	1.25	1.25	0.9	1.65	1.71	2.21	0	1.35	2.33	0.01	11.97	4.31	0	1.62	0	2.26	9.37	2.36	0.01	1.02	0.96	3.17	5.4	0	1.47	1.91	4.71	0	0	0.53	3.59	2.67	3.43	5.3	3.19	1.93	3.82	0	0	1.55	7.6	4.33	2.8	2.16	0	2.76	1.53	1.19	7.02	2.93	0	13.35	14.43	5.04	2.95	4.54	2.49	6.04	8.64	9.05	4.54	6.17	5.72	4.93	7.33	8.55	0.51	6.62	3.1	1.42	6.48	10.25	2.78	11.54	6.24	0	10.91	0.51	4.97	4.38	3.52	2.49	2.38	11.38	3.1	5.94	2.13	3.85	0.51	9.96	2.69	4.15	6.87	1.63	6.23	0.88	0	7.5	9.9	3.3	6.51	3.17	0.88	2.6	2.38	8.66	7.47	12.11	9.51	6.52	5.94	3.3	5.83	4.82	4.99	10.08	0.51	3.23	1.98	2.13	2.87	8.57	3.03	0	2.49	16.47	1.98	5	2.49	2.38	13.86	4.15	0.88	2.69	0.88	7.3	5.1	3.58	0.51	4.05	2.26	7.78	8.39	13.51	8.3	7.45	4.4	5.1	6.18	11.42	0.88	0.88	0	0.51	5.31	9.75	4.97	10.11	4.59	2.69	4.29	9.01	14.5	9.3	7.66	9.65	8.61	1.82	4.12	3.63	5.62	17.89	6.53	4.74	3.52	15.36	2.69	7.13	1.98	5.87	14.9	2.69	1.18	4.35	9.23	6.65	16.35	10.41	8.63	1.18	7.56	4.38	6.31	7.56	6.49	1.63	2.95	5.18	5.89	3.77	5.68	7.74	15.9	7.32	10.67	11.36	7.87	11.71	0	0.88	0	0	2.69	0	7.7	0	0.51	2.38	0	0	0	0	0.51	0.51	0.51	0	0	0	4.78	0	0	7.59	4.59	2.78	0	2.26	0.51	1.82	2.95	0	0	0	0	0	0.51	0	3.58	0.88	0	0	0.88	0.88	3.77	0	0	3.1	4.43	0	2.26	0	0	11.64	10.68	10.3	10.25	13	11	10.37	12.95	7.36	13.5	4.57	3.67	7.68	6.58	6.46	6.35	7.14	9.65	8.19	1.18	4.38	0.88	5.95	4.38	4.4	4.64	5.51	5.62	3.17	1.42	6	4.59	11.89	7.12	8.59	5.57	7.63	7.2	2.6	3.23	9.41	1.42	7.33	7.77	3.42	3.52	6.54	8.82	4.99	2.49	4.97	2.69	4.59	4.43	7.02	5.88	12.36	4.91	7.75	7.63	5.88	1.63	0.51
NAPS-CS-5362	ESG2308	a	1	Reproductive	Heavy	No birth control	-100	11	10 to 12	63	MB	Medium	na	not recorded	not recorded	Norgen RNA Column	114	18	2052	2.2374	281	RNA0012	ZymoRNA	GGTACCTT	AAGACGTC	P2 - 200 Cycles	R0066_July14_RNA_C_NS2000	0.92	37.1	2.18	9403	14774796	0.14	42299133	1965175	1.19796e+07	2.74	1.47	0.01	5.3	0	5.3	0	1.46	5.49	0.18	8.95	0.01	3.31	0	2.8	1.94	1.43	3.38	4.69	3.21	0	7.34	0	3.54	10.22	1.98	0.01	2.98	3.17	3.14	2.71	0	1.5	2.51	0	0.42	1.23	0.01	0.01	0.01	0.38	0.37	6.99	0.01	0.01	2.22	0.01	11.57	5.16	0	0.53	0	2.68	4.61	2.5	1.36	0.01	0.01	3.71	4.59	0.01	0.01	1.06	2.58	0	0	0.01	2.63	2.68	3.88	5.12	1.09	2.21	2.87	0	0.01	2.08	5.89	3.41	1.67	2.55	0.73	1.62	0.01	2.49	5.27	2.98	1.38	14.13	15.2	4.31	0.59	4.52	3.72	3.98	8.58	7.19	2.19	4.88	7.61	1.83	6.73	9.7	1.6	3.34	3.78	3.42	9.49	10.4	3.55	13.06	3.72	1.83	11.36	5.74	7.93	13.08	3.83	6.08	6.25	11.61	5.36	13.01	12.7	8.38	5.93	6.22	9.1	16.58	15.59	6.81	2.02	13.92	5.43	8.62	11.73	9.86	7.43	5.42	7.87	10.23	4.48	10.51	11.78	11.59	9.31	7.06	10.49	11.92	13.25	8.6	3.93	8.35	1.34	2.61	9.08	10.55	9.54	14.54	4.83	2.72	7.56	15.38	0	3.61	2.93	0.59	3.78	3.02	0	0	0	3.88	6.75	0	0	0	0	0.59	1.83	4.27	0	0.59	2.02	0	2.48	3.88	0	0	0	0	0	7.93	4.11	10.03	2.48	4.96	2.48	10.18	9.82	12.56	9.36	8.16	4.55	0.59	2.48	2.19	3.98	18.49	2.19	1.34	2.02	11.4	1.34	5.62	0.59	6.93	13.58	0	3.27	4.23	10.32	3.34	16.07	9.78	9.49	1.01	6.17	2.93	5.23	6.6	5.05	2.02	4.48	4.02	3.34	0.59	1.83	5.75	13.1	4.61	6.58	8.43	6.56	2.72	0.59	0	0	1.34	1.01	0	8.37	0	0	0.59	0	0	0	0	4.02	1.83	0	0	0	0	1.01	1.34	0	8.81	5.43	3.27	0	1.01	0.59	0	0	0	0	0	0	0	0	0	5.27	1.01	0	0	1.01	0	1.01	0	0	0.59	2.61	0	2.61	0	0	9.4	9.83	7.96	7.19	11.85	8.46	5.82	10.43	6.17	9.95	2.83	0	3.27	3.02	1.01	2.19	2.02	3.02	3.42	0	0	0	0	1.83	0	1.01	0	1.01	0	0	1.34	1.01	1.01	2.34	1.34	0	2.34	1.6	0	3.02	4.19	0	0	3.67	0	0	2.19	2.34	0	0	0.59	0	3.48	0	0	0	0.59	2.02	5.11	4.91	0.59	0.59	0
NAPS-CS-5519	ESG2309	a	2	Reproductive	Medium	Estrogen and Progestin vaginal ring	-100	4	4 to 6	240	MB	Heavy	na	not recorded	not recorded	Norgen RNA Column	42	18	756	4.6	352	RNA0012	ZymoRNA	AGGCAGAG	AGAATGCC	P2 - 200 Cycles	R0067_July15_RNA_C_NS2000	0.93	33.78	0.23	9718	33850436	0.14	31546237	4626174	2.41852e+07	0.86	0.01	0.01	1.31	0	5.25	0	0.34	1.94	0.01	7.49	0	2.55	0	6.46	3.59	0.01	2.42	3.55	2.9	0	7.39	0	0.01	8.4	0.01	0.01	0.1	0.33	2.58	0.46	0	0.01	0.15	0	0.01	0.01	0.1	0.01	0.01	0.42	0.01	3.81	0.01	0.01	0.01	0.01	10.82	2.84	0	0.01	0	0.66	10.78	0.01	0.01	0.01	3.17	1.93	5.59	0.01	0	0.41	2.89	0	0	0.01	0.85	0.01	1.9	2.68	0.4	0.82	1.79	0	0	0.84	4.45	2.27	0.01	1.5	0.01	0.56	3.01	0.14	3.62	0.32	0.01	14.97	14.96	0.72	3.87	6.99	2.01	8.05	8.97	8.99	3.71	5.36	7.08	4.79	7.11	8.55	1.06	4.88	2.95	2.08	6.59	10.67	3.51	11.9	3.8	1.93	10.37	7.46	9.17	9.74	2.29	4.23	3.27	11.28	4.24	10.17	10.22	5.55	2.47	5	5.72	14.2	13.01	3.54	1.06	7.08	4.31	10.43	11.33	5.91	5.49	2.58	6.65	3.17	3.97	7.59	14.15	12.09	10.14	4.88	7.02	7.11	14.91	10.44	2.58	8.43	0	2.16	6.57	1.76	6.73	14.04	3.64	0.72	7.29	16.52	0	1.33	0.72	0	3.74	0.9	0.52	0.52	1.76	10.43	8.01	0	0.52	0	0	4.68	2.52	3.91	0.72	4.89	0.72	0.28	0.52	2.9	0	0	0	0	0	13.26	3.48	10.05	3.54	5.15	2.73	10.89	12.84	9.1	10.21	9.35	10.35	3.87	2.73	6.7	6.63	9.76	9.81	2.29	2.98	13.04	4.43	4.43	3.39	8.11	15.31	5.69	1.56	6.06	8.53	6.36	18.16	12.09	9.16	0.9	10	3.02	5.55	9.15	8.23	0.52	1.2	2.77	9.13	3.17	8.27	6.85	13.59	5.19	9.96	9.97	7.6	8.44	0.9	2.52	0	0.72	5.66	0.28	10.95	0	0	5.83	0	0	0	0.52	0.28	0.28	0	0	0	0	1.66	1.06	0.28	6.18	4.61	1.06	0	1.2	0	0.28	0.52	0	0	0.28	0	0.52	0.28	0.28	3.93	0.28	0	0	0.28	0.9	1.33	0.9	0.72	6.2	2.41	0	0.52	0.72	0	12.16	10.2	9.35	10.43	12.69	11.77	8.35	11.78	6.75	13.08	7.51	1.2	3.69	5.03	0.52	2.29	5.68	6.42	5.65	0.28	0	0	0.72	6.82	0	2.41	2.01	1.2	6.73	0	5.54	0.28	7.35	9.46	4.24	2.77	2.01	2.58	0.9	7.31	3.56	1.45	0.9	5.12	0.28	1.85	1.2	2.86	1.56	0	0	2.58	3.87	0	0.72	0.28	3.27	3.06	4.89	4.01	7.66	0.72	0.72
NAPS-CS-5489	ESG2314	c	2	Reproductive	Medium	No birth control	-100	5	4 to 6	240	MB	Heavy	na	not recorded	not recorded	Norgen RNA Column	29.9	18	538.2	1.1	308	RNA0012	ZymoRNA	GGCATTCT	CTAGCTTG	P2 - 200 Cycles	R0067_July15_RNA_C_NS2000	0.87	32.76	0.32	12109	76200688	0.14	112341784	22004904	1.24854e+08	1.44	0.01	0.01	2.99	0	4.16	0.01	1.15	0.54	0.01	7.7	0.01	2.91	0.01	4.46	4	0.01	1.71	3.48	2.91	0	7.71	0	1.75	6.23	1.49	0.01	0.4	1.47	1.67	0.7	1.05	0.92	0.98	0	1.44	0.47	0.01	0.2	0.01	0.2	0.01	1.77	0.01	0.7	0.59	0.51	10.08	1.38	0	0.76	0.01	0.01	8.44	0.63	0.01	0.05	0.52	1.48	5.62	0.01	0.01	0.42	3.92	0	0	0.08	2.77	0.74	1.51	2.99	1.5	2.13	2.8	0	0.01	1.05	6.45	2.86	1.06	2.36	0	0.95	2.89	0.67	6.15	0.01	0.01	14.24	13.58	3.65	1.21	3.59	5.03	6.12	11.25	3.75	3.55	3.6	6.18	5	3.48	7.3	1.13	2.49	2.6	5.89	7	9.79	1.63	9.5	2.05	1.06	8.31	5.88	6.51	7.73	1.18	3.21	5.06	8.32	2.83	12.93	9.3	6.46	5.84	7.37	6.4	9.92	13.51	4.93	4.33	9.74	3.74	7.98	10.24	7.55	8.34	1.63	7.59	7.53	7.19	7.14	12.96	8.08	8.13	5.12	4.92	9.72	9.25	9.75	1.27	8.4	0.54	3.74	6.18	4.26	9.11	10.75	4.77	0.3	7.2	16.39	2.45	6.71	7.37	3.03	16	7.35	6.25	1.58	2.64	4.19	6.29	1.54	0.13	2.86	0	0.06	2.27	0.83	0.06	0.13	0.86	0.4	0.86	2.49	0.06	0	0	0	0	7.69	5.81	9.72	2.6	4.25	3.18	9.46	7.41	10.68	7.66	9.35	5.47	0.35	3.06	0.4	4.13	18.57	0.06	1.16	2.16	9.96	0.3	9.23	1.03	7.19	7.7	2.33	2.47	6.19	9.96	4.9	6.73	9.22	8.94	1.65	4.06	2.88	5.48	7.48	5.73	1.06	3.52	7.71	5.46	2.2	0.3	7.03	11.8	4.79	4	7.06	7.84	3.03	0.18	0.06	0	1.16	0.35	0.67	8.66	0	0	0.24	0	0.06	0	0.13	0.06	1.63	0	0.13	0	0.06	1.81	0.49	0	6.98	4.69	3.3	0	0.45	0.45	2	0.93	0	0.13	0.79	0	0.71	0	0	5.64	0.18	0.06	0	1.65	0	2.02	0.18	0.18	0	1.21	1.32	2.39	0	0.18	10.15	8.8	8.82	7.54	13.8	9.99	8.18	11.42	7.77	12.71	2.02	5.76	14.86	12.51	0.13	8.68	4.05	9.41	9.01	0.13	3.36	0.18	2.75	5.93	1.42	5.03	5.26	4.27	0.18	1.06	3.33	3.32	2.05	5.97	2.97	4.78	2.88	5.41	1.9	7.1	7.16	1.06	0.4	9.73	4.43	2.42	4.67	6.45	7.31	3.23	0.35	0.13	3.66	0.4	0.13	0.13	4	5.67	7.56	7.61	3.94	17.52	8.09
NAPS-CS-5398	ESG2315	c	2	Reproductive	Medium	No birth control	-100	5	4 to 6	240	MB	Heavy	na	not recorded	not recorded	Norgen RNA Column	58.4	18	1051.2	5.859	318	RNA0012	ZymoRNA	GTTCCAAT	AATTCTGC	P2 - 200 Cycles	R0067_July15_RNA_C_NS2000	0.9	32.11	0.12	7428	23170420	0.16	38797147	11881580	4.82408e+07	0.01	0.6	0	0.01	0	3.37	0	0.61	1.13	0.01	4.67	0	0.01	0	1.94	3.75	0.01	0.01	5.09	0.01	0	7.06	0	0.96	4.63	1.1	0.01	2.76	1.53	0.01	0.01	0	0.01	0.01	0	0.84	0.47	0	1.34	0.01	0.95	0.01	0	0	0	0.6	0	7.32	0.01	0	0	0.52	0.01	6.29	0.19	0	0	0.01	1.33	5.02	0	0	0.01	1.38	0	0	0.01	0.82	0.01	0.01	1.26	0.84	2.94	1.71	0	0	0.15	5.1	0.01	1.54	4.08	0	0.01	2.2	1.8	2.65	0.01	0	15.26	14.29	3.58	1.28	2.64	4.66	5.1	10.78	3.41	2.82	2.45	5.23	3.92	2.56	7.82	1.23	5.07	4.3	9.33	9.6	12.32	4.39	11.92	3.49	3.44	9.96	9.48	8.8	10.48	4.5	5.41	6.26	10.81	4.26	15.84	12.49	10.2	7.41	9.18	9.61	13.52	16.46	7.14	3.73	10.94	3.89	9.26	13.14	10.52	9.76	3.67	10.99	7.69	9.41	7.4	15.1	11.18	10.63	6.35	5.74	11.79	11.29	10.77	2.6	10.86	1.55	5.06	8.34	5.8	9.39	13.77	7.13	0.74	9.71	16.42	1.23	6.79	5.95	2.4	14.77	5.54	4.68	0.67	1.12	3.59	7.66	1.38	0.12	3.33	0	0.12	2.38	1.28	0.12	0.12	0.42	0.42	0.12	2.84	0	0	0	0	0.51	6.38	1.28	9.1	0.81	0.74	0.95	9.62	6.35	11.54	8.74	3.82	2.66	0.42	3.38	1.23	1.95	17.33	0.22	2.62	1.12	6.19	0.59	11.15	1.07	6.9	8.43	4.44	3.61	1.12	9.76	4.25	6.47	9.96	9.08	0.59	4.02	1.59	1.92	8.78	3.85	1.07	4.86	0.32	4.76	1.28	1.67	3.98	12.06	0.67	3.6	1.42	7.96	2.8	0.22	0.22	0	0.88	0.32	1.59	8.91	0	0	0.12	0.12	0.12	0	0.12	0.12	0.88	0	0	0	0.12	0.42	0	0	6.77	5.41	0.12	0	0.51	0.22	1.78	0.51	0	0	0.51	0	0.51	0	0	4.81	0.32	0.12	0	1.01	0	1.82	0	1.18	0.12	0.81	0.81	0.51	0	0.42	10.18	9.23	8.61	7.58	13.4	9.48	7.2	10.08	7.35	12.27	1.33	5.07	14.65	10.33	0.51	5.82	2.31	6.03	8.46	0	3.01	0.32	1.63	4.98	1.59	3.83	3.85	2.58	0.59	0	1.18	4.07	0.88	4.52	2.18	2.6	2.21	4.09	1.33	5.31	4.67	1.55	0	7.89	3.99	2.84	3.13	2.6	6.52	2.4	0.12	0.12	0.22	0.22	0.12	0	1.82	3.94	6.42	6.59	2.28	17.32	8.34
NAPS-CS-6477	ESG2319	a	2	Reproductive	Medium	No birth control	-100	10	10 to 12	240	MB	Light	na	not recorded	not recorded	Norgen RNA Column	55.2	18	993.6	8.536	309	RNA0012	ZymoRNA	GAACCGCG	TGACCTTA	P2 - 200 Cycles	R0067_July15_RNA_C_NS2000	0.82	18.24	0.29	4125	10512704	0.16	38136596	11726135	5.8987e+07	1.37	0	0	0	0	5.56	0	3.04	0	0.01	4.05	0	0	0	0	1	0.01	3.73	4.4	1.68	0	7.95	0	2.52	3.6	0	0.82	0.39	3.8	0	0	2.3	0.31	0	0	2.81	0	0	1.1	0.67	2.41	1.37	0	0	0	1.81	0	3.98	0.01	0	3.38	0	0	0	0	0	1.9	0	4.92	5.43	3.7	0	2.86	0	0	0	0	0	0	1.31	0.01	0	2.93	1.56	0	0	0	0	0.01	2.68	4.15	0	0	4.37	2.79	2.61	0	0	10.75	11.48	3.52	6.83	9.22	5.57	9.45	11.67	7.58	6.57	6.87	4.86	8.53	8.77	11.36	0	7.74	1.52	2.3	6.16	10.28	2.42	12.73	5.33	0.23	10.5	0.6	8.69	8.38	1.19	2.25	4.93	10.99	1.93	4.3	3.24	2.84	0.33	5.3	6.64	5.29	2.53	3.4	3.45	1.19	0.42	7.96	7.06	2.63	2.17	3.03	1.02	1.93	1.8	7.27	6.94	11.13	6.36	5.09	2.73	3.95	3.98	1.72	4.38	6.97	0	5	1.9	2.67	3.13	8.3	3.23	0.51	2.65	15.82	0.89	0.68	0.51	5.35	4.78	4.91	0.12	1.48	1.08	17.91	5.38	0.95	0	0.23	0	1.61	1.96	5.01	0.51	1.44	0.12	0.42	1.87	1.61	0	0	0	0	0.42	4.64	3.38	5.34	1.19	2.3	0.95	4.56	4.47	5.11	2.87	4.58	3.63	0.12	2.32	0.23	1.57	12.85	0	0.89	2.05	5.98	0.33	6.87	0	1.24	3.53	0	0.12	2.95	5.98	2.44	18.26	4.46	5.91	0.23	1.08	2.3	3.21	4.44	2.82	0.12	0.12	1.34	2.03	2.22	0	3.95	9.52	2.63	7.26	3.17	11.09	0.23	0	0	0.12	0.12	0	0	7.27	0	0	0.33	0	0	0	2.87	0.51	1.02	0	0	0	0	0.6	1.08	0	6.34	0.23	0.51	0.23	1.96	0.23	0.51	0.23	0	0	0	0	0	0	0	0.42	0.12	0	0	0.51	0	1.52	0	0.12	0.12	0.89	0.23	0.42	0.23	2.51	12.42	12.78	11.21	12.56	14.18	11.48	11.58	13.94	9.94	15.15	6.57	4.19	2.84	10.51	0.75	6.21	1.44	3.74	4.41	0	0.33	0.82	1.61	0.33	0	0.6	0.89	2.61	0	0	0.33	2.44	2.92	1.24	2.59	0.82	1.9	6.86	0.23	0.23	3.66	0.12	0.23	4.84	1.08	1.57	1.87	2.63	4.31	0	0.33	0.12	1.8	0	0.42	0.33	2.42	0.12	2.49	2.89	0.23	14.74	5.83
NAPS-CS-6464	ESG2334	a	2	Reproductive	Medium	No birth control	-100	5	4 to 6	242	MB	Heavy	na	not recorded	not recorded	Norgen RNA Column	29.1	18	523.8	13.3	332	RNA0012	ZymoRNA	GCTTGTCA	GAACATAC	P2 - 200 Cycles	R0066_July14_RNA_C_NS2000	0.93	35.43	2.45	8379	22610456	0.14	32593076	5813301	3.50729e+07	1.06	0.01	0.01	1.11	0	4.62	0	1.3	1.51	0.01	5.79	0	0.92	0	3.76	2.43	0.01	0.01	2.56	1.95	0	7.99	0	0.01	7.99	0.8	0	0.01	1.92	0.98	0	0	0.01	0.75	0	1.27	0.25	0.68	0.01	0.01	0.01	0.01	3.51	0	1.46	1.62	0.75	8.98	0.79	0	0.01	0	0.01	8.13	0.01	0	0.14	0.44	0.01	6.21	0	0.01	0.1	2.83	0	0	0.01	0.01	0.6	0.92	1.8	0.04	1.24	1.56	0	0.01	0.82	5.85	1.2	0.01	1.78	0.99	1.24	2.76	0.01	4.1	0.57	0	6.96	8.17	0	0.23	1.14	0.6	1.35	2.58	2.91	0.6	0.76	1.02	0.43	1.84	1.25	0.43	1.02	1.91	2.21	3.65	6.43	1.02	11.22	5.51	0	9.82	0	7.16	7.4	0	2.15	0.43	10.11	1.25	1.84	0.76	2.78	0	4.06	0.76	1.14	3.98	10	0.9	4.56	0	1.84	8.88	1.97	1.02	1.62	0.76	1.02	2.21	8.61	6.88	10.6	6.15	1.97	1.91	3.43	2.62	0	1.02	3.72	0.43	1.02	2.31	0.76	6.22	6.63	1.53	0	1.44	9.63	0.6	1.35	0	0	3.95	2.31	0	1.35	0	5.93	5.36	0	0	0	0	0.43	3.36	2.15	0	0	0.23	0	0	1.69	0	0	0	0	0	9.07	6.66	10.22	4.21	4.77	3.16	9.46	13.82	9.67	7.11	9.59	7.25	0.76	3.54	2.03	4.76	18.32	4.09	1.69	2.66	14.22	1.14	8.85	0.23	6.67	13.17	0	0.43	4.85	10.15	5.77	16.1	9.07	8.81	1.62	6.3	3.36	6.13	8.41	5.96	4.97	1.84	5.48	5.93	3.48	3.63	6.98	15.1	5.95	8.71	9.93	8.09	4.77	0.6	0	0	1.02	0.9	0.43	3.92	0	0.43	1.77	0	0	0	0	0	0	0	0	0	0	2.7	0	0	1.14	3.18	3.9	0	1.02	0.76	4.21	2.7	0	0.23	0	0	1.53	1.02	0	2.62	0.6	0	0	2.15	0.6	4.01	0	0.76	2.15	1.02	0.9	2.95	0	0	3.93	3.43	4.86	4.77	6.85	4.07	5.22	7.47	1.84	7.95	1.97	0.23	4.17	4.01	0	3.8	2.88	2.91	2.45	0	4.97	0	0.6	2.95	0	0.76	1.25	0	1.77	0	3.36	0	1.69	4.23	2.21	2.31	0.6	1.62	0	3.07	4.89	0.23	0.43	4.59	0	0	1.91	1.53	1.44	0	0	0.23	4.32	0.23	0	0	0	1.44	5.89	4.97	2.62	18.84	9.76
NAPS-CS-6373	ESG2339	a	1	Reproductive	Medium	No birth control	-100	8	7 to 9	240	MB	Heavy	na	not recorded	not recorded	Norgen RNA Column	100	18	1800	8.7	318	RNA0012	ZymoRNA	CTACGACA	GAGTCCAA	P2 - 200 Cycles	R0067_July15_RNA_C_NS2000	0.87	36.07	0.57	9625	17989294	0.1	19527038	2483651	1.467e+07	1.99	0.01	0.01	2.53	0	5.44	0	1.2	4	0.01	7.93	0	3.17	0	7.61	4.54	0.89	2.9	3.05	2.39	0.01	7.01	0	1.56	10.68	1.11	0	0.01	0.47	3.5	0.54	0	1.47	1.06	0	5.7	0.59	0.01	0.11	0.01	0.01	0.75	3.8	0	0.45	0.7	0.67	10.71	3.98	0	0.01	0	0.87	11.74	1.16	0.01	0.31	3.35	2.06	4.51	0	0	0.01	4.58	0	0	0	1.34	1.47	1.72	3.9	0.09	1.57	2.49	0	0.01	1.85	4.25	3.55	0.01	0	0	1.66	0.01	1.09	3.35	0.91	0.38	12.47	11.2	2.21	0.85	2.82	3.52	0.85	9.04	2.44	0.85	2.08	4.53	1.93	3.3	7.57	2.08	4.65	2.9	2.44	8.23	10.8	7.1	11.4	1.77	2.73	9.59	2.97	7.3	10.79	1.77	6.1	4.37	9.52	4.85	14.72	11.45	6.53	1.38	5.25	12.37	15.17	13.06	5.15	1.38	10.44	4.32	12.61	10.89	10.52	10.63	5.58	10.73	8.1	3.84	8.09	14.14	9.08	8.55	4.83	4.4	12.13	15.89	10.12	2.64	7.15	0.49	0.85	12.39	2.44	6.76	16.14	4.13	1.59	4.91	12.89	1.77	5.45	5.94	2.54	14.14	4.19	1.38	1.14	3.18	4.58	7.29	0.49	0.49	0.85	1.59	3.24	2.44	2.54	0	0	1.14	0.49	2.9	3.75	0	0	0	0	0	5.02	3.88	7.99	0	1.38	5.53	7.85	5.14	10.02	9.51	6.11	2.21	1.14	1.38	0.49	1.77	16.87	0.49	0.85	1.59	8.98	0.49	11.22	0	3.71	10.01	2.97	0	2.08	8.68	3.24	5.62	8.27	6.98	0.85	2.21	4.13	4.13	9.18	4.03	1.93	0	2.33	6.96	1.38	1.59	5.56	13.47	2.33	3.18	4.43	8.56	3.24	0.49	0	0	0	0	1.77	8.66	0	0	0	0	0	0	0	2.33	0.85	0	1.14	0	0	0.85	0	0	2.9	6.5	2.97	0	2.97	0	0.85	1.14	0	0	0	0	0	0	0	2.08	2.21	0	0.49	1.77	0	3.18	0	2.64	0	1.38	0	1.59	0	0	9.5	9.01	8.65	6.92	13.01	8.76	5.87	10.86	6.51	12.25	4.1	1.38	5.99	13.59	0	9.02	0.49	2.33	3.62	0	2.08	0.85	1.38	0	1.14	1.59	2.44	4.23	0.49	0	0.49	0.85	2.82	2.97	1.14	2.08	1.93	2.54	0.49	3.18	4.46	0.49	0.85	5.22	0.85	0	2.97	2.08	2.97	0	0	0	1.14	0.85	0	0	1.38	1.14	4.06	3.24	0	0	0
NAPS-CS-6386	ESG2340	a	2	Reproductive	Medium	No birth control	-100	7	7 to 9	240	MB	Medium	na	not recorded	not recorded	Norgen RNA Column	42	18	756	2.8	296	RNA0012	ZymoRNA	AACGTTCC	GGAGTACT	P2 - 200 Cycles	R0066_July14_RNA_C_NS2000	0.88	28.36	0.18	9575	29261670	0.19	50372969	15475811	6.20771e+07	1.9	0.01	0.18	0.71	0	4.11	0.01	0.92	2.9	0.01	6.22	0	1.79	0.01	6.01	3.79	1.23	1.61	2.15	2.25	0	8.18	0	1.04	9.98	1.08	0	0.25	0	3.06	0.81	0	1.47	2.23	0	2.88	0.31	0.04	0.01	0.01	0.01	0.01	2.64	0	0.71	0.01	1.34	9.8	2.98	0	0.01	0	0.01	9.82	1.01	0.01	0.01	1.7	0.01	5.41	0.01	0	0.01	3.13	0	0	0	1.27	0.57	1.29	2.4	0.58	1.59	2.76	0	0	1.52	4.99	1.91	0.01	1.24	0	0.42	2.79	1.55	3.48	0.09	0.33	13.75	12.7	3.86	1.46	2.95	4.95	2.4	12.55	4.29	5.82	2.15	6.7	4.45	1.59	10.45	0.4	3.04	2.06	1.07	6.09	7.62	3.88	8.63	0.77	0.77	8.08	1.59	5.63	5.33	1.24	3.44	1.39	7.56	2.64	9.94	9.42	4.03	0.66	3.34	8.29	12.77	10.82	2.71	0.6	6.44	2.85	9.88	8.23	6.26	7.69	4.94	4.35	6.82	2.25	4.92	10.86	8.79	7.21	3.81	2.59	9.68	14.49	6.79	1.62	5.77	0.33	0.18	9.55	0.54	3.14	12.71	2.15	0.09	3.54	13.8	2.84	6.91	7.85	3.77	15.79	7.38	5.97	2.58	2.94	2.78	5.91	1.52	0.09	0.4	0.33	1.16	1.2	1.94	1.73	0.09	0.47	0.09	1.16	1.52	0	0	0	0	0	4.39	3.38	6.78	1.56	1.24	4.01	6.77	3.9	9.06	7.43	5.1	2.82	1.11	1.89	1.28	2.5	15.67	0.47	2.8	1.46	7.25	0.6	11.16	2.56	2.92	9.33	2.53	0.88	0.72	7.91	3.23	5.1	7.6	6.21	1.07	2.23	3.54	2.74	9.33	2.38	1.24	0.77	2.45	7.89	1.84	1.65	5.6	13.23	1.52	2.92	4.42	8.73	2.94	0.54	0.09	0	0.18	0.4	1.28	8.21	0	0.09	0	0	0	0.26	0.18	0.09	1.82	0.6	0.09	0	0	0.66	0.54	0	4.96	5.78	0.88	0	0.93	0.4	0.33	1.02	0	0	0.09	0	0	0.93	0	1.59	3.03	0	0	0.72	0	2.86	0.4	0.26	0.33	2.15	0.77	1.62	0	0.54	12.38	11.64	10.63	9.18	15.3	11.53	8.07	13.02	7.89	14.18	2.7	1.24	5.24	13.01	0.77	8.6	1.97	3.46	2.66	0.09	2.06	0.83	1.68	0.47	0.47	1.16	2.06	5.46	0.47	0	0.66	0.98	1.76	3.38	2.06	1.79	3.53	1.97	0.26	2.12	3.66	0.47	0.54	5.08	0.72	0.33	3.95	2.87	2.4	0.18	0.09	0.18	1.56	0.09	0.47	0.09	1.28	1.07	3.88	3.58	0.66	1.68	0.83
NAPS-CS-6246	ESG2350	a	1	Reproductive	Heavy	No birth control	-100	4	4 to 6	160	MB	Heavy	na	not recorded	not recorded	Norgen RNA Column	48.8	18	878.4	7.4	340	RNA0012	ZymoRNA	TGGATCGA	GTGCGATA	P2 - 100 Cycles	R0068_July18_RNA_C_NS2000	0.94	29.5	0.91	11961	59074774	0.23	48872026	473263	2.01694e+07	2.51	0.38	1.26	4.44	0	5.63	0.01	1.83	3.9	0.58	7.82	0.01	3.97	0.01	7.44	5.02	0.84	3.84	3.76	4.63	0	7.34	0	2.62	9.61	2.26	0.01	1.3	1.49	3.48	2.02	0.01	2.04	2.43	0	2.7	1.16	0.29	0.01	0.22	1.07	1.91	6.79	0.01	1.23	1.72	1.15	12.25	3.58	0	1.42	0.01	1.13	10.35	2.34	0.01	1.08	1.8	2.72	5.72	0.43	0	2.38	5.16	0	0	0.11	4.63	2.28	3.17	4.06	1.38	1.77	2.81	0	0.01	1.4	7.18	4.07	0.48	0.01	0.01	1.81	2.54	1.84	6.74	2.94	0.83	13.21	10.94	1.64	0	3.24	0	5.43	8.48	3.24	1.64	3.24	3.98	3.53	6.65	3.77	0	1.64	0	4.16	5.63	4.6	0	9.56	0	0	6.9	0	7	0	0	0	0	7.94	0	6.19	0	3.98	0	4.93	3.24	2.39	0	10.41	3.98	0	0	6.01	4.93	0	7.07	0	0	0	0	3.77	1.64	6.82	4.93	6.19	4.47	3.24	3.24	1.64	1.64	4.93	0	3.24	1.64	1.64	1.64	5.36	2.39	0	3.24	16.62	3.24	8.4	3.24	0	15.7	6.85	4.6	5.03	2.39	9.27	5.69	0	0	0	0	0	3.24	0	0	0	2.39	0	3.77	6.74	0	0	0	0	0	11.54	3.53	12.98	5.36	0	5.29	8.29	17.64	8.1	7.45	12.24	11.04	3.77	6.06	3.24	6.27	6.35	3.24	2.88	2.39	16.42	0	9.3	3.77	6.14	15.74	1.64	0	2.39	9.77	6.65	17.52	10.53	10.3	0	8.07	5.86	5.69	7.94	6.45	0	0	5.91	5.12	5.12	4.72	8.57	15.89	8.67	14.06	14.1	10.4	5.57	0	3.53	0	0	3.53	0	9.31	0	0	5.75	0	0	0	0	0	0	0	0	0	0	6.19	0	2.39	6.77	5.75	4.32	0	0	0	2.39	1.64	0	0	0	0	1.64	0	0	2.39	0	0	0	0	0	2.88	0	0	8.06	5.03	0	2.39	0	0	8.82	8.48	9.03	8.86	11.85	6.35	10.43	11.08	4.6	12.4	5.91	2.88	5.5	12.16	0	7.43	4.72	7.18	5.57	0	3.98	0	1.64	3.53	0	1.64	3.24	5.12	3.77	0	0	2.39	0	5.36	2.88	5.75	0	3.24	0	3.98	5.96	1.64	0	7.32	0	1.64	1.64	4.47	1.64	1.64	0	0	7.92	0	0	0	0	3.24	8.78	6.35	4.16	0	0
NAPS-CS-6537	ESG2351	a	2	Reproductive	Medium	No birth control	-100	10	10 to 12	190	MB	Light	na	not recorded	not recorded	Norgen RNA Column	208	18	3744	3.4188	299	RNA0012	ZymoRNA	CCAAGTCT	AAGGATGA	P2 - 200 Cycles	R0066_July14_RNA_C_NS2000	0.92	35.98	0.89	8658	36802156	0.2	52721772	545237	1.50246e+07	0.01	0.01	0	2.96	0	1.78	0	0.01	2.73	0.01	6.47	0	2.57	0	0.01	4.12	0.01	0.01	5.68	0.95	0	6.07	0	0.01	8.61	0.01	0.01	2.93	2.7	0.01	0.76	0	1.18	0.01	0	0.01	0.37	0.01	1.13	0.01	0.28	0.01	6.18	0.01	0.01	0.17	0	9.36	3.67	0	0.01	0.01	1.34	1.48	0.01	0.01	0.01	0.01	2.35	3.19	0	0	0.01	0.04	0	0	0.01	0.01	1.94	0.93	3.15	0.98	3.08	0.37	0	0.01	0.58	2.6	1.45	1.53	3.48	0.01	0.44	0.89	0.74	3.72	0.01	0	10.04	11.96	6.89	4.63	7.45	3.79	11.02	7.88	10.98	8.28	7.89	2.7	5.61	11.92	5.43	0	2.22	1.5	0	3.97	8.41	2.7	12.97	5.01	0	10.87	1.5	7.42	3.06	0	2.22	3.35	11.39	0	2.22	2.22	2.22	0	5.3	1.5	1.5	2.7	4.52	0	2.7	0	3.79	10.5	3.59	2.22	2.22	0	0	3.59	7.76	8.54	11.38	7.64	2.22	3.59	0	0	0	0	5.55	0	1.5	2.22	1.5	5.24	7.47	3.35	0	3.59	10.94	0	3.35	0	0	6.14	5.66	0	0	0	14.66	5.01	0	0	0	0	0	3.06	2.7	0	2.22	2.22	2.22	0	4.63	0	0	0	0	0	16.62	5.71	12.84	5.85	7.98	6.25	13.89	13.73	12.8	13.39	12.81	13.61	6.35	4.27	11.33	7.34	13.19	12.83	9.08	3.59	14.91	9.39	5.94	7.51	10.86	16.04	5.43	6.82	9.88	10.64	11.83	16.93	15.42	13.98	0	12.69	6.03	7.96	11.28	12.28	3.79	3.06	3.06	12.49	7.79	11.2	9.63	14.35	10.82	13.38	13.03	10.94	12.58	3.79	5.09	0	3.06	9.43	0	4.27	0	1.5	8.63	0	0	0	3.35	3.97	1.5	2.7	0	0	1.5	5.55	0	0	5.16	0	3.06	0	1.5	0	0	3.59	0	0	0	1.5	4.13	0	0	6.89	0	0	0	0	6.38	0	0	0	10.04	4.27	0	1.5	5.37	0	3.59	1.5	1.5	0	6.38	0	1.5	5.9	0	4.52	10.52	7.53	5.71	7.22	0	5.24	9.78	8.61	7.11	0	0	0	4.13	11.04	0	6.25	6.07	3.06	11.13	0	11.5	0	0	11.72	8.91	3.59	1.5	6.95	0	2.22	4.4	5.01	0	4.74	0	0	0	5.09	9.6	0	0	0	4.4	0	0	0	0	6.03	7.64	6.03	11.28	4.13	0
NAPS-CS-6167	ESG2380	a	1	Reproductive	Heavy	No birth control	-100	5	4 to 6	240	MB	Heavy	na	not recorded	not recorded	Norgen RNA Column	91.2	18	1641.6	38.2	380	RNA0013	ZymoRNA	TTATAACC	GATATCGA	P3 - 200 Cycles	R0070_Aug4_RNA_C_NS2000	0.92	30.43	0.02	12483	79122784	0.07	52029512	3412731	1.75215e+07	2.81	0.01	0.91	3.39	0	5.17	0.01	1.13	4.94	0.5	9.2	0.01	3.13	0.01	7.2	4.35	0.61	1.86	3.54	4.34	0	7.99	0	2.67	10.34	2.05	0.01	2.05	1.44	3.43	1.59	0.01	2.11	2.74	0	4.63	1.34	0.01	0.01	0.01	0.71	1.79	7.22	0.01	0.55	1.01	1.06	11.97	4.92	0	0.92	0.01	1.52	10.6	1.41	0.01	1.24	3.24	1.58	5.79	0.01	0.01	2.06	5.57	0	0	0.01	3.63	2.38	2.81	4.66	0.88	1.72	1.37	0	0	1.24	6.07	3.81	0.01	0.17	0.01	1.6	1.32	1.26	5.85	2.81	0.3	6.08	6.73	0	0.37	2.58	1.97	2.18	2.9	1.74	1.97	3.11	1.97	3.06	4.1	1.86	1.3	0.37	3.49	1.3	5.54	2.35	5.34	12.73	9.65	0.37	11.05	2.58	10.27	3.8	1.12	1.74	1.12	10.05	3.16	5.55	2.95	3.29	0.37	5.19	2.27	2.18	2.51	1.12	1.3	1.46	2.9	5.32	3.6	3.94	3.64	3.01	0.67	5.38	3.16	9.39	7.53	11.66	8.67	4.24	3.38	3.29	9.04	1.46	2.58	6.01	2.43	2.58	1.86	3.91	1.3	5.82	4.48	0	2.08	8.87	0	0.91	0	0.37	5.46	1.74	0	0.67	1.46	7.64	2.18	0	0	1.74	0	0	3.06	1.61	0	0	5.93	2.84	3.2	8.45	0.91	0	0	0	4.43	5.69	0.91	9.94	4.74	5.15	3.64	5.84	8.59	9.23	3.6	5.49	5.93	0	3.73	0.37	5.27	3.94	0	1.3	3.06	10.74	0	6.3	0	6.09	6.76	0.67	0	0	8.91	6.23	19.82	6.1	7.5	1.3	3.73	4.56	4.77	6.09	5.72	4.19	0.67	5.34	4.89	4.05	0	6.05	6.55	3.8	6.96	5.79	8.44	2.51	0	0	0	6.7	0	0.37	5.62	0	0	0	0	0	0	0.37	1.12	0.37	0	0	0	0	2.58	0	1.3	1.3	0	3.86	0	0	0	1.86	0	0	0	0	0.67	0	0	0	1.97	0	0	0	1.74	0	0.67	0	0	0	0.91	0.37	4.05	0	0	5.99	6.09	7.68	7.44	9.54	6.03	9.81	11.06	4.99	10.97	8.33	0.37	5.46	7.59	0	4.59	7.48	7.43	6.23	0	1.3	0.37	0.37	1.12	0	0.67	4.15	1.46	0	0	0.37	0.37	0.37	3.2	0	0.37	0.37	1.74	0	0	5.19	0	0	6.31	7.9	0	1.86	1.3	6.25	0	0	0	1.12	0	0	0	0	0.37	6.02	6.3	0.37	4.79	3.11
NAPS-CS-6375	ESG2382	d	1	Reproductive	Heavy	No birth control	IVF Meds	9	7 to 9	240	MB	Heavy	na	not recorded	not recorded	Norgen RNA Column	90.8	18	1634.4	21.7	379	RNA0013	ZymoRNA	CGGCGTGA	GCGCCTGT	P3 - 200 Cycles	R0070_Aug4_RNA_C_NS2000	0.94	40.23	0.04	11976	47146082	0.06	40260032	3990027	2.78958e+07	3.77	0.04	0.2	3.47	0	4.63	0.01	1.35	2.85	0.01	8.52	0	3.83	0.01	6.44	4.17	0.01	2.92	3.43	5.21	0	7.4	0	3.03	7.87	2.96	0.01	1.83	2.32	3.56	1.85	0.01	1.6	2.03	0	1.43	0.87	0.56	0.47	0.39	0.01	1.34	5.88	0.01	0.78	1.45	2.12	12.72	2.95	0	0.51	0.01	1.71	10.47	2.06	0.21	0.8	2.28	1.96	5.66	0.44	0.01	2.48	5.18	0	0	0.01	3.95	2.27	3.49	4.56	1.96	1.34	3.06	0	0.01	1.55	6.73	3.98	1.17	1.52	0.01	2.25	2.56	1.53	7.5	2.35	0.46	11.8	14.12	4.62	2.96	5.45	2.32	2	5.31	6.64	3.29	6.72	5.23	5.15	9.36	5.39	1.32	4.03	3.86	2.53	7.99	11.43	5.29	13.01	8.12	2.7	11.07	7.32	9.05	7.29	3.53	3.62	4.9	11.71	11.66	7.87	4.4	4.84	0.81	7.03	3.86	6.4	11.65	9.25	5.61	7.95	2	7.64	11.92	5.22	7.54	3.78	3.21	6.51	3.56	10.43	8	10.94	9.73	6.89	6.15	11.35	9.96	5.63	3	8.4	3.4	4.74	6.65	4.23	9.49	10.88	4.48	0.32	4.87	14.93	0.81	2.17	0.59	0	6.18	2.76	0.59	0.59	0	9.07	4.63	0.32	0	2.76	0	1.32	3.36	2.32	0	0	5.72	3.29	3.78	8.54	1.46	0	0	0	4.86	10.35	6.5	11.1	4.19	6.11	5.8	10.23	9.8	11.64	7.49	11.33	8.48	1.81	7.34	1.46	6.03	19.21	0	1.59	2.81	11.73	0	11.12	0.81	9.09	13.48	1	2	4.34	12.31	6.88	16.54	13.05	12.45	1.32	5.51	5.1	6.09	9.18	6.95	5.01	1	6.08	7.68	4.96	1	6.9	13.71	4.99	7.15	8.05	9.96	3.98	0	0	0	0.81	0.32	1.59	7.5	0	0	0.32	0	0	0	1.59	1.17	1	0	0.32	0.32	0	2.76	0	0.32	6.05	2.81	4.23	0	2.09	0.81	1.59	0.32	0	0	0	0	0.59	0	0	3.29	1	0	0	2	0	1.32	0.32	0	0	1.59	0.32	4.9	0	0	7.31	7.94	8.22	7.87	10.03	11.41	9.79	10.89	5.84	11.41	10.94	3.76	5.97	14.49	0.32	10.73	8.38	7.33	5.65	0	5.36	0.32	1.59	1	2.09	2.46	3.59	5.63	0.81	0.32	1.81	1.59	3.21	4.36	1.91	4.23	2.4	3.62	1.17	2.17	6.65	0	0.32	7.53	3.76	3.5	2.7	3.33	6.38	1.59	0	0.59	1.81	0	0.32	0	2.91	3.43	7.08	6.91	1.32	6.9	5.72
NAPS-CS-6348	ESG2383	a	2	Reproductive	Medium	No birth control	-100	7	7 to 9	240	MB	Heavy	na	not recorded	not recorded	Norgen RNA Column	58.8	18	1058.4	24.8	366	RNA0013	ZymoRNA	GTCGGAGC	GGTTATAA	P3 - 200 Cycles	R0070_Aug4_RNA_C_NS2000	0.92	29.75	0.05	10323	25704406	0.1	45354935	9301570	6.07508e+07	2.67	0.01	0.01	3.62	0	4.94	0.01	1.14	1.05	0.03	8	0	2.25	0	4.73	4.35	0.24	2.69	3.94	4.56	0	7.61	0	1.6	7.93	1.95	0.01	3.04	2.09	3.3	1.32	0.01	1.12	2.6	0	1.86	0.36	0.46	0.77	0.48	0.67	1.39	2.32	0	1.05	0.94	0.09	11.14	3.73	0	1.32	0.01	1.38	8.82	2.09	0.01	0.66	2.64	1.88	5.52	0.44	0	0.56	4.04	0	0	0.48	3.39	2.19	2.84	3.72	1.67	2.48	3.34	0	0	1.76	5.98	4.24	1.84	2.72	0	1.84	3.34	1.29	6.36	2.06	0.01	13.5	13.8	3.5	0.52	3.33	3.25	3.3	9.16	4.27	4.17	3.11	4.27	4.15	4.6	12.23	1.66	6.8	6.27	4.53	9.24	12.61	7.97	15.85	7.39	1.2	12.53	4.58	10.23	9.52	3.57	6.94	6.25	14.18	6.61	10.83	9.94	6.36	3.23	8.67	5.22	11.35	12.84	5.45	4.64	7.18	5.07	6.56	12.57	7.15	5.83	6.19	4.53	6.69	5.89	10.27	10.85	13.43	10.73	6.34	8.05	9.39	15.18	9.36	5.58	10.74	2.77	6.63	5.3	6.75	10.35	14.93	6.06	1.55	7.2	16.73	0.28	3.68	0.98	1.05	9.45	5.22	0.28	0.81	1.55	14.81	6.55	0	0.15	0	0	5.29	3.83	5.91	5.14	1.44	6.84	3.68	3.97	7.77	3.59	1.88	0	0.62	4.74	11.78	6.41	8.92	3.4	2.57	3.55	9.25	9.18	8.2	8.5	7.63	9.15	1.61	2.9	6.13	5.57	8.13	8.09	4.66	2.72	9.24	4.13	7.62	2.15	7.27	12.73	3.7	3	4.68	6.04	5.06	11.92	11.26	8.14	0	7.92	2.55	6.17	7.31	7.29	1.84	1.7	1.96	6.55	2.12	6.62	5.15	11.24	5.4	7.18	8.03	12.84	7.34	2.46	1.39	0	0.81	3.33	0.52	10.41	0	0.15	4.04	0	0.15	0	0.98	0.52	0.28	0.15	0.15	0	0	1.32	0.9	0	5.85	0.81	0.15	0	2.15	0.28	1.5	2	0	1.13	0.4	0.28	0.62	0.28	0	6.13	0.52	0.4	0.15	3.25	0.62	3.28	0	0.4	5.79	1.32	1.96	1.05	0.62	0.15	13.25	13.03	10.78	10.92	11.9	12.32	9.03	12.7	5.77	13.08	11.81	5.75	5.27	13.32	4.72	10.03	5.39	5.52	4.33	0.28	3.51	0.98	2.86	5.92	1.66	2.32	3.86	4.93	5.88	0	5.18	2.19	4.81	7.11	6.65	2.41	3.84	3.47	0.28	6.31	4.3	1.26	1.66	5.91	2.52	1.26	2.79	6.75	2.65	3.81	0.28	1.5	0	1.2	3.36	2.55	6.18	3.36	4.43	4.24	6.21	17.34	8.55
NAPS-CS-6428	ESG2385	a	2	Reproductive	Medium	No birth control	-100	6	4 to 6	163	MB	Heavy	na	not recorded	not recorded	Norgen RNA Column	30.8	18	554.4	10.2	362	RNA0013	ZymoRNA	GCGCAAGC	TCACGCCG	P3 - 200 Cycles	R0070_Aug4_RNA_C_NS2000	0.94	36	0.28	11066	22704922	0.06	39468821	5999397	5.09493e+07	3.17	0.4	0.01	4.99	0	5.43	0.01	0.83	6.73	0.01	8.55	0.01	3.3	0.01	6.26	3.46	1.71	2.08	3.55	3.95	0	7.26	0	3.09	10.81	2.25	0.01	2.44	2.26	3.65	1.18	0	1.93	3.17	0	1.91	1.69	0.01	0.01	0.01	0.24	2.52	6.98	0.01	1.23	1.99	0.01	11.69	6.84	0	0.32	0.01	1.15	10.03	2.27	0.01	0.01	1.59	3.66	5.39	0.01	0.01	2.08	4.23	0	0	0.01	2.64	3.32	3.7	6.03	1.63	1.23	2.64	0	0	2.64	6.47	4.14	1.36	0.14	0	1.08	1.91	2.46	5.69	2.6	0.6	8.92	11.54	4.66	3.87	8.41	2.12	9.93	9.67	8.75	3.76	6.64	7.59	7.32	10.48	8.08	2.84	4.32	4.29	3.48	7.74	12.75	6	13.73	8.19	1.87	12.5	7.45	10.18	7.58	3.42	4.76	4.76	11.86	5.55	13.75	10.3	6.43	2.12	7.01	7.41	8.38	9.1	8.77	5.33	5.14	7.19	8.98	11.05	6.96	8.94	9.68	4.12	7.51	4.13	9.89	9.27	12.61	10.01	7.91	6.36	15.84	7.39	7.43	4.04	9.34	3.6	4.46	5.14	7.11	5.93	10.91	6.26	2.7	7.34	14.28	2.42	5.36	1.87	5.74	13.82	6.65	3.77	3.25	2	9.63	5.26	0	0	2.27	0	0.22	3.89	2.42	0	0	7.1	3.64	3.39	8.76	0.87	0	0	0	4.84	12.1	5.89	11.22	6.01	4.33	5.7	9.76	16.37	10.11	9.18	11.28	10.23	3.74	5.14	6.02	7.09	16.02	8.13	5.45	4.85	15.9	3.6	10.01	2.37	8.01	15.72	1.74	2	5.62	10.28	7.97	17.6	12.07	9.85	2.27	8.72	5.24	7.78	9	6.97	4.95	2.37	5.1	7.46	5.74	6.99	8.03	17.03	7.89	10.95	11.8	10.18	7.89	3.46	0.59	0	0.42	2.7	0.42	8.7	0	0	4.88	0	0	0	5.42	0.59	0.74	0.22	0.22	0	0.22	4.78	0	0.22	3.6	4.13	4.38	0	4.24	1.87	2.12	4.5	0	0	0.22	0	1	0.87	0	6.16	0.59	0	0	2	0	2.32	0	0.42	6.67	1.5	0.22	4.14	0.42	0.42	9.97	8.89	7.82	6.4	12.15	9.32	4.86	10.6	7.5	10.98	6.79	0.42	7.96	11.65	0	8.9	8.4	5.81	4.92	0	5.15	0.59	1.59	5.63	1.32	2.12	2.5	3.14	4.63	0.22	3.94	0.59	1.12	7.77	3.2	4.24	1.12	1.81	0.22	1.59	6.81	0.59	0	8.56	4.12	1.5	2.06	3.56	5	1	0	1.87	1.66	0	0.42	1.87	0	2.32	7.99	7.3	6.01	1.87	1
NAPS-CS-6380	ESG2387	a	1	Reproductive	Medium	No birth control	-100	8	7 to 9	240	MB	Medium	na	not recorded	not recorded	Norgen RNA Column	341	18	6138	11.2	369	RNA0013	ZymoRNA	CATAATAC	TTCTAACG	P3 - 200 Cycles	R0070_Aug4_RNA_C_NS2000	0.93	23.36	0.45	11196	33108006	0.08	37193352	2184449	3.2416e+07	2.48	0.01	1.11	5.38	0	5.11	0.01	0.66	6.78	0.66	8.58	0.01	3.25	0.01	6.72	4.11	1.56	2.89	3.81	2.84	0	7.5	0	2.28	10.98	1.44	0.01	2.59	2.05	3.91	2.54	0.07	3.43	2.79	0	2.79	1.58	0.09	0.33	0.12	1.25	1.88	6.77	0	0.81	1.64	0.01	10.83	6.9	0	0.71	0.01	1.17	10.53	1.56	0.01	0.07	2.23	4.06	4.06	0	0	1.52	3.57	0	0	0	3.24	3.15	3.01	7.47	2.76	1.35	2.08	0	0.01	2.86	7.06	4.15	1.37	2.04	0.01	1.35	0.8	1.51	5.82	3.17	0.01	11.07	12.47	3.21	2.48	2.07	1.72	3.47	8.3	2.07	2.07	2.7	4.01	3.28	5.55	9.74	0.94	4.68	3.58	2.48	10.66	9.77	5.27	13.09	5.48	2.07	10.92	3.06	8.25	8.06	4.09	4.37	3.41	11.55	4.27	8.84	6.84	4.81	1.91	6.07	3.41	9	9.07	4.83	4.63	4.61	2.22	6.65	10.26	4.09	5.53	3.34	2.98	4.81	3.21	8.53	8.87	11.1	8.14	6.13	6.1	5.99	13.95	5.94	3.64	8.65	1.91	4.2	3.47	4.58	8.31	12.82	4.09	0	5.11	15.35	0	3.97	0	0	4.9	4.16	0	1.5	2.22	15.06	5.98	0	0.54	1.5	0	2.59	4.61	6.33	3.21	1.72	6.46	2.59	2.7	7.68	0.54	0	0	0	4.09	15.14	10.33	12.77	5.49	4.52	6.4	12.65	13.73	12.12	12.45	11.67	12.78	4.09	3.41	10.38	8.82	12.44	11.83	7.9	4.01	14.02	6.96	7.01	5.46	11.29	16.31	6.63	6.04	8.41	9.75	8.48	15.71	15.12	11.05	0.94	11.53	4.96	9.75	10.95	10.32	3.13	3.74	2.89	10.16	5.56	9.94	8.38	14.21	8.78	10.6	11.53	11.32	10.94	5.64	2.89	0	3.47	7.75	1.5	9.01	0	0	7.87	0	0	0	2.59	1.72	0	0.54	0	0	0.54	4.13	0.54	0	3.79	2.07	2.59	0	4.34	1.25	3.06	3.64	0	1.25	0.54	0	2.59	0.54	0.54	8.03	1.25	0.94	0	4.34	3.28	3.13	0	1.5	9.19	2.22	1.25	0.94	3.58	0.54	11.31	11.13	8.92	9.08	10.93	10.98	7.27	11.52	3.84	11.75	12.24	8.36	5.58	11.02	2.07	7.32	8.91	7.71	6.19	1.72	5.86	0.54	2.7	10	0.54	4.09	3.84	2.98	8.53	0	9.2	0.94	5.52	10.82	6.96	1.25	2.7	3.97	1.25	10.48	5.58	4.27	0.94	7.91	0.94	1.72	2.22	4.37	3.47	6.25	0	2.59	1.72	0	2.07	5.72	9.44	2.7	6.2	5.75	9.07	18.17	9.07
NAPS-CS-6361	ESG2389	a	3	Reproductive	Medium	No birth control	-100	4	4 to 6	240	MB	Medium	na	not recorded	not recorded	Norgen RNA Column	23.9	12	286.8	7.56	365	RNA0013	ZymoRNA	TGGCCGGT	TAGAGCGC	P3 - 200 Cycles	R0070_Aug4_RNA_C_NS2000	0.91	38.37	0.43	10611	29007660	0.11	50177104	6808896	6.22924e+07	3.05	0.44	0.01	4.07	0	5.06	0	1.28	0.98	0.01	7.39	0	3.13	0	5.33	4	0.04	1.54	2.87	4.72	0	8.51	0	1.79	7.53	2.63	0	1.29	1.9	2.16	2.19	0.44	1.56	2.68	0	2.59	1.12	0.01	0.55	0.94	0.84	0.01	2.59	0	1.83	1.47	1.26	10.58	2.74	0	1.07	0.01	1.07	9.89	1.71	0.01	1.14	2.11	2.63	6.43	0.75	0.01	0.21	5.29	0	0	0.27	3.12	2.44	2.37	4.48	2.72	2.01	3.12	0	0	1.94	7.97	3.12	1.8	2.16	0.01	2.33	3.55	0.68	6.73	0.56	1.3	7.53	8.97	2.47	7.11	6.53	1.54	5.58	8.32	3.51	0.91	10.83	3.71	8.88	13.5	3.57	0.67	2.78	3.36	1.39	4.75	10.19	4.86	12.55	8.56	0.53	10.84	1.87	7.9	2.35	0.67	2.75	2.39	11.34	2.84	4.46	3.51	4.67	0	5.21	1.81	1.54	4.79	4.59	0.37	1.68	1.61	4.92	10.78	5.3	2.47	2.98	1.98	5.04	2.47	9.98	7.61	11.12	6.74	4.75	3.04	5.19	5.39	2.39	2.55	6.82	2.9	1.47	3.16	4.1	5.17	10.84	4.82	0	2.08	11.73	10.44	2.65	2.18	3.92	5.53	3.86	0	2.55	0.79	10.2	5.01	0.37	0	1.39	0	1.92	5.25	5.56	1.22	2.22	6.46	3.72	3.8	8.85	0.67	0.37	0	0	4.92	10.9	6.59	11.09	5.52	3.34	5.25	8.72	15.86	9.14	7.87	10.28	9.1	0.53	4.85	4.54	6.23	16.55	5.62	3.72	3.13	15.92	1.92	10.1	1.68	8.14	15.52	2.27	4.52	4.16	9.86	5.69	16.41	11.71	8.69	3.51	7.48	4.62	6.86	10.69	6.33	4.57	0.37	4.75	5.28	5.65	4.68	7.57	16.85	7.57	11.34	11.69	9.52	6.04	1.12	1.12	0	0.91	3.23	0.2	2.93	0	0	3.59	0.2	0	0	0.53	1.22	0	0	0.37	0	0.2	4.76	0.2	0	2.51	4.62	4	0.2	5.21	0.91	4.51	4.3	0	3.5	3.64	0	0.2	1.22	0	5.2	1.22	1.02	0	5.48	0.37	4.7	0.2	0.79	4.44	2.84	2.47	4.39	0	0.2	5.98	6.28	4.42	3.94	7.1	5	5.47	7.83	1.74	8.19	6.21	5.44	13.33	8.64	0.53	8.36	8.26	10.99	9.58	0.2	6.01	0	4.85	6.82	1.68	6.63	7.33	3.97	3.29	2.22	5.31	4.51	4.83	8.65	3.06	7.19	5.62	7.66	2.65	8.92	8.77	0.79	0.67	10.85	7.96	3.23	5.95	7.11	9.51	4.05	1.81	2.62	1.92	1.02	0.53	0.2	5	7.85	10.34	10.42	5.6	18.34	9.81
NAPS-CS-6370	ESG2390	d	1	Reproductive	Heavy	No birth control	IVF Meds	9	7 to 9	300	MB	Heavy	na	not recorded	not recorded	Norgen RNA Column	42	18	756	16.7	373	RNA0013	ZymoRNA	GGTCACGA	GTATTATG	P3 - 200 Cycles	R0070_Aug4_RNA_C_NS2000	0.95	31.41	0.03	10904	38049478	0.09	44946791	7384411	4.67718e+07	3.48	0.01	0.01	2.73	0	4.42	0.01	1.45	1.67	0.01	8.06	0.01	2.75	0	6.45	3.66	0.01	2.24	2.64	5.16	0	7.35	0	2.82	7.21	2.25	0.01	1.72	1.28	3.19	1.15	0.01	1.41	1.88	0	1.17	0.52	0.01	0.11	0.17	0.35	0.61	4.53	0	1.19	0.93	2.14	12.27	2.65	0	0.39	0.01	1.59	10.24	1.86	0.01	0.98	1.68	0.01	6.4	0.01	0.01	0.86	5.09	0	0	0.01	3.56	1.64	2.69	4.46	1.7	1.56	3.26	0	0.01	1.65	6.15	3.44	0.79	1.03	0	2.14	2.92	1.13	6.88	1.04	0.05	13.5	15.71	4.49	4	6.02	3.9	3.37	8.57	7.66	3.69	7.97	9.59	6.04	8.93	9.44	1.84	4.41	3.81	4.49	11.34	9.58	5.09	12.24	8.08	3.17	11.04	4.69	8.97	5.57	4.14	3.06	3.82	10.51	8.7	11.42	3.84	5.37	0.62	9.77	5.47	9.3	8.47	9.64	9.56	5.43	2.83	11.65	9.75	4.98	11.83	3.12	2.18	6.45	1.72	9.4	7.21	10.38	10.89	11.87	9.93	11.94	10.05	5.61	2.59	7.85	4.43	9.31	4.37	4.41	7.98	11.14	4.26	0.18	4.38	17.18	0	2.49	0.49	0	4.89	2.62	0.18	1.46	0.18	7.05	3.9	0.18	0	1.99	0	2.13	2.8	2.52	0.18	0.96	6.07	2.42	3.69	7.92	0.35	0	0	0	4.15	9.76	5.61	10.54	3.01	5.37	5.39	9.33	8.74	10.53	6.27	11.03	8.15	1.39	6.16	0.75	4.94	18.41	0.18	1.99	3.56	11.01	0.35	9.61	0.35	8.32	13.68	0.75	0.96	3.51	11.83	6.25	15.75	12.42	11.44	1.78	4.75	4.3	5.16	7.72	6.44	4.25	0.62	5.17	5.84	4.03	0.86	6.87	12.02	4.45	6.35	7.11	9.04	3.97	0	0.18	0	1.06	0.62	0.96	8.9	0	0	0	0.18	0.18	0.18	0.75	0.86	1.94	0	0	0	0	2.91	0.86	0.18	8	4.27	4.01	0	3.82	1.24	0.96	0	0	0	0.18	0.18	2.13	0.35	0	4.55	1.39	0	0.18	2.04	0.18	2.09	0	0	0.35	1.78	0.35	4.84	0	0.18	9.98	9.61	9.98	9.21	12.27	11.1	11.09	12.47	6.7	13.06	4.91	6.04	7.54	16.75	2.62	12.86	7.73	7.62	7.16	0.18	5.04	1.84	4.13	2.52	4.69	4.47	5.17	8.01	0.96	1.32	3.98	3.58	3.31	6.34	4.01	6.68	3.94	4.55	2.3	3.93	7.34	1.46	1.06	9.18	4.4	5.53	4.47	5.69	6.79	3.15	0.62	0	1.46	0.86	1.53	1.06	4.28	5.76	7.76	7.94	3.31	1.46	1.46
NAPS-CS-6537	ESG2396	a	2	Reproductive	Medium	No birth control	-100	10	10 to 12	190	MB	Light	na	not recorded	not recorded	Norgen RNA Column	112	18	2016	8.24	446	RNA0013	ZymoRNA	AGCCTCAT	AGTAGAGA	P3 - 200 Cycles	R0070_Aug4_RNA_C_NS2000	0.93	34.38	0.03	8692	25101612	0.08	33204609	1099437	3.73291e+07	0.01	0.01	0	2.67	0	4.02	0	0.44	3.18	0.01	7.18	0	2.61	0.01	2.18	3.95	0.52	0.22	6.85	2.36	0	6.24	0	0.32	8.58	1.39	0.01	3.98	2.6	1.75	0.82	0	0	1.18	0	0.01	0.93	0.01	1.52	0.01	0.01	0.01	7.14	0	0.01	0.81	0	10.14	4.08	0	0.01	0	1.99	3.66	1.98	0	0.01	0.01	2.05	5.55	0.01	0.01	0.01	1.84	0	0	0.01	0.01	2.04	2.2	2.83	0.01	3	1.16	0	0	0.04	3.87	3.32	0.01	4.47	0.01	0.01	2.89	1.91	4.95	1.43	0.89	8.62	12.08	6.24	2.47	6.42	0	9.98	6.32	9.81	6.17	6.89	0.93	4.82	10.38	3.34	0	0.93	1.9	0	4.12	8.83	4.12	10.98	3.05	0.93	8.86	1.5	6.13	3.05	0	2.69	1.5	10.44	0.93	4.87	2.69	2.21	0.93	2.69	0	1.5	5.19	4.39	0	2.69	1.5	2.69	8.4	2.21	2.69	1.9	2.88	2.69	3.05	4.68	6.43	9.31	6.91	2.47	2.21	2.69	1.9	2.69	3.05	5.45	1.5	1.5	0.93	1.9	3.05	7.44	2.21	0	1.5	10.6	1.5	3.78	0	1.9	4.12	4.95	0	1.5	3.2	15.05	2.21	2.21	0	2.88	0	0	6.13	1.5	0	0	2.88	4.39	3.57	9.37	0.93	0	0	0	5.36	16.18	7.73	13.64	6.75	6.26	6.76	14.31	10.79	13.37	13.83	13.18	14.64	7.72	3.2	11.8	5.84	12.73	12.04	9.44	4.33	12.57	5.77	5.36	7.09	10.68	15.54	5.45	9.4	10.82	11.42	12.71	16.36	16.56	11.39	3.34	13.27	7.38	8.55	13.32	12.98	4.62	5.04	0	12.13	3.46	12.11	10.53	14.2	11.21	7.72	13.64	12.19	12.68	3.05	5.04	0	4.73	10.61	1.5	5.97	0.93	0.93	9.68	0	0	1.9	3.87	3.2	1.9	1.9	0.93	0.93	0.93	0	0	0	1.9	1.5	0.93	0.93	1.5	0.93	0.93	1.9	0	0	2.21	0.93	2.47	0	0	8.42	2.69	0	0	2.21	4.04	0	0.93	2.69	11.46	1.5	0	2.88	5.54	0	3.78	7.72	3.34	1.5	6.29	3.96	3.05	5.99	1.9	6.11	11.92	10.12	7.56	8.69	2.21	0.93	9.44	9.65	8.11	4.57	2.69	1.5	4.68	11.02	0	4.91	7	2.21	12.09	1.5	8.08	2.69	2.47	12.54	8.38	0.93	3.05	3.87	3.2	3.05	6.06	3.05	0	4.12	0	2.69	3.34	2.88	9.77	0	0	0.93	0.93	0	0.93	0	1.9	4.57	8.98	3.96	10.98	5.51	1.9
NAPS-CS-6501	ESG2397	a	2	Reproductive	Medium	No birth control	-100	6	4 to 6	238	MB	Heavy	na	not recorded	not recorded	Norgen RNA Column	34.5	11	379.5	11	402	RNA0013	ZymoRNA	AAGATACT	ACTTACAT	P3 - 200 Cycles	R0070_Aug4_RNA_C_NS2000	0.9	37	0.01	10353	35323182	0.08	40009951	5034223	3.96381e+07	1.55	0.01	0.01	2.87	0	5.63	0	1.1	2.22	0.01	7.82	0.01	2.25	0.01	4.11	0.33	0.01	0.01	3.36	2.87	0	7.83	0	1.69	9.49	1.47	0.01	0.01	1.47	2.43	0.39	0	1.47	0.32	0	0.89	0.01	0.39	0.01	0.01	0.95	0.29	4.46	0.34	0.31	0.01	0.01	11.06	2.86	0	0.01	0.01	1.01	7.72	0.95	0.01	1.36	0.14	2.23	6.42	0.01	0.01	0.01	2.25	0	0	0.14	1.67	0.86	1.86	3.75	0.61	1.75	1.33	0	0	1.22	5.93	3.21	0.01	1.92	0.63	1.16	3.48	1.27	4.8	0.89	0	11.72	11.46	0.26	0	0.84	0.84	2.58	4.92	3.92	0.67	0.48	4.1	0.67	1	6.8	0	7.2	3.31	1.67	4.44	8.93	4.37	9.32	2.67	0.26	9.03	3.84	4.88	2.48	0	3.1	1.58	9.26	4.38	7.34	5.25	3.78	1.99	5.46	2.62	11.31	9.98	2.13	0.48	1.26	0.67	4.77	9.42	3.71	8.4	2.19	3.25	3.42	2.13	3.22	7.24	9.1	6.92	3.48	3.34	4.76	15.69	4.63	4.73	7.86	0	1.76	2.95	3.67	2.84	6.47	2.71	0.48	3.42	11.99	0.48	2.48	0.48	0.26	3.84	3.97	0	0.67	1.26	12.91	3.1	0	0.67	1	0	0.26	3.95	2.53	0	0.26	3.28	3.03	3.19	8.46	1.37	1	0	0	4.58	13.32	8.22	11.08	3.55	4.68	4.22	11.28	8.69	11.4	11.5	10.49	11.44	6.26	1.26	8.38	3.8	10.38	10.59	6.66	5.77	9.93	4.21	4.92	4.42	8.09	14.62	6.46	8.66	7.19	9.87	7.08	13.96	13.3	10.9	2.13	10.41	4.69	6.3	9.87	8.91	2.37	1.92	0.26	9.69	1.37	9	6.07	11.62	4.42	6.92	10.77	8.85	9.69	1.76	2.37	0	1.84	5.94	0.67	8.23	0	0	7.2	0.26	0.26	0.26	1.48	2.58	0.48	0.26	0	0.26	0.26	0.67	1.92	0	2.58	3.67	0	0	0.48	0	3.16	2.53	0.26	2.62	1.13	0.26	1.37	0.26	0	8.22	0.48	0.84	0	5.31	1.13	4.36	0.48	0.84	8.41	0.26	2.84	0.84	1.58	0	8.95	8.34	6.63	5.95	8.88	8.02	3.06	8.37	1.58	9.09	8.02	6.22	2.95	5.41	0	1.26	6.97	7.64	4.9	0	4.25	0.48	1.26	7.77	0	1.92	1.84	0	7.07	0	4.81	0.48	1.58	9.49	5.18	0.48	1.99	2.58	0.84	5.23	7.55	1.84	0	5.61	0	1	1.13	1.48	0.84	4.03	0	0.26	0.26	0	0	0.67	10.07	1.99	2.26	6.15	8.8	19.43	10.46
NAPS-CS-6403	ESG2398	a	1	Reproductive	Heavy	Non-hormonal IUD	-100	8	7 to 9	240	MB	Light	na	not recorded	not recorded	Norgen RNA Column	37.8	18	680.4	15.8	397	RNA0013	ZymoRNA	AACAGGTT	ATACCAAG	P3 - 200 Cycles	R0070_Aug4_RNA_C_NS2000	0.89	33.32	0.18	9558	30855206	0.08	40153209	7574193	4.60813e+07	1.03	0.01	0.01	2.99	0	4.57	0	1.11	3.37	0.08	6.06	0.01	2.97	0.01	5.05	4.86	0.01	2.1	4.93	2.78	0	6.68	0	0.95	8.17	1.45	0.01	4.63	4.21	1.18	0.64	0	1.19	0.07	0	0	0.5	0.01	0.27	0.01	0.01	0.68	3.75	0	0.52	0.5	0.42	9.4	4.68	0	0.01	0.31	0.27	7.82	2.1	0.01	0.28	2.37	2.08	5.49	0.01	0	0.92	2.96	0	0	0.01	0.01	2.13	1.82	3.23	0.01	2.8	1.83	0	0	0.68	5.36	2.79	2.25	2.48	0	1.25	1.98	1.03	4.96	0.76	0.49	8.89	9.25	0.84	0.34	1.21	0.48	2.52	7.43	1.04	0.94	1.21	2.65	2.06	2.15	4.73	0.34	2.35	4.3	3.24	7.86	11	5.13	12	3.76	1.29	10.69	7.04	7	8.47	2.56	3.97	3.6	10.88	3.34	12.91	11.24	3.73	1.21	5.74	7.59	8.28	12.21	6.34	2.49	8.49	2.8	7.17	10.31	10.08	3.2	3.55	2.52	4.54	4.75	4.91	9.92	12.07	7.82	5.75	3.77	9.26	11.75	8.47	4.23	8.76	0.73	2.01	8.82	4.61	7.24	11.73	3.56	0.84	5.24	12.62	1.13	5.09	4.97	1.29	12.97	4.72	3.36	0.73	1.44	14.54	1.86	0	3.3	0.73	0	0.61	4.31	6.2	3.45	1.29	2.39	3.24	2.56	8.02	1.13	0	0	0	3.87	12.51	8.15	10.86	3.28	3.61	3.14	10.92	8.42	12.25	10.81	9.18	9.49	3.77	2.49	8.25	7.31	17.41	9.83	6.23	2.8	10.28	4.43	8	3.3	6.91	13.22	3.92	4.84	6.06	9.22	8.8	16.81	13.11	10.22	1.04	9.5	3.7	6.52	11.25	8.98	6.72	4.96	0.94	8.06	0.73	8.54	6.78	12.8	7.67	4.71	9.75	9.36	8.95	0.48	1.44	0	1.76	6.85	1.04	5.39	0.48	0	5.37	0.18	0.18	0	2.8	1.86	0	0.18	0.34	0	0.18	0.34	0.61	0	1.44	1.64	0.34	0	0.84	0.34	2.82	1.44	0	3.09	0.73	0	1.21	0	0.18	8.35	0.73	0.84	0	2.39	1.51	4.06	0	0.61	7.47	0.48	3.69	0.48	0.73	3.18	6.46	6.61	5.94	5.8	10.12	6.47	6.01	8.94	4.3	9.95	8.95	7.55	2.52	9.65	0.18	5.54	5.49	5.47	5.26	0.73	4.74	0.61	1.64	7.53	0.18	1.04	2.27	1.7	6.45	0.18	7.5	0.18	2.15	8.58	4.89	0.34	2.62	1.7	0.48	5.08	7.2	0.48	0.73	4.61	0.94	0.61	1.04	2.46	6.24	0	0	0	0.34	0	0.61	0.18	9.81	1.04	3.37	9.64	8.04	10.87	18.82
NAPS-CS-5667	ESG2402	b	1	Reproductive	Heavy	No birth control	-100	12	10 to 12	210	MB	Heavy	na	not recorded	not recorded	Norgen RNA Column	35.2	18	633.6	5.36	410	RNA0013	ZymoRNA	CTGCTTCC	GATAGATC	P3 - 200 Cycles	R0070_Aug4_RNA_C_NS2000	0.94	32.5	0.22	10341	38570070	0.1	36735714	5535543	3.03446e+07	2.66	0.14	0.01	3.91	0	6.3	0	1.64	4.83	0.14	8.26	0.01	0.48	0	2.15	1.41	0.76	0.83	4.05	3.86	0	7.22	0	3.04	8.87	2.23	0.01	2.54	1.84	1.88	0.01	0.31	0.14	3.53	0	1.45	1.1	0.01	0.52	0.18	0.66	0.95	6.27	0	0.69	0.37	0.75	11.03	5.17	0	0.01	0	2.3	2.07	3.16	0	0.56	0.01	2.88	6.63	0	0	0.01	3.85	0	0	0	1.44	2.27	3.43	3.11	0.61	1.61	1.9	0	0	1.01	4.66	4.79	1.15	2.7	0	1.67	4.4	2.76	5.33	2.23	0.97	12.12	12.36	1.74	2.37	3.04	1.39	3.67	6.81	5.01	1.49	4.09	4.53	3.16	7.01	5.94	0.93	5.42	4.21	4.18	8.56	11.25	6.24	12.62	5.56	4.5	11.07	7.91	9.4	8.99	5.67	4.55	2.6	11.7	9.15	11.01	7.48	5.95	2.6	5.66	2.56	13.98	12.45	4.58	2.37	4.55	2.03	8.74	11.58	4.48	5.36	3.9	5.25	5.62	5.3	8.25	9.59	11.67	10.03	6.66	4.61	7.01	9.66	8.35	4.48	8.37	2.56	4	5.16	5.34	11.81	10.24	3.81	0	9.54	13.08	9.62	1.66	0.24	2.09	8.22	2.84	0	0.44	1.06	16.91	3.4	0	0	2.64	0	0.78	3.83	1.29	0.24	0	4.6	3.71	3.3	9.18	1.39	0	0	0	4.75	11.56	4.77	10.95	3.27	3.38	4.2	11.29	13.09	13.09	10.3	9.22	9.72	3.22	2.64	6.79	4.28	18.5	8.37	4.38	3.1	12.56	2.31	10.13	1.96	8.83	15.51	2.94	4.5	5.75	10.56	5.81	16.72	12.07	10.33	1.49	8.7	3.04	7.27	8.62	7.41	3.01	4.97	2.42	7.24	2.09	6.34	5.92	16.04	4.91	8.61	10.08	7.83	8.19	3.01	1.06	0	2.15	3.25	1.06	5.53	0	0	4.92	0.24	0.24	0	0	0.24	0.24	0	0	0	0	2.72	0.62	0	3.01	2.8	1.66	0	2.21	0	0.62	0.93	0	0.44	0.62	0	0.62	0.44	0	7.33	0.62	0	0	0.78	0.44	1.06	0	0.24	6.94	0.44	0	2.42	0.62	0	8.27	7.85	6.4	5.53	9.42	6.21	6.06	9.2	5.3	10.11	7.12	4.06	5.13	8.21	0	5	6.37	3.75	5	0	3.04	0	0.93	5.83	0	0.78	0.78	2.09	5.97	0	2.72	0.78	1.82	7.66	2.94	0.62	2.31	1.58	0.44	7.36	6.16	0.24	0	6.01	1.18	0.44	0.24	1.74	2.46	0	0	1.39	0.24	0	0	2.76	7.94	1.49	4.91	5.34	6.25	4.63	12.05
NAPS-CS-6398	ESG2404	b	1	Reproductive	Light	No birth control	-100	7	7 to 9	240	MB	Light	na	not recorded	not recorded	Norgen RNA Column	1090	18	19620	4.72	432	RNA0013	ZymoRNA	AAGTCCAA	TATGAGTA	P3 - 200 Cycles	R0071_Aug8_RNA_C_NS2000	0.93	29.13	0.74	9257	43155338	0.11	59230566	23136548	7.00405e+07	0.68	0	0.01	3.13	0	3.77	0	0.01	2.19	0.43	3.83	0	0.47	0	1.07	1.26	0.01	0	5.17	1.07	0.01	7.48	0	1.62	8.38	0.01	0	2.93	2.59	0.42	0.91	0	0.01	0.01	0	1.87	0.22	0.01	1.19	0.01	0.7	0.01	1.46	0.01	0	0.01	0	6.58	4.06	0	0.01	0	1.82	3.98	0.3	0	0.01	0	1.65	5.66	0	0	0.01	0.01	0	0	0	0	1.53	0.67	3.55	0.01	0.99	0.01	0	0	0.21	4.73	0.9	1.74	4.36	0.01	0	3.19	0.65	3.15	0.01	0	4.4	6.35	7.14	4.41	9.52	0.28	6.68	5.57	4.31	0.79	9.47	2.26	7.81	8.19	2.93	0	0.28	0.18	0.06	0.47	3.28	0.06	4.9	0.23	0.06	4.57	0.23	3.24	0.28	0.12	0	0.23	4.28	0	2.9	0.43	1.09	0.12	0.33	0	0.33	3.13	0.18	0.06	0.72	0	0.96	3.25	0.47	0.28	0	0.72	0.28	0	1.09	4.02	5	2.18	0.18	0	4.11	1.28	0.76	0.06	0.93	0.12	0.12	1.23	0.43	1	1.99	0.43	0.06	0.6	8.11	0	0.38	0	0.06	2.88	1.23	0	0	0.06	7.66	1.79	0	0	0.33	0	0.12	1.58	0.23	0.06	0	1.83	1.95	1.23	6.86	0.23	0	0	0	1.45	10.04	3.85	11.81	2.91	3.38	3.91	11.98	7.81	14.33	11.37	7.42	4.45	0.86	2.18	2.87	3.47	19.83	2.02	3.42	2.04	9.3	1.6	5.43	0.9	9.57	11.26	2.58	5.81	2.84	11.46	3.26	9.2	11.91	12.33	1.62	7.19	2.32	3.71	7.93	4.77	3.48	7.15	3.08	4.43	1.98	0.33	6.19	5.42	1.99	4.17	5.34	8.99	4.23	0.43	0.06	0	2.5	1.52	0.56	2.16	0	0	0	0	0	0	0.52	0.12	0.06	0	0	0	0.06	1.83	0	0	0.43	0	1.54	0.06	0	0	0.72	0	0	0	0.18	0	0.06	0	0	0.43	0	0	0	0.06	0.06	0.18	0	0	0	0.06	0	0.56	0	0	3.45	6	3.01	1.12	4.34	1.88	1.83	4.27	0.56	4.71	4.15	0.86	2.32	2.7	0	1.7	4.21	3.03	4.64	0	1	0.06	0.12	0.18	0	0.33	0	0.06	0.06	0	0	0.23	0.47	0.38	0.28	0.18	0.38	0.06	0	3.31	3.94	0	0.06	3.24	0.12	0.12	0.12	3.37	0.38	0	0.12	0	0.28	0	0.12	0	0	0.12	3.92	3.52	0.06	1.68	0.52
NAPS-CS-6410	ESG2405	b	3	Reproductive	Light	No birth control	-100	5	4 to 6	215	MB	Medium	na	not recorded	not recorded	Norgen RNA Column	18	12	216	2.66	422	RNA0013	ZymoRNA	CTCTCGTC	TATAACCT	P3 - 200 Cycles	R0071_Aug8_RNA_C_NS2000	0.93	36.37	0.13	12403	76198626	0.09	61537031	9726133	3.97103e+07	3.15	0.01	0.01	2.95	0	4.54	0.01	1.61	3.32	0.01	6.31	0	2.72	0.01	5.75	2.35	0.74	1.81	3.53	4.52	0.01	7.71	0	0.42	9.96	1.95	0	2.84	1.96	2.38	0.01	0.01	0.01	2	0	0.01	0.77	0.01	0.14	0.01	0.36	1.67	3.66	0.01	0.63	0.61	0.01	10.1	4.06	0	0.86	0.01	0.01	8.76	1.91	0.01	0.63	0.8	2.13	6.43	0.01	0.01	1.92	4.53	0	0	0.24	1.23	2.03	3.31	3.75	0.35	1.35	2.66	0	0	1.46	5.94	4.21	0.23	1.28	0.15	2.36	3.26	1.37	5.92	1.43	0.69	6.43	8.71	1.16	1.71	4.51	0.14	3.37	9.89	2.07	1.75	4.41	2.03	3.47	3.39	6.84	1.16	3.11	4.03	2.47	6.02	11.79	6.08	14.95	3.66	0.14	13.09	3.12	6.52	3.33	1.51	4.1	1.46	13.71	4.14	5.69	1.51	5.26	0.78	5.3	2.47	5.64	7.08	1.71	0.5	2.86	1.29	4.22	12.71	4.83	1.96	3.36	2.76	4.83	3.85	10.42	8.32	13.44	10.87	4.48	4.18	11.35	2.76	4.11	4.04	4.49	2.71	2.38	4.62	3.8	8.07	5.39	4.24	0.39	3.82	9.29	0	0.14	0.39	0.14	3.62	1.09	0	0	0.14	9.22	3.14	0	0	0.78	0	0.95	2.64	2.62	0.14	0	2.29	3.37	3	8.98	1.02	0.27	0	0	4.62	7.77	3.25	9.88	1.29	2.17	2.52	10.4	5.87	13.87	10.19	7.61	3.47	0.39	2.8	2.32	2.14	18.6	0	1.75	1.02	7.91	0.27	4.3	1.02	8.64	9.43	1.51	4.74	1.79	10.17	2.41	7.71	10.5	10.85	0.5	5.07	1.02	2.8	5.99	3.12	1.99	5.49	1.99	2.82	1.02	0.14	4.71	6.2	1.79	2.07	3.62	7.55	2.49	0.27	0	0	1.4	0.5	0.39	4.39	0	0.14	0	0	0	0	0	0.78	0	0	0.14	0	0	0.14	0	0	0.5	0.27	0.39	0	0	0	0.14	0.14	0	0	0.14	0	0.14	0	0	0.14	0.27	0	0	0.14	0.14	1.75	0	0	0	0	0	0.95	0	0	10.42	9.79	7.17	3.07	9.93	8.38	4.5	9.2	3.62	11.55	6	0.27	1.66	4.07	0	1.29	2.23	2.9	4.38	0	0	0.69	0.39	0.87	0	0	1.02	0.39	0.27	0	0	0	3.05	2.14	1.99	0.14	3.62	0.69	0	1.99	3.31	0	0.5	2.64	0.14	0	2.52	3.12	2.47	0	0.27	0.14	0.87	0.14	0.14	0.39	0.27	0.27	2.44	5.26	0	3.51	1.22
NAPS-CS-5514	ESG2407	a	1	Reproductive	Medium	Estrogen and Progestin vaginal ring	-100	5	4 to 6	240	MB	Light	na	not recorded	not recorded	Norgen RNA Column	57.2	11	629.2	10.6	419	RNA0013	ZymoRNA	TCCAACGC	TTGGACTT	P3 - 200 Cycles	R0071_Aug8_RNA_C_NS2000	0.95	46.35	0.03	12395	69254972	0.05	58407092	7776402	4.19512e+07	1.89	0.01	0.01	3.66	0	5.09	0.01	1.15	3.86	0.01	7.66	0.01	3	0.01	3.08	1.42	0.34	1.5	3.89	4	0	7.8	0	2.81	11.59	1.16	0.01	2.28	1.32	2.64	0.14	0.01	0.74	2.58	0	0.01	0.05	0.01	0.01	0.1	0.3	1.21	6.62	0.01	0.01	0.81	0.01	11.43	4.37	0	0.01	0	1.51	7.48	0.83	0.01	0.01	0.01	3.5	5.38	0.01	0	1.11	3.05	0	0	0.01	0.01	1.88	2.73	3.24	0.13	1.15	3.11	0	0.01	0.84	4.97	3.72	0.87	1.29	0.45	1.74	2.99	1.48	4.54	1.69	0.01	12.85	13.45	2.49	1.55	6.82	0.6	7.38	4.8	6.59	2.12	3.55	3.41	3.06	6.51	6.41	1.55	7.95	3.97	3.53	9.47	13.15	5.18	13.35	4.14	2.87	11.78	10.17	10.17	11.07	1.61	5.7	5.16	12	6.68	11.25	11.66	7.67	5.02	6.66	5.34	16.1	15.63	4.15	2.35	7.43	4.94	10.75	13.15	6.78	5.87	5.03	8.01	5.46	6.59	8.62	15.19	12.18	12.07	6.44	7.71	9.22	14.52	11.75	4.48	9.88	1.73	3.74	8.03	4.46	9.24	15.23	5.19	1.61	8.69	13.17	0	0.72	0.33	0.17	3.08	1.84	0	0	0.93	10.69	6.19	0	0.83	1.35	0	1.19	2.87	2.87	0	0.47	1.42	3.43	2.53	8.25	1.42	0	0	0	3.77	13.42	3.43	10.29	2.87	4.44	2.71	11.19	9.92	9.92	10.82	10.1	10.75	5.15	2.53	8.83	6.72	9.45	9.89	1.42	1.61	10.67	3.39	2.97	3.1	8.56	13.97	5.48	4.4	6.55	8.72	6.51	18.94	12.77	8.12	1.19	9.69	3.58	5.47	9.72	8.22	1.35	1.67	0.83	9.46	1.78	7.99	5.64	12.08	6.5	7.53	10.47	8.02	9.34	0.17	2.49	0	1.11	6.55	0.17	7.92	0	0	6.5	0	0	0	1.02	0.6	0.33	0.72	0	0	0	0	0	0	1.11	0.93	0	0	0.17	0	0.72	0.72	0	0	0.33	0.17	0.72	0	0	4.29	0.17	0	0	0.33	0.93	0.72	0.17	0.47	7.18	0.17	0	0.6	0.93	0.17	7.34	6.99	5.57	6.21	8.69	7.33	5.02	7.3	1.84	8.79	8	0.93	3.61	5.67	0.47	1.67	5.96	6.36	5.16	0.72	0.93	0.17	0.93	7.99	0	1.61	3.12	0.72	6.59	0	4.68	1.02	2.08	9.75	3.78	0.83	2.53	0.6	0.83	8.74	2.46	0.93	0.17	5.57	0.72	2.08	2.43	0.93	1.55	0	0.17	3.17	0.72	0.17	0	0.33	1.19	2.24	3.36	11.91	6.77	2.16	2.59
NAPS-CS-6376	ESG2409	a	2	Reproductive	Medium	No birth control	-100	5	4 to 6	240	MB	Heavy	na	not recorded	not recorded	Norgen RNA Column	31.1	11	342.1	3.03	419	RNA0013	ZymoRNA	GGAGCGTC	GTCCGTGC	P3 - 200 Cycles	R0071_Aug8_RNA_C_NS2000	0.95	35.51	0.03	10983	38779452	0.1	50848089	7567116	5.84731e+07	3.39	0.01	0.71	3.26	0	5.08	0.01	1.23	2.74	0.01	7.9	0	3.81	0.01	5.74	3.49	0.52	2.43	2.7	5.09	0.01	7.56	0.01	1.99	8.67	3.27	0	1.92	2.16	3.53	2.26	0	2.18	0.62	0	2.2	0.99	0.44	0.6	0.87	0.01	1.72	5.23	0	2.47	1.2	1.77	12.37	1.84	0	0.63	0.01	1.34	9.99	2.44	0.01	1.32	1.89	0	6.25	0.01	1.31	2.17	5.22	0	0	0.78	3.41	2.16	3.24	3.9	1.23	2.23	2.04	0	0.01	1.33	7.66	4.98	1.13	2.07	0	2.43	3.3	1.23	6.99	1.85	0.82	10.05	12.89	3.66	1.22	3.64	2.23	3.5	9.27	2.8	2.65	3.89	4.17	5.56	4.59	6.52	0.61	5.56	3.69	2.31	6.56	11.5	5.23	14.01	8.45	1.37	12.28	2.71	8.19	3.93	0.94	3.93	1.51	12.85	3.02	6.32	2.53	4.58	0.48	6.85	2.19	3.75	6.79	5.32	3.66	3.07	1.58	6.64	12.15	4.44	5.81	3.8	3.07	3.97	3.38	10.29	8.35	12.49	8.49	5.09	4.74	6.65	6.19	2.62	3.26	9.4	1.81	3.52	1.7	3.12	5.22	11.9	4.45	0	2.82	15.02	12.47	1.37	1.13	5.46	6.62	4.49	0.48	1.04	1.13	13.17	4.78	0	0.18	1.22	0	4.79	5.04	7.3	1.29	4.43	2.31	2.42	3.22	8.68	1.13	0.18	0	0	3.8	10.98	6.35	9.42	3.6	3.95	3.93	8.98	13.58	9.57	8.63	9.73	8.88	0.18	2.65	6.02	5.3	16.03	7.36	4.08	2.11	13.88	0.94	5.99	2.15	7.35	13.94	3.3	6.14	5	8.23	5.26	14.76	11.11	8.48	2.85	7.6	4.05	5.45	11.68	6.36	2.19	0.61	3.48	7.14	2.39	6.14	6.21	15.83	5.65	8.59	9.37	7.63	7.29	1.44	0.18	0	1.04	3.07	0	8.08	0	0	4.75	0	0	0	0.34	0	0.73	0	0	0.18	0.18	1.44	1.04	0	3.89	1.7	1.92	0	3.45	1.04	2.19	2.31	0	0	9.6	0	1.04	0.61	0	5.61	0.34	0	0.18	2.46	0	3.75	0.18	0.48	4.96	1.22	2.11	2.31	0	0.18	9.29	9.22	8.95	8.62	11.11	8.29	9.61	12.37	6.66	12.93	12.18	6.41	16.57	13.14	0.48	9.77	5.64	10.51	9.17	0.18	5.7	1.51	6.83	7.91	4.57	5.93	6.97	6.04	4.9	1.76	4.76	5.6	5.22	8.6	4.43	6.4	6.67	7.52	3.87	8.27	8.57	3.53	2.27	11.22	7.38	4.62	6.32	4.19	9.4	5.28	0.94	4.84	2.11	0.73	2.35	0.34	5.2	7.34	9.59	10.27	6.2	18.29	9.78
NAPS-CS-6389	ESG2411	d	2	Reproductive	Heavy	No birth control	IVF Meds	8	7 to 9	240	MB	Medium	na	not recorded	not recorded	Norgen RNA Column	27.8	11	305.8	11	398	RNA0013	ZymoRNA	AGCTCGCT	GCAGAATC	P3 - 200 Cycles	R0071_Aug8_RNA_C_NS2000	0.95	35.38	0.01	10979	64904210	0.09	65721833	14580510	6.16179e+07	2.25	0.01	0.01	0.01	0	4.61	0	0.01	0.01	0.01	5.01	0	0.58	0	5.91	3.11	0.01	0.78	2.66	3.55	0	6.79	0	1.49	5.67	0.59	0.01	0.01	0.97	0.09	0.01	0.01	0.01	1.89	0	0	0.01	0.01	0.01	0.01	0.01	0.01	0.01	0	0.01	0.01	1.59	9.59	0.01	0	0.01	0.01	0.18	9.37	0.01	0.01	0.01	1.06	0.76	6.7	0.01	0	0.01	4.17	0	0	0.01	1.78	0.01	1.01	0.96	0.01	0.82	2.92	0	0.01	0.38	4.29	1.19	0.01	0.44	0	0.96	3.18	0.01	4.19	0.01	0.01	13.36	15.9	2.52	2.41	5.09	3.46	1.9	9.71	5.4	4.38	5.29	5.06	6.36	6.93	8.05	1.74	5.69	3.36	4.05	8.13	10.72	5.48	13.94	7.81	2.47	12.04	5.31	11.41	7.61	3.26	3.65	5.21	11.69	7.87	7.88	2.86	4.62	1.16	6.72	3.23	6.09	8.55	8.94	4.49	4.71	1.51	8.21	10.25	4.38	8.3	4.01	2.01	4.09	3.29	10	7.77	12.34	10.56	7.42	5.99	11.28	9.13	3.94	3.33	9.84	1.88	6.42	3.09	3.62	6.55	10.29	3.98	0.27	3.81	16.43	0	0.92	0.69	0.1	3.4	1.33	0.19	0.43	0.19	7.32	3.97	0	0	1.07	0	1.44	2.05	2.92	0	0.5	2.17	2.25	2.39	7.82	0.69	0	0	0	3.4	7.37	4.14	9.44	2.77	2.45	3.37	9.37	5.55	12.03	7.86	8.11	4.62	2.08	6.32	2.1	3.04	17.94	0.92	4.84	3.37	7.94	0.63	12.91	0.63	7.54	14.24	1.61	3.8	1.98	12.52	5.64	16.32	10.49	10.02	1.55	4.64	4.84	3.57	10.11	4.1	2.99	0.97	3.56	7.62	2.62	3.56	5.2	14.8	2.19	4.88	4.55	9.5	3.42	2.01	0	0	1.44	1.11	3.62	10.26	0	0	0.1	0	0	0	0.1	0.19	0.81	0.1	0.27	0	0.1	0.75	0.97	0	4.85	0.97	1.4	0	1.77	0.27	0.5	0	0	0	1.02	0	1.71	0	0	1.74	0.19	0	0	0.1	0	0.75	0	0.1	0	1.16	0	1.07	0	0.5	11.68	11.74	11.2	10.37	12.71	11.91	11.37	13.57	8.24	14.93	4.21	4.01	7.55	17.37	2.7	13.36	4.22	5.21	5.69	0.81	3.21	3.24	4.9	1.4	2.47	2.96	3	8.85	2.71	0.63	2.48	3.14	4.06	5.58	5.17	4.32	5.64	4.98	3.04	4.18	6.83	0.35	0.97	8.08	3.63	3.15	5.07	4.62	5.96	4.4	0.27	1.85	0.75	0.97	2.47	1.88	5.82	4.88	5.51	5.45	1.85	1.58	3.95
NAPS-CS-6374	ESG2413	a	3	Reproductive	Heavy	Non-hormonal IUD	-100	6	4 to 6	240	MB	Heavy	na	not recorded	not recorded	Norgen RNA Column	33.5	11	368.5	8.32	438	RNA0013	ZymoRNA	GACGTCTT	GGTTCACC	P3 - 200 Cycles	R0071_Aug8_RNA_C_NS2000	0.96	40.36	0.04	11797	42318324	0.07	58190659	15253613	6.96816e+07	2.92	0.01	0.74	3.05	0	4.96	0	0.92	3.98	0.01	8.07	0.01	3.06	0.01	6.9	3.96	0.62	1.92	2.59	4.89	0	7.34	0	2.81	8.96	2.47	0.01	1.87	0.61	3.19	1.24	0.01	0.7	1.94	0	0.58	1.06	0.01	0.01	0.01	0.01	1.42	5.58	0.01	1.75	1.13	2.1	11.85	5.09	0	0.21	0.01	1.15	11.06	1.02	0.01	0.57	2.82	1.86	5.55	0.07	0.01	2.21	4.8	0	0	0.01	3	2.43	2.89	5.04	0.58	1.08	2.74	0	0	1.41	6.49	4.66	0.82	1.59	0.01	1.81	3.06	1.28	6.13	1.32	0.01	12.81	13.44	2.01	2.73	2.48	1.86	5	7.7	4.82	3	1.83	7.52	4.81	2.63	6.69	0.48	2.36	2.12	1.6	7.62	10.54	1.91	8.51	2.81	0.73	7.44	7.66	4.52	6.39	2.8	2.76	1.96	7.63	2.34	10.85	8.37	3.54	0.84	4.59	7.72	9.29	12.53	4.83	4.51	8.41	3.58	9.2	11.05	8.24	6.69	1.96	1.47	3.47	2.47	6.07	9.69	8.55	7.75	6.29	4.83	8.35	10.8	9.62	3.06	7.36	0.84	3.23	6.59	1.21	6.97	12.28	2.03	0.89	3.03	14.46	1.54	4.21	4.78	1.08	13.12	4.75	3.84	0.61	0.94	16.97	6.83	1.5	0.18	3.55	0.41	3.77	6.33	10.49	5.98	5.2	1.88	2.14	2.3	7.91	0.26	0.18	0	0	2.64	4.71	1.44	5.28	1.12	0.09	1.8	3.33	11.19	3.5	2.92	6.12	3.93	0.41	0.73	1.17	2.24	5.26	2.12	0.54	3.3	11.92	0.09	3.68	0	1.29	9.49	0.41	0.09	0.34	3.39	1.98	11.49	5.38	3.56	1.29	2.24	0.78	3.04	2.91	4.75	1.69	0.84	2.12	1.75	0.61	0.89	4.75	12.58	1.44	5.78	6.27	5.17	1.98	0	0	0	0	0.67	0	6.81	0	0	0	0.09	0.18	0	0	3.09	0.61	0.09	0.67	0	0.34	1.33	0.48	0	3.88	1.78	0.89	0	1.57	1.03	3.34	1.03	0	1.03	0	0	1.03	0	0	1.4	0	0.09	0.09	2.61	0	3.44	0	0.61	0.61	1.57	2.07	1.21	0	0.09	9.68	7.88	8.59	8.81	11.23	8.29	8.65	11.35	6.37	12.22	3.94	7.7	10.83	12.46	8.5	9.44	10.14	8.26	8.97	2.38	9.46	5.47	10.33	6.6	7.52	8.04	6.96	9.06	2.73	6.01	9.15	7.24	16.16	7.31	14.49	7.81	8.72	6.64	13.62	4.77	15.17	5.79	13.14	11.16	6.22	8.57	9.76	9.58	6.78	4.84	10.86	1.21	6.47	7.25	11.29	11.11	11.95	6.72	13.68	9.74	6.21	10.29	18.68
NAPS-CS-6365	ESG2414	a	1	Reproductive	Medium	No birth control	-100	6	4 to 6	240	MB	Light	na	not recorded	not recorded	Norgen RNA Column	52.4	12	628.8	8.8	434	RNA0013	ZymoRNA	TCATCCTT	AGCGAGCT	P3 - 200 Cycles	R0071_Aug8_RNA_C_NS2000	0.95	45.1	0.01	12517	81938074	0.05	60294786	4816590	3.21672e+07	2.79	0.38	0.01	3.94	0	5.45	0.01	0.96	5.51	0.01	7.33	0.01	3.01	0.01	4.23	1.8	1.16	1.82	3.17	3.51	0	7.53	0.01	1.92	11.66	1.74	0.01	2.46	1.72	3.2	0.84	0.01	0.05	3.29	0	0.73	0.89	0.01	0.01	0.01	0.3	1.36	6.93	0.01	1.13	1.31	0.01	11.32	3.97	0	0.88	0.01	0.7	8.55	2.43	0.01	0.01	0.01	3.18	6.15	0.01	0.01	0.37	3.44	0	0	0.01	3.09	2.36	3.07	3.87	0.57	1.41	2.55	0	0.01	1.37	5.77	4.75	0.2	0.74	0.01	1.26	2.4	1.69	5.76	2.67	0.88	8.26	9.71	4.22	4.37	3.43	2.24	4.36	10.34	4.77	1.17	7.88	3.92	8.87	10.64	3.56	0	1.97	0.5	0	3.79	6.89	1.03	9.09	1.97	0.27	7.36	0.5	4.83	2.18	1.41	3.4	1.41	7.69	1.17	4.92	1.89	1.52	2.24	2.11	1.52	3.28	5.7	3.77	1.29	2.42	0	3.4	6.47	2.31	2.48	0.87	2.04	0.87	0.87	4.4	5.54	6.91	4.84	3.75	1.62	3.28	2.97	2.37	0.87	5.01	0.5	1.29	0.7	1.29	3.68	7.61	1.41	0	2.18	13.35	6.18	2.58	0.7	1.41	7.08	9.12	0.87	0.27	0.5	12.02	8.93	0	0.27	1.89	0	5.91	5.13	9.94	6.33	4.85	1.62	4.24	2.85	9.44	1.52	0	0	0.27	4.77	13.37	8.55	12.18	3.86	6.08	4.03	11.93	11.88	13.94	11.48	9.81	11.17	1.97	2.85	8.51	7.5	18.89	9.7	6.75	2.18	11.71	4.14	4.8	3.88	10.01	15.94	5.99	8.97	6.98	11.38	7.69	16.31	14.01	11.4	2.04	10.24	6.32	5.32	13.27	7.96	2.77	2.18	1.52	9.59	1.89	8.55	7.03	14.35	7.89	9.34	10.85	9.4	9.54	4.27	2.72	0	2.58	7.09	1.03	4.62	0	0	7.02	0	0.27	0	1.41	0.87	0	0	0.27	0	0	0.27	0	0	1.8	0.27	0	0	0	0	0.27	0.5	0	0	4.16	0	0.27	0	0	8.57	0.87	0	0	0.27	0	2.93	0	0.87	7.56	0	0	2.77	0	0	6.89	7.72	7.35	6.69	8.42	6	7.75	9.75	4.73	10.81	9	6.43	5.35	9.56	1.97	6.49	6.7	6.17	5.7	0.27	1.03	0.7	3.34	8.16	0.7	2.04	3.63	3.84	7.42	0	4.56	1.17	9.26	10.11	5.73	0.7	6.51	2.93	1.29	3.12	6.29	1.62	2.68	3.31	1.29	0.5	3.19	2.85	3.05	0.87	2.77	6.24	3.66	1.41	1.89	1.8	4.47	2.31	3.79	5.28	8.26	12.07	3.63
NAPS-CS-6246	ESG2415	a	1	Reproductive	Heavy	No birth control	-100	4	4 to 6	160	MB	Heavy	na	not recorded	not recorded	Norgen RNA Column	32.8	11	360.8	16.8	406	RNA0013	ZymoRNA	ACGCACCT	GGTGAAGG	P3 - 200 Cycles	R0071_Aug8_RNA_C_NS2000	0.93	40.05	2.72	12997	87492366	0.05	64682926	3508247	2.99837e+07	2.92	0.01	1.47	4.25	0	5.28	0.01	1.47	4.52	0.03	7.96	0.01	3.42	0.01	7.34	4.04	0.71	2.64	3.97	4.9	0	7.84	0	2.94	9.68	2.4	0.01	1.71	1.75	3.55	1.63	0.01	2.23	2.64	0	3.12	0.82	0.28	0.01	0.01	0.33	1.82	7.33	0.01	1.19	1.4	1.06	12.67	4.55	0	1.6	0.01	1.26	10.37	2.4	0.01	0.84	1.43	3.33	5.87	0.01	0.01	2.66	5.47	0	0	0.01	4.98	2.51	2.91	4.55	1.18	1.55	2.45	0	0.01	1.86	6.43	3.92	0.71	0.36	0.01	1.74	3.01	1.83	6.92	3.11	1.05	11.83	11.55	1.95	0.89	4.01	1.28	5.9	9.41	4.66	3.63	4.33	3.85	5.31	5.49	6.19	0	1.28	0.65	2.23	7.03	5.64	1.95	8.95	3.3	0	8.31	1.44	6.65	3.67	0.36	0.65	1.1	7.55	2.92	6.96	2.4	4.48	0.65	5.36	1.44	6.96	6.2	9.6	5.44	1.71	0.89	8.41	6.56	1.71	7.48	0.65	1.28	0.89	0.65	5.91	5.76	8.22	6.2	7.5	5.78	3.73	4.31	2.92	0.65	5.69	0.89	3.21	2.74	0.89	5.08	7.77	3.26	0.36	3.3	15.76	3.67	6.11	3.3	2.4	15.2	6.85	4.45	3.53	1.1	11.28	5.69	0	0	3.46	0	1.1	4.37	2.14	0.65	0	5.68	6.07	5.67	11.07	2.23	0	0	0	5.62	12.4	4.39	10.78	6.11	2.74	5.29	9.8	16.13	9.36	8.95	11.34	10.32	3.07	4.35	5.91	6.28	14.67	6.69	5.08	4.48	16.74	2.14	8.45	2.05	6.64	16.03	1.83	2.32	5.81	9.53	7.7	17.6	11.48	9.92	4.13	8.76	5.38	7.11	9.49	7.38	3.7	0.65	5.3	7.82	4.92	6.97	8.47	17.39	7.28	11.63	11.8	10.07	7.71	0	0.89	0	0.65	3.79	0.36	8.84	0	0	5.09	0	0	0	0.65	0.36	1.1	0.89	0.36	0	0	4.31	0.36	0	6.41	3.46	5.38	0	4.74	1.71	2.14	3.6	0	0	0	0	0.89	0	0	2.05	0.65	0	0	0	0	0.65	0	0.65	5.65	1.71	0	3.21	0.65	0	10.04	9.13	9.02	7.87	12.72	9.96	9.64	11.87	7.99	12.69	7.07	3.46	6.97	12.71	0	9.73	7.04	4.22	4.08	0	3.67	0	1.28	5.6	0.36	2.68	1.58	3.12	5.25	0	2.92	0	1.44	8.17	2.97	3.98	0.89	2.32	0	6.56	6.89	2.14	0	7.06	0.65	1.28	1.44	2.48	5.33	1.1	0.36	1.28	3.53	0.36	0.65	0	1.71	1.95	6.54	6.72	5.64	10.21	4.85
NAPS-CS-6362	ESG2418	a	2	Reproductive	Heavy	Non-hormonal IUD	-100	7	7 to 9	241	MB	Medium	na	not recorded	not recorded	Norgen RNA Column	48.4	18	871.2	25.9	441	RNA0013	ZymoRNA	GGTACCTT	AAGACGTC	P3 - 200 Cycles	R0071_Aug8_RNA_C_NS2000	0.95	30.76	0.04	11398	53976830	0.08	69639067	14141507	8.18956e+07	2	0.01	0.39	3.16	0	6.5	0.01	1.36	3.83	0.01	7.7	0.01	2.65	0.01	5.41	1.49	0.1	1.89	2.97	4.62	0	7.95	0	2.57	9.26	2.73	0	2.78	1.27	2.49	1.04	0	1.44	2.35	0	0.73	0.53	0.06	0.01	0.17	0.31	1.6	6.17	0.01	1.74	0.92	0.01	11.52	4.72	0	0.24	0.01	0.61	8.67	1.92	0.01	0.34	0.73	1.86	6.44	0.01	0.01	2.25	3.87	0	0	0.05	2.47	2.39	3	3.39	0.12	1.6	2.43	0	0.01	0.81	6.03	4.25	1.1	1.24	0.01	1.67	3.31	1.48	6.16	1.96	0.01	12.4	12.33	5.7	1.88	7.28	5.43	5.75	10.41	6.21	7.11	5.27	6.05	8.13	5.95	7.74	0.28	1.85	1.31	1.58	6.26	9.84	1.83	9.54	1.77	0.58	7.32	7.04	4.18	5.94	3.68	2.2	1.35	8.49	1.96	10.03	8.61	2.31	0.58	3.89	6.95	8.17	11.14	5.07	2.56	6.9	2.29	7.34	10.53	7.22	4.21	1.64	0.77	2.39	2.04	4.16	8.27	9.05	6.6	6.54	3.5	7.82	11.36	7.77	2.54	7.34	0.77	3.06	5.54	0.83	5.89	11.42	1.43	0.1	2.77	14.31	2.82	8.08	8.6	2.91	16.59	8.46	7.41	1.51	2.73	15.01	3.43	0.19	1.99	1.43	1.31	4.78	6.54	10.62	8.23	4.43	5.12	2.91	4.95	16.21	4.6	4.6	0.28	0.51	4.64	10.72	5.76	9.03	1.27	1.85	1.83	8.69	9.26	9.19	8.8	7.83	7.95	3.05	0.44	5.32	5.2	12.48	8.39	5.66	1.8	9.25	1.51	3.87	1.71	5.58	11.95	2.57	1.85	5.48	7.03	5.9	14.12	11.27	7.46	0.1	8.08	1.71	4.95	8.31	6.78	2.69	0.94	0.44	7.06	0.28	6.96	4.88	11.14	5.24	6.48	8.43	7.38	7.1	0.19	0.44	0.1	0.28	4.19	0.44	4.95	0	0	4.6	0	0.19	0	1.39	2.27	0.71	0	0.94	0.1	0	0	0.28	0	2.23	0.65	0	0	1.74	0	1.83	0.71	0	0.36	0.19	0	0.71	0	0	6.69	0.28	0.1	0.1	2.11	0.19	2.04	0	0.1	5.46	2.48	2.06	2.39	0.1	0.83	10.88	10.64	10.51	12.25	14	11.04	12.08	14.09	10.89	15.52	7.52	5.49	10.84	10.93	4.9	7.94	6.51	7.21	7.84	0.65	4.98	1.91	6.24	5.54	3.61	3.67	4.07	4.71	5.25	2.31	6.55	4.51	12.34	7.66	10.15	4.04	4.87	7.2	9.76	5.38	10.81	2.37	8.92	8.21	4.23	4.7	5.31	5.33	6.45	8.16	7.33	0.36	2.29	3.35	7.27	6.68	8.86	4.31	10.13	9	5.73	10.51	18.81
NAPS-V2-7007	ESG2419	g	3	Reproductive	Medium	No birth control	-100	2	1 to 3	240	MB	Heavy	na	not recorded	not recorded	Norgen RNA Column	68.8	18	1238.4	60	404	RNA0013	ZymoRNA	CCGTGAAG	CAGTGGAT	P3 - 200 Cycles	R0071_Aug8_RNA_C_NS2000	0.92	32.27	0.03	12201	64878320	0.06	151046212	45988764	2.31181e+08	2.19	1.02	0.43	3.26	0	5.11	0.01	1.45	5.51	0.43	8.56	0.01	3.41	0.01	8.25	5.21	0.42	2.77	4.07	4.35	0	7.59	0	2.19	11.1	1.98	0	1.76	1.51	3.29	1.11	0.01	1.71	2.6	0	3.56	0.44	0.01	0.01	0.62	0.87	1.56	7.5	0.01	1.62	1.31	1.24	12.33	4.53	0	0.01	0.01	0.26	11.69	2.51	0	0.44	4.19	3.11	5.95	0.01	0.01	2.83	5.92	0	0	0.01	2.5	2.64	3.2	4.01	0.49	1.74	2.2	0	0.01	1.37	5.88	3.59	0.45	0.7	0.01	1.65	2.2	2.34	5.93	2.5	0.32	11.35	12.98	8.54	6.01	7.28	7.06	4.88	12.32	6.38	7.27	6.42	5.31	8.69	6.01	11.35	0.06	0.98	1.22	1.22	3.57	9.21	2.67	11.09	1.71	0.38	9.43	6.99	7.54	3.26	0.36	2.2	0.67	9.41	1.35	7.2	4.2	1.92	0.23	2.19	7.02	8.79	8.93	4.1	0.2	0.82	0.38	2.64	9.33	4.39	1.08	1.61	3.34	1.2	1.32	3.69	7.31	8.2	6.18	1.75	1.31	6.48	10.52	5.02	1.47	7.02	0.2	0.8	1.12	1.06	2.14	9.75	1.69	0.26	4.59	14.24	8.39	6.42	6.09	3.52	13.94	6.88	2.86	5.36	5.51	16.54	6.04	1.22	0.2	0.26	0	0.12	2.04	4.8	0.03	0.12	0.43	1.3	0.72	4.96	0.18	0	0	0	1.53	8.13	1.28	5.85	2.08	0.72	1.54	6.23	11.77	4.74	5.27	6.36	6.17	0.38	1.52	2.45	1.2	4.44	3.4	5.61	1.67	10.65	0.33	9.33	0.45	1.85	12.72	0.23	3.37	1.99	4.04	2.91	13.09	7.79	5.93	0.06	4.76	1.09	3.24	7.58	3.68	3.55	0.41	0.94	5.39	0.36	3.61	3.2	13.68	2.67	8.86	6.13	11.04	4.05	0.18	0.03	0	5.52	0.9	1.05	11.03	0	0	1.06	0	0	0.03	0.15	2.86	0.26	0	0	0	0.36	0.41	0.63	0	3.05	1.49	0.33	0	0.95	0	0.69	0.89	0	0.15	0.12	0.03	0.18	0.12	0.03	2.98	0.52	0.09	0	0.48	2.47	0.63	0.03	0.33	2.41	0.45	0.8	0.5	0.06	0.23	11.49	11.21	12.15	11.1	14.14	10.91	10.68	12.37	11.07	13.22	18.16	3.68	3.4	7.24	0.09	3.85	1.78	4.02	4.62	0.03	1.67	0	2.56	2.41	0	0.09	0.56	1.52	2.66	0	0.95	0.65	0.41	4.29	0.65	1.12	0.74	7.3	0.12	3.88	2.72	2.33	0.09	4.43	0.5	1.98	0.23	1.5	0.65	0	0	0.38	0.31	0.03	0.09	0	0.2	0.48	3.74	3.85	2.08	7.41	16.41
NAPS-CS-6349	ESG2427	b	1	Reproductive	Medium	No birth control	-100	9	7 to 9	240	MB	Heavy	na	not recorded	not recorded	Norgen RNA Column	102	18	1836	11.8	424	RNA0013	ZymoRNA	TACTCATA	CCTGTGGC	P3 - 200 Cycles	R0071_Aug8_RNA_C_NS2000	0.95	31.31	0.02	13603	78470772	0.05	59779049	4221803	3.50095e+07	5.4	0.01	0.79	4.36	0	4.82	0	3	5.25	0.99	8.97	0.11	3.88	0.01	6.82	3.45	0.71	2.68	3.94	5.1	0	7.98	0	2.81	9.34	2.35	0.01	2.58	1.59	3.54	0.94	0.01	2.83	2.48	0	3.31	1.63	1.27	0.08	0.01	0.18	1.65	6.01	0.01	2.01	1.86	0.39	11.9	5.43	0	1.5	1.37	1.25	11.59	2.41	0.01	0.01	2.74	2.52	5.36	0.01	0.01	2.32	5.3	0	0.01	1.43	3.54	2.92	3.65	4.42	1.24	1.82	5.1	0	0.01	2.63	6.31	3.69	1.67	0.94	0.01	2.05	3.19	1.51	6.81	2.51	0.42	8.3	8.53	5.06	0	3.22	0.77	2.4	5.53	5.08	2.19	3.93	5.96	4.67	7.75	5.88	2.98	3.66	3.25	6.64	8.55	12.25	6.77	13.09	6.49	1.53	11.47	9.07	11.39	8.17	4.51	7.51	4.17	10.94	6.2	7.18	5.33	6.22	1.65	6.68	4.04	6.33	13.95	12.35	4.92	10.62	3.95	7.68	11.87	6.09	6.62	4.34	5.72	5.86	5.81	11	8.19	14.5	11.44	7.94	5.7	13.43	7.8	6.19	8.46	11.29	3.22	3.97	4.14	3.79	4.42	9.77	5.54	1.53	5.13	12.45	0	0.96	7.21	0	5.26	2.46	0	3.39	0.56	9.32	4.16	0	2.58	2.33	0.31	1.85	4.53	8.59	5.92	5.02	4.04	3.14	3.57	8.99	0.31	0	0	0	3.71	11.47	6.12	10.84	6.17	6.63	6.03	9.43	15.78	9.98	7.79	12.53	9.46	2.93	4.55	4.55	7.41	17.71	7.25	1.53	3.36	16.55	1.28	8.46	1.53	7.59	15.63	2.98	1.41	4.63	10	7.12	16.72	11.56	10.02	3.02	7.45	6.21	6.44	9.05	7.1	4.32	2.03	5.55	6.3	4.99	3.42	8.02	17.34	6.27	9.94	10.98	9.13	6.93	2.4	0	0	1.13	1.94	0.31	7.09	0	0	4.4	0	0	0	0.31	0	1.53	0	0.56	0	0	4.25	0	0	1.85	3.14	5.95	0	4.54	1.13	2.46	4.63	0	0	0	0	0.56	0.77	0	5.62	1.13	0	0	0.56	0	3.79	0	0	4.43	0.56	0.56	4.73	0	1.65	7.14	7.25	4.81	3.32	7.71	5.01	4.06	7.71	1.13	8.74	5.12	4.4	11.12	11.63	0.31	9.22	6.57	8.61	6.17	0.31	4.8	1.28	1.65	5.53	0.56	4.08	4.72	4.01	4.12	1.65	3.06	2.03	3.42	7.33	2.58	5.35	3.63	5.18	1.94	6.59	7.26	1.75	0	9.76	4.4	2.33	4.27	3.25	7.26	2.84	0.77	0	3.22	0.56	0.77	0	1.65	5.1	7.91	8.29	4.84	3.57	3.22
NAPS-V2-7047	ESG2429	a	2	Reproductive	Heavy	No birth control	-100	3	1 to 3	270	MB	Medium	na	not recorded	not recorded	Norgen RNA Column	70	18	1260	6.12	320	RNA0014	ZymoRNA	CCGCGGTT	AGCGCTAG	P3 - 200 Cycles	R0073_Aug10_RNA_C_NS2000	0.92	30.8	0.42	11417	42025912	0.11	38665566	2754475	1.63977e+07	2.69	0.05	0.61	3.38	0	4.2	0.01	1.39	3.25	0.01	7.53	0.01	2.94	0.01	6.86	4.24	0.46	2.68	3.29	4.43	0	7.7	0	2.49	9.07	2	0.01	0.03	1.02	3.22	1.2	0	1.82	1.08	0	3.37	0.99	0.01	0.01	0.01	0.32	1.07	5.28	0	0.33	1.01	0.38	10.92	3.8	0	0.64	0.01	1.11	10.89	1.42	0.01	0.96	2.19	1.39	5.68	0.01	0.01	1.79	4.47	0	0	0.01	2.94	1.91	2.77	4.57	1.56	1.54	2.22	0	0.01	1.44	6.45	3.25	0.01	1.27	0.1	1.42	1.87	0.8	6.05	1.84	0.41	8.77	10.71	0.45	0	0.79	0	1.67	3.85	1.67	0.45	0	0	1.06	1.67	2.91	0.79	2.09	2.09	1.49	6.81	4.64	3.11	11.97	6.19	0	10.28	0	9.77	9.17	0	1.06	0	9.56	3.22	6.11	1.29	4.15	0	6.39	1.06	4.23	2.52	6.96	4.58	0	0	8.37	4.78	2.69	6.66	2.32	0.79	0.79	1.06	7.48	6.96	11.17	8.47	6.91	5.39	5.18	1.29	0	0.45	5.84	0.45	3.99	1.67	1.82	2.6	6.59	3.17	0.79	1.67	15.15	0	0.79	0	0.79	3.48	0.79	0	1.06	0	9.27	4.02	0	0	0.79	0	0.45	3.57	4.02	0	0	1.29	1.29	2.84	7.74	1.06	0	0	0	4.05	12.27	5.24	10.83	3.85	4.26	4.02	10.97	13.99	12.77	10.3	8.85	9.61	3.22	5.07	6.58	4.72	18.64	7.69	4.8	4.02	13.69	4.46	9.41	2.42	8.43	17.07	4.46	4.58	4.89	10.26	7.06	17.39	11.6	13.06	1.82	8.87	3.28	6.05	9.64	6.99	7.01	1.67	7.81	7.77	2.52	3.85	6.73	15.92	6.71	10.02	11.33	9.77	7.72	2.98	0.45	0	2.42	3.38	1.82	7.05	0	0	4.31	0	0	0	0	2.09	0	0	0	0	0.45	2.09	0	0	2.98	1.49	2.21	0	1.29	0.45	0.79	2.77	0	0	0	0	0.45	0.45	0	5.37	0	0	0	1.82	0.45	1.06	0	0	5.1	1.06	0	6.99	1.67	0	5.95	4.51	6.23	5.99	7.7	4.51	6.61	7.65	2.42	9.53	6.28	0.45	4.39	10.28	0	6.78	5.01	5.1	4.44	0	8.43	0	0	5.61	0	2.21	0	1.06	4.46	0	6.06	0	1.06	7.92	3.48	1.82	2.52	1.67	0.45	6.68	5.65	0.79	0	5.04	0.45	0	2.32	3.33	5.36	1.49	0	0	4.15	0.79	0	0	0	2.52	6.49	4.39	6.55	0.45	0
NAPS-CS-6264	ESG2430	b	1	Reproductive	Medium	No birth control	-100	6	4 to 6	245	MB	Heavy	na	not recorded	not recorded	Norgen RNA Column	130	18	2340	4.08	339	RNA0014	ZymoRNA	AGTTCAGG	CCAACAGA	P3 - 200 Cycles	R0073_Aug10_RNA_C_NS2000	0.92	33.08	0.96	7211	13488564	0.18	41076898	11418689	4.73458e+07	0.01	0.01	0.01	2.85	0	4.26	0	0.63	4.25	0.01	6.15	0.01	2.66	0	5.08	0.29	0.5	0.38	1.06	3.39	0	7.63	0	2.72	9.38	0.54	0.01	0.06	0.52	1.91	0.78	0	0.98	1.77	0	1.79	0.67	0.01	0.01	0.01	0.3	1.45	6.15	0	1.16	0.01	0	10.92	5.11	0	0.39	0.69	1.03	9.5	1.61	0	0.12	1.55	2	5.79	0.01	0.01	1.54	3.2	0	0	0.01	1.86	1.71	1.77	4.32	0.88	0.54	1.94	0	0.01	1.08	6.42	2.73	0	1.07	0.01	1.41	2.79	1.54	4.9	0.63	0	13.25	15.43	3.97	5.73	6.52	4.63	5.86	13.81	5.22	5.14	4.96	9.75	4.86	2.58	10.94	1.93	3.47	2.7	2.5	9.02	9.15	1.67	9.85	2.14	1.51	7.62	7.42	5.88	8.65	1.55	4.56	6.23	7.62	6.31	12.76	9.26	5.76	5.54	5.09	5.66	10.89	14.07	6	1.37	11.31	4.75	5.14	9.92	5.63	9.38	2.78	9.53	6.94	5.05	7.1	15.1	8.55	7.44	4.36	3.92	11.47	11.69	11.27	2.76	7.4	1.41	3.93	4.56	10.82	8.86	10.41	3.49	0.97	5.8	14	0.34	1.59	0.23	0	7.46	0.91	0	1.37	0	18.47	6.68	0.23	0.12	0.43	0	0.12	2.23	1.55	0	0.23	1.41	0.43	1.93	6.69	0	0	0	0	1.55	5.3	2.05	6.3	2.23	0	1.21	5.05	12.17	4.23	3.06	6.82	5.93	0	4.9	0.69	4.09	6.26	1.37	0.12	1.96	13.11	0.12	4.33	0	1.82	10.25	0.23	0	1.89	5.03	3.94	14.03	5.49	4.52	0.43	3.9	3.39	3.4	3.63	5.58	2.28	0	2.45	2.6	1.1	0.43	5.52	13.07	3.48	5.78	8.65	5.9	2.76	0	0	0	0	0	0	8.65	0	0.34	0.77	0	0.12	0	0	3.15	1.75	0	0.43	0.12	0	0.61	0.34	0.12	4.86	4.42	1.93	0	1.55	0.61	1.63	2.36	0	0	0	0	0.12	0.52	0	4.72	0	0	0	0.61	0	0.84	0	0.12	0.23	0.69	0	2.74	0	0.23	13.6	15.87	11.09	8.04	16.18	12.75	9.65	14.16	10.76	14.97	1.37	2.28	5.7	14.17	0.52	10.99	3	2.82	3.87	0	1.04	0.12	2.08	1.32	0.43	1.93	2.08	5.29	0.43	0.43	2.3	1.63	2.02	4.96	1.71	3.51	1.67	1.51	2.58	1.41	4.79	0.34	0.69	5.99	0.91	0.61	1.93	4.45	4.9	0.12	0	0	0.61	0	0.52	0	1.79	1.46	5.34	4.06	1.67	0	1.71
NAPS-CS-6368	ESG2432	a	1	Reproductive	Heavy	No birth control	-100	9	7 to 9	249	MB	Heavy	na	not recorded	not recorded	Norgen RNA Column	194	18	3492	4.76	324	RNA0014	ZymoRNA	ACTAAGAT	AACCGCGG	P3 - 200 Cycles	R0073_Aug10_RNA_C_NS2000	0.93	31.88	0.73	11906	50103740	0.08	41377821	3034976	1.41348e+07	2.29	0.61	0.05	5.11	0	4.91	0.01	1.33	5.67	0.24	8.35	0	3.72	0.01	6.19	3.77	1.14	2.75	4.13	4.45	0	7.67	0	3.21	10.62	2.15	0.01	2.63	2.92	3.5	2.07	0	1.32	3.07	0	2.52	1.53	0.01	0.01	0.01	0.32	2.11	6.77	0.01	0.48	2.27	0.01	11.97	6.14	0	0.08	0.01	1.99	9.66	2.61	0.97	0.29	0.7	3.61	5.99	0.01	0.01	1.87	4.44	0	0	0.01	3.3	2.92	3.36	5.88	1.24	1.62	1.94	0	0.01	2.09	5.64	4.53	1.63	1.32	0.01	1.4	3.09	2.4	5.56	2.68	0.59	14.71	14.56	3.65	2.72	10.67	3.31	2.86	9.04	9.33	4.47	6.7	7.96	5.96	9.42	10.66	1.21	3.26	2.92	4.86	5.46	8.98	2.4	12.77	4.63	0	11.42	0.41	8.62	7.55	0.41	3.04	0.73	11.25	7.1	5.23	8.22	3.31	0	5.32	2.4	4.15	5.62	7.46	0.73	0.73	0.99	4.04	9.96	3.61	0.99	1.86	0.41	1.86	2.92	7.68	8.21	12.39	4.94	5.58	3.16	9.46	11.23	0.99	2.21	7.06	1.4	1.4	4.57	1.4	4.59	9.82	3.65	0.41	2.57	12.68	0	1.4	0.41	0	4.26	0.99	0.41	0	0	6.35	4.57	0	0	0.41	0	0.41	3.04	3.61	0.41	1.73	2.1	1.73	2.65	7.71	0.41	0	0	0	4.18	9.04	4.79	10.72	2.57	2.4	3.98	11.28	7.25	13.93	10.77	7.03	5.13	0.41	4.21	2.72	3.79	19.4	0.99	0.41	2.1	10	1.4	4.4	0.73	8.12	9.91	1.4	4.81	2.92	11.25	5.03	13.39	11.44	12.82	2.21	5.98	2.79	6.53	5.06	3.83	1.57	0.41	3.21	3.35	1.21	0.73	6.31	5.71	4.33	7.51	5.83	7.73	3.31	0	0	0	2.57	0.99	0.41	6.48	0	0	0	0	0	0	0.41	2.49	0.99	0	0	0	0	0.41	0	0	5.28	5.87	2.65	0	1.21	0	0	0	0	0	0.99	0	0	0.41	0	2.99	0.41	0	0	0.73	0	0.73	0	0	0	0.73	0	1.57	0	0	10.77	10.36	8.97	8.86	12.32	10.26	7.39	11.13	7.19	11.88	7.3	0	5.5	2.57	0.41	1.73	3.04	2.21	3.79	0	0.41	0	0.99	1.21	0	2.72	0.73	0.41	3.57	0	0.41	0.41	1.4	1.21	0.41	0	3.1	1.86	0.41	3.49	3.86	0	0	3.86	0	0.73	1.57	1.57	1.4	0	0	0	4.1	0	0	0	0	0.73	6.7	4.95	0.41	2.79	0.41
NAPS-CS-6259	ESG2434	c	1	Reproductive	Medium	No birth control	-100	5	4 to 6	240	MB	Medium	na	not recorded	not recorded	Norgen RNA Column	186	18	3348	14.6	344	RNA0014	ZymoRNA	ATATGGAT	CTGTATTA	P3 - 200 Cycles	R0073_Aug10_RNA_C_NS2000	0.94	35.39	0.1	10813	34071658	0.07	40845757	10823814	4.1587e+07	1.91	0.01	0.01	3.12	0	4.77	0.01	0.89	5.17	0.01	7.45	0.01	2.46	0.01	5.83	2.52	0.63	1.56	2.93	3.45	0	7.26	0	1.76	11.33	1.01	0.01	1.82	1.4	2.66	0.57	0	1.43	2.77	0	2.13	0.96	0.01	0.01	0.01	0.44	1.83	6.71	0	0.32	0.79	0.11	11.46	4.5	0	0.1	0	0.12	10.08	1.41	0	0.01	1.92	1.95	5.68	0.01	0.01	1.83	4.23	0	0	0.01	2.62	1.88	3.23	4.12	0.13	1.04	0.6	0	0	1.49	6.04	3.63	0.01	0.01	0.02	1.28	2.69	1.03	5.11	2.15	0.01	12.78	12.04	4.29	4.01	7.37	5	5.72	11.85	6.26	5.31	4.88	9.8	6.89	2.65	10.14	0.8	3.15	2.34	3.12	6.88	10.31	1.81	8.09	1.73	2.14	6.15	8.22	4.66	8.77	1.6	3.76	6.13	6.66	7.52	11.65	8.66	5.66	8.4	4.96	5.89	10	14.01	4.98	1.51	11.55	4.14	5.93	11.37	4.88	8.5	2.97	8.78	7.12	3.78	5.24	13.92	7.18	9.22	4.16	3.43	11.08	8.12	12.29	2.29	8.59	0.8	5.12	4.87	10.64	8.13	9.87	3.18	0.87	6.24	12.6	0.24	1.01	0	0.94	3.63	0.72	0.45	0.13	0	16.83	6.91	1.01	0	0.13	0	0.35	4.17	3.15	0	0	0.8	0	1.69	5.47	0	0	0	0	1.01	0.72	0.64	3.88	0.8	0	0	4.08	3.72	0.94	1.08	4.26	2.99	0.24	1.92	0.8	2.92	1.36	0.35	0.24	1.46	4.96	0	3.53	0	0.24	11.88	0	0	0	2.75	0.94	3.41	3.21	3.49	0.13	0.45	2.56	1.31	1.73	6.74	0	0	1.25	0.45	0.35	0.13	5.23	3.32	0.35	2.31	2.47	2.86	1.64	0	0	0	0	0	0	7.14	0	0	0.13	0	0	0	0.24	2.63	0.55	0	0.13	0	0.35	0.55	0.13	0.13	4.36	2.79	0.35	0	1.25	0	0.24	0	0	0	0.45	0	0	0.94	0	3.46	0.24	0	0	0.13	0	0.24	0.13	0	0	0.72	0	1.98	0	0.55	12.6	11.18	11.33	11.35	14.59	11.7	12.29	14.29	9.53	15.17	2.02	1.69	4.62	13.15	0.35	9.65	2.2	1.81	2.44	0.13	0.45	0.35	1.2	0.13	0	1.25	1.31	4.69	0.24	0.55	1.25	0.64	1.14	3.6	1.14	1.88	0.72	5.13	1.77	1.73	3.58	0	0.35	5.81	0.87	0.64	1.92	3.05	4.1	0.24	0.13	0	0.24	0	0.24	0	0.35	1.56	3.67	2.02	1.01	0.35	1.01
NAPS-CS-5713	ESG2435	b	3	Reproductive	Heavy	Non-hormonal IUD	-100	2	1 to 3	300	MB	Spotting	na	not recorded	not recorded	Norgen RNA Column	86	18	1548	9.64	376	RNA0014	ZymoRNA	ATATCTCG	ATCTTAGT	P3 - 200 Cycles	R0073_Aug10_RNA_C_NS2000	0.86	21.91	0.11	6372	16411622	0.15	37903133	4079697	5.07686e+07	0.01	0	0.01	0.46	0	3.26	0	0.01	0.01	2.17	4.02	0	0.01	0	0.82	0.6	0.01	0	3.73	2.66	0	7.44	0	0	5.79	0.01	0.01	1.81	1.65	0	0.01	0	0	2.66	0	0	0	0	0.01	0.01	1.14	0.29	1.21	0	0	0.01	0	6.16	0.01	0	0	0.01	0.17	4.05	0.79	0	0.95	0.33	0	6.69	0	0	0.42	2.19	0	0	0	0	0.01	0.28	1.2	0.49	1.98	0.74	0	0	0.75	2.93	0.01	0.78	2.38	0	0	3.69	0	2.64	0.01	0	13.07	13.91	1.44	0.32	0.8	0.58	0.99	7.16	1.57	2.07	1.79	1.79	2.5	2.73	6.6	0	1.98	1.68	3.3	9.23	8.26	2.44	12.86	5.01	0.8	10.33	1.68	8.18	7.75	7.52	1.3	3.88	10.87	2.44	8.21	1.57	2.98	0	8.19	0.99	8.56	5.57	7.37	5.93	1.79	0.58	11.05	9.26	2.44	7.92	1.98	0.32	1.68	2.93	6.56	7.11	10.15	6.16	9.67	7.84	10.49	1.98	1.79	2.23	3.65	3.56	7.79	1.89	2.07	2.68	5.07	2.93	0	3.4	14.13	0	0.8	0	0	4.59	4.98	0	0.8	3.18	14.63	1.57	0	1.89	0.8	0	0.99	3.75	2.88	0.32	0	0.32	0.58	2.3	6.23	0.58	0	0	0	2.68	15.63	5.8	12.27	3.59	6.51	4.35	13.15	9.88	12.25	12.61	10.62	13.14	4.51	3.02	10.91	6.03	12.26	11.52	7.99	2.07	11.75	7	2.83	5.8	6.13	14.97	7.95	5.3	7.79	9.45	8.55	14.78	15.07	12.67	0	11.82	5.23	9.44	10.48	11.67	2.83	2.68	1.15	10.82	4.63	12.09	8.21	13.1	9.03	4.33	11.41	9.86	12.08	6.2	3.65	0	2.15	8.65	0	11.34	0	0	6.8	0.58	0	0.32	1.68	2.3	0.58	0.99	0	0	0.32	0.8	0	0	3.18	3.78	0.32	0	0	0	2.44	0.8	0	0.32	1.15	0.8	2.62	0	0	3.26	0.32	0	0	2.3	4.5	2.73	0	0.99	8.13	1.44	0.58	0.99	3.02	0	9.44	9.71	7.32	6.28	9.82	7.64	6.64	9.93	4.94	10.87	5.49	8.91	12.91	10.97	2.15	5.39	7.8	8.02	8.15	3.1	3.83	1.3	7.1	10	2.37	5.47	5.63	3.06	12.01	3.06	9.74	4.2	0.58	10.37	7.18	2.5	2.07	5.31	2.07	5.97	4.69	3.4	0.32	7.75	4.57	1.68	3.81	4.89	6.24	4.81	0	5.43	0.8	0.32	0	0	2.23	5.04	7.8	7.62	10.12	18.75	10.02
NAPS-CS-6167	ESG2437	a	1	Reproductive	Heavy	No birth control	-100	5	4 to 6	240	MB	Heavy	na	not recorded	not recorded	Norgen RNA Column	111	18	199.8	0.2	not recorded	RNA0014	ZymoRNA	ACACTAAG	ATCCATAT	P3 - 200 Cycles	R0073_Aug10_RNA_C_NS2000	0.81	32.24	0.79	13990	251158548	0.07	180733554	12461020	5.21576e+07	2.55	0.01	0.58	3.48	0	4.51	0.01	0.46	4.75	0.26	8.84	0.01	2.58	0.01	6.7	4.33	0.08	2.05	3.21	4.11	0.01	7.92	0	2.4	10.28	1.72	0.01	1.32	1.46	3.24	1.6	0.01	2.42	2.52	0	4.39	1.16	0.01	0.01	0.01	0.48	1.31	6.97	0.01	0.01	0.99	0.41	11.4	4.67	0	0.48	0.01	1.1	10.53	1.07	0.01	0.55	2.88	2.46	5.68	0.01	0	1.76	5.2	0	0	0.01	3.43	2.19	2.32	4.74	0.74	1.28	1.37	0	0.01	1.31	6.03	3.38	0.55	0.04	0.01	1.47	1.02	1.21	5.43	2.51	0.64	6.11	6.85	0	0.11	1.09	0.4	0.31	2.15	1.09	1.24	1.19	1.55	2.52	0.21	1.34	1.19	0.57	3.04	1.24	5.08	2.23	5.18	12.64	8.47	0.78	11.4	0.57	10.56	2.67	0.85	2.28	1.55	10.86	2.62	3.67	1.96	3.34	0.57	5.33	1.59	2.25	2.84	1.19	1.96	0.91	1.03	4.73	3.12	3	3.61	2.42	1.29	1.29	3	8.93	7.5	12.01	9.09	3.87	3.33	2.5	8.46	1.09	0.97	5.29	2.21	1.9	1.87	1.47	1.24	4.69	3.27	0	2.13	8.73	0	0.72	0	0.11	4.37	0.31	0	0	0	5.01	3.72	0	0	1.51	0	0.21	3.28	3.22	0	0	2.23	1.51	3.55	7.86	0.91	0	0	0	3.56	5.89	0.11	7.66	3.15	5.47	1.87	6.22	7.47	6.7	3.47	4.94	6.16	0.49	4.13	0	4.81	3.86	0	0.97	3.84	10.37	0.11	5.27	0	3.7	6.26	0.21	0.31	0	8.62	5.98	19.8	6.24	7.6	1.51	2.13	3.74	5.81	4.84	7.03	0.49	0.49	5.73	3.68	1.24	0	6.16	6.98	1.73	7.27	5.81	6.64	1.19	0	0	0	3.07	0	0.11	5.69	0	0	0	0	0	0	0	1.73	0.11	0	0	0	0	0.85	0	0	1.14	0	3.19	0	0.11	0.21	2.46	0	0	0	0.21	0	0	0	0	2.15	0	0	0	0	0	0.31	0	0	0	0.49	0	2.07	0	0.11	5.24	4.49	7.51	7.09	9.03	4.73	9.07	10.5	4.49	10.89	2.88	0	3.7	2.39	0	3.09	3.13	4.72	6.45	0	1.63	0	0.31	0.4	0	0.85	4.26	0.72	0	0	0.11	0	0.49	2.07	0.21	0	0.11	1.19	0	0	4.48	0	0.11	5.7	2.02	0	2.3	1.09	2.65	0	0.11	0.11	3.78	0	0.11	0	0	0.21	6.93	5.02	0	0.85	0.11
NAPS-CS-5514	ESG2438	a	1	Reproductive	Medium	Estrogen and Progestin vaginal ring	-100	5	4 to 6	240	MB	Light	na	not recorded	not recorded	Norgen RNA Column	43.6	18	784.8	0.2	353	RNA0014	ZymoRNA	CAATTAAC	CGAGATAT	P3 - 200 Cycles	R0073_Aug10_RNA_C_NS2000	0.91	36.95	0.45	12031	72187710	0.09	76456358	9494386	5.27108e+07	1.63	0.01	0.01	3.46	0	5.04	0.01	1.48	4.06	0.17	7.5	0.01	3.25	0.01	3.4	3.01	0.9	2.49	4.38	4.12	0	7.48	0	2.46	11.4	1.5	0.01	2.64	1.88	3.19	1.33	0.01	0.01	3.21	0	0.01	0.53	0.01	0.01	0.62	0.51	0.9	6.43	0	0.71	0.47	0.01	11.4	3.95	0	0.01	0.01	1.8	7.08	1.14	0.01	0.01	0.16	3.23	6.07	0.01	0.21	0.75	2.86	0	0	0.48	0.97	1.62	3.04	3.04	0.49	1.82	3.16	0	0.01	1.17	5.71	3.67	1.14	1.49	0.16	1.58	3.23	1.62	4.6	2.42	0.87	12.36	13.11	0.61	0.96	5.46	0	6.56	3.95	5.49	1.53	2.67	3.03	1.64	5.32	5.01	0.51	5.98	3.72	2.65	8.12	12.14	3.32	13.03	4.01	2.49	11.02	8.82	9.53	10.71	2.06	4.97	5.06	11.59	5.73	10.66	11.15	7.17	4.22	6.01	5.29	15.6	14.47	3.51	1.73	6.55	4.06	10.75	12.29	5.96	5.46	4.21	6.89	3.55	6.62	8.04	14.87	11.46	11.6	5.87	7.27	8.63	13.79	10.67	3.6	9.89	1.18	3.05	7.54	2.83	8.54	14.35	4.55	0.96	8.29	12.58	0	0.51	0	0	3.33	0.8	0	0.14	1.31	9.97	6.36	0	0	0.4	0	0.51	2.67	3.14	0.14	0.28	1.31	1.24	1.86	6.77	0.71	0.14	0	0	3.35	13.68	4.28	9.96	3.57	4.84	2.87	11.18	12.73	9.36	10.24	9.27	10.55	4.1	3.15	7.52	6.61	9.46	9.55	1.98	3.03	12.76	4.64	4.19	3.3	8.36	15.67	5.14	3.15	6.68	8.84	6.38	19.15	12.36	9.75	0.88	9.83	3.47	5.52	9.36	8.1	1.04	0.8	1.98	9.03	2.26	8.35	6.24	13.97	4.99	9.52	9.96	7.88	8.56	0.96	2.32	0	0.14	5.94	0.14	7.25	0	0.14	5.98	0	0	0	0.51	2.35	0.61	0	0.28	0	0.28	0.96	0.14	0.14	2.55	1.04	1.24	0	1.04	0	0.51	1.11	0	0	0	0.14	0.4	0.28	0	4.01	0.51	0	0	0.51	0.96	1.18	0	0.4	6	1.24	0	0.14	1.04	0	6.21	4.72	4.85	4.55	7.5	6.02	3.57	5.91	1.04	7.43	7.2	0.4	3.46	5.17	0	3.46	5.85	6.4	5.57	0	0.14	0	1.43	6.69	0.14	2.55	1.94	0.88	6.48	0	6.48	0.4	0.71	9.4	3.87	2.02	0.28	1.59	0.4	8.06	2.57	1.82	0.4	5.27	0.4	1.59	1.04	2.81	0.61	0	0.28	2.23	3.2	0	0.14	0	0	2.72	5.16	4.07	6.54	0.88	0
NAPS-CS-5732	ESG2439	b	2	Reproductive	Heavy	No birth control	-100	11	10 to 12	240	MB	Heavy	na	not recorded	not recorded	Norgen RNA Column	36.9	18	664.2	0.2	389	RNA0014	ZymoRNA	AACTGTAG	ACGCCGCA	P3 - 200 Cycles	R0073_Aug10_RNA_C_NS2000	0.94	35.84	0.22	10613	33270742	0.17	46031343	5229469	3.29212e+07	3.32	0.88	0.7	3.36	0	5.05	0	1.58	4.28	1.26	9.03	0	3.34	0.01	3.44	2.67	1.52	2.32	3.09	5.02	0	7.4	0	2.65	9.9	1.58	0	2.65	2.14	3.73	1.78	0.01	2.18	2.95	0	1.39	1.3	0.01	0.54	0.09	1.19	1.23	5.09	0	0.3	1.75	0.18	12	5.11	0	0.01	0.01	2.46	7.76	2.69	0.01	0.45	0.38	2.88	6.55	0.01	0	0.85	3.49	0	0	0.01	4.37	2.56	3.89	5.53	1.44	1.9	2.34	0	0.01	2.18	6.57	4.61	0.01	0.82	0	2.69	3.31	1.83	6.39	2.74	1.12	10.94	11.21	0.82	0.25	0.97	0.97	0.65	4.71	1.72	0.97	1.23	2.33	3.29	3.37	3.32	0	3.05	3.05	4.69	7.63	9.87	3.17	12.54	4.09	1.63	11.35	6.49	8.45	8.08	2.48	3.17	2.62	11.64	7.93	9.46	6.44	5.18	0.47	4.7	2.94	13.37	10.74	2.98	0.25	2.79	0.65	6.62	10.13	3.48	3.23	2.53	3.64	1.72	3.11	8.29	8.95	11.81	8.39	5.18	3.9	5.15	8.86	7.38	2.71	7.61	1.44	0.97	3.14	2.83	11.97	9.4	3.26	0.25	8.81	13.01	6.99	2.02	0.82	0.82	6.9	2.27	0.25	2.15	0.25	17.79	5.28	0	0.25	1.23	0	0	2.94	4.06	0.47	0.25	2.09	2.09	2.48	7.65	1.54	0	0	0	3.87	11.29	5.84	10.67	4.14	3.57	3.43	10.07	13.91	10.71	9.02	8.94	8.22	1.63	7.12	4.46	4.5	18.31	6.7	3.21	3.85	14.59	2.67	9.47	1.23	7.48	15.36	0.82	2.67	4.68	9.78	4.97	16.82	9.95	9.34	1.23	7.8	3.4	6.57	6.98	6.51	1.1	2.27	4.14	6.76	3.4	5.3	7	15.92	7.26	10.02	11.65	7.29	6.75	1.1	0.65	0	0.97	1.54	0.47	4.22	0	0	2.15	0	0	0	0	3.21	0.47	0	0	0	0	2.75	0	0.25	4.09	2.27	2.83	0	1.23	1.1	2.21	1.88	0	0	0.47	0	0	0.25	0	4.03	0	0	0	0.82	0	0	0	0	4.04	1.44	0	2.02	1.54	0	7.01	5.95	6.87	6.21	9.37	5.06	8.35	9.22	4.45	10.83	7.7	1.34	5.23	10.03	0.25	5.98	3.79	2.79	3.05	0	0.25	0	0.65	4.08	0.25	1.54	0.97	2.67	3.62	0	3.55	0	1.88	6.54	2.33	1.95	2.02	1.95	0.65	4.65	5.99	0.25	0.25	5.46	0	0.25	2.15	2.33	2.33	0	0	0.25	4.66	0	0.25	1.23	5.79	1.8	6.19	5.08	4.55	5.25	13.76
NAPS-CS-6473	ESG2440	a	3	Reproductive	Medium	No birth control	-100	5	4 to 6	240	MB	Light	na	not recorded	not recorded	Norgen RNA Column	31	18	558	0.2	371	RNA0014	ZymoRNA	TATCGCAC	CTTAGTGT	P3 - 200 Cycles	R0073_Aug10_RNA_C_NS2000	0.92	31.26	0.12	10698	41848586	0.14	67377262	12391506	7.14114e+07	2.47	0.18	0.01	2.52	0	4.49	0	1.28	0.24	1.07	6.51	0	2.64	0.01	5.86	2.8	1.25	1.8	4.27	3.62	0	7.83	0	0.22	8.19	1.03	0	0.99	1.31	1.69	1.13	0	0.01	2.58	0	2.06	0.2	0.01	0.2	0.39	1.37	0.06	0.01	0	1.22	1.05	0.34	10.59	1.75	0	0.01	0	0.01	9.41	1.03	0.01	0.81	1.1	1.46	6.51	0.22	0	0.35	3.79	0	0	0.01	1.83	0.66	2.14	3.83	1.29	1.97	2.69	0	0	1.72	6.62	3.8	0	2.58	0.08	1.96	2.66	1.11	5.54	0.01	0.01	14.53	15.26	0.98	5.35	6.61	0.79	3.33	7.18	8.27	3.93	8.01	4.97	5.69	11.63	7.89	2.38	6.93	5.92	3.69	7.33	15.06	5.59	16.06	8.51	3.75	14.12	10.51	8.84	5.83	1.87	5.52	5.42	14.84	5.63	8.51	5.35	6.43	1.55	8.4	5.22	14.66	13.56	4.59	4.16	4.2	2.64	7.51	15.55	6.29	7.22	6	3.97	5.51	6.22	11.2	11.14	13.85	12.62	7.03	6.59	7.44	13.66	8.46	5.71	14.01	2.62	5.36	4.81	4.92	8.82	8.91	6.44	0.65	6.11	15.33	0	0.57	0	0.11	3.46	0.85	0	0.57	1.67	16.25	3.93	0	1.09	0.22	0.22	6.34	5.32	3.55	3.81	2.19	1.51	0.72	5.05	6.87	0.49	0.31	0	0	3.41	12.4	6.15	9.03	2.75	4.63	3.27	9.77	11.61	9.78	9.75	8.43	9.39	3.55	2.59	6.71	3.91	9.05	8.8	5.43	4.04	11	3.92	6.57	3.23	7.15	14.86	4.8	7.65	5.38	9.08	6.1	13.63	11.33	10.47	1.03	9.16	2.94	4.88	8.17	7.57	0.65	1.47	0.79	8.36	2.61	7.55	6.03	11.95	4.09	8.02	9.48	7.26	8.18	1.29	1.55	0	0.4	5.05	0.22	8.48	0	0	5.17	0.31	0	0	1.03	4.05	0.72	0.11	0.11	0	0	1.67	1.43	0.11	4.72	3.38	0.4	0	0.92	0.11	2.26	1.14	0	0.22	0.49	0	0.11	0	0	6.46	0	0	0.49	1.99	1.63	2.62	0.31	0.22	5.29	1.2	0.72	0.11	0.98	0	9.12	8.49	7.06	6.35	9.24	8.02	5.73	8.3	2.72	9.6	6.59	4.37	4	4.47	0.49	2.59	4.9	6.21	3.58	0	0.22	0.11	1.09	5.91	0	1.84	1.77	1.09	5.6	0	5.89	0.31	1.09	7.82	3.5	0.98	0.98	2.13	0.11	3.83	6.83	1.25	0.11	4.77	0.11	0.4	1.55	2.31	0.31	2.31	0	0.4	2.44	0	0	0.49	8.42	2.55	3.94	5.8	7.5	18.08	8.63
NAPS-CS-6347	ESG2441	a	1	Reproductive	Medium	No birth control	-100	9	7 to 9	240	MB	Light	na	not recorded	not recorded	Norgen RNA Column	113	18	2034	8.84	348	RNA0014	ZymoRNA	TTATAACC	GATATCGA	P3 - 200 Cycles	R0073_Aug10_RNA_C_NS2000	0.94	29.29	0.33	11852	50805360	0.08	58524516	7235074	3.32787e+07	3.05	0.51	0.82	3.66	0	5.29	0.01	1.82	5.41	0.88	9.01	0.01	3.69	0.01	7.61	4.1	1.51	2.33	4.06	5.02	0	7.17	0	2.89	10.28	2.06	0.01	2.81	2.43	3.56	1.52	0.01	2.28	3.16	0	2.88	1.27	0.01	0.36	0.43	0.51	2.3	5.81	0.01	1.84	1.31	2.22	11.88	5.82	0	1.34	0.01	1.24	11.04	2.3	0.01	1.07	3.37	3.22	5.8	0.01	0.01	2.6	5.23	0	0.01	0.01	4.16	2.59	3.64	5.82	1.44	2.03	2.43	0	0	2.03	6.24	4.76	0.75	1.12	0.01	2.2	1.36	2.23	6.69	2.82	1.5	13.92	13.92	6.01	2.24	4.01	5.37	2.58	11.99	4.16	4.36	3.86	7.55	7.44	4.11	8.05	2.24	5.67	3.13	0.98	9.4	12.17	2.55	12.19	6.51	2.51	10.94	1.74	7.05	6.42	5.36	3.67	2.8	10.9	3.93	10.02	7.25	5.04	0.19	9.33	8.9	10.31	3.81	3.4	8.12	2.16	1.07	11.81	12.92	3.89	10.57	3.22	8.9	4.31	3.4	9.42	10.33	9.82	10.23	9.4	9.08	7.07	14.95	5.93	3.1	10.22	2.36	7.39	5.45	1.68	7.51	12.79	3.45	0.35	2.88	15.89	2.82	6.41	3.28	2.58	15.47	6.93	5.55	1.74	2.4	17.97	3.28	0.63	0	0.5	0	0.19	1.96	3.03	0.35	0	1.74	0.63	3.06	6.68	0.87	0	0	0	2.64	1.74	0.5	4.82	0	0.5	0.87	1.07	4.1	2.32	1.96	4.2	3.22	0.98	2.61	0	1.17	6.21	0	0.63	0.5	5.13	0	2.44	0	0.87	12.79	0.35	0.35	0	2.8	0.98	5.58	3.4	5.74	0.35	0.5	2.28	3.17	2.48	5.51	0.5	0.35	2.16	0.19	0	0	6.3	4.3	0.63	3.52	4.18	4.78	0.76	0.19	0	0	0.19	0	0	12.65	0	0	0	0.63	0	0	0.5	0.63	1.48	0	0.19	0	0	1.8	1.25	0	7.2	1.48	1.17	0.19	0.98	0.19	1.41	0	0	0	1.25	0	1.8	0	0.19	2.71	0.35	0	0	0.76	0	1.55	0	0.35	1.33	1.74	0	1.68	0	0	13.18	13.04	11.41	9.84	14.79	10.49	11.33	14.02	9.41	14.71	3.17	3.82	7.5	17.17	0.98	13.59	3.61	4.64	6.22	0.5	3.13	1.55	3.89	0.87	1.91	4.31	4.55	8.27	1.25	1.33	4.31	3.06	3.59	6.13	4.23	4.47	4.07	4.54	2.61	1.91	7.36	1.07	0.19	9.12	2.8	1.17	3.56	7.9	5.76	2.82	0.19	0	2.11	0.76	0.76	0.35	2.24	4.4	5.67	5.18	3.62	0.35	0.98
NAPS-CS-6113	ESG2445	c	2	Reproductive	Medium	Estrogen and Progestin pill	-100	4	4 to 6	240	MB	Medium	na	not recorded	not recorded	Norgen RNA Column	40.4	18	727.2	4.32	359	RNA0014	ZymoRNA	CGTTAGAA	TTCAGGTC	P3 - 200 Cycles	R0073_Aug10_RNA_C_NS2000	0.86	28.66	0.58	9075	51167058	0.11	71787968	3333895	3.52653e+07	0.01	0	0	1.81	0	3.81	0	0.01	0.01	0.01	4.48	0	1.1	0	0.01	2.31	0.01	0.01	3.78	0.01	0	7.95	0	0	4.48	0.01	0.01	1.95	1.22	0.01	0.01	0	0.01	0.44	0	0.71	0.01	0.01	0.65	0.01	0.01	0	0.01	0	0	0.01	0.01	5.16	0.01	0	0.01	0	0.01	0.01	0.01	0.22	0.11	0.01	0.01	5.8	0	0	0.01	0	0	0	0.01	0.79	0.01	0.01	0.01	0.01	2.08	0.01	0	0.01	0	4.72	0.01	0.39	2.85	0.94	0	2.7	0.01	1.73	0.01	0	6.1	6.45	1.63	2.1	3.09	0	1.32	9.17	4.22	1.14	5.1	1.49	1.89	7.84	3.83	1.14	3.45	2.61	2.68	12.76	8.11	1.89	10.07	2.38	2.74	10.95	1.63	5.97	3.04	9.34	3.67	11.05	8.12	3.94	12.27	2.61	5.16	4.69	11.58	2.54	10.12	4.59	16.86	9.81	3.32	0.93	14.31	3.94	4.4	12.13	1.63	4.71	2.74	1.63	4.85	5.02	8.4	10.56	12.08	11.19	2.2	4.46	3.14	1.49	5.1	3.04	9.7	3.45	3.56	3.09	8.88	3.41	1.63	3.56	17.35	0.38	2.38	1.14	7.31	8.85	1.77	0	1.32	2.68	11.86	5.42	0	0.68	1.89	0	1.49	4.69	5.88	0.93	0.68	2.68	2.74	4.31	9.64	2.61	0	0	0	6.33	15.12	5.84	11.06	4.34	6.41	4.03	12.27	13.7	12.54	11.94	11.29	11.66	5.09	4.69	9.24	8.37	11.36	10.11	7.62	3.28	13.58	6.01	6.01	5.11	9.77	16.12	2.61	3.04	7.78	8.31	7.94	14.96	13.61	12.42	0.93	11.24	4.46	8.83	10.7	9.99	2.74	2.29	2.68	10.74	5.01	9.88	7.36	17.08	8.82	11.43	11.9	9.4	10.57	5.75	3.83	0	1.89	5.3	0	11.85	0	0	6.84	0.38	0	0	0.93	3.49	0.93	0.68	0	0	0	2.61	0.38	0	4.84	0.68	0.93	0.38	1.77	0.38	1.49	2.46	0	0	0	0	0.93	0	0	5.47	0	0	0	2	3.67	0.68	0.38	0.93	7.72	3.09	0.38	0	2.54	0	6.11	6.72	6.07	2.46	11.35	6.03	2.29	6.59	6.62	8.96	9.49	5.93	5.29	10.34	0	5.3	7.41	7.81	6.52	0	0.93	0	2.98	8.83	0.38	3.67	11.41	5.39	8.6	0	8.44	4.74	2.29	10.65	6.39	2.93	2.54	4.36	1.14	9.73	7.76	2.98	0	11.04	1.77	0.93	1.77	4.61	8.71	0.38	0.38	1.77	4.69	0.93	0.68	0	0	3.92	6.24	4.71	8.93	4.08	1.32
NAPS-CS-5499	ESG2446	c	1	Reproductive	Medium	No birth control	-100	6	4 to 6	240	MB	Medium	na	not recorded	not recorded	Norgen RNA Column	96.4	18	1735.2	7	345	RNA0014	ZymoRNA	GCGCAAGC	TCACGCCG	P3 - 200 Cycles	R0073_Aug10_RNA_C_NS2000	0.93	33.29	0.34	11960	30058126	0.1	31493357	3425198	1.60926e+07	2.42	0.01	0.93	3.6	0	4.54	0.01	1.07	4.14	0.5	8.43	0.01	3.31	0	6.47	3.72	0.92	1.84	3.96	4.21	0	7.36	0	2.41	10.37	1.9	0.01	2.44	1.54	2.97	1.64	0	2.03	2.01	0	2.88	1.19	0.29	0.55	0.01	0.89	1.02	5.98	0.01	0.43	1.05	0.85	11.5	3.49	0	0.73	0.01	1.04	10.35	1.57	0.01	0.68	2.38	2.8	5.48	0.04	0.01	2.29	5.08	0	0	0.01	4.11	2	3.1	4.57	1.35	1.81	2.13	0	0.01	1.44	6.44	3.59	1.22	1.95	0	1.78	2.72	1.75	6.22	2.04	0.41	15.06	14.06	3.1	0.91	3.2	4.34	4.78	10.42	2.83	2.89	2.26	7.13	3.85	1.12	8.19	1.74	4.34	5.84	8.51	9.41	12.57	3.7	11.32	4.04	3.15	9.62	8.96	8.22	10.69	1.61	6.32	6.79	9.58	5.22	14.83	11.53	8.67	10.44	9.17	9.94	12.74	16.05	6.89	3.05	11.86	4.67	10.6	12.74	10.24	10.14	4.83	10.77	8.81	11.11	7.64	16.56	9.78	10.53	7.02	6.17	12.43	11.22	13.42	3.7	11	2.17	6.94	8.03	8.49	11.2	14.21	7.08	1.3	9.6	15.42	1.74	5.89	6.08	1.61	14.57	5.06	3.79	1.12	1.61	5.21	7.56	2.26	0	1.12	0	0	2.5	4.09	0	0	1.3	0.37	1.46	6.22	0.37	0	0	0	2.35	7.46	4.48	9.7	2.35	2.71	2.17	10.43	7.49	12.14	8.96	7.9	5.01	0	5.38	1.3	4.07	18.4	0.66	2.35	1.97	9.16	0	9.14	0.37	8.05	9.05	3	4.26	3.05	10.28	4.78	7.25	10.35	9.82	0.66	4.46	1.86	5.29	7.82	6.21	2.17	5.17	5.43	5.48	1.61	0	5.61	11.66	4.74	3.66	5.75	7.92	3.7	0	0.37	0	2.26	0.91	0.66	9.32	0.37	0	0.66	0.37	0	0	0	2.35	0.37	0	0.66	0	0	0.37	0.37	0	5.78	4.12	2.35	0	0.91	0.37	0.37	0	0	0	1.12	0	0.37	0.66	0	5.69	0	0	0	0.37	0	0.37	0	0.66	0.66	0.66	0	2.07	0	1.12	10.47	8.57	8.73	7.21	13.05	10	8.81	11.46	7.79	12.8	4.84	0.37	4.46	11.4	0.37	7.52	1.61	1.61	4.38	0	0.66	0	1.3	0.37	0	0.91	0.37	1.46	0	0	0	0	1.46	3.45	2.77	1.74	2.07	1.46	0.37	1.61	3.49	0	0	4.48	0.37	2.65	1.46	3.76	5.72	0.66	0	0	2.95	0.37	0.91	0	1.46	0.66	5.07	3.94	1.12	12.85	3.45
NAPS-CS-6252	ESG2447	c	2	Reproductive	Medium	No birth control	-100	4	4 to 6	240	MB	Medium	na	not recorded	not recorded	Norgen RNA Column	58	18	1044	9.52	344	RNA0014	ZymoRNA	GCGCTCTA	GCTCCGAC	P3 - 200 Cycles	R0073_Aug10_RNA_C_NS2000	0.94	32.76	0.15	10254	32928422	0.12	44061134	7873640	3.45007e+07	2.29	0.08	0.01	2.55	0	5.2	0	1.35	1.1	0.18	8.15	0.01	3.18	0	6.09	4.13	0.55	3.25	2.79	4.6	0	7.51	0	2.65	6.85	2.99	0.01	2.88	2.02	2.7	1.28	0.01	1.92	0.47	0	1.08	0.27	0.01	0.5	0.01	0.55	1.09	4.62	0	0.68	1.41	2.06	11.59	1.79	0	1.33	0.18	0.96	9.01	1.65	0.01	0.8	2.41	2.15	6.22	0.01	0.01	2.82	5.29	0	0	0.02	4.2	2.2	3.23	3.32	1.35	2.05	2.97	0	0.01	1.37	6.92	3.99	1.08	1.05	0.01	2.74	2.9	1.52	6.7	2.17	0.87	14.02	13.66	5.25	3.76	10.48	4.76	7.35	11.03	7.88	4.3	5.35	9.27	7.76	4.49	9.35	2.19	4.34	2.97	3.38	7.88	10.56	2.41	9.02	0.92	2.54	6.5	8.99	5.18	9.95	3.48	4.33	6.15	7.41	6.78	13.15	10.75	6.75	8.58	5.07	6.67	12.44	14.65	5.49	0.82	12.95	4.55	5.95	12.4	6.7	8.01	3.68	9.92	7.59	4.03	4.7	14.73	7.39	10.18	5.23	3.95	11.03	9.04	12.57	2.02	8.55	0.82	3.84	5.97	10.74	8.29	10.03	3.82	1.34	7.33	15.13	0.17	1.47	0.82	1.47	4.58	1.6	0	0.59	0	17.54	7.82	0.92	0	0.59	0	0.33	2.3	3.74	0	0	1.18	0.33	2.38	5.72	0	0	0	0	1.34	2.06	0.92	6.1	0.92	0	0.33	6.45	4.99	0.59	1.92	4.99	4.05	0	3.36	1.01	1.77	3.59	0	0	1.47	5.7	0	4.1	0	0.71	13.78	0	0	0.17	3.95	2.15	5.76	4.96	5.29	0.33	0	2.44	1.26	2.8	7.62	0.47	0	2.19	1.34	0	0.47	5.22	4.85	0.33	2.93	3.36	3.48	2.83	0	0	0	0	0	0	8.81	0	0	0.17	0.47	0	0.17	0.47	4.12	1.92	0.33	0.47	0.33	0	0.71	0.17	0.33	6.75	4.29	0.47	0	0.82	1.1	0.59	0.33	0	0	0.33	0	0.17	0.59	0	5.4	0	0	0	1.18	0	0.92	0	0.17	0	1.47	0.17	1.26	0	0.47	11.51	10.62	11.3	11.29	13.92	10.67	12.45	13.31	9.39	14.97	5.95	1.97	6.3	14.77	0.92	10.47	2.11	2.77	3.87	0.47	0.92	2.02	2.57	0.17	0.59	1.97	2.34	6.74	0.17	0.17	2.19	1.41	1.97	4.32	2.69	3.17	2.34	6.04	2.93	1.72	5.04	0.33	1.34	6.44	1.41	0.71	2.66	4.01	5.29	0.59	0.47	0.59	0.59	0	0.33	0.47	0.82	2.85	3.48	3.59	2.34	0.47	0.59
NAPS-V2-7033	ESG2448	a	1	Reproductive	Heavy	No birth control	-100	4	4 to 6	240	MB	Heavy	na	not recorded	not recorded	Norgen RNA Column	122	18	2196	3.96	301	RNA0014	ZymoRNA	CATAATAC	TTCTAACG	P3 - 200 Cycles	R0073_Aug10_RNA_C_NS2000	0.93	35.53	1.27	9519	18304506	0.08	40118827	1528304	1.16437e+07	2.19	0.01	0.01	4.9	0	2.5	0.01	1.17	5.14	0.57	7.74	0	1.77	0.01	1.46	3.51	0.72	1.64	4.16	1.72	0	7.73	0	3.73	11.41	1.44	0	2.84	2.44	3.01	1.37	0	1.66	0.81	0	0	1.74	0.12	0.56	0.47	0.41	1.28	6.59	0	0.84	2.11	0	9.89	5.5	0	0.72	0.25	1.54	4.62	1.78	0.81	0.01	0.01	3.1	4.29	0.01	0	0.06	1.76	0	0	0.01	0.62	2.55	3	5	0.99	2.05	1.8	0	0.01	1.9	2.6	3.88	2.35	2.83	0.12	1.23	0.68	1.81	4.87	0.9	0.01	6.98	9.14	0.73	0	0.73	0.73	0.73	3.94	4.06	1.85	1.21	1.85	3.04	1.57	3.04	0	0	0.73	0.73	6.41	1.21	0	8.28	3.43	0	7.14	0	6.62	5.81	0	1.21	0.73	5.75	1.21	6.57	0	1.57	0	6.71	0.73	5.49	1.85	5.05	5.63	2.3	0	8.7	1.57	0.73	7.59	0.73	0	0	0	4.58	4.12	7.59	7.06	6.78	6.65	2.92	0	0	0	3.34	0	5.66	2.3	0	0	5.65	1.85	0	0.73	14.09	0	1.21	0	0	4.58	2.48	0	0	0	6.01	4.9	0	0	1.21	0	0	2.3	3.43	0	0	2.64	0.73	1.85	7.74	0	0	0	0	4.46	9.09	6.49	11.21	3.52	3.34	2.78	11.41	10.64	12.87	10.37	8.54	7.41	1.21	6.56	3.52	5.26	19.39	2.48	2.09	4.06	11.86	0	8.82	0	8.21	12.51	1.85	5.08	4.99	11.64	6.23	16.76	11.3	14.43	2.3	5.82	3.94	7.11	9.48	6.1	5.18	0.73	10.99	3.25	2.3	0.73	7.02	13.26	6.81	10.25	9.15	9.84	4.37	0	0	0	1.21	0.73	1.57	8.38	0	0	1.21	0	0	0	0	2.3	0	0	0	0	0	2.78	0	0	3.68	3.75	4.12	0	0	1.21	1.57	0	0	0	0	0	0	0.73	0	2.64	0	0	0	0	0	0.73	0	0	1.57	0	0	3.52	0	0	6.8	5.82	6.96	5.35	8.56	5.31	7.6	8.57	3.75	10.57	4.41	0	4.06	7.28	0	4.58	2.92	4.17	3.68	0	6.73	0	0.73	3.75	0	0	0	1.21	0	0	1.85	0	3.15	4.17	2.48	0	3.04	0	0	3.25	4.27	0	0	5.21	0	0	2.92	2.3	2.64	0.73	0	0	4.12	0	0.73	0.73	0	0	7.21	6.16	1.21	0.73	0
NAPS-CS-6432	ESG2449	a	2	Reproductive	Medium	Estrogen and Progestin pill	-100	11	10 to 12	240	MB	Heavy	na	not recorded	not recorded	Norgen RNA Column	26	12	31.2	2.87	not recorded	RNA0014	ZymoRNA	GTGTCGGA	GCTTGCGC	P3 - 200 Cycles	R0073_Aug10_RNA_C_NS2000	0.88	23.45	0.39	7889	19246068	0.17	52957557	6043830	3.98401e+07	2.79	0.01	0	0.52	0	5.58	0	2.38	1.24	1.9	4.86	0.01	2.12	0.01	3.64	2.5	2.7	1.93	3.43	3.62	0	8.09	0	0	6.48	1.55	0.01	1.11	2.07	1.81	0	0	1.22	0.87	0	0	0.85	0	1.33	0.29	0.77	0.12	0.58	0	2.2	1.01	1.34	9.81	0.01	0	2.03	0	0.01	4.88	1.85	0	1.1	0.01	0.57	6.59	1.02	0	1.57	3.79	0	0	1.13	0.77	0.74	1.55	2.41	1.57	2.56	3.31	0	0.01	1.48	6	2.22	0.01	1.65	1.45	2.11	3.9	1.57	6.27	1.5	0	13.8	14.09	4.99	5.28	7.38	5.15	11.1	11.82	8.76	4.68	7.84	8.59	4.08	6.71	10.47	0.99	7.51	7.11	1.58	6.37	9.65	2.58	12.82	4.34	3.63	10.95	3.13	7.63	7.65	0	4.39	4.09	12.2	3.43	12.12	11.58	5.09	1.22	6.84	3.65	10.99	13.56	3.9	2.62	9.56	5.24	5.25	9.41	9.53	8.99	3.51	2.9	3.08	3.19	8.22	9.11	11.62	7.86	5.67	5.37	8.29	16.92	10.65	3.78	6	1.11	4.59	7.38	3.13	5.65	10.16	4.24	0.73	3.58	15.46	0.22	2.54	1.11	1.58	9.32	3.45	1.22	1.32	3.47	14.03	4.83	0.87	0.73	1.58	0	0.58	3.49	3.49	0.22	0.41	2.76	2.16	3.05	8.56	1.73	0.73	0	0	3.9	12.96	6.39	11.04	3.71	3.6	3.11	10.11	13.73	9.79	9.6	9.2	10.13	0.41	4.84	6.31	3.43	9.03	7.5	5.69	2.73	13.66	4.29	4.68	2.69	7.31	15.77	2.16	1.22	5.54	8.03	6.14	17.27	11.57	9.75	0.58	9.59	3.58	5.85	9.17	7.75	0.73	0.58	3.38	8.82	3.53	8.32	6.52	14.36	5.06	9.76	10.86	7.84	8.14	5.65	2.69	0	0.22	4.69	0.22	11	0	0	5.67	0.22	0	0	1.87	4.89	3.98	0	0.41	0	0	2.9	0.73	0	6.18	3.56	0.87	0	1.87	0	2.58	1.87	0	0	3.65	0.41	0	0.99	0	7.1	0.22	0	0	1.32	1.58	2.58	0	0.87	6.21	2.49	0	0.58	0.73	0	12.07	11.17	10.1	8.35	14.85	10.9	8.44	11.99	8.29	13.32	10.96	3.85	5.79	7.44	0.87	4.35	5.32	5.79	5.11	0	0.87	0	0.73	4.83	0	1.99	1.87	0.73	6.82	0	4.67	0	2.26	8.41	3.56	2.16	0.99	2.31	0.22	0.41	4.12	2.05	0	5.85	0	0.58	0.99	3.05	0.58	0	0	2.05	3.56	0	0.22	0	0	2.45	4.75	4.71	7.87	17.41	8.67
NAPS-CS-6225	ESG2450	a	2	Reproductive	Heavy	Estrogen and Progestin pill	-100	9	7 to 9	360	MB	Heavy	na	not recorded	not recorded	Norgen RNA Column	67.2	12	806.4	2.8	328	RNA0014	ZymoRNA	TGGCCGGT	TAGAGCGC	P3 - 200 Cycles	R0073_Aug10_RNA_C_NS2000	0.92	29.93	0.3	11527	38329020	0.14	49304425	6112366	2.54115e+07	2.28	0.49	0.02	5.22	0	4.55	0.01	2.46	2.82	1.34	8.6	0	3.89	0.1	6.56	5.45	1.52	4.45	3.82	4.95	0	8.65	0	4.62	8.68	2.6	0.01	2.2	2.31	4.14	1.45	0.79	2.91	3.18	0	2.52	1.44	1.24	0.55	1.41	0.6	1.51	6.22	0.01	1.67	2.51	2.74	11.39	4.56	0	1.5	0.2	2.53	8.97	1.23	0.01	0.69	1.74	3.53	5.95	0.63	0.01	2.42	4.51	0	0	0.83	3.03	3.5	2.7	5.33	2.32	2.47	4.08	0	0.4	2.22	7.25	3.98	1.76	0.37	1	2.37	2.8	2.82	6.58	2.57	1.13	12.61	12.96	1.49	2.09	2.71	2.2	2.68	9.87	7.25	5.22	2.6	4.12	3.62	4.27	9.55	1.4	2.52	4.52	5.67	8.49	5.69	5.58	14.91	8.49	1.4	13.1	2.2	12.48	10.52	2.85	4.31	3.04	12.84	5.03	8.4	3.48	5.14	0.73	8.02	2.85	6.98	4.59	3.09	6.22	2.2	1.86	9.77	7.4	4.41	7.85	4.32	2.64	2.75	3.48	11.66	9.73	13.22	11.89	7.94	7.18	3.88	4.33	2.35	3.46	6.93	1.31	7.09	2.75	3.97	8.35	6.31	4.54	0.41	4	14.95	0.22	0.58	1.98	0	3.9	0.58	0.22	0.22	0.41	19.3	3.66	1.1	0	0.99	0	0.58	2.85	2.95	0	0.86	2.56	0.99	4.39	7.91	1.4	0	0	0	3.85	3.32	0.86	10.74	0	0.73	2.04	1.72	5.21	1.92	1.1	3.27	1.57	0.58	1.57	0.58	1.1	6.62	0	0	1.86	5.81	0	1.79	1.4	0.41	5.2	0	0	0.41	2.48	0.22	6.4	1.49	3.39	0.22	0.58	2.15	0.58	0.41	3.9	0.73	0	2.25	0.22	0	0	5.11	5.33	1.4	3.04	3.77	3.3	0.73	0	0	0	0.41	0	0	8.81	0	0	0	0	0	0	0.22	2.88	0.86	0	0	0	0	1.21	0	0	6.38	4.2	0.73	0	0.86	0	0	0	0	0	2.15	0	0	0.99	0	0.22	1.4	0	0	0.99	0	3.35	0	0.22	0.41	1.92	0	1.1	0.22	0.22	11.85	11.43	9.14	8.33	11.92	11.05	6.45	12.33	4.97	13.17	9.92	2.68	6.28	15.43	1.31	10.91	2.48	5	4.06	1.31	1.31	1.31	3.46	0.73	0.99	2.92	3.15	7.52	0.99	0.41	2.44	2.35	3.27	4.59	3.71	2.78	3.87	3.17	1.4	1.49	6.02	0.86	1.21	7.75	1.21	1.1	3.88	6.02	3.68	1.31	0.73	0.58	2.68	0.41	1.92	0.99	1.57	2.6	4.18	4.82	2.78	1.64	0.73
NAPS-CS-6452	ESG2452	a	1	Reproductive	Medium	Estrogen and Progestin pill	-100	12	10 to 12	240	MB	Medium	na	not recorded	not recorded	Norgen RNA Column	37.1	18	667.8	2.69	323	RNA0014	ZymoRNA	CGCTATGT	TCCGACAC	P3 - 200 Cycles	R0073_Aug10_RNA_C_NS2000	0.89	29.7	0.8	6776	14313808	0.18	44965430	4405610	3.14912e+07	0.01	0.01	0.01	1.67	0	3.81	0	1.55	0.01	0.19	3.14	0.01	0.97	0	2.42	3.13	0.77	0.8	4.44	1.8	0	6.92	0	0.85	5.15	2.39	0.01	1.87	1.09	0.01	0	2.32	2.64	0.61	0	0	0	0	2.33	0.01	0.01	0	0	0.01	0.86	0.45	0.01	7.39	0.3	0	0.01	0	0.89	3.67	0.46	0.54	0.53	0	0	4.82	0	0	0	2.16	0	0	0.01	0	0.01	1.67	1.54	0.78	2.94	2.03	0	0.01	0.73	3.18	0.82	2.54	3.06	0.01	1.62	1.58	0.71	4.1	0.01	0	12.79	12.92	4.24	3.54	7.12	4.15	10.13	12.07	8.63	4.63	5.34	6.11	4.66	6.02	9.3	1.61	7.94	5.03	2.21	6.24	11.8	3.91	14.86	5.56	4.44	12.84	2.92	9.33	7.52	0.93	3.94	2.41	13.67	3.8	10.94	9.92	5.35	0.54	8.16	3.49	7.71	11.86	3.65	2.92	8.2	2.92	4.76	11.15	8.67	6.76	3.63	2.35	2.74	3.82	9.62	9.94	13.51	9.11	6.41	5.64	5.6	13.53	8.78	3.65	8.45	1.9	4.45	5.53	3.54	6.09	11.25	4.78	0.54	4.55	14.79	0	1.61	1.37	0.54	5.32	1.61	0.54	1.09	1.24	12.6	4.62	0	0	1.24	0	0.54	3.01	4.06	0	0	2.06	1.37	2.47	7.62	1.61	0.3	0	0	4.19	12.58	6.74	10.96	3.33	3.54	2.88	9.96	13.45	10.42	9.52	9.07	9.75	1.09	4.82	7.07	4.74	9.01	7.83	5.04	2.47	13.27	5.1	4.57	2.83	8.35	15.84	1.61	2.06	5.09	7.97	5.34	18.5	11.17	9.55	0	8.67	3.68	5.88	8.27	7.39	0.93	1.37	3.09	8.44	4.23	7.16	6.15	14.04	5.46	10.36	11.23	7.32	8.49	4.92	1.9	0	0	4.61	0	10.55	0	0	5.18	0	0	0.3	1.24	3.49	0.75	0.3	0	0	0	2.69	0	0.3	4.97	2.83	2.06	0	1.81	0.75	0.93	0.75	0	0	1.24	0	0.3	0	0	5.58	0	0.3	0	0	1.49	2.92	0	0.3	5.18	2.74	0	1.09	1.49	0.3	11.85	10.98	10.2	8.17	15.18	10.37	8.62	12.02	8.55	13.7	7.15	3.2	5.61	5.01	0	3.98	4.75	4.99	5.82	0	0.93	1.37	1.09	6.18	0	1.37	2.21	1.09	5.6	0	5.62	0	1.9	8	4.1	1.09	1.98	3.23	0	0.75	3.09	1.24	0	5.79	0.3	0	1.49	3.27	1.24	0	0.3	1.24	4.24	0.54	0.3	0	1.24	2.35	5.46	4.54	8.36	15.53	6.29
NAPS-CS-6352	ESG2453	b	2	Reproductive	Medium	No birth control	-100	8	7 to 9	260	MB	Heavy	na	not recorded	not recorded	Norgen RNA Column	46	12	552	6.56	323	RNA0014	ZymoRNA	GGACTTGG	CGCAGACG	P3 - 200 Cycles	R0074_Aug11_RNA_C_NS2000	0.91	27.04	0.3	5689	9113066	0.21	23344872	515163	6.97885e+06	2.06	0.01	0.01	0.48	0	4.91	0	1.19	2.81	0.22	6.35	0	0.01	0	4.99	2.16	1.64	2.71	1.9	2.74	0	7.33	0	0.51	8.82	2.59	0	0.01	1.88	0.5	0.01	0	0	1.9	0	0	0.82	0.79	0.01	0.01	0.7	0.28	2.47	0	0	0.04	1.49	9.34	0.4	0	0.01	0	0.01	9.49	1.06	0	0.55	1.8	2.2	6.21	0.01	0	0.21	2.92	0	0	0	0.43	1.16	1.22	1.74	0.49	0.09	1.7	0	0	1.65	4.75	1.16	0.65	0	0	0.63	3.55	1.28	3.96	0.01	0.01	10.71	10.1	1.56	0	1.56	1.56	2.29	6.8	3.13	0	0	5.24	2.29	3.42	5.69	1.56	4.05	3.87	6.15	9.49	11.44	5.93	12.25	4.05	4.91	11.19	9.59	10.98	10.51	4.91	7.42	4.6	10.22	5.45	9.04	7.68	5.57	1.56	7.94	6.67	8.55	13.81	11.76	7.46	12.48	2.77	10.43	12.62	8.35	8.75	4.91	6.73	5.89	7.31	7.25	10.37	12.97	12.49	8.35	8	13.84	9.14	7.58	5.63	11.75	2.77	5.17	5.38	5.45	4.21	12.66	5.84	0	6.85	14.84	0	3.66	0	0	8.88	2.29	1.56	2.29	0	12.61	6.43	0	0	2.29	0	1.56	5.38	4.48	0	0	5.32	4.05	6.22	9.73	2.77	0	0	0	6.67	10.39	7.08	11.18	4.82	6.88	4.82	10.26	14.99	10.24	7.91	10.4	8.78	0	4.21	3.66	7.25	18.63	7.14	0	4.91	15.6	2.29	9.29	1.56	8.45	15.44	1.56	2.29	6.15	10.41	6.07	15.96	12.15	10.27	0	8.05	5.32	6.85	8.33	6.97	2.77	1.56	4.91	6.47	6.83	1.56	7.78	16.15	7.25	9.8	12.44	8.52	6.15	0	1.56	0	0	2.29	0	8.31	0	0	4.48	0	0	0	0	2.29	0	0	0	0	1.56	4.05	0	0	5.24	5.17	3.87	0	5.45	1.56	2.29	4.21	0	0	0	0	0	0	0	5.09	0	0	0	1.56	0	3.42	0	0	2.77	3.87	0	5.09	0	2.29	8.1	8.17	6.99	5.32	9.68	5.89	6.4	9.1	2.29	9.77	6.07	2.77	11.85	11.94	0	7.69	5.63	8.84	7.14	0	0	0	1.56	4.48	0	2.29	5.17	4.82	3.42	0	4.6	1.56	3.13	6.83	3.42	4.35	3.42	4.05	0	5.74	7.14	1.56	1.56	8.41	3.87	0	3.42	5.24	8.12	3.13	0	0	5.09	0	1.56	0	2.77	4.35	6.9	8.38	5.63	0	0
NAPS-CS-6397	ESG2454	a	3	Reproductive	Medium	No birth control	-100	7	7 to 9	240	MB	Heavy	na	not recorded	not recorded	Norgen RNA Column	37.3	18	671.4	11.9	323	RNA0014	ZymoRNA	TCTCTACT	CGCGGTTC	P3 - 200 Cycles	R0074_Aug11_RNA_C_NS2000	0.86	24.08	0.41	9884	23502916	0.21	134364019	26154156	1.3151e+08	1.22	0.83	0.23	3.85	0	4.66	0.01	1.8	1.52	0.99	6.65	0.29	3.16	0	4.84	4.12	3.43	2.19	3.52	3.93	0	8	0	3.2	7.3	1.46	0.01	0.01	1.77	1.59	2.17	0	1.57	0.54	0	0.88	0.04	0.37	1.03	0.84	0.88	0.01	0.77	0.29	0.01	1.63	0.01	9.44	1.11	0	0.81	0.73	1.78	9.17	0.82	0.01	1.19	1.69	3.68	5.72	0	0.01	1.28	3.44	0	0	0.01	3.06	1.62	2.6	5.15	1.9	2.47	3.56	0.01	0	2.27	5.79	2.24	1.04	2.31	1.27	1.74	1.67	1.27	4.58	0.01	0	14.49	13.19	8.64	2.55	4.62	6.6	2.99	12.01	4.62	4.78	4.86	6.74	8.53	5.2	8.21	1.08	4.18	2.15	1.72	5.31	10.71	2.54	10.83	3.85	2.19	9.88	1.56	6.49	5.41	2.05	3.97	2.13	9.41	2.82	7.35	8.01	4.5	0.25	5.96	9.18	9.91	5.78	3.31	3.71	1.25	2.16	9.31	11.33	4.73	5.72	2.2	7.2	4.17	1.97	6.77	10.42	9.29	9.13	6.08	4.9	8.74	13.89	6.91	2.16	8.78	0.43	2.98	7.34	2.21	7.14	12.65	2.68	0.54	2.39	13.82	2.34	5.98	2.21	3.08	14.62	6.01	4.47	1.48	2.48	18.13	4.39	0.3	0.21	0.54	0	0.54	2.68	3.61	0.05	0.05	4.22	0.94	3.3	6.71	0.88	0	0	0.05	2.13	2.85	0.76	4.34	0.21	1.34	2.7	0.65	2.06	3.57	1.44	3.76	2.91	1	0.39	0.11	1.89	3.94	0	1.02	2.32	4.79	0.05	2.6	0.34	0.16	9.95	0.05	0.05	0.05	1.13	0.69	5.44	3.11	5.15	0.3	1.02	3.4	1.36	1.44	2.9	2.13	0.3	1.5	0.69	1.23	0.47	3.72	2.77	1.02	2.74	4.35	4.48	2.2	0	0.11	0	0.11	0	0.05	10.95	0	0.05	0.34	0.79	0.11	0	0.16	0.54	1.34	0	0.21	0	0.05	1.85	0.43	0	7.24	1.67	0.47	0.16	0.79	0.34	0.43	0.25	0	0	0.3	0.11	1.15	0.58	0.16	3.6	1.34	0	0	0.72	0	3.09	0.39	0.39	0.65	1.82	0.39	1.5	0	0.34	12.01	12.64	11.61	11.08	14.83	10.16	11.17	13.94	9.08	14.39	3.31	2.72	6.81	16.24	2.49	11.88	5.03	4.97	6.43	0.39	2.89	1.72	4.2	1.79	4.32	4.61	4.9	7.74	1.5	0.62	3.05	3.35	3.3	6.05	3.91	5.06	4.11	6.18	2.26	2.32	6.17	2.13	0.58	8.53	2.2	4.63	3.25	6.16	5.51	1.67	0.34	0.11	1.98	0.39	1.54	1.1	2.46	4.06	5.6	5.78	2.88	0.16	0.43
NAPS-CS-6383	ESG2455	a	2	Reproductive	Medium	No birth control	-100	8	7 to 9	240	MB	Heavy	na	not recorded	not recorded	Norgen RNA Column	43.2	12	518.4	8.16	294	RNA0014	ZymoRNA	ATGTAAGT	ACTCTATG	P3 - 200 Cycles	R0074_Aug11_RNA_C_NS2000	0.88	28.81	0.28	7975	8514388	0.2	41584452	7711839	3.77845e+07	2.18	0	0	0	0	3.87	1.06	2.14	2.34	1.41	6.21	0	2.22	0	4.57	1.56	0.01	2.87	2.51	2.19	0	7.76	0	1.63	7.91	2.64	0	1.05	0	0.01	0	0	0	1.23	0	1.94	0.8	0.52	0.17	0.01	0.78	0.74	1.12	0	0.78	1.65	0	8.39	1.51	0	0	0	0	7.92	1.93	1.58	0.27	0.42	3.53	6.17	0	0	0.66	3.46	0	0	0	1.54	0.01	0.01	2.15	1.56	2.13	1.88	0	0	0.8	5.58	1.67	1.87	2.25	0	1.24	3.06	1.74	4.21	0.4	0	14.92	14.45	6.9	2.13	4.41	5.36	2.88	12.84	4.15	4.51	4.43	7.15	7.75	5.37	8.57	1.68	6.57	3.62	2.17	8.08	10.8	3.24	11.93	5.09	2.29	10.93	2.77	6.44	6.15	4.54	4.22	3.13	10.61	3.79	9.34	7.13	5.36	0.33	8.46	8.44	9.31	5.39	3.72	6.94	1.74	1.85	10.55	12.62	5.28	8.52	2.72	8.86	5.11	2.77	8.69	9.78	9.29	9.23	8.65	7.68	7.24	15.85	5.29	2.83	9.04	1.2	5.88	5.95	3.39	6.66	12.1	3.44	0.47	2.8	15.89	3.18	7.56	2.85	3.84	16.05	7.3	5.58	2.08	3.35	17.18	4.08	0.47	0	0.47	0	2.04	2.33	2.9	0	0.18	3.94	1.35	3.39	6.65	1.03	0	0	0	3.02	2.33	1.74	3.83	0	0.72	1.49	1.12	2.6	2.83	1.43	0.93	2.77	1.2	0.83	0.18	1.2	4.08	0	0.83	2.4	4.39	0	1.43	0.33	0	8.45	0.33	0.18	0	0.6	0.18	4.19	2.17	4.22	0.6	0.72	2.44	1.12	0.93	3	1.95	0	1.43	0.72	1.12	0.47	4.79	3.33	1.49	3.18	3.13	4.61	0.83	0.18	0	0	0.47	0	0	11.17	0	0	0.18	1.43	0	0	0.18	0.33	1.79	0	0.18	0.18	0	1.95	0.83	0	8.52	1.43	1.12	0	1.85	0.47	0.47	0.18	0	0	1.03	0	1.35	0.18	0.18	3.87	0.47	0	0.18	0.72	0	1.28	0.6	0.72	2.21	1.68	0.33	1.49	0	0.18	12.22	13.09	11.32	10.47	15.27	10.56	10.69	13.41	9.33	14.3	3.68	2.17	7.16	16.33	2.08	11.58	4.63	5.23	6.63	0.72	2.9	2.17	4.32	0.83	4.14	5.12	4.65	7.98	1.12	0.93	3.13	3.13	3.75	5.8	4.12	5.05	4.63	5.38	2.63	2.4	6.44	1.9	0.6	8.68	1.85	4.16	3.62	6.53	5.56	1.9	0.18	0.72	2.04	0.6	1.99	1.2	3.11	4.06	5.59	5.74	3.6	0	1.03
NAPS-V2-7011	ESG2457	c	2	Perimenopause	Heavy	No birth control	-100	4	4 to 6	240	MB	Heavy	na	not recorded	not recorded	Norgen RNA Column	299	18	5382	10.5	305	RNA0014	ZymoRNA	AGCCTCAT	AGTAGAGA	P3 - 200 Cycles	R0074_Aug11_RNA_C_NS2000	0.92	20.36	0.59	10821	30872914	0.14	101505718	17612860	9.30717e+07	2.44	0.01	1.47	5.19	0	4.61	0.01	1.73	4.91	0.32	9.33	0.01	4.02	0.01	6.4	4.46	1.44	2.79	3.56	4.44	0	8.06	0	3.85	11.21	2.21	0.23	2.24	2.21	3.47	2.26	2.49	2.92	2.79	0	2.25	1.66	0.45	0.72	0.63	0.75	1.78	5.33	0.01	1.13	2.29	1.24	12.16	5.73	0	0.32	0.33	1.62	10.58	1.62	0.01	0.95	1.44	3.33	5.47	0.01	0.06	1.82	4.98	0	0	0	3.26	2.83	3.51	6.68	2.51	1.6	1.88	0	0.01	2.3	7.2	4.96	1.69	1.65	0.21	2.66	2.09	1.81	6.11	2.41	0.01	8.46	8.4	4.69	5.26	3.7	5.68	3.98	9.62	3.83	7.47	5.34	3.78	4.6	2.56	10.39	0.84	0.7	0.75	1.24	5.24	6.51	1.43	6.92	0.8	0.48	6.11	5.17	4.6	6.12	0.8	1.78	3.13	6.08	0.93	9.88	5.85	4.69	0.93	1.85	3.11	4.03	10.6	3.27	0.48	0.42	0.89	3.39	7.17	3.96	5.69	0.89	6.91	4.04	3.24	3.15	9.85	6.82	5.82	3.41	3.28	5.36	3.62	3.67	1.02	6.49	0.16	0.6	4.14	0.8	6	7.16	1.31	0	1.78	8.51	8.28	5.7	7.13	5.36	12.87	7.02	0.3	5.15	5.05	15.7	7.99	0.48	3.15	1.68	0	2.5	3.2	4.24	0	0.3	3.04	0.42	2.53	5.84	0.23	0	0	0	1.83	1.09	2.33	2.33	0.54	0	0.08	2.1	5.71	0.36	0.23	0.93	1.17	0.75	0.93	0.65	1.17	1.55	0.16	3.19	1.31	6.1	0.08	1.52	0.23	1.02	3.78	0.36	2.26	0	0.36	2.82	6.6	2.43	1.02	0.08	1.71	0.23	1.83	0.23	1.34	3.75	0	1.4	1.83	0.23	0.08	3.31	6.08	0.7	4.3	3.78	10.85	0.48	0	0.08	0	0	0.16	0.08	15.08	0.08	0	0.23	0	0.08	0.08	1.27	0.23	0.54	0.23	0.54	0	0.3	0.08	0.16	0.3	5.31	1.21	0.36	0.08	1.63	0.08	0.54	0.84	0	0	0	0	0.08	0.08	0	0.75	1.61	0	0.16	0.42	0	0.16	1.09	0.48	1.96	1.71	0.23	1.73	0	1.61	12.36	10.98	10.13	7.77	13.21	10.54	10.33	12.88	11.7	12.89	18.9	0.16	3.84	6.25	0.08	2.25	2.19	4.27	5.96	0.08	0	0	0	0.23	0	0.16	0.36	1.06	0.16	0	0.3	0.7	0.16	1.46	2.31	0.08	1.9	0.16	0.08	1.83	3.46	0.3	0	5.87	0.08	1.24	0.08	0	2.44	0.23	0.08	1.49	0	0.08	0	0	0.42	0	2.39	3.75	0.08	7.05	3.6
NAPS-CS-5718	ESG2459	b	2	Reproductive	Heavy	Non-hormonal IUD	-100	3	1 to 3	240	MB	Spotting	na	not recorded	not recorded	Norgen RNA Column	48	12	576	8.28	324	RNA0014	ZymoRNA	AACAGGTT	ATACCAAG	P3 - 200 Cycles	R0074_Aug11_RNA_C_NS2000	0.85	20.53	0.24	7717	22013608	0.2	83338644	3645911	3.84951e+07	1.94	0	0.01	1.52	0	4.48	0.02	1.67	0.01	3.47	5.74	1	1.84	0	4.13	2.77	2.88	1.75	5.07	3.31	0	7.45	0	2.96	6.18	2.37	0.01	1.23	1.06	0.01	2.04	2.46	1.36	2.54	0	0	0.48	0.63	1.13	0.63	1.78	1.13	0.29	0	1.21	1.8	1.68	9.74	1.4	0	0.26	0.08	0.01	7.86	1.57	0.01	0.97	0.91	0	6.08	0	0.01	1.31	4.29	0	0	1.18	1.8	2.15	1.1	3.81	1.82	2.81	3.57	0	0.01	1.52	5.03	2.55	0.61	3.42	0.67	0.01	3.9	0	5.4	0.01	0	12.8	14.29	1.25	0	3.82	1.79	1.55	9.2	2.7	2.76	3.88	2.97	4.73	8.39	8.16	0	2.57	2.5	4.32	11.17	7.62	3.71	12.54	4.08	0.63	11.1	2.1	8	8.04	9.25	3.33	7.21	11.28	3.02	10.76	4.17	4.23	3.07	10.1	1.79	10.29	7.29	8.33	7.57	5.36	2.1	12.03	9.93	4.99	10.05	2.43	3.25	3.07	2.63	7.27	8.37	10.34	8.35	10.62	9.83	9.61	3.12	5.27	3.21	4.95	6.52	9.11	2.76	4.45	3.55	7.19	2.76	0.35	3.88	15.71	0.87	2.5	1.07	0.63	4.57	4.55	0	1.07	3.02	12.9	5.23	0	0	1.68	0	1.07	5	4.37	1.07	1.4	2.5	2.63	3.16	8.06	1.4	0	0	0	5.29	13.74	4.6	11.26	2.97	5.68	4.01	11.77	9.61	10.33	10.94	9.46	11.33	3.41	1.68	8.04	4.08	10.93	9.88	7.04	3.61	11.33	6.01	3.25	5.17	5.58	13.41	6.93	3.33	7.34	8.19	7.46	14.01	13	11.76	0.35	11.2	4.34	8.19	10.04	10.04	2.35	2.81	0.35	9.94	5.25	10.54	6.63	11.11	8.38	7.78	10.37	8.65	9.72	4.87	3.33	0	1.4	6.74	0.35	11.51	0.35	0	6.36	0	0	0	0.87	1.4	0.35	1.25	0	0	0.63	2.01	1.07	0	7.18	4.13	0.35	0	1.4	0.35	3.8	2.1	0	0.35	0.87	0.35	3.33	0	0	3.58	0	0.63	0	3.07	4.77	1.79	0	0.35	7.27	2.7	2.81	0.63	2.35	0.87	10.49	10.29	7.9	7.02	11.49	8.13	7.53	9.64	5.36	11.65	8.65	6.68	12.06	13.17	1.55	8.21	6.47	8.88	8.24	3.12	3.21	1.07	5.49	7.43	1.25	4.34	5.44	5.39	9.45	1.25	7.84	4.15	2.27	9.36	5.43	3.33	3.98	5.78	2.35	6.89	5.22	2.5	0.63	8.57	4.71	2.35	3.88	3.51	6.78	3.21	0	3.16	1.55	0.35	0	0.63	4.08	5.06	7.01	7.03	8.16	18.87	10.9
NAPS-CS-6384	ESG2461	a	2	Reproductive	Heavy	No birth control	-100	8	7 to 9	210	MB	Heavy	na	not recorded	not recorded	Norgen RNA Column	26.5	18	477	8.84	347	RNA0014	ZymoRNA	TTCCTGTT	AGTATCTT	P3 - 200 Cycles	R0074_Aug11_RNA_C_NS2000	0.92	28.04	1.12	9507	23044396	0.13	110370526	5881539	6.81035e+07	2.85	0.01	0.25	3.58	0	4.09	0.01	1.18	1.45	0.69	6.22	0.21	2.63	0	5.46	3.14	1.64	1.79	2.44	3.82	0	7.95	0	2.7	8.53	1.19	0.01	0.52	1.88	1.98	1.15	0.01	0.63	0.01	0	1.57	0.19	0.01	0.01	0.01	0.01	1.09	2.81	0.01	0.82	1.52	1.67	10.67	2.59	0	0.01	0.01	1.08	10.16	0.01	0.01	0.06	1	2.36	6.23	0.43	1.17	0.2	3.53	0	0	0.01	2.4	0.7	1.99	4.73	1.27	0.96	2.46	0.01	0.01	1.68	6.34	3.06	0.99	1.55	0.74	2.04	2.43	1.47	4.73	0.53	0	14.55	13.96	3.2	4.22	10.72	2.65	3.95	9.73	10.1	5.22	7.54	9.6	8.16	10.7	10.58	1.76	5.34	3.17	4.21	5.97	9.58	3.51	13.07	5.81	0.23	11.42	2.39	8.15	7.27	0.59	3.97	3.76	11.4	5.66	7.87	8.04	5.83	0.89	5.54	4.22	8.6	11.31	8.84	1.43	6.16	4.24	5.4	10.77	6.75	3.55	3.14	3.11	5.86	3.76	9.31	8.13	11.61	4.97	5.63	3.59	15.53	15.46	6.29	3.14	6.68	2.02	1.13	5.15	5.34	6.71	9.89	4.68	1.24	5.71	14.18	0	4.2	1.68	0	5.2	2.57	0.89	0	1.24	6.52	6.52	0	0	1.13	0	0.59	4.7	4.21	0.42	0	4.92	2.3	3.9	8.08	1.83	0	0	0	4.28	8.94	6.35	9.66	3.67	5.98	5.11	9.9	8.26	10.89	7.53	9.91	6.59	2.34	3.17	0.75	5.76	18.74	0.42	0.89	3.8	11.17	0	7.62	0.89	8.22	7.27	0.23	1.9	4.61	11.37	5.66	10.01	12.79	14.22	2.87	5.24	4.8	5.79	7.73	6.83	4.37	0.59	5.39	0.89	6.78	0.23	7.29	6.31	5.18	8.5	7.3	7.61	3.49	0.23	0	0	0.75	0.23	0	7.42	0	0	0.42	0	0.23	0	0.42	3.08	1.96	0	1.01	0	0.89	3.65	0	0.23	6.17	5.01	4.4	0.23	1.76	1.34	1.13	1.13	0.23	0	1.01	0.23	0.42	1.9	0	3.82	1.01	0.42	0.42	1.24	0	4.79	0.23	0.23	0	3.37	1.76	4.43	0	0.59	10.29	9.12	8.66	8.12	12.72	9.58	7.42	10.69	7.91	11.58	9.22	6.32	15.71	8.14	0.89	7.41	7.38	10.79	9.68	2.08	5.45	7.25	4.48	7.24	3.63	10.53	8.21	5.7	11.93	4.18	4.42	5.41	4.25	8.51	5.8	7.31	5.16	6.42	7.01	7.7	8.91	3.03	1.13	11.16	6.91	4.8	6.43	7.2	8.5	4.5	1.43	1.6	4.37	1.01	1.01	0.42	5.02	7.29	9.63	10.02	7.5	2.08	0.23
NAPS-CS-6111	ESG2464	e	3	Reproductive	Medium	Estrogen and Progestin pill	-100	4	4 to 6	240	MB	Heavy	na	not recorded	not recorded	Norgen RNA Column	60.6	18	1090.8	5.8	277	RNA0014	ZymoRNA	GTATGTTC	AACAGGAA	P3 - 200 Cycles	R0074_Aug11_RNA_C_NS2000	0.91	30.79	0.84	6626	12431790	0.16	29271142	716780	9.81789e+06	0.01	0.01	0.13	3.55	0	3.97	0.02	1.34	1.03	0.21	6.17	0	2.31	0.01	2.71	4.4	0.08	0.01	4.07	1.82	0	7.89	0	1.98	6.24	1.43	0.01	1.46	1.43	0.41	1.01	0	1.63	2.34	0	0	0.33	0.05	0.62	0.01	0.01	0.01	5.27	0	0.36	0.01	0.01	8.87	0.63	0	0.01	0	0.01	4.01	1.57	0	0.49	0	3.14	4.68	0	0.9	0.01	2.07	0	0	0	1.12	0.74	0.77	2.83	1.85	2.06	1.37	0	0.01	0.01	4.48	0.98	0.97	2.51	0.01	1.05	2.03	0.82	4.23	0.41	0	10.74	9.95	1.92	2.72	3.6	1.26	0	8.22	5.11	1.26	6.85	0	3.76	8.89	3.6	1.26	1.26	1.92	3.43	10.68	8.75	2.72	10.95	4.36	2.37	10.04	0	8.77	4.54	7.37	3.9	3	9.18	4.85	10.21	3.76	5.32	1.26	10	2.37	8.37	4.15	18.03	8.56	3.23	1.26	12.35	3.23	5.22	10.71	0	4.78	3.76	2.37	6.82	6.06	10.3	9.46	10.07	10.07	2.72	5.17	1.92	3	5.51	4.03	7.89	4.03	4.71	4.03	8.43	4.36	0	4.99	16.34	0	4.85	1.26	6.23	8.24	2.37	0	3	2.37	11.13	5.79	0	0	1.92	0	0	5.11	5.64	0	0	5.76	3	4.26	9.58	2.72	0	0	0	6.2	14.14	4.54	10.85	4.36	4.71	4.45	11.13	14.97	11.7	10.76	10.8	10.82	4.15	4.54	8.7	7.96	10.05	9.51	6.03	3.23	15.08	6.03	6.72	4.63	9.08	16.33	3.6	4.15	6.76	8.81	7.45	16.09	12.55	11.71	1.26	9.82	4.71	7.97	9.09	9.26	4.26	3.23	3.6	9.11	6.17	8.57	7.37	16.24	8.93	12.6	12.87	8.8	9.81	4.03	1.92	0	1.26	4.45	0	10.57	0	0	5.47	0	0	0	1.92	2.37	2.37	1.26	1.26	0	0	5.22	0	0	5.37	5.37	3.76	0	3.6	1.26	0	3.9	0	1.26	1.26	0	1.26	0	1.26	3.9	0	0	0	2.37	3.23	1.92	0	1.26	6.7	4.36	0	0	2.72	0	5.17	6	5.6	2.72	10.53	5.11	3.23	6.12	5.79	8.25	8.75	5.51	5.68	9.09	0	6.47	7.2	7.53	4.99	0	1.26	0	1.26	8.31	0	3.76	9.82	4.36	8.13	0	8.33	2.72	1.92	8.92	6.85	3.43	3.9	4.78	5.17	8.93	7.91	1.26	0	10.02	0	1.26	3.6	4.54	7.06	0	0	1.26	5.11	0	0	0	0	3.23	7.27	5.76	8.08	3	1.26
NAPS-CS-6511	ESG2465	a	1	Reproductive	Medium	No birth control	-100	12	10 to 12	300	MB	Light	na	not recorded	not recorded	Norgen RNA Column	96	18	1728	16.1	369	RNA0014	ZymoRNA	AAGTCCAA	TATGAGTA	P3 - 200 Cycles	R0074_Aug11_RNA_C_NS2000	0.92	28.58	0.06	8964	25178250	0.14	45693670	11038785	6.11417e+07	1.39	0.12	0.01	2.34	0	4.82	0.01	0.97	4.12	0.67	6.95	0	3.28	0.01	6.39	3.48	0.36	1.61	2.81	2.78	0	7.43	0	2.19	9.84	0.65	0.01	0.01	1.76	2.51	0.01	0.44	0.9	0.01	0	2.49	0.91	0.01	0.01	0.01	0.66	0.01	5.76	0.01	0.01	0.4	0.01	10.76	4.03	0	0.42	0.32	0.01	9.73	1.62	0.01	0.59	0.49	1.8	5.94	0	0	0.01	3.22	0	0	0.01	2.6	2.04	1.81	3.47	0.52	1.26	1.64	0	0.01	0.83	4.06	2.56	0.59	0.46	0.43	1.19	3.3	1.11	5.05	1.13	0.4	14.24	12.98	5.38	5.41	3.99	6.51	4.21	12.17	6.32	7.77	6.17	4.98	6.52	6.14	11.26	0	1.34	1.49	1.24	5.06	8.89	1.58	8.63	1.24	1.54	6.93	3.12	3.78	5.6	1.58	3.19	0.93	6.9	1.49	6.65	5.49	4.18	1	1.4	5.06	10.71	9.38	2.24	0.45	2.32	0.71	3.83	8.34	4.14	1.71	0.63	3.24	1.44	1.06	4.32	5.93	7.09	6.71	2.12	2.15	4.47	9.48	3.48	1.29	6.32	0.24	2.21	1.82	1.24	5.77	8.43	1.44	0	3.68	15.12	5.48	6.22	4.52	3.12	14.7	7.93	4.39	3.39	3.15	17.53	8.39	0.54	0.79	0.54	0	0.93	6.22	5.44	0	0.24	3.67	0.54	1.67	5.99	0.24	0.13	0	0.13	1.86	9.59	1.34	6.74	2.29	0.71	1.54	7.06	12.53	6.15	6.39	6.78	6.84	1.18	1.24	4.05	3.68	6.37	5.69	2.56	7.29	12.09	1.96	4.04	1	5.45	13.29	3.18	0.86	2.37	5.16	3.88	13.92	8.76	6.56	0.79	5.79	1.49	4.16	5.34	4.59	2.29	0.79	1.89	4.99	2.54	4.24	4.67	13.07	3.61	9.54	8.95	11.37	5.54	0	0.63	0	0.13	1.12	0	10.34	0	0	2.47	0.24	0.13	0	0.63	4.67	0.54	0.13	0.13	0	0.24	1.18	0.13	0.13	5.24	4.34	0.71	0.13	1.96	0	1.29	1.58	0	0.24	3.26	0.13	0.24	0.24	0	2.47	1.24	0.13	0.35	1.44	1	1.24	0.35	0.24	2.96	1.24	0.71	1.24	0.13	0.24	13.21	13.21	10.67	8.86	13.93	11.2	11.06	13.83	12.48	14.24	17.38	2.32	4.09	11.6	0.13	7.62	3.37	3.9	4.3	0	0.93	1.49	2.8	4.18	0.93	1.06	1.29	4.87	3.39	0.13	4.01	1.24	4.2	6.98	4.68	1.93	5.12	2.78	0.24	4.71	4.62	1.24	0.13	5.63	3.51	1.75	1.44	4.61	1.62	0.24	0	2.82	2	0.13	2.42	0.13	5.87	1	4.19	5.95	3.76	16.3	6.87
NAPS-CS-6256	ESG2466	c	3	Reproductive	Medium	No birth control	-100	3	1 to 3	245	MB	Light	na	not recorded	not recorded	Norgen RNA Column	210	18	3780	14.9	322	RNA0014	ZymoRNA	CTCTCGTC	TATAACCT	P3 - 200 Cycles	R0074_Aug11_RNA_C_NS2000	0.94	32.3	0.14	8960	26728522	0.09	45601979	14732905	5.80519e+07	0.01	0	0	0.01	0	3.93	0	0.68	0.38	0.01	2.43	0.01	0.01	0.01	1.6	1.63	0	0.01	1.28	0.01	0	7.78	0	0.01	6.94	0.01	0.01	0.01	0	0.01	0	0	0	0.1	0	0.97	0.01	0	0.01	0.01	0.44	0	0	0	0.01	0.01	0.01	5.2	0.01	0	0	0	0	6.06	0.01	0	0.01	0.01	1.58	6.04	0.01	0	0.01	0.61	0	0	0	0	0.01	0.01	0.24	0	1.38	1.16	0	0	0.01	3.25	0.01	0.01	1.45	0.26	0	2.4	0.48	2.15	0	0	14.24	13.41	8.66	6.61	14.6	5.72	12.48	11.49	10.76	5.12	9.34	8.98	10.23	9.31	9.71	0.75	3.92	2.57	3.45	7.99	9.83	2.62	8.28	1.32	2.44	5.88	8.37	5.3	9.01	1.76	4.54	5.66	6.28	6.67	12.96	10.5	6	8.3	3.9	5.85	11.7	14.07	4.73	1.43	12.17	4.7	4.86	11.2	7.17	8.51	2.64	10.21	6.92	3.67	3.6	14.99	7.52	9.21	4.88	3.67	11.26	9.52	12.73	1.92	7.81	1.67	3.53	5.99	10.34	7.95	10.16	3.7	0.75	6.8	14.06	0.42	1.43	2.74	0.86	4.12	2.7	0.27	0.56	0.09	17	7.26	0.56	0	0.27	0	0.27	3.83	1.43	0	0	3.1	0.35	2.56	6.08	0.42	0	0	0	1.24	3.58	2.7	8.36	1.89	0.09	2.32	6.49	5.84	3.43	3.09	6.96	5.44	0.56	1.11	2.2	2.44	2.65	0.09	0.35	3.18	7.23	0.09	10.26	0.27	3.41	16.09	0.18	0.09	0	5.69	3.48	7.12	8.62	5.73	0.42	0.49	2.92	2.8	6.39	6.51	2.4	0.18	3	5.15	3	0.09	5.32	4.69	1.84	5.43	4.76	5.22	2.92	0	0.09	0	0	0	0	8.29	0	0	0.49	0.09	0.49	0	3.22	3.48	3.2	1.81	0	0	0	1.7	0.42	0.42	7	5.15	0.91	0	2.57	0.27	0.27	0.69	0	0	0	0	0.18	0.75	0	5.37	0.35	0	0.35	1.2	0	1.24	0.09	0.49	0.69	2.04	0.49	1.78	0	0.35	10.97	9.83	9.15	8.69	12.05	10.06	9.04	11.44	6.04	12.58	1.28	0.75	4.07	12.44	0.49	8.35	3.1	2.26	2.36	0	0.75	0.18	1.47	0.09	1.32	1.81	1.92	3.67	0	0.18	2.44	0.69	0.75	4.07	1.11	2.99	1.2	2.14	0.69	2.4	3.14	0.18	0.75	4.78	0.27	1.39	2.09	2.02	4.18	0.49	0.35	1.36	0.86	0	0.18	0.27	0.49	1.92	3.87	3.53	0.27	0.42	0.42
NAPS-CS-6505	ESG2469	a	1	Reproductive	Medium	No birth control	-100	7	7 to 9	230	MB	Light	na	not recorded	not recorded	Norgen RNA Column	136	18	2448	3.4	280	RNA0014	ZymoRNA	GATTCTGC	GACGAGAG	P3 - 200 Cycles	R0074_Aug11_RNA_C_NS2000	0.95	38.81	0.32	11784	40386128	0.09	37027289	2789098	1.93332e+07	1.57	0.03	0.01	4.64	0	4.39	0.01	1.4	5.77	0.33	9.09	0	3.03	0.01	6.4	2.26	0.11	1.37	4.24	3.4	0	7.78	0	2.98	11.01	1.63	0	2.27	2.08	3.35	1.46	0.01	1.37	2.51	0	2.8	0.5	0.01	0.01	0.01	0.32	1.35	7.02	0.01	0.75	1.95	0.39	11.45	5.47	0	0.68	0.01	1.7	10.19	1.92	0.01	0.01	0.25	4.25	5.49	0.01	0.01	0.47	3.84	0	0	0.01	2.13	2.83	2.76	5.6	1.53	1.68	2.64	0	0	1.97	5.87	4.02	1.33	2.79	3.84	1	2.64	1.47	5.27	2.81	0.79	13.45	15.42	1.28	4.62	5.46	1.81	2.41	6.86	7.88	4.4	6.98	4.19	5.16	9.68	7.96	1.05	5.26	3.87	3.42	7.97	13.16	5.34	13.14	5.47	2.67	11.5	7.36	7.75	5.88	1.48	5.15	3.97	12.26	6.99	10.36	7.86	6	3.26	8.16	5.77	16.82	12.27	3.87	5.47	3.32	1.66	9.45	13.57	7.21	10.73	3.91	3.83	5.04	4.21	7.97	12.37	11.9	10.49	7.21	7.22	5.84	15.67	7.49	4.07	10.79	2.2	5.06	5.39	3.91	6.97	10.83	4.4	0.78	5.32	15.03	0.44	2.31	1.28	0	5.98	2.59	0	0.78	0.78	11.97	6.05	0	0.44	1.05	0	0.78	3.97	4.04	1.28	0	4.6	1.81	3.15	7.91	1.48	0	0	0	4.71	12.76	7.13	9.84	2.75	4.37	3.6	10.32	12.37	10.77	10.04	9.27	9.34	3.64	2.83	8.07	5.41	9.81	9.24	4.8	3.97	13.69	4.19	6.33	3.46	6.07	18.15	5.56	6.1	4.32	12.49	6.27	16.07	12.46	10.8	1.66	8.92	4.16	6.34	7.99	8.58	3.32	3.03	3.37	8.09	4.78	7.45	6.59	13.43	6.26	11.01	11.89	7.55	8.9	0.44	1.95	0	1.28	5.44	0.44	8.7	0	0	4.74	0	0	0	2.08	1.28	0	0	0	0	0	2.75	0.44	0	6.8	4.74	2.41	0	2.75	0.44	1.28	1.66	0	0	0.78	0	1.48	0	0	5.1	0.44	0	0	2.75	1.66	1.81	0	0.78	5.59	2.75	1.28	2.41	0.78	0	10.07	8.53	6.95	5.06	9.6	8.21	5.06	9.5	5.4	10	9.4	4.16	4.19	5.58	0.44	3.6	6.28	5.19	4.47	0	1.81	0.44	1.05	7.37	0	1.66	2.97	1.05	5.78	0	7.18	0.44	1.81	7.21	5.31	1.48	1.66	2.31	0	3.8	7.86	1.48	0	5.67	0	0	1.66	2.75	0.44	2.41	0.78	0	3.97	0	0.78	1.28	8.6	1.48	6.16	4.93	7.46	16.49	6.98
NAPS-CS-6514	ESG2470	a	2	Reproductive	Medium	No birth control	-100	11	10 to 12	255	MB	Heavy	na	not recorded	not recorded	Norgen RNA Column	53.2	18	95.76	10.6	not recorded	RNA0014	ZymoRNA	GGAGCGTC	GTCCGTGC	P3 - 200 Cycles	R0074_Aug11_RNA_C_NS2000	0.89	28.17	0.08	7634	17432884	0.17	42546919	11539443	6.3327e+07	1.55	0.61	0.01	2.56	0	5.05	0	0.94	1.54	0.5	6.98	0.01	3.52	0	5.89	1.66	0.01	1.04	2.56	4.58	0	7.37	0	0.64	8.97	1.57	0	1.06	1.99	2.65	1.38	0	1.84	2.54	0	3.21	0.62	0.01	0.15	0.01	0.01	1.29	4.58	0.51	0.65	0.8	0.6	11.9	2.01	0	1.09	0	0.12	8.57	1.23	0	0.94	0.01	2.79	6.44	0.23	0.56	1.87	3.5	0	0	0.21	4.35	2.05	2.3	2.54	1.4	1.04	1.76	0	0.01	1.61	6.22	3.05	0.94	0.79	0.01	2.29	3.47	0.95	6.03	0.57	0.57	13.14	12.63	5.33	5.66	4.17	6.09	4.38	11.5	6.31	7.55	5.85	4.76	6.44	5	11.05	0.12	0.83	1.58	0.97	4.73	8.87	1.54	8.53	0.52	1.85	7.22	2.34	2.71	6.3	1.58	2.59	0.33	7.36	3.17	7.15	5.44	4.32	1.4	1.54	4.45	11.54	10.31	1.66	0.23	3.82	0.6	4.5	8.5	4.23	2.16	0.76	4.4	0.9	0.97	3.17	5.64	7.35	6.2	2.27	2.97	4.93	8.59	4.42	1.25	6.06	0	0.76	2.55	1.03	6.2	8.48	1.2	0	4.45	14.75	6.77	6.3	5.3	3.74	14.62	7.35	3.05	3.78	4.12	16.78	8.5	0.43	0.76	0.52	0	0.76	5.84	4.98	0.23	0.43	3.02	0.33	1.92	5.48	0.23	0	0	0	1.31	8.81	2.01	6.65	2.34	0.52	1.62	7.11	12.48	6.09	6.33	6.63	7.08	1.15	1.85	3.86	3.75	6.16	5.59	3.03	7.71	12.03	2.24	4.24	1.4	5.6	13.61	2.8	1.36	2.86	5.23	3.94	13.78	8.92	6.27	0.33	5.9	1.62	3.97	5.58	4.02	2.13	0.97	0.68	4.79	2.1	4.39	4.66	13.36	3.6	9.03	8.28	11.06	5.08	0.23	0.12	0	0	0.68	0	10.13	0	0	3.25	0	0.23	0	0.33	5.09	0.6	0.33	0	0	0.6	1.36	0.23	0.12	4.84	3.12	0.43	0.23	2.48	0	1.4	1.62	0	0	2.59	0	0.33	0.23	0	2.44	0.97	0	0.52	1.58	1.03	1.4	0.33	0.9	2.79	1.03	0.76	1.4	0	0.23	12.3	12.23	10.25	8.3	13.35	10.11	10.82	13.23	11.83	13.12	18.24	1.58	3.95	10.65	0	6.2	2.32	3.15	4.92	0	0.9	1.81	2.34	3.43	0.33	0.83	0.76	3.42	3.58	0	3.87	0.23	1.45	5.53	3.72	1.66	2.04	2.48	0.12	4.31	3.4	1.25	0	5.83	3.43	1.58	1.58	2.34	1.62	0	0	1.81	1.09	0.12	0.43	0	6.45	0.83	3.32	6.08	3.05	16.19	7.39
NAPS-CS-5529	ESG2473	e	3	Reproductive	Medium	Estrogen and Progestin pill	-100	4	4 to 6	240	MB	Heavy	na	not recorded	not recorded	Norgen RNA Column	60.4	18	1087.2	3.16	286	RNA0014	ZymoRNA	CCTTCACC	GACGCTCC	P3 - 200 Cycles	R0074_Aug11_RNA_C_NS2000	0.91	38.32	0.45	10629	28973724	0.15	33605145	1616555	2.02587e+07	1.65	0.01	0	1.5	0	4.04	0	0.01	0.05	0.21	6.19	0.01	1.67	0.01	1.22	3.52	0	0.68	4.03	1.32	0	8.07	0	0.58	6.69	0.1	0.01	1.78	1.39	0.01	0.01	2.04	0	0.01	0	1.22	0	0.01	0.53	0.01	0.01	0.01	3.18	0	1.11	0.87	0.01	8.84	0.04	0	0.28	0	0.68	2.34	0.01	0.01	0.67	0	2.05	5.06	0.01	0.01	0.01	0.53	0	0	0.01	0.01	0.26	0.88	1.62	0.77	2.26	0.61	0	0	0.99	4.71	0.3	0.01	2.66	0.56	0.38	2.76	0	3.59	0.01	0	8.06	8.23	0.69	2.85	3.67	0	2.24	6.57	4.42	1.8	5.96	2.57	2.85	8.8	2.41	0	0.69	0	2.24	6.98	5.68	1.16	7.92	2.24	0	6.55	0	6.27	0	3.93	1.16	3.36	6.26	1.8	5.92	2.24	3.6	1.8	5.39	1.8	3.74	2.41	15.05	3.27	1.16	1.51	7.6	2.57	1.8	6.2	0	2.24	1.8	0.69	3.07	4.04	7.91	5.3	4.97	5.59	1.16	2.24	1.51	1.16	3.07	0	3.93	1.8	1.16	3.18	5.08	2.57	0	2.57	13.25	1.16	4.09	1.16	6.35	8.8	2.41	0	3.45	2.41	13.45	5.89	0	0.69	1.16	0	1.51	5.13	5.41	0	2.24	5.45	3.36	4.91	9.57	2.57	0	0	0	5.82	13.71	4.24	10.94	5.32	4.46	5.02	11.28	15.44	11.89	10.68	10.96	10.45	3.87	3.6	8.29	8.26	10.25	9.75	6.04	4.09	15.69	5.59	7.58	4.04	9.36	16.92	2.03	3.07	6.43	8.84	7.04	16.75	12.53	11.78	0.69	9.91	5.25	8.19	9.29	9.33	4.79	3.6	4.2	9.29	6.58	8.7	7.58	16.98	8.86	11.69	13.25	8.93	9.9	4.38	2.24	0	1.8	4.09	0	7.73	0.69	0	6.04	0	0	0	0.69	2.57	0	0	0	0	0.69	4.91	0.69	0	1.51	3.27	2.57	0	4.82	1.51	2.03	3.67	0	0	5.18	0	1.16	0	0.69	4.33	0	0	0	0	2.41	2.03	0	0	6.71	4.46	1.8	0.69	2.85	0.69	7.83	7.43	5.41	1.51	8.8	6.45	5.02	7.49	6.31	9.31	13.16	5.25	5.86	6.83	0	5.64	7	7.03	4.62	0	0.69	0	2.03	8.17	0	1.51	5.05	4.24	7.69	0	8.15	0.69	3.36	9.2	6.85	5	3.6	3.74	3.87	8.79	8.12	1.8	0.69	10.11	1.16	0	2.03	4.79	3.6	0	0	1.16	5.05	0	1.16	1.16	2.57	3.07	7.03	6.62	8.25	6.96	1.51
NAPS-CS-6537	ESG2474	a	2	Reproductive	Medium	No birth control	-100	10	10 to 12	190	MB	Light	na	not recorded	not recorded	Norgen RNA Column	195	18	3510	3.84	332	RNA0014	ZymoRNA	GACGTCTT	GGTTCACC	P3 - 200 Cycles	R0074_Aug11_RNA_C_NS2000	0.88	38.4	0.44	10045	53505530	0.1	49908432	1310750	3.06063e+07	0.01	0.01	0	3.3	0	3.28	0.01	0.01	3.52	0.01	6.61	0	2.82	0	0.01	3.88	0.01	0.01	5.91	1.25	0.01	6.44	0	0.42	8.63	0.57	0.01	2.97	2.27	0.85	0.68	0	0.01	0.01	0	0.01	0.31	0.01	1.12	0.01	0.01	0.01	6.37	0	0.19	0.38	0	9.22	3.83	0	0.01	0	0.96	3.07	0.01	0.01	0.01	0	2.57	4.3	0.01	0	0.01	0.8	0	0	0.01	0.01	1.23	1.31	3.52	0.91	3.05	1.35	0	0	0.69	3.96	1.38	0.01	3.68	0.07	0.01	1.1	0.8	3.82	0.27	0.01	9.41	11.9	6.84	3.8	7.2	3.55	10.54	7.48	10.57	7.3	7.64	1.34	5.14	11.31	4.98	0	2.02	0	2.66	3.45	8.93	3.11	12.72	4.27	0.82	10.57	1.34	7.32	2.83	0	2.02	3.45	10.98	2.66	4.48	1.34	3.8	0	4.71	0.82	3.55	3.95	5.14	0	1.34	0.82	3.55	9.41	3.95	2.02	2.48	2.66	1.34	2.27	7.13	7.68	11.11	7.74	2.98	3.45	1.72	2.83	2.27	2.48	6.17	0	4.02	2.02	2.27	4.91	8.3	3.23	1.34	2.48	10.77	0	2.98	2.02	0	7.98	4.38	0	1.72	2.83	14.56	5.08	0.82	2.02	2.27	0	0	5.11	4.71	0.82	0	4.83	3.88	4.53	9.82	3.34	0	0	0	6.51	17.15	5.99	12.82	6.02	7.38	5.7	13.91	12.57	12.97	13.63	13.03	13.79	7.01	3.34	11.77	6.85	12.98	12.6	8.88	3.8	13.52	8.84	5.32	7.27	10.96	15.55	4.83	7.83	9.61	10.62	12.11	16.33	15.63	13.28	0	12.77	6.37	8.88	12.01	12.12	4.94	6.2	1.72	12.16	6.41	11.27	9.84	14.15	10.86	11.19	12.99	11.21	12.61	2.83	5.57	0	4.09	9.81	0	5.45	0	2.02	9.09	0.82	0.82	0	4.09	2.83	1.72	3.11	1.72	0	0	3.88	0.82	0.82	3.45	0.82	1.72	0.82	2.83	0	0	2.66	0.82	0	0.82	0.82	3.34	0.82	0	6.8	2.02	0	0	2.02	5.55	0.82	0	0.82	9.56	2.27	0	0	4.71	0	4.58	3.95	2.83	1.34	6.58	4.27	3.72	6.2	3.34	6.27	10.94	8.7	6.48	6.98	0.82	4.21	9.79	8.71	7.46	2.02	0.82	1.34	3.23	11.19	0	5.23	6.06	1.72	11.03	0	10.92	1.34	3.11	11.7	8.31	1.34	2.48	6.47	0	2.48	5.68	4.87	1.34	5.14	0	2.02	1.34	4.15	9.12	0	0.82	0.82	3.23	0	0	0	1.72	5.4	8.85	5.29	11.19	4.33	0.82
NAPS-CS-6423	ESG2475	b	2	Reproductive	Heavy	No birth control	-100	13	13 to 15	245	MB	Heavy	na	not recorded	not recorded	Norgen RNA Column	144	18	2592	7.64	354	RNA0014	ZymoRNA	TCATCCTT	AGCGAGCT	P3 - 200 Cycles	R0074_Aug11_RNA_C_NS2000	0.93	32.3	0.21	11050	30362162	0.08	32315542	3514945	2.58222e+07	3.33	0.62	0.71	4.65	0	4.62	0.01	1.71	5.48	1.03	8.63	0.08	3.87	0.01	6.94	4.24	1.62	2.53	3.92	5.05	0	7.97	0	3.41	10.66	3	0.01	2.24	2.24	3.79	2.14	1.2	2.44	3.06	0	3.93	1.44	0.36	1.03	0.02	1.77	2.19	7.53	0.01	1.84	2.4	0.01	12.44	5.49	0	1.35	0.33	1.27	10.67	2.6	0.01	0.49	2.41	4.23	5.74	0.53	0	3.2	5.14	0	0	0.09	4.8	3.47	3.8	6.02	1.76	1.45	2.27	0	0	2.75	6.95	4.41	1.67	0.95	0.01	2.28	2.55	2.23	6.72	3.25	0.75	12.62	13.7	2.23	3.3	4.43	3.07	4.01	8.63	7.07	4.26	4.52	4.35	6.3	4.92	8.22	0	3.63	1.58	0.65	6.09	7.34	1.44	8.59	3.16	0	7.49	0	5.9	2.8	2.86	0.65	1.44	6.91	1.44	5.12	1.58	3.56	0	5.88	1.58	3.3	4.22	1.28	5.01	0	0	6.68	6.08	2.8	5.57	1.1	0	1.1	0.89	5.18	4.01	11.36	5.74	4.79	4.48	1.83	3.45	3.3	4.59	7.76	0	0.36	2.8	1.58	1.71	6.24	3.12	0	0.65	16.42	4.43	7.61	3.87	4.44	16.72	7.08	4.22	3.21	3.25	7.77	4.13	1.44	0.36	1.44	0	3.49	4.35	10.7	5.88	5.11	4.67	2.05	2.8	7.24	0.65	0	0	0	2.61	9.85	5.81	10.55	4.84	5.33	4.46	9.53	14.51	10.17	7.58	10.27	8.06	4.73	2.86	2.14	5.38	18.3	3.87	3.16	3.02	15.04	0.65	7.78	0	8.01	14.64	0.89	1.58	3.76	10.87	6.36	15.92	11.82	9.21	1.71	6.26	4.7	6.35	8.46	6.33	4.28	1.1	5.42	4.28	6.44	3.25	7.29	15.99	6.18	10.19	10.5	8.27	11.76	0	0.36	0	0.36	2.14	0.65	7.75	0	0	1.1	0	0	0	0.36	1.1	0	0.65	0.36	0	0	3.45	0.36	0.36	7.12	4.2	4.37	0	3.93	0.89	1.94	2.97	0	0	0.65	0	0.36	0	0.36	2.86	2.55	0	0	0.36	0	1.44	0	0	1.94	2.14	0	3.93	0.36	0	11.6	10.5	10.94	10.26	13.03	11.28	11.79	13.7	7.93	14.39	6.33	2.97	6.17	5.67	0.89	5.39	7.75	6.56	4.41	0	2.74	0	1.58	3.25	1.71	2.05	2.61	2.32	1.71	0.36	3.12	0.65	9.57	5.21	4.82	3.87	5.64	4.97	0.89	1.1	7.24	0.89	3.45	6.24	2.68	1.71	1.71	6.96	5.87	0.65	1.58	3.12	3.56	0.36	2.55	2.68	4.96	2.14	7.15	6.46	3.07	0	1.58
NAPS-CS-6239	ESG2476	a	2	Reproductive	Heavy	Estrogen and Progestin pill	-100	9	7 to 9	240	MB	Heavy	na	not recorded	not recorded	Norgen RNA Column	18.7	18	336.6	5.28	367	RNA0014	ZymoRNA	ACGCACCT	GGTGAAGG	P3 - 200 Cycles	R0074_Aug11_RNA_C_NS2000	0.92	37.66	1.88	9811	19430464	0.12	37197578	14412768	4.47486e+07	2.95	0.49	0.06	5.33	0	4.54	0.01	2.27	3.04	0.83	8.72	0.01	3.59	0.01	5.28	2.64	0.92	3.26	3.21	5.46	0	8.62	0	3.19	8.64	2.6	0.01	2.5	2.41	4.07	2.13	0.01	1.77	2.89	0	0.86	1.81	0.7	1.09	0.73	0.29	2.1	7.47	0.01	1.9	2.31	1.97	11.63	5.97	0	1.55	0.55	1.86	8.34	2.31	0.01	0.82	1.15	3.93	5.79	0.01	0.01	2.86	3.86	0	0	0.95	2.6	3.13	3.62	5.19	2.26	1.32	4.05	0	0.01	2.53	7.68	4.78	2.06	1.48	0.01	2.37	3.15	1.37	7.48	2.81	0.43	9.57	9.62	3.48	7.66	9.67	2.23	5.47	11.32	11.17	6.34	11.37	3.03	10.36	12.75	6.41	0.35	0.19	1.08	1.26	4.32	2.14	2.07	9.57	5.99	0	7.91	0.27	8.12	4.57	0.19	0.43	1.21	8.11	1.83	4.46	1.21	3.01	0.35	3.25	5.22	2.14	1.38	5.34	2.58	0.19	0.5	5.08	3.54	1.78	3.62	1.12	0.57	2.09	2.98	7.04	4.68	9.32	5.69	3.4	3	2.11	0.87	0.27	0.64	4.47	0.43	2.07	0.87	1.17	6.69	4.04	1.08	0.1	0.35	10.53	0.19	0.76	0	0.19	2.2	0.7	0	0	0	19.73	3.17	0.19	0	1.26	0	0.27	3.76	2.71	0.27	0.35	4.28	2.18	2.79	8.99	0.7	0	0.19	0	3.73	3.93	2.43	14.48	0.19	1.38	0.76	2.99	4.33	4.66	1.81	5.88	1.86	0.19	1.72	0	1.3	4.9	0	0.1	0.82	6.1	0	3.21	0.7	3.78	2.9	0.19	0.1	0.5	5.77	1.92	4.74	3.3	3.87	0.5	1.03	1.26	0.98	4.14	2.44	2.07	0.1	1.66	0.19	1.69	0	4.8	4.31	1.21	2.37	2.84	3.65	1.17	0	0	0	0	0	0	7.01	0	0	0	0	0	0	4.8	0.64	1.49	0	0	0	0	0.35	0	0	3.87	2.7	1.26	0	0.27	0	0	0.27	0	0	0.7	0	0	0.1	0	0.5	0.64	0	0	0.19	0	0.5	0	0.27	0	0.82	0	0.43	0.19	0	8.37	7.46	5.8	5.06	8.4	7.92	4.07	8.75	1.3	8.83	5.79	0.76	2.43	11.43	0.27	7.52	2.65	3.2	1.62	0	0.64	0.1	0.82	0.27	0.27	1.17	1.38	3.97	0.1	0.19	0.64	0.27	0.98	1.69	0.98	1.17	1.41	0.1	0.27	0.19	3.39	0.35	0.19	5.68	0.1	1.52	1.49	1.59	1.38	0.27	0	0	0.27	0.1	0.43	0.1	0.35	0.35	4.27	6	0.19	0.76	0.57
NAPS-CS-6400	ESG2861	a	2	Reproductive	Heavy	No birth control	-100	12	10 to 12	255	MB	Heavy	na	not recorded	not recorded	Norgen RNA Column	56.8	17	965.6	1.85	320	RNA0015	ZymoRNA	CCGCGGTT	AGCGCTAG	P3 - 200 Cycles	R0082_Sep08_RNA_C_NS2000	0.92	38.07	0.27	11287	43760456	0.08	53266163	7487003	4.10782e+07	2.4	0.01	0.01	3.35	0	4.11	0	0.82	3.02	0.01	6.6	0.01	2.11	0.01	5.49	3.34	0.01	0.65	1.81	3.19	0	7.71	0	1.93	10.3	0.76	0.01	0.01	0.01	2.57	0.01	0.01	0.63	0.68	0	2.07	0.01	0.01	0.01	0.01	0.1	0.36	4.49	0.01	0.25	0.69	0.03	10.38	3.4	0	0.11	0.01	1.01	11.05	0.01	0.01	0.01	1.7	1.9	5.67	0.01	0.01	0.14	4.04	0	0	0.01	2.36	1.57	2.23	4.09	0.51	0.33	1.85	0	0	1.3	5.66	3.19	0.63	0.93	0.01	0.01	2.54	0.65	4.47	0.57	0.01	13.14	13.73	3.08	0	2.12	2.16	3.48	10.34	1.77	1.71	1.22	7.08	3.01	4.12	8.51	2.7	4.45	4.68	8.37	8.18	14.53	5.99	12.97	6.28	3.98	12.33	4.68	11.25	6.09	3.01	5.83	5.03	11.5	6.35	7.57	8.25	6.75	2.16	6.87	10.82	12.42	13.69	15.05	4.49	9.25	4.13	11.29	14.13	7.1	6.28	5.24	3.67	5.7	4.36	10.62	12.33	11.75	13.6	7.29	5.51	15.39	7.9	11.98	4.91	12.21	2.81	3.5	12.84	3.3	4.68	14.88	6.19	2.32	6.28	14.79	0	1.52	0	0	7.65	1.65	0.18	3.5	0.34	15.17	6.05	0	0	0.18	0	0.62	2.86	3.06	0.49	1.22	1.71	2.12	2.75	7.82	1.38	0	0	0	4.01	9.2	3.3	8.71	4.29	2.99	3.23	6.48	13.87	5.99	5.83	8.64	7.64	0.62	5.28	1.82	4.79	5.23	3.58	1.88	3.87	15.73	0	7.28	0.18	3.84	14.18	0.85	0	3.48	8.42	5.62	17.71	8.15	7.16	2.75	5.32	3.79	4.85	7.06	4.78	0.85	0	4.21	5.98	4.06	0.85	7.14	15.99	5.83	9.93	10.8	7.64	3.88	0	0.34	0	0	0.95	0.18	11.01	0	0	0.34	0	0	0	0	0	0.95	0	0.49	0	0	2.84	0.74	0	5.6	3.06	3.31	0	2.5	0.85	2.86	2.28	0	0	0.49	0	0.34	0.49	0	2.99	0	0	0	2.12	0	2.63	0	0	0.34	1.05	0.18	2.12	0	0	11.72	10.31	10.1	8.19	13.62	11	9.44	12.51	8.21	13.17	1.3	0.74	4.89	3.41	0.62	4.16	4.04	2.57	3.17	0	2.72	0	1.45	1.88	0	0.74	1.22	0.62	0.49	0	1.71	0	1.05	4.55	0.34	1.77	0.74	1.05	0.18	0.34	4.62	0	0.18	4.99	0.95	0	0.95	1.82	1.38	0	0.18	0	4.39	0.49	0.34	0	0	1.3	6.27	5.08	3.19	17.33	7.44
NAPS-CS-6369	ESG2862	a	2	Reproductive	Heavy	No birth control	-100	12	10 to 12	240	MB	Medium	na	not recorded	not recorded	Norgen RNA Column	148	17	2516	1.8	309	RNA0015	ZymoRNA	AGTTCAGG	CCAACAGA	P3 - 200 Cycles	R0082_Sep08_RNA_C_NS2000	0.96	41.49	0.59	11395	32950942	0.06	41423991	3852664	2.2575e+07	2.66	0.01	0.01	4.71	0	4.58	0	0.65	5.59	0.01	8.43	0.01	3.43	0.01	4.09	2.18	0.71	1.9	2.65	3.06	0	7.51	0	3.15	11.9	2	0.01	2.14	1.91	3.19	0.67	0.01	1.26	2.17	0	1.58	1.03	0.01	0.01	0.01	0.01	1.12	6.73	0.01	0.16	1.85	0.01	11.25	5.9	0	0.03	0.01	1.45	10.3	0.98	0.17	0.01	0.01	4.56	5.27	0.01	0	2.1	2.93	0	0	0.01	3.75	2.61	2.74	6.06	1.09	0.86	1.89	0	0	2.33	7.09	3.78	1.24	0.39	0.01	1.24	2.31	1.05	4.47	2.02	0.08	11.97	13.15	6.81	0.6	3.09	2.04	5.47	9.12	5.57	0	4.26	6.78	3.41	8.33	7.91	2.44	3.54	3.75	6.76	6.71	13.02	4	11.1	3.93	3.96	11.14	4.12	9.43	6.43	2.13	4.78	4.26	9.97	5.9	8.04	6.65	5.5	0.83	5.73	10.71	11.1	11.72	13.53	3.18	6.89	3.69	9.1	12.6	6.43	5.49	4.24	4.48	4	3.09	7.72	11.58	10.81	13.1	6.69	4.43	12.84	6.74	10.4	3.26	10.44	1.74	1.49	12.28	1.62	4.14	13.86	5.5	1.35	7.26	14.02	0	1.49	0.33	0	8.92	2.04	0	3.83	0.6	12.73	6.06	0	0	1.03	0	0.33	2.85	3	1.2	0.6	2.37	2.04	3.05	8.24	1.03	0	0	0	4	9.06	3.86	9.65	5.01	4.18	3.78	6.95	14.5	6.81	6.17	8.96	7.79	0.6	6.21	2.75	5.53	5.94	3.51	1.2	4.3	16.26	0.33	7.31	0.6	3.98	13.93	2.04	0	4.58	9.18	6.13	18.87	8.52	7.85	2.63	5.56	4.49	5.9	6.9	5.77	1.49	0	5.47	6.55	5.05	0.83	7.57	16.81	6.11	9.21	11.93	8.03	4.78	0	0	0	0.33	0.83	0	12.33	0	0	0.33	0	0	0	0	0.33	0.33	0	0	0	0	3.93	0.33	0	4.41	5.47	4.96	0	2.57	1.49	3.22	4.1	0	0	0	0	0.33	0.33	0	2.37	0.33	0	0	1.2	0	2.57	0	0.33	1.35	1.03	0.33	3.83	0	0	11.26	10.22	8.54	6.15	12.4	9.8	7.77	11.46	6.47	11.51	1.03	0.6	5.8	4.2	0	4.41	4.85	3.14	4.62	0	3.66	0	2.75	3.63	0	1.85	2.57	0.33	0	0	2.04	0.6	3.22	5.04	1.35	2.63	1.85	0.33	0	0	5.23	0	0	5.72	1.49	0	2.04	1.74	1.62	0	0	0	4.14	0	0	0	1.35	1.03	7	5.7	2.21	14.63	4.41
NAPS-V2-7179	ESG2865	f	3	Reproductive	Medium	No birth control	-100	3	1 to 3	240	MB	Medium	na	not recorded	not recorded	Norgen RNA Column	60	17	1020	1.06	330	RNA0015	ZymoRNA	TACCGAGG	CCTGAACT	P3 - 200 Cycles	R0082_Sep08_RNA_C_NS2000	0.92	40.59	0.5	9825	24953766	0.09	44443945	7395930	3.21988e+07	2.66	0.01	0.55	3.77	0	3.7	0	1.38	3.07	0.01	8.58	0.22	3.19	0	4.89	2.85	0.4	1.27	3.45	3.42	0	7.85	0	2.67	8.94	3	0.01	0.51	1.81	3.04	0.92	0.01	1.71	1.8	0	2.17	0.15	0.01	1.07	0.01	0.56	0.01	4.84	0	0	1.59	1.25	11.08	1.56	0	1.03	0.65	1.45	9.12	1.6	0.01	0.35	0.64	1.54	5.1	0.01	0	0.9	3.51	0	0	0.01	4.3	1.88	2.07	3.56	1.81	1.94	2.77	0	0	1.89	7.15	2.16	2.12	2.45	0.01	2.36	1.72	0.84	6.09	0.57	0.54	14.53	13.85	3.21	0	1.15	3.19	3.48	10.06	1.39	0.49	1.31	6.47	0.62	1.23	7.69	2.38	6.27	7.58	8.74	10.68	12.52	4.06	12.29	3.64	3.6	11.58	9.86	7.4	10.19	2.34	6.31	8.57	11.02	6.74	14.11	11.77	9.42	3.75	6.56	10.48	15.46	16.53	8.24	4.19	11.88	5.78	10.9	13.85	9.85	9.66	4.74	9.45	9.86	10.15	8.76	15.64	12.46	10.9	8.03	5.92	12.25	14.47	12.24	6.92	11	1.78	4.57	8.67	2.88	9.08	14.62	5.98	1.78	10.69	16.81	0.86	2.8	4.04	0.62	12.21	2.71	0.18	0.86	0	6.6	5.46	0.86	0	0.18	0	1.06	2.48	1.6	0	0	1.78	2.04	2.74	8.23	0.96	0	0	0	4.37	7.12	3.81	9.19	2.38	3.25	3.12	8.51	12.08	10	7.63	8.23	5.48	0.62	2.34	0.49	4.29	17.54	1.89	1.31	4.1	12.41	0.18	9.81	0	6.35	13.9	2.22	2.62	3.25	8.97	4.72	15.39	8.61	8.13	2.68	4.01	3.29	4.8	8.96	5.05	0.86	2.59	5.47	7.78	2.17	1.46	5.57	15.04	4.15	7.13	8.15	8.61	3.7	0.49	0	0	0	1.15	1.78	9.82	0	0	0.86	0	0	0	0	0.18	1.89	0	0	0	0	1.89	0.75	0	5.85	3.69	2.13	0	1.84	0	0.49	0.35	0	0	0	0	0.35	0.49	0	6.1	0	0	0	1.66	0	1.53	0	0.49	0	0.18	0.18	2.68	0	0	10.11	8.41	8.23	5.8	13.11	10.38	7.74	11.08	7.53	11.83	1.31	0.86	3.75	13.07	0	9.8	3.35	1.89	3.79	0	1.23	0	1.53	1.72	0	0.62	7.26	2.8	0	0	0.18	3.83	0.96	3.93	1.31	2.13	1.39	1.06	0	1.78	4.77	0.35	0	6.9	0.86	0.96	2.8	2.34	6.81	0.49	0	0.62	3.23	0	0	0	0.96	1.66	6.02	4.66	1.06	15.28	13.2
NAPS-CS-6032	ESG2869	b	2	Reproductive	Heavy	Progestin IUD	-100	3	1 to 3	210	MB	Heavy	na	not recorded	not recorded	Norgen RNA Column	33.6	17	571.2	1.62	340	RNA0015	ZymoRNA	ACACTAAG	ATCCATAT	P3 - 200 Cycles	R0082_Sep08_RNA_C_NS2000	0.89	38.62	0.36	8902	17795120	0.1	37137627	7346561	3.53398e+07	2	0.01	0.32	3.26	0	4.02	0.01	0.69	1.54	0.23	6.47	0	2.66	0	6.46	4.01	0.01	0.94	3.84	3.22	0	7.62	0	2.16	8.6	0.86	0	1.3	2.22	1.41	1.65	0	1.41	0.19	0	1.64	0.71	0.11	0.01	0.17	0.53	0.35	2.88	0	0.73	1.15	0.51	9.9	2.55	0	0.01	0.01	1.16	10.05	0.09	0.01	0.52	2.46	2.07	4.91	0.01	0	0.01	3.98	0	0	0	3.89	1.63	1.56	3.96	0.53	1.8	2.68	0	0	0.88	6.58	2.58	0.01	1.5	0.01	0.12	2.09	1.26	5.02	0.01	0.01	13.47	14.83	1.54	0.18	1.95	0.18	5.59	4.13	4.62	1.47	1.9	3.34	2.49	5.04	5.26	1.32	4.98	3.45	2.59	8.23	7.68	4.75	12.9	7.93	0.35	11.38	2.75	10.45	4.36	0.63	4.31	5.89	11.07	3.9	8.67	6.93	5.23	1.24	7.76	2.99	10.85	6.43	2.83	6.82	2.38	2.75	10.12	9.28	4.78	8.6	3.55	1.54	3.38	3.8	9.95	7.91	11.11	10.82	8.72	7.42	11.37	16.73	1.9	3.11	9.18	1.24	6.88	4.8	3.28	6.22	12.45	3.7	0.75	3.34	14.89	0	1.06	0.35	0	4.8	4.86	0	2.56	0.18	8.28	8.59	0	0.18	1.06	0	3.6	3.11	7.78	3.64	1.6	2.05	1.9	2.49	7.74	1.24	0	0	0	3.77	11.23	3.13	8.57	4.52	1.24	3.32	8.33	15.08	8.69	7.54	9.35	8.72	1.47	4.56	5.03	5.41	14.57	5.92	2.23	3.38	14.82	0.63	5.79	2.09	6.26	16.75	1.95	0.18	3.22	10.17	4.83	16.88	10.47	9.47	1.67	7.17	4.12	5.83	7.46	6.57	0	0.35	3.41	6.01	3.22	5.34	6.86	15.36	6.61	10.82	10.26	7.88	6.76	0.86	0.35	0	0.18	1.15	0	6.8	0	0	2.23	0	0.18	0	0	0.18	0.75	0	0	0	0	3.26	0.35	0.18	4.91	0.86	2.75	0	2.35	0.18	2.96	1.4	0	0.63	0.18	0	0.18	0.35	0	4.54	0	0	0	2.09	0.35	2.53	0	0.18	3.77	1.54	0.86	1.79	0	0.18	7.7	6.7	6.22	5.5	8.3	7.6	6.52	9.04	0.63	9.1	0.75	4.39	5.47	3.71	1.15	4.41	4.47	4.3	4.07	1.06	2.05	0.18	4.18	3.8	0	1.4	2.75	3.86	2.94	0	3.47	0.49	6.08	6.4	3.67	4.2	5.64	1.47	0	6.14	4.9	0	1.4	5.41	0.18	0	2.27	8.68	3.77	0.35	1.15	1.6	3.68	0.63	1.4	0.75	3.24	1.6	5.85	4.73	5.19	18.42	7.99
NAPS-CS-6466	ESG2870	c	2	Reproductive	Light	Estrogen and Progestin pill	-100	19	16 or greater	220	MB	Spotting	na	not recorded	not recorded	Norgen RNA Column	62.4	17	1060.8	1.17	322	RNA0015	ZymoRNA	CAATTAAC	CGAGATAT	P3 - 200 Cycles	R0082_Sep08_RNA_C_NS2000	0.91	36.87	0.44	10660	53847266	0.1	55206625	5421679	1.99624e+07	0.01	0	0.01	0.01	0	3.18	0	0.01	0.2	0.01	3.21	0.4	0.01	0	0.01	3.74	0	0.01	4.55	0.01	0	7.03	0	0.01	4.43	0.01	0.01	1.95	0.72	0.01	0.01	0	0	0.94	0	1.54	0.01	0	0.72	0.01	0.01	0.01	0.84	0	0.03	0.01	0.01	4.77	1.09	0	0	0	0.01	0.01	0.01	0.01	0.01	0	1.55	4.95	0	0	0	0.01	0	0	0	0	0.01	0.01	0.01	0.01	1.66	0.01	0	0	0.01	4.22	0.09	1.38	2.45	0.01	0	3.05	0.01	2.51	0	0	9.82	10.01	0.64	1.31	1.31	1.07	1.2	5.56	2.53	0	2.17	0.94	1.07	5.02	3.22	0.24	0.45	2.05	0	8.01	2.75	0.24	7.28	2.86	0	7.25	0.8	5	3	6.39	1.84	6.74	4.83	0.45	7.55	0.94	1.6	1.51	6.46	1.98	6.88	3.35	5.45	6.18	0.64	0.64	8.94	2.49	2.49	7.04	0.45	2.53	0.64	1.51	2.53	1.98	6.09	7.44	7.73	5.78	0.8	2.17	2.05	1.2	3.22	1.41	6.33	2.05	0.45	0.24	4.71	1.68	0.45	1.84	12.74	0	1.07	0	0	5.7	3.82	0	0	0	10.52	5.71	0	0	0.8	0	1.91	2.71	5.61	1.31	0	2.53	3.16	3.33	9.48	2.71	0	0	0	6.04	10.1	3.13	11.13	2.17	2.28	2.11	11.54	12.35	13.53	11.43	6.68	6.53	1.68	3.16	3.45	3.61	19.4	4.71	3.7	3.7	11.76	1.51	10.57	1.68	8.96	16.7	2.05	6.01	2.83	11.54	4.71	13.82	11.51	11.22	1.68	6.92	3.1	3.48	9.18	5.17	2.05	6.25	2.39	7.07	2.05	4.31	5.74	15.86	4.57	5.96	8.7	8.36	6.01	0.64	1.6	0	2.53	1.51	3.33	9.89	0	0	2.17	0	0	0	0	0.45	0.24	0	0	0	0	2.11	0.24	0	2.9	1.6	0.64	0	0.64	0	0	1.51	0	0	1.41	0	0	0	0	3.61	0	0	0	0	0.24	0.45	0	0	2.39	0.24	0	4.01	0	0	7.4	6.64	5.96	4.51	8.44	5.03	5.74	8.17	2.71	9.18	7.03	2.05	3.64	5.36	0.64	1.91	3.27	1.91	4.6	0	1.51	0	1.76	2.86	0	0	0.45	1.07	2.39	0	1.31	0.24	5.49	5.54	3.1	0.64	4.06	0	1.51	5.33	5.34	0.24	1.51	2.62	0	0.24	2.28	2.83	2.97	0	2.53	1.51	2.53	0	1.2	0.24	1.84	0	4.69	4.69	3.43	5.03	14.31
NAPS-CS-6419	ESG2871	c	2	Reproductive	Heavy	No birth control	-100	19	16 or greater	258	MB	Heavy	na	not recorded	not recorded	Norgen RNA Column	34.3	17	583.1	1.59	335	RNA0015	ZymoRNA	AACTGTAG	ACGCCGCA	P3 - 200 Cycles	R0082_Sep08_RNA_C_NS2000	0.93	46.8	0.46	10661	21084972	0.06	47485433	8617937	4.91148e+07	2.14	0.01	0.01	5.43	0	5.01	0.01	1	5.12	0.4	8.39	0	3.65	0.01	6.31	4.41	0.88	2.56	3.68	4.5	0	8.1	0	3.84	9.64	2.54	0.01	1.73	1.73	3.28	2.99	0	0.81	2.09	0	0.91	2	0.27	1.28	0.01	0.65	1.37	7.65	0.01	0.41	2.05	0.95	11.74	6.52	0	0.99	0.75	2.33	9.27	2.18	0.01	0.01	0.01	5.22	4.66	0.01	0.01	2.33	4.61	0	0	0.01	4	3.17	3.19	6.39	3.15	1.41	3.09	0	0	3.1	7.78	4.34	1.94	1.69	1.6	2.04	2.57	1.45	6.95	2.44	1.2	12.91	14.36	3.17	1.45	3.07	0.3	0.76	5.45	8.09	0.86	3.72	4.93	3.52	6.61	7.27	0.16	2.74	2.09	2.58	6.74	9.08	3.15	11.34	3.35	0.55	9.89	5.16	9.02	7.48	2.01	2.91	4.76	9.84	5.62	6.75	3.28	3.53	0.3	5.99	1.33	5.45	7.52	3.01	5.45	2.16	0.66	8.04	9	3.64	6.77	2.44	0.66	2.24	2.16	9.5	6.18	9.79	8.6	6.85	5.84	4.51	5.75	3.93	2.66	7.03	0.76	5.32	3.44	2.61	7.21	8.45	3.44	0.66	3.03	16.3	0.16	2.53	0.3	0.16	6.21	3.75	0.43	3.24	0	5.27	5.55	0	0	0.16	0	1.39	2.47	2.97	0	1.63	2.01	1.96	2.72	8.22	1.68	0	0	0.16	4.16	9.69	5.76	10.48	4.9	5.18	5.21	8.79	15.28	9.65	7.36	10.05	8.15	1.88	5.18	1.88	5.05	18.58	2.84	2.4	4.77	15.59	0.43	10.3	0.43	7.1	15.84	0.16	1.26	4.66	10.25	6.16	16.62	9.42	9.16	4.2	6.44	4.81	5.63	9.97	6.41	4.63	0.95	5.62	8.17	3.95	2.93	7.41	16.37	6.24	10.14	10.99	9.62	4.44	0.66	0.16	0	1.26	0.3	1.68	8.06	0	0	0.43	0	0	0	0	0.3	1.26	0	0.43	0	0	4.32	1.26	0	6.69	3.21	5.9	0	3.43	0.43	2.47	3.95	0	0.16	0	0	0.16	0	0	2.61	0	0	0	0.86	0	1.33	0	0	1.78	0.66	0	4.35	0	0	10.05	9.38	8.97	8.71	11.16	10.53	4.62	10.36	1.26	9.9	1.63	0	5.24	3.66	0	4.23	4.74	3.59	2.16	0.16	4.99	0	0.43	2.09	0	1.03	0.55	0.3	0.86	0	1.11	0.16	2.44	4.9	1.33	2.88	2.5	0	0	3.56	5.52	0	0	5.24	0	0	2.01	5.28	2.74	0.16	0	0.76	3.15	0	0.3	0.55	1.11	0.76	6.58	5.41	1.26	15.53	5.15
NAPS-CS-6436	ESG2872	c	1	Reproductive	Light	Estrogen and Progestin pill	-100	20	16 or greater	244	MB	Light	na	not recorded	not recorded	Norgen RNA Column	189	17	3213	1.85	317	RNA0015	ZymoRNA	TATCGCAC	CTTAGTGT	P3 - 200 Cycles	R0082_Sep08_RNA_C_NS2000	0.94	35.29	0.3	8158	46838600	0.1	41369114	3406425	1.30304e+07	0.01	0	0	0.01	0	1.78	0.01	0.01	0.01	0.01	2.59	0	0	0.01	0.01	2.62	0.01	0	4.52	0.01	0	6.08	0	0	4.94	0.01	0.01	1.3	0.99	0.01	0.01	0	0.01	0.01	0	0.77	0.01	0.01	0.8	0.01	0.01	0	0.62	0	0.01	0.01	0.01	3.32	0.01	0	0	0.01	0	0	0.01	0	0.01	0	0.01	4.36	0	0	0	0	0	0	0	0.01	0.01	0	0.01	0.01	1.22	0.01	0	0.01	0.01	2.9	0.01	0.01	2.79	0	0	3.14	0	1.62	0.01	0	9.35	12.45	2.08	6.4	8.43	2.27	7.99	4.52	9.18	3.34	8.8	4.22	7.85	13.32	4.88	0	1.61	2.18	1.3	6.16	4.17	1.3	7	2.18	0	5.76	0.91	5.09	2.84	4.28	1.74	5.13	4.26	1.3	5.16	1.47	0.67	1.86	4.31	0.67	5.09	3.53	4.39	3.74	0	0.37	6.7	3.25	1.47	5.06	0.67	1.47	1.3	1.61	2.78	1.74	6.22	5.64	5.49	4.28	1.12	0.37	0.37	0.91	3.01	0	4.2	0.91	0	2.08	4.52	1.86	0.67	2.43	12.81	0	0.37	0	0.67	4.88	2.9	0	0	0	8.66	6.85	0.37	0	0.37	0	2.78	2.72	5.45	0.91	1.12	2.43	1.98	2.9	8.55	1.47	0	0	0.91	4.88	9.6	6.22	11.16	2.72	3.34	2.51	11.63	11.35	13.36	10.89	7.64	5.84	0.67	2.72	3.06	4.07	19.46	3.8	2.84	2.65	11.32	1.86	9.21	2.08	8.92	15.17	1.74	5.86	2.35	11.55	4.71	13.28	11.36	11.27	1.12	6.14	2.58	4.61	8.01	4.78	1.86	5.87	2.35	6.02	1.74	3.46	6.36	14.76	4.66	6.1	8.19	7.94	4.94	0.91	0	0.37	2.58	1.47	1.98	7.73	0	0	1.3	0	0	0	2.18	0.67	0	0	0	0	0	2.08	0	0	2.95	1.12	2.08	0	0.37	0	0	1.86	0	0	0.67	0	0	0.37	0	2.72	0	0	0	0	0	0.67	0	0	1.61	0	0.37	3.97	0	0	5.83	5.69	4.73	4.88	7.01	5.58	3.6	6.51	2.08	7.55	4.68	1.98	3.92	3.83	1.3	1.98	3.25	2.72	5.04	0	0.37	0	2.72	2.08	0.37	0.91	0.67	2.18	2.58	0	2.27	0.37	6.29	4.07	4.51	0.37	3.06	2.35	3.38	4.51	6.85	0	1.98	4.1	0.91	0.37	2.72	4	1.61	0.37	0.91	3.5	3.2	0	0.91	0.67	2.65	0	5.42	5.18	1.86	6.13	14.53
NAPS-V2-7003	ESG2880	b	1	Reproductive	Heavy	No birth control	-100	15	13 to 15	240	MB	Light	na	not recorded	not recorded	Norgen RNA Column	83.2	17	141.44	0	not recorded	RNA0015	ZymoRNA	CATAATAC	TTCTAACG	P3 - 200 Cycles	R0082_Sep08_RNA_C_NS2000	0.94	41.75	0.53	13650	164286314	0.06	219783977	2811212	2.13882e+07	2.19	0.01	0.01	4.7	0	4.73	0	0.76	6.14	0.01	8.4	0.01	2.67	0.01	5.05	3.24	0.78	1.78	2.76	3.34	0	7.27	0	3.02	11.29	0.98	0.01	1.54	1.81	3.48	1.11	0	2.03	2.4	0	2.78	0.93	0.01	0.01	0.01	0.05	1.33	7.66	0	0.21	1.82	0.01	11.1	5.54	0	0.32	0.01	1.83	8.78	1.58	0.01	0.01	0.01	3.95	5.38	0.01	0	0.22	3.6	0	0	0.01	2.37	2.26	2.92	5.5	0.78	1.13	2.38	0.01	0.01	2.11	5.95	4.32	1.71	0.14	0.01	0.9	1.59	1.21	5.01	2.25	0.01	13.17	16	10.07	7.07	9.32	3.59	11.03	8.33	10.96	6.82	11.46	7.85	10.13	11.38	9.19	1.94	5.22	3.59	8.47	9.13	8.75	4.77	13.3	7.68	0	13.45	2.89	8.62	4.86	0	4.75	4.48	12.8	4.69	5.69	4.29	5.67	0	6.93	4.03	11.62	8.01	14.66	1.94	7.77	3.82	4.95	11.89	5.83	5.14	3.71	2.4	4.39	3.14	9.98	8.03	13.67	9.47	5.15	3.59	10.65	16.04	3.75	5.03	10.64	3.2	1.94	4.53	3.08	8.17	10.43	4.88	2.4	3.25	16.23	0	1.8	1.65	0	6.01	2.66	0	2.66	0	10.53	6.72	0	0	1.05	0	2.74	5.59	6.61	0	0	4.73	4.5	6.65	11.23	2.19	0	0	0	6.77	3.25	4.26	6.73	1.8	0	0.44	1.05	4.26	3.71	1.94	6.67	3.08	0	1.65	0.78	1.05	3.82	0	0	0	18.44	0	3.67	0	1.05	2.82	1.28	0	0	5.11	4.26	5.74	2.66	5	0.78	1.05	0	3.75	1.94	4.9	1.47	0	3.82	0.78	0	0	4.12	3.89	2.66	3.79	3.96	5.31	0.44	0	0	0	2.58	0	0.78	8.74	0	0	0	0	0	0	3.93	0	0.44	0	0	0	0	1.8	0	0	7.26	1.94	4.81	0	2.74	0.44	2.3	1.05	0	0	0	0	0	0.44	0	1.8	0.44	0	0	3.14	0	3.59	0	1.47	0	0.78	1.8	1.05	0	0	11.11	10.6	9.44	8.46	10.48	9.52	9.07	11.57	3.02	11.57	5.65	3.5	9.25	5.23	0	5.16	1.94	8.54	6.94	0	2.89	0	2.07	5.19	0.78	3.25	5.59	3.45	0	0	3.93	2.82	4.88	6.21	4.26	4.12	4.06	5.92	1.47	6.76	7.25	0	0	8.61	4.59	1.05	4.31	8.05	6.72	2.82	0	0	0.44	0	1.28	0	0.78	5.44	7.93	7.41	1.05	16.49	5.97
NAPS-V2-7168	ESG2882	b	3	Reproductive	Medium	No birth control	-100	6	4 to 6	240	MB	Light	na	not recorded	not recorded	Norgen RNA Column	55.2	17	938.4	1.88	334	RNA0015	ZymoRNA	TGGCCGGT	TAGAGCGC	P3 - 200 Cycles	R0082_Sep08_RNA_C_NS2000	0.94	33.43	0.29	9469	37020544	0.08	45768165	1230169	1.73956e+07	0.01	0	0.01	2.61	0	4.24	0	0.81	1.11	0.01	4.85	0	0.42	0	4.31	3.29	0.92	1.65	3.96	1.44	0	7.19	0	0.01	7.2	1.45	0.01	0.2	1.53	0.01	0	0	0.01	2.13	0	1.51	0.01	0.01	0.67	0.01	0.01	0.31	3.54	0	0.01	0.16	0	8.54	1.73	0	0.01	0.01	0.01	8.78	0.01	0.01	0.01	0.76	1.2	6.04	0	0	0.01	1.92	0	0	0	0.88	0.95	0.01	2.57	0.04	1.69	0.69	0	0	0.65	3.77	0.44	0	1.72	0	0.3	2.41	0	3.47	0.01	0.01	12.78	14.07	9.83	4.92	9.39	2.74	12.84	10.46	12.87	10.18	9.48	4.47	8.62	13.02	6.74	0	1.78	4.47	3.43	7.62	10.95	5.77	14.64	7.07	1.39	13.2	1.78	10.79	3.97	1.39	4.84	3.53	13.62	4.36	4.41	0.86	4.84	1.39	7.27	3.81	4.62	4.52	4.71	3.19	0.86	2.74	6.55	11.68	5.41	4.52	3.31	2.09	4.11	5.61	10.22	9.52	13.31	10.85	5.95	4.47	4.57	1.78	1.39	3.31	8.86	0	5.07	1.78	3.63	3.53	9.67	5	0	4.18	14.67	0	2.09	0.86	0	5.68	5.41	0	0.86	0	12.66	6.24	0	0.86	3.43	0	2.09	5.17	8.02	3.31	3.06	3.43	5.54	5.41	11.61	1.39	0	0	0	6.66	14.59	4.11	11.8	5.23	4.47	5.1	12.53	13.46	11.5	12.36	11.86	12.48	5.71	5	9.34	5.64	11.66	10.48	6.98	3.06	13.66	4.41	5.64	5.54	8.94	15.57	2.74	4.76	7.53	8.9	10.22	15.79	14.69	10.02	2.34	11.83	5.17	7.45	10.99	9.94	2.09	3.43	1.78	10.69	4.41	9.8	9.33	14.28	9.01	10.97	11.64	10.1	10.46	0	4.88	0	3.53	8.93	0	8.1	0	0	8.41	0.86	0	0	5.84	4.18	0	0	0	0	0	5.73	0	0	5.59	0	0.86	0	1.78	0	0	2.34	0	0.86	0.86	0	2.34	0.86	0	6.33	0.86	0	0	0	0.86	4.24	0	2.09	8.3	0.86	0	2.09	2.09	1.39	6.98	6.16	7.18	4.47	11.73	7.48	5.64	8.32	5.1	9.96	8.27	6.66	6.55	12.39	2.74	8.84	8.43	7.22	7.15	1.39	0	0.86	2.56	8.98	0	2.56	3.89	4.41	8.28	0	7.69	1.78	3.89	11.37	7.09	0.86	6.35	3.53	2.56	0.86	5.73	2.56	0	4.88	0.86	0	3.81	4.57	8.56	0	2.34	3.97	4.76	3.06	1.39	0	1.78	3.63	8.02	5.41	9.53	1.78	0.86
NAPS-V2-7178	ESG2884	e	3	Reproductive	Light	No birth control	-100	4	4 to 6	350	MB	Light	na	not recorded	not recorded	Norgen RNA Column	19.1	9	171.9	1.64	318	RNA0015	ZymoRNA	CGCTATGT	TCCGACAC	P3 - 200 Cycles	R0082_Sep08_RNA_C_NS2000	0.9	37.01	0.21	7640	11892974	0.2	49843147	6442878	3.5632e+07	3.13	0.9	0	1.52	0	4.58	0	1.74	0.01	0.5	7.13	0	0.01	0	5.67	4.53	1.14	1.73	3.84	4.03	0	7.43	0	2.39	7.95	1.98	0.01	2.84	2.16	1.96	2.57	1.45	0.01	2.82	0	2.79	1.24	0	1.06	0.04	0.34	1.86	0.01	0	0	0.63	0.62	10.81	2.81	0	0	0	0.26	9.67	2.35	0	0.71	1.37	0	6.48	0.9	0	1.35	3.84	0	0	0.38	2.76	2.51	2.46	3.11	0.99	2.67	4.22	0	0	1.39	7.11	3.6	1.72	1.81	0	2.8	2.69	2.01	5.25	1.05	0	13.82	12.73	0	0.55	0	1.59	0.55	6.45	2.14	0	1.59	3.05	1.59	3.7	4.15	2.24	4.14	3.86	2.97	9.27	11.16	3.87	13.47	3.57	2.72	13.17	3.86	9.7	10.17	1.35	6.73	4.52	13.02	5.64	14.54	12.64	6.13	0.55	7.49	12.22	12.78	14.64	10.22	1.35	9.06	6.24	11.72	13.12	11.98	8.61	3.87	9.45	4	8.72	7.64	13.53	12.42	10.59	8.8	4.24	10.19	15.65	6.27	4.82	9.12	2.04	1.35	7.37	3.08	7.57	16.15	6.55	1.67	4.5	16.29	0.55	3.84	0.39	0.7	12.45	2.72	0.39	0.83	0.55	8.42	9.06	0	0	1.26	0	0.95	2.79	2.61	0.21	0.21	1.98	2.04	3.45	8.71	0.7	0.21	0	0	3.66	10.92	4.6	8.25	3.39	0.83	2.09	8.28	13.71	5.63	8.16	8.86	8.17	2.19	4.26	4.89	4.38	7.08	5.59	1.73	2.19	13.82	1.92	5.02	0.95	2.46	15.46	0	6.7	2.75	6.47	6.25	16.02	10.05	7.46	0.55	7.26	2.79	4.75	6.96	8.17	0.39	0.21	3.18	6.79	3.05	1.86	5.91	14.63	5.32	10.36	10.33	6.94	6.67	0	0	0	0.21	3.3	0	8.42	0	0	3.08	0	0	0	0	0.39	0.39	0	0	0	0	2.38	0.95	0.21	5.29	3.64	0.55	0	2.24	0.55	2.46	0.7	0	0.7	0	0	0.21	0.21	0	5.2	0	0	0	1.92	0.83	1.73	0	0.21	3.87	1.06	0.95	0.39	0	0	8.62	7.31	8.04	6.4	8.85	5.12	8.86	9.57	1.59	12.12	3.86	4.5	11.15	12.08	0	8.64	4.39	8.51	7.37	0	2.88	0.21	2.33	5.45	0.21	3.49	5.29	3.84	2.88	0	4.77	3.53	4.55	6.96	2.94	4.47	2.24	5.47	1.73	6.12	6.88	0.83	1.35	8.34	4.78	0.95	3.11	3.87	6.57	2.82	0.39	1.98	2.33	0	0.55	0	3.62	4.48	7.02	7.37	5.95	18.28	7.75
NAPS-CS-5511	ESG2885	a	2	Reproductive	Medium	Estrogen and Progestin vaginal ring	-100	4	4 to 6	240	MB	Heavy	na	not recorded	not recorded	Norgen RNA Column	46.8	17	795.6	4.68	327	RNA0015	ZymoRNA	GGACTTGG	CGCAGACG	P3 - 200 Cycles	R0083_Sep09_RNA_C_NS2000	0.93	42.27	0.37	9351	28691044	0.09	49856048	14297201	5.92478e+07	1.58	0.01	0.01	0.86	0	4.54	0	0.16	1.11	0.01	7.47	0	1.36	0	6.45	4.3	0.01	0.65	3.18	1.44	0	7.69	0	0.79	8.01	0.01	0.01	0.01	0.2	0.45	0.04	0.01	0.62	0	0	0.7	0.01	0	0.01	0.01	0.01	0.01	3.03	0	0	0.01	0.01	8.37	2.47	0	0.01	0	0.77	11.4	0.01	0.01	0.01	2.6	1.34	4.86	0.01	0	0.01	2.52	0	0	0.14	0.01	0.01	0.27	2.44	0.01	0.27	0.75	0	0	0.37	4.9	0.93	0.06	0.08	0.01	0	2.58	0.01	1.48	0.01	0.01	14.11	14.32	0.88	1.98	7.85	0.88	8.6	5.65	8.71	2.64	4.86	6.13	5.03	7.72	6.93	1.81	8.84	4.83	4.74	11.32	14.17	4.83	13.78	6.73	4.15	12.34	11.02	10.78	11.65	3.75	6.62	6.21	12.8	6.54	12.48	12.38	9.29	7.18	7.94	6.31	17.29	16.16	4.57	4.42	7.25	6.02	12.31	14.31	7.95	8.27	5.84	8.39	5.29	8.2	11.15	16.59	11.6	13.04	6.82	8	10	15.98	12.15	4.79	10.87	2.17	4.77	9.29	4.14	10.55	16.34	5.97	2.58	9.93	15.2	0	0.93	0.43	0	2.67	0.51	0.1	0.7	0.36	6.77	8.27	0	0	0.19	0	0.57	1.98	2.64	0.1	0.43	2.03	1.7	1.87	7.51	1.08	0	0	0.19	3.96	10.17	1.87	6.98	2.77	2.56	2.15	7.57	12.59	5.48	6.54	6.98	9.36	1.46	1.63	4.02	3.48	5.59	5.98	1.08	2.63	12.92	0.88	3.73	0.64	3.86	14.64	2	0.51	1.6	6.62	3.43	16.44	8.98	6.21	2.81	6.4	2.34	3.21	6.05	7.6	0.36	0.77	3.66	5.35	1.95	4.4	5.3	13.25	4.44	10.54	7.5	5.99	5.31	0	0.1	0	0	3.4	0.1	10.06	0	0	2.59	0	0	0	0	1.18	1.18	0	0	0	0	2.56	0.43	0.1	5.47	3.36	0.51	0	1.34	0.7	0.57	0.1	0	0	0.43	0	0.27	0.43	0	2.42	0.27	0	0	0.51	0.19	2.03	0	0.7	2.88	0.93	0	1.84	0.19	0	10.13	6.91	8.05	8.98	10.99	11.22	4.81	8.76	2.15	10.17	2.56	0.77	2.87	2.49	0	2.63	3.15	3.38	4.75	0.1	0.51	0	0.93	3.5	0	0.88	1.76	0.64	2.05	0	2.53	0	2.99	7.76	1.7	1.98	1.34	0.93	0	4.69	2.8	0.88	0.57	3.88	0.27	4.93	1.04	3.01	1.18	0	0.19	0.36	2.82	0	1.34	0.36	2.1	1.13	4.96	3.98	4.55	0.19	1.22
NAPS-CS-6387	ESG2886	a	1	Reproductive	Heavy	No birth control	-100	13	13 to 15	240	MB	Medium	na	not recorded	not recorded	Norgen RNA Column	305	17	5185	2.98	306	RNA0015	ZymoRNA	TCTCTACT	CGCGGTTC	P3 - 200 Cycles	R0083_Sep09_RNA_C_NS2000	0.94	42.52	0.58	12307	58017060	0.06	55206901	5515661	2.90086e+07	2.03	0.01	0.01	4.36	0	3.81	0.01	0.51	5.41	0.01	8.54	0	2.8	0.01	4.12	1.71	0.46	1.29	2.68	3.29	0	7.55	0	3.36	11.84	1.85	0.01	1.72	1.59	2.85	0.9	0.01	1.23	1.78	0	2.35	1.34	0.01	0.01	0.01	0.01	0.75	6.92	0	0.01	1.83	0.01	10.85	5.51	0	0.01	0.01	1.76	10.71	0.83	0.25	0.02	0.46	3.93	5.64	0.01	0.01	0.92	3.63	0	0	0.01	2.71	2.33	2.51	5.13	0.69	0.63	1.61	0	0	1.87	5.85	3.89	1.76	0.4	0.01	0.47	2.16	0.87	4.17	2.06	0.23	12.62	13.93	5.64	0	1.67	2.8	6.39	7.81	3.31	0.79	3.33	6.9	3.01	6.64	8.03	1.82	3.81	3.04	6.62	7.96	14.09	3.79	10.2	1.96	3.48	9.8	3.89	8.94	4.59	3.08	4.4	3.5	9	6.78	7.48	6.34	5.63	0.24	6.38	9.97	10.54	10.82	12.72	4.83	5.24	2.73	9.67	13.67	5.98	7.16	4.56	3.08	5.32	3.7	6.68	11	9.34	13.28	8.1	5.77	13.43	5.22	9.86	3.68	12.11	0.45	2.98	11.56	0.93	3.38	13.42	5.4	2.37	4.92	14.35	0	1.75	0.24	1.06	10.71	2.73	1.06	3.11	0.24	13.02	5.83	0	0.45	0.63	0	0.93	1.82	2.47	1.58	0	1.75	2.15	1.82	7.97	1.18	0	0.45	0	3.94	10.66	3.11	9.06	4.69	3.74	3.04	8.24	14.28	8.21	7.88	8.87	8.65	2.8	4.07	5.24	5.39	8.05	5.62	3.53	4.05	15.44	1.18	8.8	1.49	5.78	14.85	2.27	0.63	3.01	8.93	5.45	18.88	9.97	7.77	2.6	7.1	3.89	5.69	8.46	6.52	0.45	1.58	5.49	7.91	3.41	2.73	7.08	16.36	6.58	10.64	11.75	8.54	6.75	0.63	0.45	0	0.79	2.65	0.93	13.35	0	0	2.27	0	0	0	0	0.24	2.91	0	0.24	0	0	4.24	0	0.24	6.01	5.02	3.04	0	1.82	0.63	2.03	2.21	0	0	0	0	0	0.24	0	4.39	0.45	0	0	1.67	0.24	0.79	0.63	0	2.98	1.4	0	1.9	0	0	11.41	10.89	8.64	5.8	11.41	9.6	6.44	11.93	4.87	11.4	3.25	3.22	4.78	3.48	0	3.92	4.32	2.47	4.76	0	1.96	0	2.6	5.29	0	1.82	1.67	0.45	0.79	0	4.88	0	1.82	7.03	0.79	3.11	1.67	0.63	0	0	4.84	0	0	5.56	1.06	0	1.49	3.95	1.96	0	0.24	0.79	3.94	0	1.06	0	0	1.9	6.83	5.14	5.4	15.87	5.72
NAPS-V2-7012	ESG2890	b	2	Reproductive	Heavy	No birth control	-100	14	13 to 15	240	MB	Medium	na	not recorded	not recorded	Norgen RNA Column	238	17	4046	1.82	319	RNA0015	ZymoRNA	AAGATACT	ACTTACAT	P3 - 200 Cycles	R0083_Sep09_RNA_C_NS2000	0.94	42.84	1.35	12649	65421588	0.05	51133509	1269125	8.90137e+06	2.41	0.01	0.01	4.08	0	4.49	0.01	0.56	5.86	0.01	8.44	0	2.8	0.01	5.9	2.68	0.67	1.72	2.34	3.82	0	7.44	0	2.7	11.41	1.6	0.01	1.47	1.7	3.32	1.51	0	1.39	2.17	0	4.02	0.89	0.01	0.01	0.01	0.01	1.31	7.27	0.01	0.01	1.37	0.01	10.99	5.37	0	0.01	0.01	1.36	10.11	1.15	0.01	0.01	0.01	3.56	5.24	0.01	0.01	1.17	3.61	0	0	0.01	2.53	2.07	3	5.1	0.67	0.75	1.96	0	0	1.7	6.39	4.28	1.22	0.01	0.42	1.21	0.66	1.06	4.83	1.92	0.61	11.03	13.22	0	0	0	0.84	1.75	0.84	2.3	0	0	2.7	0	0	4.71	4.32	6.86	4.2	10.4	8.73	9.21	4.43	13.14	8.82	2.05	11.92	2.3	9.96	4.37	1.75	4.62	3.49	11.91	4.71	6.33	5.5	7.17	0	7.21	5.16	13.07	9.33	16.26	2.87	8.49	3.02	5.47	12.69	5.68	4.62	3.39	3.92	4.2	4.37	10.94	8.73	13.92	9.62	4.84	3.27	12.47	17.73	4.43	6.94	11.93	2.3	3.15	5.44	2.7	9.6	11.86	4.62	2.05	4.2	14.75	0	1.37	2.05	0.84	7.93	0.84	0	2.52	0	11.31	4.76	0	0	0	0	0	4.2	3.49	0	0	2.7	3.77	4.67	10.46	0.84	0	0	0	5.81	1.75	2.87	5.19	0.84	0	2.7	0.84	4.53	2.7	0.84	6.09	3.59	0	0.84	0.84	1.75	3.02	0	0	1.75	16.38	0	3.68	0	1.75	4.43	0	0	0	4.13	0.84	5.79	0.84	3.15	2.05	0.84	2.7	3.92	0	4.88	0.84	0	3.15	0.84	0.84	0	3.59	5.12	1.75	3.15	2.87	4.8	2.7	0	0	0	0.84	0	0	9.43	0	0	0	0	0	0	0	0	1.75	0	1.37	0	0	1.37	0	0	4.26	0	4.67	0	1.37	0.84	3.02	2.05	0	0	0	0	0	1.37	0	0	0	0	0	3.15	0	5.02	0	0.84	0	1.75	0.84	0.84	0	0	9.67	9.74	7.55	5.59	9.45	5.44	8.52	11.01	1.37	11.18	0	5.22	10.64	6.98	0	6.02	3.39	9.46	8.15	0	4.43	0	3.02	6.25	0	4.88	6.29	4	0	2.7	4.48	3.77	4.48	7.2	3.77	4.43	3.85	7.17	2.87	7.06	8.18	0	0	10.56	5.36	3.02	5.57	8.63	7.52	3.77	0	0	4.84	0.84	0.84	0	2.05	6.51	9.21	8.62	4.43	18.3	7.58
NAPS-CS-5514	ESG2894	a	1	Reproductive	Medium	Estrogen and Progestin vaginal ring	-100	5	4 to 6	240	MB	Light	na	not recorded	not recorded	Norgen RNA Column	79.2	17	1346.4	2.36	325	RNA0015	ZymoRNA	AGTACTCC	AACCTGTT	P3 - 200 Cycles	R0083_Sep09_RNA_C_NS2000	0.93	47.97	0.57	11672	45201912	0.05	51457276	5968218	2.83926e+07	1.02	0.01	0.01	3.45	0	4.07	0	0.83	3.9	0.01	6.83	0	2.29	0.01	2.68	3.13	0.01	0.43	3.88	2.24	0	7.89	0	2.28	11.74	0.6	0	2	1.26	0.93	1.68	0.17	0.92	2.47	0	1.08	0.13	0.01	0.05	0.01	0.17	0.42	6.41	0.01	0.01	1.03	0.01	10.4	4.29	0	0.15	0.01	1.79	8.29	0.01	0.01	0.01	0.01	3.92	5.11	0.01	0.01	0.01	1.54	0	0	0.01	0.37	1.79	2.01	3.33	0.14	1.21	2.58	0	0	0.72	5.84	2.05	1.05	0.78	1.25	1	2.86	1.43	3.59	0.98	0.36	12.14	13.14	1.33	0	4.2	0	5.87	2.38	5.35	0.22	2.51	3.07	1	5.31	3.87	0.74	8.67	3.61	3.9	9.97	13.01	4.44	13.36	5.65	2.67	11.95	9.79	9.92	11.42	2.12	5.78	5.71	12.34	6.75	11.19	11.79	7.98	4.76	7.37	5.54	16.31	15.48	4.38	2.91	7.16	5.78	11.23	13.53	6.44	6.76	5.15	7.61	4.53	6.56	10.28	15.45	11.77	12.08	6.55	7.95	8.95	14.29	11.68	3.78	10.42	1.33	3.87	9.08	2.23	9.56	15.46	5.56	1.81	8.53	12.59	0	1.12	0	0	4.09	0	0	0.74	0.22	8.29	6.47	0	0.74	0.22	0	0.59	1.81	0.88	0	0	1.33	2.06	2.51	8.34	1.74	0	0	0	4.5	12.1	1.88	8.8	3.35	3.33	1.88	9.37	13.71	8.02	8.71	8.87	9.39	3.3	3.01	6.05	5.24	7.89	8.1	2.98	3.4	14.27	2.42	5.65	1.23	6.34	16.03	2.23	2.38	3.83	8.59	5.25	18.78	11.08	7.77	2.51	8.19	3.28	4.87	7.66	6.94	0.22	0.22	3.65	7.51	2.33	6.41	6.32	14.97	5.83	11.21	9.59	7	7.22	0.42	1.33	0	1	4.73	0	8.02	0	0	4.41	0	0	0	0.59	0	1	0	0	0	0	3.51	0	0	2.18	1	0.88	0	1	0	0	1	0	0	0	0	0.42	0	0	3.38	0	0	0	0	0.22	0.88	0	0.22	4.89	1.12	0.22	1.51	0	0.22	5.64	3.42	4.15	5.14	7.42	6.57	2.67	5.6	0	6.56	4.73	0	3.49	3.4	0	3.57	4.98	4.87	4.99	0	1.12	0	0.22	5.78	0	1	2.38	0.74	3.69	0	4.87	0.22	0	8.47	2.01	1.94	1	0.22	0.22	6.93	3.38	0.22	0	4.84	1	1.94	1.94	1.59	1.67	0	0	1.81	4.6	0	0	0	0	1.59	6.04	4.68	4.88	0.59	0
NAPS-V2-7175	ESG2895	f	2	Reproductive	Medium	No birth control	-100	4	4 to 6	240	MB	Heavy	na	not recorded	not recorded	Norgen RNA Column	203	17	3451	1.52	317	RNA0015	ZymoRNA	CTGCTTCC	GATAGATC	P3 - 200 Cycles	R0083_Sep09_RNA_C_NS2000	0.92	40.65	0.52	12330	50992316	0.06	46558092	2343969	9.62561e+06	2.79	0.01	0.68	4.53	0	4.17	0	0.71	5.59	0.72	8.22	0.12	2.72	0.01	6.55	4.26	1.05	2.43	3.77	3.43	0.92	7.32	0	2.84	10.81	1.92	0.01	1.36	2.22	2.97	1.09	0.01	1.78	2.24	0	4.26	1.85	0.01	0.01	0.01	0.81	0.96	7.55	0	0	1.67	0.63	10.9	5.14	0	0.59	0.01	1.24	10.47	1.76	0.01	0.01	1.23	3.94	4.91	0.01	0.9	0.01	4.41	0	0	0.01	3.82	2.14	2.9	5.4	0.99	1.21	2.55	0	0	2.39	5.86	3.69	0.18	1.5	0.01	1.27	1.9	2.11	5.27	2.25	0.48	15.47	13.72	3.19	0	3.19	3.79	5.41	9.63	0.51	1.65	3.43	5.57	2.61	1.19	7.34	2.14	5.12	6.1	8.02	9.02	10.31	2.71	10.38	3.32	2.8	8.81	8.2	6.62	8.99	0.89	5.24	6.73	9.2	5.28	13.17	9.93	8.27	2.61	5.1	8.6	13.56	14.89	7.13	2.97	10.73	3.69	8.73	11.85	9.08	8.55	3.74	8.22	9.14	10.05	7.31	15.24	10.35	9.21	6.38	4.84	10.87	14.52	10.64	4.24	8.88	0.89	3.6	7.76	1.44	8.08	12.84	4.66	0	9.13	16.21	0	2.71	4.34	1.83	11.85	1.65	1.65	0	0	3.79	4.97	1.44	0	0	0	0.51	2.4	1.83	0	1.19	1.19	2.4	2	8.27	1.44	0	0	0	4.56	8.03	3.12	10.42	2.61	0.89	2.27	10.97	7.24	12.92	10.69	6.55	3.69	0	2.4	0.51	4.03	18.84	0	3.12	2.61	9.76	1.65	9.25	2	9.09	10.45	3.79	5.12	1.44	10.54	4.42	16.43	10.81	10.26	1.65	5.03	2	5.17	8.49	4.37	0.89	5.66	4.11	6.45	0.51	2.14	6.23	12.7	2.8	5.53	4.93	8.27	3.43	0	0	0	0	1.44	1.83	8.82	0	0	0	0	0	0	0	0	1.65	0	0	0	0	2.51	1.19	0	6.24	2.97	1.65	0	2	0	0	0.51	0	0	0	0	0	0	0	5.74	0	0	0	1.19	0	0.51	0	0	0	0	0	1.65	0	0	9.31	7.65	7.22	5.36	12.69	9.09	5.62	9.87	6.7	12.89	0	0	2.97	11.98	0	8.23	2.71	1.83	4.18	0	0.51	0	0.89	0	0.51	1.19	3.65	0	0	0	0	0	3.04	2.51	0.89	0.89	1.65	0.51	0.51	3.12	3.83	0	0	4.64	0	0	2.97	2.71	3.65	0	0	0	2.71	1.19	0	0	0	1.65	6.01	4.11	0	13.94	10.41
NAPS-CS-6391	ESG2898	c	3	Reproductive	Heavy	No birth control	-100	18	16 or greater	229	MB	Medium	na	not recorded	not recorded	Norgen RNA Column	285	17	4845	2.78	308	RNA0015	ZymoRNA	CTCTCGTC	TATAACCT	P3 - 200 Cycles	R0083_Sep09_RNA_C_NS2000	0.94	40.69	0.39	7493	39912764	0.09	50138229	6972864	3.19423e+07	0	0	0	0.01	0	0.29	0	0.01	1.48	0.01	1.95	0	0.01	0	0.2	5.03	0.01	0	5.23	0.01	0	5.37	0	0.01	2.46	0.01	0.01	2.92	2.35	0.01	0	0	0.01	0.01	0	0.01	0.14	0.01	1.67	0.01	0.01	0	0.01	0	0	0.01	0	3.83	0.01	0	0	0	0.85	1.31	0	0.01	0	0	0.75	3.02	0	0	0	0	0	0	0	0.01	0	0	0.01	0.01	2.54	0.01	0	0	0.59	4.01	0.01	1.39	3.27	0	0	0.01	0.01	1.32	0.01	0.01	14.07	15.4	0.65	0.52	1.78	1.2	2.48	8.52	10.2	2.84	1.78	6.87	2.95	4.3	9.7	1.2	2.78	3.17	3.59	7.04	10.97	5.02	13.55	6.11	1.52	11.99	4.95	10.88	8.91	1.1	6.02	3.5	11.77	4.3	7.01	3.41	4.64	0.19	7.43	3.52	5.84	7.13	5.06	4.91	2.98	0.9	8.36	9.03	4.2	6.69	4.07	1.44	2.75	3.78	10.45	8.57	11.97	10.18	7.36	6.13	5.5	7.86	3.56	2.9	9.63	0.65	5.65	2.98	3.17	7.57	8.18	3.86	0.19	3.8	16.66	0	0.9	0.19	0	7.64	6.82	0	1	0.52	7.15	7.64	1.44	0	1	0	3.17	3.57	7.52	1.84	4.07	1.37	1.52	1.84	7.16	1	0.19	0	0	3.43	9.25	4.49	9.95	3.37	3.46	3.94	10.21	13.19	11.55	9.44	8.76	6.92	1.66	2.48	3.31	3.17	18.28	4.22	3.87	4.08	13.59	1.95	11.56	0.9	7.65	15.91	1.59	3.56	2.59	10.25	6.46	15.62	10.62	9.81	2.62	6.04	3.62	5.18	10.34	5.41	7.78	3.41	4.39	8.3	1.78	3.72	6.46	16.02	5.7	8.91	9.94	9.37	5.14	1	1.1	0	1.37	0.19	3.03	9.76	0	0	1.37	0	0	0	0	0.36	0.65	0	0	0	0	2.28	1.28	0	6.62	2.69	2.95	0	3.54	0	0.78	2.45	0	0	0	0	0	0	0	3.35	0	0	0	0.36	0	0.65	0	0	2.33	0.19	0	4.47	0	0	12.32	11.61	10.63	11.16	13.48	12.81	7.17	12.06	3.5	12.28	3.83	0.36	3.98	2.24	0.65	2.66	3.91	3.39	3.75	0.9	7.44	0	1	2.95	0.78	0.65	1.84	4.49	1.78	0	3.45	0	4.18	5.05	4.16	3.48	7.18	0.36	0.36	4.83	5.05	0	1.1	5.41	0.52	0	4.16	4.99	1.59	0.78	1.1	1.72	2.98	0.52	0.9	0	3.43	1.78	5.3	5.06	3.26	15.17	4.91
NAPS-CS-5681	ESG2899	a	1	Reproductive	Medium	No birth control	-100	4	4 to 6	240	MB	Light	na	not recorded	not recorded	Norgen RNA Column	104	17	1768	7.59	319	RNA0015	ZymoRNA	GCACGGAC	GTCTCGCA	P3 - 200 Cycles	R0083_Sep09_RNA_C_NS2000	0.93	45.77	0.17	12605	53299966	0.05	48102536	5109864	2.79188e+07	2.86	0.01	0.72	4.83	0	4.85	0.01	1.25	5.83	1.15	9.15	0.01	3.2	0.01	6.07	4.52	1.3	2.59	3.79	3.85	0	7.49	0	3.16	10.52	2.49	0.01	2.26	2.44	3.93	1.3	0	1.95	3.2	0	3.65	1.31	0.01	0.01	0.01	1.84	1.16	7.82	0.01	0.01	1.8	0.01	12.19	5.29	0	0.73	0.01	1.65	9.86	2.03	0.01	0.01	1.05	3.9	5.05	0.01	0	0.01	5.29	0	0	0.01	4.45	3.12	3.28	5.54	1.31	1.52	2.08	0	0.01	1.82	6.44	3.71	0.6	2.11	0.01	1.61	3.04	2.21	6.56	2.97	0.87	9.4	12.92	1.24	1.24	2.05	0.26	4.76	1.74	5.53	1.12	5.21	1.56	3.8	7.08	3.6	1.9	3.97	4.61	3.97	8.79	11.92	5.06	15.46	4.81	0.26	13.88	3.48	7.28	6.39	2.78	5.44	4.76	14.74	4.71	6.06	4.06	5.81	4.97	8.52	5.3	3.46	11.54	2.41	3.8	8.94	1.98	6.97	13.06	5.81	9.1	4.28	1.83	4.19	4.33	12.24	10.22	13.15	12.21	6.16	6.81	8.81	2.9	9.26	4.07	7.65	6.96	3.35	6.01	4.07	10.82	13.26	5.71	7.09	4.66	16.27	0.26	2.11	0.26	0.26	5.62	7.53	0	2.46	0.83	9.31	7.42	0.67	0	1.36	0	3.2	4.14	11.48	1.9	7.44	2.18	1.9	2.18	8.14	3.01	0	0	0	4.44	12.08	5.28	8.99	3.86	3.01	4.95	9.26	14.72	8.65	8.55	9.41	9.34	2.41	2.78	5.75	3.84	7.98	7.2	4.01	3.14	14.55	2.3	5.41	2.86	6.32	17.18	3.88	1.74	4.19	11.76	5.02	18.24	11.04	8.94	2.05	8.27	3.8	6.12	7.58	6.9	0.26	0.26	4.25	7.58	2.86	6.4	6.89	14.53	6.74	11.43	10.3	7.69	7.36	0.26	1.83	0	0.48	1.98	0	8.73	0	0	3.43	0	0	0	0.26	0	0.26	0	0	0	0	3.65	0.26	0.26	3.92	0.26	2.24	0	1.83	0	0.98	1.56	0	0	0	0	0.26	0.26	0	6.03	0.98	0	0	0.48	0.26	4.85	0	0	4.76	1.74	0	1.66	0.48	0.26	3.97	4.17	7.05	5.34	7.57	3.76	7.63	8.68	2.65	10.39	5.49	3.17	4.65	9.35	5.27	6.25	5.35	3.14	4.28	0.67	0.98	0	1.74	5.74	0.48	0.67	2.7	4.14	4.61	0	5.16	0.26	5.24	7.94	4.63	2.97	6.15	1.9	0.26	6.96	3.86	0.83	0	5.64	0.26	0	4.35	3.48	1.47	0	4.26	2.46	6.31	6.35	0	0	3.8	2.46	6.02	4.48	5.51	0.48	0.26
NAPS-CS-6548	ESG2900	a	2	Reproductive	Medium	No birth control	-100	11	10 to 12	240	MB	Heavy	na	not recorded	not recorded	Norgen RNA Column	28.4	9	255.6	2.01	301	RNA0015	ZymoRNA	TCCAACGC	TTGGACTT	P3 - 200 Cycles	R0083_Sep09_RNA_C_NS2000	0.92	39.98	0.14	7180	13012212	0.14	35925568	5299967	2.51598e+07	0.01	0.51	0	1.56	0	3.26	0	1.63	1.23	0.01	5.48	0	1.59	0	4.35	3.86	0.48	0	5.22	2.42	0	6.61	0	0	6.52	1.93	0	3.08	0.94	1.81	2.01	0	0	0.01	0	0	0.01	0.13	0.98	0.65	0	1.44	1.66	0	0	0.01	0	8.97	0.73	0	2.43	1.5	0	6.16	0.01	0.01	0.01	0	0	6.59	0	0	0.01	2.38	0	0	0	0.01	1.19	1.71	1.4	1.54	1.89	3.2	0	0	0.01	3.31	1.92	0	4.67	0	2.32	1.6	0	4.6	0	0	16.41	15.23	7.69	7.25	11.85	4.67	11.53	12.82	11.55	6.14	11.23	7.17	10.94	11.9	11.02	1.79	4.14	7.93	1.79	6.96	5.06	3	13.5	3.27	1.53	12.55	2.2	11.74	11.62	0.25	4.21	4.11	12.09	3.96	5.4	4.81	5.37	1.53	5.72	4.91	10.81	14.61	5.49	0.65	4.59	1.33	4.44	7.44	6.31	3.94	4.54	2.07	4.59	3	8.78	8.74	12.83	6.47	5.56	3.83	11.35	15.85	12.84	2.47	6.81	0.81	2.2	4.21	3	7.24	7.03	5.06	1.86	4.28	15.33	0	1.62	0.25	1.09	8.83	1.94	0.81	0.25	0	4.04	5.53	0.65	0	0.46	0	1.33	2.85	5.62	1.71	2.93	0.96	1.79	2.31	7.29	0.96	0	0	0	3.27	6.12	3.67	7.91	1.71	2.52	1.33	8.47	5.17	9.92	7.53	6.3	2.78	0.65	1.33	0	1.33	16.95	0	0.96	1.21	7.21	0.65	10.12	1.21	6.09	12.37	1.21	2.36	1.21	11.4	3.67	6.13	9.57	8.02	0.65	2.07	3.1	3.43	7.42	2.93	0.65	3.48	3.67	5.59	0.25	0	4.33	12.58	3.3	2.82	4.47	7.99	1.21	0	0	0	1.62	0.25	1.62	9.48	0	0	0.65	0	0	0	3.36	6.52	2.2	0	0.25	0	0	0.81	0.25	0	6.5	2.14	4.09	0	1.94	0	0.25	0.96	0	0	0	0	1.09	0	0	2.78	0	0	0	5.36	0	0.46	0.81	0	1.33	0.25	0	1.62	0	0.46	13.62	11.74	10.21	6.97	15.61	10.95	7.39	12.56	8.57	14.15	0.25	1.71	6.3	15.19	1.21	10.57	1.53	3.1	3	0.65	1.79	2.93	2.42	0	0.46	1.62	2.36	6.68	1.09	0	1.53	1.79	4.31	4.31	3.43	1.33	3.79	1.43	0.46	1.71	5.28	0.25	0.65	5.34	0.46	1.21	3.75	4.53	3.58	0.81	0	0.81	1.86	0.25	1.33	1.53	2.01	1.71	3.85	6.46	2.56	0.25	0.81
NAPS-CS-6458	ESG2902	a	1	Reproductive	Medium	Estrogen and Progestin pill	-100	7	7 to 9	270	MB	Light	na	not recorded	not recorded	Norgen RNA Column	3.62	9	32.58	1.78	298	RNA0015	ZymoRNA	GGAGCGTC	GTCCGTGC	P3 - 200 Cycles	R0083_Sep09_RNA_C_NS2000	0.95	48.06	0.38	8027	31465632	0.12	45105846	7568224	2.78614e+07	0.01	0	0.01	0.01	0	0.83	0	0.01	0.01	0.01	2.98	0	0.01	0	0.79	2.88	0.01	0.01	4.11	0.01	0	5.93	0	0	8.46	0.01	0.01	0.8	0.01	0.01	0	0	0	0	0	0.76	0.01	0	0.41	0.01	0	0.01	1.83	0	0	0.01	0	6.88	0.01	0	0.01	0.01	0	5.2	0.01	0	0.17	0	1.76	3.3	0	0	0	0.01	0	0	0	0.01	0.26	0.01	1.16	0.01	1.35	0.01	0	0	0.01	2.81	0.01	1.52	3.54	0	0	1.19	0.75	1.44	0.01	0.01	14.38	13.25	1.44	0.48	1.51	0.34	1.04	5.64	2.39	1.04	0.94	2.71	1.04	4.54	6.51	2.49	4.6	4.35	5.44	8.04	12.59	3.75	13.34	4.34	3.75	12.16	6.91	10.07	12.04	1.21	6.51	6.4	11.84	5.19	12.4	12.21	10.66	5.89	6.54	12.17	16.35	17.24	8.16	1.92	12.01	4.32	10.84	13.26	8.69	8.71	4.42	9.32	10.01	6.99	9.17	14.49	12.75	11.7	6.23	10.07	13.54	13.14	10.44	4.17	10.85	1.58	3.45	7.11	10.45	12.35	16.14	4.78	2.56	7.48	13.92	0.48	2.19	0.34	1.37	6.21	3.07	0.34	0	0.34	2.19	5.78	0	0	0.34	0.18	0.73	2.53	4.94	0	1.44	1.37	0.73	2.27	7.42	0.34	0	0	0	3.64	7.58	2.01	10.43	0.84	1.51	1.97	11.15	5.46	12.74	10.1	2.39	0.18	0.94	1.13	1.7	1.7	18.54	0.61	2.15	3.46	7.03	1.13	8.67	1.04	7.83	9.94	2.42	5.46	1.44	10.86	6.01	14.5	11.51	13.58	0.73	5.46	2.59	1.86	7.33	3.34	2.06	5.8	0.18	4.89	0.61	1.51	4.81	10.36	1.21	2.49	1.44	8.3	3.38	0.34	0	0	2.11	1.44	1.97	7.71	0	0	0	0	0	0	0	0.61	0.18	0	0	0	0	0.18	0	0	5.52	5.23	0.84	0.48	2.95	0	0	0	0	0	2.01	0	0	0	0	2.82	0	0	0	1.04	0	0.18	0	0	0	0.34	0.18	0.18	0	0	8.27	7.56	5.53	4.42	8.38	6.4	4.54	8.26	2.77	8.88	0	0	1.51	1.29	0	0	0.34	0.73	3.96	0	0.18	0	4.48	0.73	0	0	0.34	0.18	0	0	0.61	0	2.8	0.18	2.39	0.34	3.28	0.48	0	2.77	2.49	0	0	1.7	0	0	0	2.95	0.48	0	0.18	0	0.48	0	3.02	0.48	0.18	0.73	1.86	2.11	0	0.18	0
NAPS-CS-6544	ESG2903	a	3	Reproductive	Medium	No birth control	-100	10	10 to 12	240	MB	Light	na	not recorded	not recorded	Norgen RNA Column	24.6	9	221.4	1.66	317	RNA0015	ZymoRNA	GGTGAACC	GCGTTGGA	P3 - 200 Cycles	R0083_Sep09_RNA_C_NS2000	0.93	34.82	0.12	6837	9863890	0.18	39331992	9992605	3.87609e+07	3.2	0	0	3.38	0	4.56	0	2.22	0.65	1	5.41	0	1.3	0	4.79	3.72	0.01	2.29	5.09	3.17	0	7.21	0	2.94	5.5	2.71	0.01	3.44	2.8	0.01	0	0	0	3.52	0	0	0	0	1.33	0.36	1.3	0.86	0	0	2.21	2.22	1.63	9.12	1.58	0	0	0	0	6.48	1.1	0	1.17	0	0	6.49	0	0	0.81	4.14	0	0	0	1.48	0	0.7	0.01	0.79	2.72	3.62	0	0	0	4.06	2.74	1.43	3.04	0	0	3.57	1.87	4.61	1.01	0	16.92	15.48	7.33	0.85	2.07	3.62	3.15	12.37	3.71	3.91	1.43	5.74	3.66	3.67	9.42	1.14	1.96	5.43	0.77	5.83	3.56	1.38	10.36	1.26	0	9.65	1.26	8.48	8.6	0	2.17	2.26	9.57	1.81	2.96	3.09	2.83	0.26	3.46	3.26	7.49	12.31	4.52	0.68	2.49	1	1.93	5.97	3.64	1.72	1.77	0.68	2.11	1.81	6.51	5.82	10.51	5.65	3.09	2.11	9.55	13.61	10.12	1.07	4.37	0.59	0.77	2.41	0.68	4.96	4.05	2.79	0.85	2.93	15.11	0.14	1.49	0.77	1.68	9.61	2.04	0.14	0.85	0.14	5.28	4.12	0.26	0.14	0.26	0	0.68	1.68	2.38	0.38	0	0.93	0.14	1.49	5.97	0.38	0	0	0	2.43	6.17	3.47	8.04	0.77	2.51	2.11	8.38	4.73	9.66	6.29	6.93	2.98	0.14	1.26	0.77	1.63	17.16	0.59	1.49	2.11	6.81	0	10.49	0	5.67	12.26	0.49	1.96	1.07	10.42	3.37	6.9	8.79	8.08	0.77	2.63	3.78	2.85	6.87	3.6	0.38	3.34	2.85	4.56	0.38	0.77	4.37	12.31	3.11	2.23	4.04	7.18	2	0	0	0	0.26	0.14	1.32	10.42	0	0	0.14	0	0	0	0	8.16	1.89	0	0	0	0	1	1.32	0	6.56	2.75	4.74	0	1.72	0	0.26	0	0	0.14	0.26	0	0.77	0.26	0	3.26	0.14	0	0	1.54	0	1	0.26	0	3.67	0.93	0	0.77	0	0.85	12.47	10.55	9.14	5.77	14.85	9.69	6.32	11.2	7.6	12.95	1.54	2.04	7.01	16.23	2.87	11.49	2.68	3.34	4.23	1.43	2.43	4.08	3.88	0.85	0.59	2.68	2.75	8.34	1.96	0.26	2.41	3.32	3.5	5.59	4.26	3.17	4.71	1.68	1.43	2.17	5.63	0.26	0.68	6.78	2	1.72	5.26	4.41	4.23	1.59	1.59	0.77	1.26	0	2.2	1.32	1.85	3.34	4.13	4.04	2.98	0.59	1.89
NAPS-CS-6435	ESG2907	a	3	Reproductive	Medium	Estrogen and Progestin pill	-100	5	4 to 6	240	MB	Heavy	na	not recorded	not recorded	Norgen RNA Column	142	17	2414	2.12	304	RNA0015	ZymoRNA	TCATCCTT	AGCGAGCT	P3 - 200 Cycles	R0083_Sep09_RNA_C_NS2000	0.92	49.09	0.6	6957	21432294	0.1	51273536	10709615	4.4001e+07	0.01	0	0.01	2.42	0	1.87	0	0.12	1.59	0.01	4.63	0	0.01	0	0.35	3.26	0	0.01	4.81	0.8	0	5.78	0	2.43	6.33	0.7	0	2.37	1.21	0.01	0.89	0	0	0	0	1.46	0.01	0	1.32	0.01	0	0.15	0.96	0	0.01	1.26	0	6.76	1.65	0	0	0.01	0.01	4.67	0.01	0.01	0.01	0	0.01	3	0	0	0.01	0.01	0	0	0.01	0.01	0.01	0.01	1.99	1.01	1.5	1.04	0	0	0.05	5.17	0.01	2.03	3.66	0	0.72	0.39	0.43	3.05	0.01	0	14.79	14.03	0.95	3	1.26	3.08	3.75	7.37	5.68	1.57	1.85	8.48	2	5.15	8.25	2.55	3.63	5.6	5.25	9.64	10.54	2.33	9.22	2.19	3.38	7.74	5.4	7.37	9.26	0.8	5.29	7.43	8.69	4.95	12.77	10.2	11.79	5.29	4.74	10.55	14.76	17.8	8.8	0.73	12.09	4.18	9.69	12.25	10.23	7.21	3.29	9.18	10.77	7.41	6.87	14.93	9.49	8.82	4.69	6.19	13.41	11.49	11.3	4.5	9.29	2.27	1.57	6.87	11.2	12	14.34	4.8	1.32	8.55	14.79	1.26	2.55	1.21	0.95	6.59	4	0.8	0.36	0	6.19	6.53	0	0	0.55	0	1.65	3.19	5.82	1.82	1.82	1.21	1.37	2.19	7.53	0.88	0	0	0	3.88	5.93	4.16	8.61	2.4	3.43	2.72	8.35	5.64	9.53	7.4	7.6	3.92	0.25	2	0.55	2.64	17.3	0.46	1.78	1.26	8.5	0.13	9.98	2.16	5.97	7.63	2.76	2.19	1.7	9.15	4.21	13.21	8.51	10.74	1.32	3.9	2.66	3.87	8.99	4.64	1.26	2.38	4.07	8.04	1.08	0.46	6.5	13.51	3.6	4.39	5.09	8.52	1.74	0.36	0	0	0.13	0.13	2	8.61	0	0	0.55	0	0	0	0	1.37	0.73	0	0.13	0	0	1.08	1.26	0	6.88	8.96	2.16	0	3.59	0.55	0.36	0	0	0	0.25	0	0	0	0	3.23	0.25	0	0	0.36	0	0.55	0	0.25	0.36	0.13	0.13	1.02	0	0	10.37	8.92	7.94	6.23	10.91	9.26	7.25	12.01	3.56	10.8	1.93	0.13	5.15	3.81	0	2.35	3.34	2.66	2.74	0	0.95	0	4.29	1.37	0	1.08	0.73	2.16	0	0	2.12	1.15	2.78	1.02	2.82	0.88	3.4	0.64	0.36	0.46	4.35	0.13	0	3.99	0.13	0.13	0.8	5.07	1.21	0	0	0.25	2.35	0	2.35	0.25	1.37	0.46	4.82	3.68	0	0.46	0
NAPS-CS-5558	ESG2909	a	1	Reproductive	Heavy	No birth control	-100	8	7 to 9	240	MB	Medium	na	not recorded	not recorded	Norgen RNA Column	41.2	18	741.6	6.88	347	RNA0016	ZymoRNA	CCGCGGTT	AGCGCTAG	P3 - 200 Cycles	R0085_Sep13_RNA_C_NS2000	0.96	48.43	1.38	11856	44081694	0.04	51436727	19008818	5.17936e+07	2.19	0.17	0.01	4.13	0	5.33	0	1.23	5.76	0.01	7.66	0	3.19	0.01	2.16	2.04	0.19	2.17	3.54	3.24	0.01	7.78	0	2.36	12.2	1.86	0.01	2.58	2.28	2.77	1.82	0.01	0.77	2.38	0	0.01	0.84	0.01	0.09	0.01	0.01	1.45	7.93	0.01	0.16	1.81	0	11.35	4.55	0	0.27	0.01	0.87	6.42	2.36	0.01	0	0.01	3.85	5.8	0.01	0.01	0.01	2.97	0	0	0.01	1.48	2.35	2.82	4.37	0.73	0.81	2.1	0	0	1.16	5.38	4.11	0.85	0.67	3.62	1.02	3.18	1.66	6.13	3.01	0.91	5.65	7.18	1.07	0	0.34	0	0	0.07	1.21	0	0.45	0.51	0.14	2.49	0.28	0.14	0.28	1.37	4.5	5.64	3.05	2.85	9.5	5.62	0	7.74	0.4	7.26	2.81	1.24	0.8	3.08	7.27	4.26	6.2	0.56	3.45	1.28	4.88	0.75	4.76	2.13	9.33	4.96	1.73	0.84	7.06	3.97	1.61	6	1.28	1.24	3.18	0.4	7.32	3.54	7.77	7.16	5.82	4.75	2.19	3.99	3.28	0.51	3.37	0.88	5.2	0.51	1.18	5.7	5.06	1.24	0.07	1.18	11.77	0	0.28	0	0	0.51	0.28	0	0	0.07	19.82	3.66	0.21	0.28	0	0	0.66	3.12	1.68	0.07	0.34	2.6	2.24	2.89	10.01	0.56	0	0	0	3.94	3.02	0.28	1	0	0.07	0.21	0	1.14	0.07	0.07	1.66	0.28	0	0.07	1.63	0.21	4.47	0	0.07	0.45	1.92	0	0.66	0	0.14	1.71	0.07	0.07	0	0.92	0	2.28	0.34	0	0	0	0.51	0.07	0.4	0.21	0.45	0	0.61	0	0.45	0.07	0.8	1.31	6.97	0.75	1.31	0.61	0.61	0	0	0	0.07	0	0	5	0	0	0	0	0	0	0	0.07	2.57	0	0.21	0	0	0.14	0	0	0.07	0	0.88	0	0.07	0	0.07	0	0	0	0.07	0	0	0.21	0	0.51	0	0	0	0	0.14	0.92	0	0	0.07	1.14	0	0.07	0	0	0.51	1.31	3.73	3.29	4.57	1.04	4.62	6.2	0.4	6.95	0.8	0.28	2.78	9.81	0.21	6.37	0.56	0.92	0.66	0	0.28	0	0.61	0	0	0.34	0.66	1	0.14	0	0.21	0.07	1.8	0.71	0.71	0.56	0.66	0.07	0.56	0.07	2.53	0	0	4.34	0.14	0.28	0.34	1.4	0.61	0	0.07	0	0.61	0	0	0	0.21	0.28	2.16	7.02	0.14	0.34	0
NAPS-CS-6510	ESG2910	a	1	Reproductive	Medium	No birth control	-100	12	10 to 12	240	MB	Heavy	na	not recorded	not recorded	Norgen RNA Column	39.2	10	392	2.3	326	RNA0016	ZymoRNA	AGTTCAGG	CCAACAGA	P3 - 200 Cycles	R0085_Sep13_RNA_C_NS2000	0.93	39.24	0.97	9289	32318844	0.13	47312503	11290783	5.35535e+07	1.83	0	0.16	1	0	4.46	0	1.46	0.93	0.01	5.1	0	0.01	0	4.36	1.39	0.01	0.44	4.31	2.06	0	7.68	0	0	8.45	0.65	0.01	1.29	1.82	1.99	0	0	0	2.73	0	0.01	0.01	0.02	0.01	0.01	0.01	0.01	2.82	0.01	0.89	0.01	0	9.87	1.63	0	0.35	0	0	5.01	0.97	0.01	0.87	0.01	0.15	7.05	0	0	0.01	1.28	0	0	0	1.12	0.01	0.28	1.65	1.08	2.06	2.03	0	0	0.69	5.19	1.98	0	3.24	0.72	1.88	2.48	0.01	4.6	0.01	0	16.58	15.04	6.84	6.59	13.47	3.62	12.37	12.75	12.9	7.91	10.66	5.69	11.79	12.56	8.88	1.94	5.45	7.65	3.26	7.97	6.54	5.51	14.11	3.46	0.92	12.9	4.53	12.18	12.23	0	5.22	4.23	12.33	5.85	9.56	6.73	6.2	1.6	6.03	3.93	11.09	15.02	4.84	1.16	5.18	6.37	4.84	8.74	6.51	6.22	5.24	4.56	6.62	4.26	9.97	8.48	13.39	7.66	5.55	4.89	11.32	17.44	12	5.09	7.86	1.6	2.9	5.2	6.33	7.81	8.25	5.45	2.39	7.45	15.5	0.53	2.04	0.34	0.24	9.08	1.33	0.34	0.44	0	11.81	4.09	0.24	0	0.98	0	1.22	2.1	2.16	0	0.12	2	2.32	2.53	8.06	1.33	0	0	0	4.35	7.18	4.49	8.99	1.33	3.05	2.18	8.45	5.51	10.75	7.76	7.21	4.32	0.24	2.93	0.7	2.29	17.52	0.12	1.16	1.94	8.32	0.44	9.53	0.44	6.13	11.39	1.11	2.87	2.66	10.51	3.81	7.61	9.8	8.6	0.92	3.47	1.84	3.91	7.41	3.95	1.72	2.74	4.06	4.61	2.32	0.53	4.7	11.76	2.46	4.11	4.88	7.58	2	0	0	0	0.24	0.44	1.64	9.49	0.12	0	0.61	0	0	0	4.03	5.13	2.58	0	0	0.12	0.12	2.64	1.56	0	7.33	1.94	3.47	0	2.6	0	0.34	0.44	0.12	0	2.51	0	0	0	0	1.47	0.34	0	0	4.5	0	0.34	0	0.24	0.53	0.77	0.85	2.66	0	0	12.55	10.56	9.53	5.08	15.39	10.86	5.44	11.68	9.15	13	8.33	0.7	3.26	12.12	1.04	7.58	3.53	3.99	3.33	0.53	0.77	0.61	0.61	0	0.44	0.77	0.85	3.6	0	0	0.61	0.12	2.78	1.52	1.97	2	2.83	0.53	0.24	1.47	4.43	0	0.12	4.2	0.85	0.7	3.69	1.76	5.63	0.24	0	1.16	2.07	0	0.98	0	1.84	0.44	3.77	5.07	0.24	7.16	2.18
NAPS-CS-6426	ESG2911	a	2	Reproductive	Medium	Estrogen and Progestin pill	-100	6	4 to 6	240	MB	Medium	na	not recorded	not recorded	Norgen RNA Column	76.8	18	1382.4	1.92	340	RNA0016	ZymoRNA	TAATACAG	ATATTCAC	P3 - 200 Cycles	R0085_Sep13_RNA_C_NS2000	0.93	47.15	1.27	8909	35763734	0.13	46578294	11774818	4.80382e+07	0.36	0.01	0.01	1.37	0	2.38	0	0.71	0.01	0.01	6.27	0	0.68	0	1.79	4.43	0.01	0.01	5.01	1.45	0	6.68	0	0.01	6.7	0.84	0.01	2.25	1.58	0.39	1.05	0	0.58	0	0	0.71	0.01	0.1	0.83	0.01	0.01	0.01	3.65	0	0.23	0.22	0	8.87	0.33	0	0.14	0.01	0.01	4.6	0.01	0	0.46	0.39	1.37	4.22	0	0	0.01	0.81	0	0	0.26	0.01	0.12	0.52	3.01	1.51	1.69	1.47	0	0	0.46	4.24	1.69	2.24	4.1	0	0	0.99	0.99	4.46	0.01	0	14.74	14.07	1.56	0.75	0.59	1.72	1.83	5.12	2.02	0.42	1.72	4.8	1.34	5.17	6.02	2.48	4.98	6.25	6.18	8.99	11.66	4.44	11.27	1.99	3.68	9.85	6.43	8.05	9.51	1.13	6.36	6.84	10.01	6.06	12.52	10.85	10.9	5.74	5.55	11.52	15.85	17.77	9.47	2.88	13.84	5.07	11.51	13.02	9.58	9.75	4.49	10.13	11.53	8.9	7.39	16.12	11.01	9.95	5.76	7.18	13.77	14.57	11.35	4.77	9.94	2.34	4.35	6.54	11.82	11.59	16.23	5.71	2.39	9.04	14.39	0.51	1.39	0	0.75	4.27	1.07	0	0.23	0.33	11.21	5.11	0	0	0.23	0	0.23	1.96	1.89	0	0	1.39	2.34	2.29	7.89	1.07	0	0.42	0	4.57	6.91	5.49	9.15	1.39	2.02	2.76	9.63	5.86	11.76	9.19	6.8	3.72	0	1.96	1.13	2.16	17.68	0.33	1.93	1.76	7.92	0.23	9.26	0.42	7.25	8.9	1.76	3.55	2.8	9.72	4.82	14.3	10.62	12.29	0.82	4.13	2.5	3.01	8.14	3.33	1.68	3.44	3.65	4.9	2.41	1.39	4.79	11.42	1.96	3.61	3.69	7.86	3.15	0.12	0	0	0.42	0.42	1.89	7.47	0	0	0.59	0	0	0	0	0.12	0.59	0	0.67	0	0	0.67	0.82	0	6.26	5.82	2.19	0	2.44	0.23	0.33	0	0	0	2.5	0	0	0	0	2.32	0.23	0	0	1.24	0	0.33	0.12	0.12	0.12	0.12	0	1.52	0	0.67	7.61	6.77	5.17	4.12	7.93	6.18	3.43	7.66	2.24	8.34	7.42	0.59	4.08	2.02	0.51	1.39	2.55	3.1	4.35	0	1.19	0	1.68	1.07	0	0.42	0.23	0.75	0	0	0	0	1.86	0.82	0.67	0.42	2.88	0.23	0	1.39	3.57	0	0	3.32	0.12	0.33	0.51	1.43	1.19	0	0.51	0	1.01	0	0.12	0.12	0.12	0.12	2.7	3.55	0	6.23	1.39
NAPS-CS-5485	ESG2912	b	3	Reproductive	Heavy	No birth control	-100	18	16 or greater	240	MB	Heavy	na	not recorded	not recorded	Norgen RNA Column	40.4	18	727.2	6.4	354	RNA0016	ZymoRNA	ACTAAGAT	AACCGCGG	P3 - 200 Cycles	R0085_Sep13_RNA_C_NS2000	0.91	32.96	1.92	12929	57394400	0.07	55446247	7676949	44255132	1.93	0.26	0.01	3.14	0	4.24	0.01	1.61	2.3	0.01	8.32	0	3.56	0	4.89	5.03	0.58	3.19	4.71	4.41	0	8.33	0	3.47	7.14	2	0.01	2.45	2.58	2.02	1.4	0.17	0.27	1.29	0	0.53	0.62	0.09	0.7	0.37	0.96	0.01	0.01	0	1.14	1.32	2.26	11.86	2.17	0	0.73	0.8	1.89	9.43	1.37	0	0.38	2.12	2.27	5.49	0.4	0.01	0.16	4.8	0	0	0.01	4.21	0.63	3.09	4.1	2.57	2.91	3.73	0	0.01	2.34	6.64	3.5	1.76	2.48	0.01	2.12	1.67	1.41	5.98	0.57	1.02	13.06	13.31	4.92	0.33	4.46	2.81	2.44	10.69	7.87	4.12	4.53	4.29	1.74	5.99	6.75	1.68	4.01	5.28	4.76	8.94	10.47	5.33	13.35	3.2	3.18	11.94	9.68	9.14	11.8	1.95	5.81	7.43	11.98	6.04	12.68	10.86	7.98	4.19	5.78	8.17	15.21	15.17	6.16	2.54	14.81	3.14	9.53	11.9	9.15	4.7	6.19	6.79	11.01	5.1	8.6	10.91	11.9	10.05	6.47	9.46	13.21	8.58	9.83	4.18	9.58	1.5	2.88	6.6	11.35	8.28	13.9	5.67	2.63	10.03	13.83	0	0	1.03	0.33	4.69	2.13	0.18	0.83	0.61	13.46	5.48	0.33	0	1.56	0	0.93	2.93	4.21	0	0.72	2.3	3.32	2.78	8.59	1.68	0	0	0	5.26	9.92	5.69	10.12	3.05	3.9	4.65	10.09	12.64	12.41	9.21	8.07	7	1.9	3.07	4.29	3.36	17.97	6.13	2.88	2.72	13.13	1.62	6.24	0.93	7.35	15.74	2.37	3.55	3.94	10.31	6.01	15.39	10.97	9.74	1.56	6.71	3.38	4.76	6.47	6.02	2.91	4.11	3.8	5.64	2.44	4.99	5.64	15.07	5.25	7.62	8.76	7.32	5.68	1.36	1.28	0	1.2	1.8	0.33	9.68	0	0	2.26	0	0	0	0.72	5.44	0.48	0.18	0.48	0	0	2.66	0.61	0	5.64	1.9	3.78	0.18	1.85	0.18	0.33	1.43	0	0	3.2	0	0.33	0.18	0	4.65	1.28	0	0.33	1.36	0	3.94	0	0.33	3.45	2.47	0	2.6	0.33	0.18	10.81	10.46	9.19	8.28	13.76	10.63	6.88	12.08	8.35	12.12	8.72	2.41	4.39	10.4	0	5.82	4.67	4.28	3.45	0	0.61	0	0.61	3.93	0.18	0.93	2.22	2.09	3.86	0	2.72	0	0.61	5.06	1.12	1.2	2.93	2.41	0	5.37	4.29	0	0.33	4.41	0.33	0.18	2.63	1.9	1.85	0.48	0	1.68	3.59	0.33	0.18	0	0.48	1.28	4.4	5.53	4.28	7.53	1.68
NAPS-V2-7043	ESG2915	a	3	Reproductive	Heavy	No birth control	-100	5	4 to 6	240	MB	Light	na	not recorded	not recorded	Norgen RNA Column	54	18	972	7.74	339	RNA0016	ZymoRNA	ATATCTCG	ATCTTAGT	P3 - 200 Cycles	R0085_Sep13_RNA_C_NS2000	0.89	35.03	0.52	11514	60465354	0.07	51063109	4681645	3.39394e+07	0.77	0.01	0.01	0.1	0	3.29	0	0.01	1.26	0.01	3.19	0.01	0.01	0	4.13	4.09	0.01	0.48	4.56	0.03	0	7.85	0	0.01	7.93	0.71	0.01	2.18	0.95	0.01	0.01	0	0.01	0.89	0	1.3	0.01	0.01	1	1.4	1.32	0.01	0.01	0	0.75	0.01	0.01	6.2	0.46	0	0.01	0	0.91	8.73	0.01	0	0.01	0.01	0.02	5.86	0	0	0.01	1.91	0	0	0.01	0.01	0.01	0.01	1.01	0.16	2.77	2.38	0	0	0.07	3.73	0.04	2.32	2.22	0.01	0.01	0.97	0	2.65	0.01	0.01	6.48	7.7	8.71	3.57	10.51	4.09	12.31	7.68	11.75	7.8	9.39	6.76	7.53	12.53	5.71	0	1.83	1.65	3.01	4.63	4.35	2.66	10.95	5.29	0.28	9.19	0.71	7.91	8.27	0.28	1.32	4.72	8.44	3.57	4.77	0.89	3.49	1.19	3.85	0.71	4.09	3.7	7.69	2.34	0	0.28	5.44	5.57	1.74	3.87	1.44	1.19	1.92	1.05	7.52	4.81	8.77	8.49	4.63	3.29	6.84	1.32	1.19	1.55	4.98	0.28	3.49	1.74	2.28	2.85	6.04	2.71	0.51	1.32	11.56	0	1.32	0.51	0.28	4.77	1.19	0	2.21	0.28	11.44	4.52	0	0.51	0.28	0	0.71	3.08	2.28	0	0	3.32	4.34	3.44	9.62	2.71	0	0	0	6.2	13.45	5.67	11.47	4.95	4.96	5.75	11.2	14.13	12.26	10.75	10.34	10.61	4.63	4.28	7.42	4.71	18.73	9.6	5.72	3.7	14.47	4.54	10.4	4.18	9.21	16.24	4.88	4.41	5.82	12.49	8.08	17.57	13.21	12.59	2.89	10.43	4.14	6.17	10.84	8.73	8.04	2.46	9.15	9.34	4.51	4.26	7.19	14.73	8.23	10.46	11	10.32	9.1	4.16	3.57	0	3.08	3.32	4	5.22	0	0	5.39	0	0	0	3.22	1.19	0.51	0.28	0.89	0	0.51	4.71	0.28	0	1.32	1.65	3.25	0.28	3.08	0	0.89	2.46	0	0	0.71	0	0.51	0	0	7.4	0	0	0.28	0.89	1.65	0.28	0	0.28	7.05	0.51	0.28	8.23	1.55	0.28	2.21	1.74	2.34	2.97	4.76	2.46	1.55	5.58	0	5.26	8.03	0.71	4.92	5.32	0	4.98	7.47	6.95	4	0	9.49	0	1.65	7.3	0	1.44	1.65	0.51	6.39	0	6.02	0	1.65	8.83	3.72	2.76	2.07	2.93	0	8.9	7.72	1.05	0	7.24	2.14	0.71	1.83	2.46	6.54	3.46	0.28	0	4.54	0	0	0	0.51	3.01	5.53	7.72	7.59	2.4	0.89
NAPS-V2-7006	ESG2916	b	3	Reproductive	Heavy	No birth control	-100	13	13 to 15	240	MB	Heavy	na	not recorded	not recorded	Norgen RNA Column	43.6	10	436	1.71	323	RNA0016	ZymoRNA	TGCGGCGT	CCTCGGTA	P3 - 200 Cycles	R0085_Sep13_RNA_C_NS2000	0.94	39.13	0.75	12638	75297886	0.09	53359971	1467390	1.87616e+07	3.63	0.01	0.8	3.4	0	4.29	0.01	1.5	2.19	0.02	9.04	0	4.05	0	6.73	4.43	0.39	1.89	3.45	4.48	0	8.47	0	3.07	9.11	2.63	0.01	0.95	1.53	3.26	2.03	0.01	2.76	2.77	0	1.64	1.25	0.01	0.38	0.26	0.69	1.18	4.88	0.01	0.34	1.89	0.21	12.12	4.08	0	0.95	0.01	1.02	10.07	0.6	0.01	0.54	1.41	2.14	5.79	0.01	0.01	2.79	4.31	0	0	0.01	3.57	2.63	3.27	4.87	2.32	2.17	3.68	0	0	1.63	7.07	4.68	1.99	0.33	0.01	1.69	1.9	1.11	5.53	1.6	0.32	12.25	13.75	10.89	8.21	11.57	3.49	12.78	9.29	11.83	8.33	11.64	5.52	11.21	14.95	5.98	3.3	5.83	7.49	9.18	7.43	8.43	5.39	13.25	7.17	0.75	11.81	5.39	10.02	6.18	0.75	5.48	3.65	11.23	6.8	9.88	6.13	6.83	0	6.04	3.49	12.13	10.03	14.79	1.9	9.37	4.17	6.88	12.95	6.3	7.31	5.16	5.29	7.49	3.87	10.26	7.93	12.97	8.96	5.67	4.71	13.18	18.02	5.02	5.59	10.46	3.65	3.3	6.22	5.88	9.49	12.09	5.24	2.35	5.27	15.94	0	1.61	1.24	0.75	6.18	0	0	0.75	0.75	10.34	7.34	0	0	0	0	3.8	5.95	4.82	0	0.75	6.43	5.78	6.98	11.8	3.65	0	0	0	8.11	2.97	2.35	6.53	2.14	0	3.4	1.9	4.33	4.33	0	5.85	1.9	0.75	3.3	0.75	3.09	11.52	0	0	0	12.34	0	3.8	0	3.65	4.38	1.61	0	0	4.06	0	7.52	4.86	4.98	2.97	0	2.14	4.67	2.14	6.15	2.97	0.75	4.12	0	3.65	0.75	2.69	6.37	4.28	4.82	4.23	4.82	1.9	0	0	0	1.9	0	0	7.98	0	0	0	0	0	0	6.59	0.75	2.35	0	1.24	0	0	2.35	0	0	5.32	0.75	0.75	0	0	1.24	0.75	4.42	0	0	0	0	0	0	0	1.61	0.75	0	0	0.75	0	4.47	0	0	0	3.4	2.14	0.75	0	0	7.3	7.66	6.49	5.02	7.77	5.61	7.18	9.38	0.75	11.09	1.24	5.72	12.23	8.75	0.75	6.84	6.1	11.53	9.99	1.9	4.95	0	4.55	7.71	1.61	4.51	8.26	4.98	0	1.24	6.15	4.51	6.43	8.26	5.43	7.94	4.79	8.82	1.61	9.59	10.52	1.24	1.9	11.75	7.43	1.9	5.61	8.61	10.18	5.61	1.9	0	2.69	0.75	0	0	4.55	7.39	10.18	11	6.1	14.85	4.75
NAPS-CS-5303	ESG2918	d	1	Reproductive	Light	No birth control	-100	7	7 to 9	240	MB	Heavy	na	not recorded	not recorded	Norgen RNA Column	61.6	18	1108.8	6.42	370	RNA0016	ZymoRNA	CAATTAAC	CGAGATAT	P3 - 200 Cycles	R0085_Sep13_RNA_C_NS2000	0.92	38.62	0.49	13403	69377592	0.06	48761502	3856077	2.19215e+07	3.45	0.62	0.52	4.11	0	4.59	0.01	1.35	2.96	0.41	8.99	0.01	3.73	0.01	5.76	4.42	1.1	2.7	3.58	4.42	0	7.92	0	3.22	9.14	2.71	0	0.87	1.78	3.21	1.8	0.01	1.41	0.57	0	2.74	1.2	0.01	0.52	0.01	1.46	1.15	5.07	0.01	0.01	1.41	1.33	12.59	3.68	0	1.32	0.01	1.55	9.23	1.58	0.01	0.01	0.7	3.12	5.84	0.01	0.01	0.87	5.11	0	0	0.01	4.78	2.6	2.81	4.72	2.54	2.03	2.89	0	0	2.1	7.26	4.25	0.99	1.45	0.08	2.16	3.14	2.53	7.11	2.06	1.05	10.65	10.97	0.6	1.62	2.85	1.49	1.62	5.96	6.51	2.29	4.91	3.3	2.13	8.34	3.98	1.03	4.62	4.57	2.8	7.53	10.36	5.34	13.63	5.44	2.04	12.97	3.57	10.05	10.23	2.69	4.44	1.95	12.17	4.48	7.22	8.23	4.78	1.74	6.34	4.41	6.66	11.83	6.43	4.64	0.6	2.75	6.88	10.91	7.41	6.53	3.69	3.22	5.07	3.22	10.37	7.76	12.52	10.1	6.28	5.88	7.2	9.82	4.44	5.37	9.91	1.74	5.99	4.71	4.53	7.57	11.22	4.93	0	3.44	13.39	3.22	1.2	0.83	0.6	6.75	2.44	0	0	0.6	4.67	5.49	0.33	0	0.33	0	3.05	4.35	3.83	3.57	0.33	2.8	4.09	2.95	9.61	2.04	0.33	0	0	5.87	8.78	5.86	10.73	3.6	4.53	5.32	10.66	8.8	12.42	9.64	9.39	6.92	0.6	3.98	1.62	4.99	19.52	1.03	2.69	2.9	11.53	0.83	10.41	0.6	8.37	10.4	1.85	4.41	3.54	11.14	5.15	10.83	11.3	10.05	3.51	4.53	3.83	6.47	9.33	6.02	3.54	4.24	6.26	6.77	4.49	1.03	7.03	13.29	4.03	6.33	7.42	8.91	3.18	0	0	0	1.2	1.03	2.13	8.21	0	0	0	0.33	0	0	0	0	0.83	0	0	0	0	3.6	0	0	4.82	1.74	3.93	0	0.6	0.33	1.2	0.33	0	0	0	0	0	0.33	0	1.74	1.03	0	0	1.35	0	4.44	0	0	0	0.33	0	3.18	0	0	7.73	6.43	7.79	6.78	9.55	7.2	7.33	9.93	2.8	11.3	2.57	0.6	4	8.29	0.6	5.05	7.09	5.69	4.14	0	3	0	0.33	0.33	0	1.74	1.74	2.8	0	0	2.29	0.33	1.95	1.62	1.35	0.83	4.16	0.6	1.2	2.21	6.3	0	0	5.46	1.2	0.33	3.66	4.77	2.29	0	0.33	1.2	4.54	0	0.33	0	0.33	0.83	6	5.59	0.33	14.22	4.35
NAPS-CS-5619	ESG2922	a	2	Reproductive	Heavy	No birth control	-100	3	1 to 3	270	MB	Light	na	not recorded	not recorded	Norgen RNA Column	73.6	18	1324.8	14.4	318	RNA0016	ZymoRNA	GACCTGAA	TTGGTGAG	P3 - 200 Cycles	R0085_Sep13_RNA_C_NS2000	0.92	33.77	0.68	10225	33091356	0.07	71194792	23706264	1.05219e+08	0.01	0	0	0.22	0	4.73	0	0.01	0.8	0.01	4.86	0	0	0	3.43	1.96	0	0.01	4.64	1.5	0	7.75	0	0.21	7.5	0.01	0.01	2.92	0.8	0.3	0.01	0	0	0.01	0	2.02	0.01	0.01	1.5	0.01	0.82	0	0.29	0	0.2	0.01	0.01	7.23	0.14	0	0	0	0	8.51	0.01	0.01	0.01	0.01	0.15	6.03	0.01	0	0.07	1.79	0	0	0	0.01	0.01	0.01	0.99	0.12	2.47	1.62	0	0.01	0.16	4.06	0.01	1.44	3.31	0.75	0	3.26	0	2.71	0.01	0.5	12.54	13.45	3.34	2.1	2.41	1.66	5.21	10.03	3.42	1.49	3.1	2.78	3.82	4.62	4.6	0.28	1.8	3.36	2.13	6.25	9.21	3.47	13.07	3.88	0	11.46	2.59	7.46	9.23	0.06	3.21	1.04	11.57	3.15	6.31	8.49	4.63	1.07	6.04	4.85	6.12	7.13	4.66	4.17	0.59	0.67	7.87	11.07	3.52	4.47	2.26	1.51	3.21	2.1	8.48	6.57	9.14	7.37	5.1	4.47	3.66	12.39	3.08	2.42	3.05	1.38	2.8	1.01	3.06	4.53	11.79	3.33	0.06	2.25	15.11	4.65	3.17	3.02	1.43	12.07	3.73	0.06	2.17	2.42	17.6	7	0.22	0.06	0.46	0	0.37	2.07	0.63	0	0	2.09	1.77	1.69	7.35	0.51	0.06	0	0	3.21	8.36	4.72	7.95	4.28	0.71	3.98	6.67	14.23	5.46	5.19	9.31	7.09	0.67	2.87	2.25	3.49	6.08	4.41	0.33	3.42	14.6	0.22	6.34	0.63	3.61	14.89	0.12	2.29	1.26	9.44	4.6	15.53	8.13	6.45	0.95	5.4	2.96	4.68	6.51	4.43	1.49	0	2.41	4.25	2.96	3.14	6.35	15.02	5.12	9.63	8.02	13.29	3.7	0.22	0.28	0	0.06	1.9	0	11.77	0	0.17	1.47	0.22	0.88	0.12	0.46	0	1.36	0.22	0	0.12	0.17	2.09	0.98	0.22	5.19	6.47	2.16	0	2.65	0.37	1.68	1.54	0	0.22	10.71	0.42	0.28	1.07	0	1.43	0.37	0.17	0.22	2.03	0.37	1.6	0.06	0.67	2.29	1.04	0.74	1.94	0	0	11.34	9.7	8.09	5.38	12.18	9.62	5.44	11.99	5.21	12.5	17.42	0.22	3.94	9.81	0.06	6.01	2.7	2.45	1.6	0	0.81	0.06	0.78	2.7	0.22	0.42	0.78	0.81	1.49	0	2.3	0.85	1.04	4.57	2.31	2.85	0.42	1.07	0	0.28	5.98	0.71	0.17	5.33	0.22	0.22	0.22	1.36	1.79	0.06	0	0.17	2.17	0	0	0.28	0.42	0.88	3.77	6.06	2.18	16.84	10.88
NAPS-CS-5618	ESG2924	a	3	Reproductive	Heavy	No birth control	-100	8	7 to 9	238	MB	Medium	na	not recorded	not recorded	Norgen RNA Column	53.2	18	957.6	17.4	356	RNA0016	ZymoRNA	GTCGGAGC	GGTTATAA	P3 - 200 Cycles	R0085_Sep13_RNA_C_NS2000	0.93	31.59	0.24	7257	22527350	0.07	70389396	24376980	1.15868e+08	0.8	0	0	0	0	5.33	0	0	0.28	0.01	1.95	0	0	0	0.01	1.38	0	0.01	4.21	0.41	0	7.74	0	0	3.69	0	0.01	1.01	0.4	0	0	0	0	1.29	0	1.06	0	0	0.56	0.01	0.86	0.01	0	0	0	0.01	0.01	3.22	0	0	0	0	0	5.08	0	0.01	0.01	0	0	6.52	0	0	0	0.01	0	0	0	0	0	0.01	0.01	0.01	1.96	0.78	0	0	0	0.87	0.01	1.06	3.12	0	0	4.06	0	2.08	0	0	12.32	13.83	6.6	5.22	5.79	3.26	9.4	11.84	7.33	4.23	7.6	4.6	6.77	8.59	6.27	0.69	2.84	3.98	3.32	7.26	10.77	4.18	13.78	4.42	0.41	12.19	4.8	8.37	10.71	0.65	4.3	1.67	12.39	4.17	7.14	9.52	5.53	1.74	6.37	5.58	7.65	10.91	4.85	4.6	2.08	1.47	8.34	12.11	4.1	4.68	3.12	2.34	4.03	3.21	8.81	7.31	9.88	8.82	6.17	4.9	6.34	13.61	6.74	3.33	4.98	1.38	4.22	2.75	4.23	5.15	13.27	3.93	0.17	3.41	14.66	4.01	2.55	2.81	1.18	11.39	3.35	0	1.59	1.89	17.28	8.04	0.32	0.11	0.45	0	0.27	2.18	0.76	0.06	0.06	2	1.4	1.38	6.85	0.41	0	0	0	2.64	8.58	4.42	7.66	4.18	0.8	3.75	6.66	14.05	5.36	5.12	8.51	7.04	0.54	2.45	2.15	2.83	4.85	4.55	0.93	3.27	14.32	0.22	6.29	0.41	3.27	14.56	0.5	2.35	1.4	8.46	4.44	15.34	7.93	6.41	0.76	5.08	2.57	4.31	6.51	4.48	1.94	0.06	2.22	4.18	2.23	3.39	6.2	14.87	5.16	9.74	8.02	13.24	3.75	0.32	0.54	0	0	1.81	0	10.24	0	0.32	2.11	0.58	1.16	0.8	0.9	0.58	1.51	0.17	0.06	0.32	0.06	2	1.4	0.41	5.73	4.42	2.13	0	2.33	0.27	0.8	1.55	0	0.11	12.07	0.11	0.58	1.21	0	2.04	0.36	0.06	0.06	1.42	0.99	1.59	0	1.49	2.07	1.26	0.36	2.15	0	0	13.67	11.8	9.69	5.85	14.03	11.67	5.85	14.22	3.73	13.72	16.84	0.58	3.64	9.42	0	5.53	2.56	3.22	1.51	0	0.62	0	0.11	2.23	0.06	0.41	0.45	0.83	1.49	0	2.47	0.62	0.65	4.51	2.4	2.4	0.65	0.83	0.06	0.17	6.1	0.36	0	5.28	0.27	0.54	0.22	1.51	1.49	0	0	0.06	1.92	0	0	0	0.69	0.8	3.99	5.48	2.29	15.58	6.35
NAPS-CS-5510	ESG2932	b	1	Reproductive	Medium	No birth control	-100	4	4 to 6	645	MB	Heavy	na	not recorded	not recorded	Norgen RNA Column	34.9	18	628.2	9.48	366	RNA0016	ZymoRNA	CGCTATGT	TCCGACAC	P3 - 200 Cycles	R0085_Sep13_RNA_C_NS2000	0.91	33.69	0.69	10990	57566300	0.08	64838826	16438880	6.5535e+07	0.96	0	0.01	2.82	0	3.55	0.01	0.01	1.65	0.01	6.15	0.01	2.21	0.01	4.88	3.32	0.01	0.03	3.6	2.2	0	8.11	0	1.88	8.83	0.54	0.01	0.15	0.45	1.51	0.01	0.01	0.01	0.01	0	1.85	0.01	0.01	0.64	0.01	0.01	0.01	3.9	0	0.01	0.06	0.01	9.61	1.15	0	0.01	0.01	0.51	9.45	0.01	0.01	0.01	0.56	1.45	5.46	0.01	0.01	0.01	3.7	0	0	0.01	3.2	0.01	0.83	3.27	0.95	1.49	1.83	0	0	0.63	6.02	1.61	0.86	2.85	0.01	0.77	2.86	0.01	4.18	0.01	0.01	15.9	14.32	3.39	0.31	2.12	3.18	3.46	9.55	1.59	0.63	1.53	6.36	2.14	1.07	8.35	2.44	5.33	4.94	7.49	9.1	13.29	4.66	8.68	3.06	3.05	7.42	9.73	7.57	10.14	1.73	6.01	6.84	7.74	5.63	14.26	10.99	8.28	10.68	6.32	8.49	13.11	15.8	5.73	5.05	11.11	5.26	10.02	13.19	8.89	10.2	4.49	11.1	9.28	11.08	6.79	16.87	10.2	10.69	6.46	5.65	11.6	14.24	13.28	3.76	11.03	1.7	6.2	6.52	8.93	11.29	14	5.34	1.65	9.46	16.01	0.63	4.04	5.02	1.5	12.97	3.27	1.07	0.63	0.79	2.55	7.24	0.89	0.09	0	0.31	0.69	1.95	0.89	0	0	2.24	2.2	1.47	7.4	0.38	0	0	0	3.3	7.43	3.97	9.48	2.79	2.72	3.47	10.07	6.43	12.1	9.06	6.77	5.3	1.59	2.73	1.4	3.86	18.13	0.74	3.53	3.45	9.02	0.38	10.93	0.31	7.95	8.69	3.15	4.03	1.43	10.41	6.09	7.03	10.34	9.41	2.67	4.43	2.97	4.42	10.36	5.84	2.75	4.54	5.34	7.82	2.24	1.47	5.71	14.22	2.75	5.99	5.47	9.97	3.58	0.79	0.09	0	1.4	0.38	3.9	10.69	0	0.09	0.09	0	0.09	0	0	0.24	1.62	0	0.38	0	0.09	2.36	1.33	0.17	7.34	5	1.95	0	2.29	0.57	0.94	0.45	0	0.17	0.69	0	0.51	0.17	0.17	6.75	0	0	0	1.73	0	2.22	0	0.31	0.24	0.63	0.38	1.23	0	0	10.22	8.42	8.49	6.44	12.32	10.36	7.29	10.9	6.49	12.07	0.57	0.38	3.57	11.81	0	7.81	4.87	3.94	3.82	0	2.25	0.09	0.69	0.17	0.74	1.23	0.69	1.15	0	0.24	0.09	0.24	0.89	3.3	0.79	2.22	2.27	1.53	0	2.06	4.77	0	0.24	4.92	0.57	2.75	1.15	1.7	4.64	0.45	0	0	2.46	0	0.31	0	1.99	1.37	5.19	4.56	0.09	14.96	5.56
NAPS-CS-5512	ESG2933	a	3	Reproductive	Medium	Estrogen and Progestin vaginal ring	-100	3	1 to 3	220	MB	Light	na	not recorded	not recorded	Norgen RNA Column	42	10	420	2.96	344	RNA0016	ZymoRNA	GGACTTGG	CGCAGACG	P3 - 200 Cycles	R0086_Sep15_RNA_C_NS2000	0.93	31.71	0.75	9532	44063516	0.13	57076532	14436793	6.54186e+07	0.01	0	0	2.4	0	4.61	0	0.85	0.16	0.01	5.29	0	0.35	0.01	3.59	1.49	0.01	2.69	2.59	1.7	0	7.78	0	0.01	6.27	0.77	0	0.01	0.01	0.01	1.49	0	0	0	0	0.79	0.07	0.01	0.01	0.01	0.35	0.01	0	0.01	0.68	0.49	0.96	8.52	0.01	0	0.01	0	0.01	6.11	0.01	0.01	0.01	0.01	0.01	6.84	0.01	0.01	0.01	1.07	0	0	0.01	1.03	0.01	0.39	0.97	0.47	0.83	2.46	0	0	0.67	4.56	2.2	0.25	0.4	0.01	1.26	4.05	0.01	4.08	0.01	0	17.32	16.49	1.72	2.29	6.1	2.92	7.54	7.3	9.79	2.27	4.47	6.89	3.69	6.69	7.86	0.98	5.76	3.68	1.78	7.23	11.15	3.8	13.6	5.05	1.91	11.88	7.84	10.54	11.16	1.12	5.57	4.96	12.23	4.38	9.81	9.22	6.29	6.19	5.5	4.17	14.39	14.12	4.11	1.25	7.34	2.65	9.24	11.85	6.39	4.93	4.66	6.48	3.74	6	9.59	13.45	11.81	10.91	5.34	6.42	7.31	16.03	10.37	3.34	8.4	0.87	5.74	5.85	2.72	7.9	13.35	4.55	1.03	6.91	17.54	0	2.77	1.25	0.57	8.48	6.87	0	1.17	0.35	8.61	7.42	0.19	0	0.7	0	6.09	3.4	7.5	4.64	4.42	1.59	2.16	2.6	7.64	1.08	0	0	0	3.98	10.95	2.35	8.33	2.27	2.71	3.31	8.52	12.38	6.82	8.17	7.53	7.86	2.07	1.52	5.08	5.04	7.33	7.51	0.1	1.56	12.82	1.8	4.82	1.45	5.94	13.59	4.23	0.5	2.46	7.55	4.62	16.03	9.74	7.24	0.27	8.17	3.21	4.72	6.54	6.88	0.1	0.5	3.7	8.05	1.99	6.37	5.88	12.93	3.61	7.41	8.09	6.54	7.09	0.1	2.39	0	0.64	2.78	0	11.64	0	0	3.23	0	0	0	0.43	0.64	1.56	0	0	0	0	0.93	1.62	0.1	5.79	2.99	0.57	0.1	1.75	0.1	0.76	1.34	0	0	0	0.19	0.19	0.27	0	2.96	0.98	0	0	0	0	3.12	0.27	0.35	4.52	0.5	0.5	1.56	0.57	0	9.8	8.28	8.71	10.05	12.21	11.38	6.62	9.21	4.32	11.48	5.36	0.1	3.35	2.61	0.19	2.8	4.23	4.95	3.21	0	0.87	0	2.9	3.82	0.19	0.19	3.43	5.76	3.61	0	3.25	0.27	5.55	6.86	4.56	1.62	5.17	2.4	0.1	5.02	4.28	0.43	1.03	3.29	0.43	0.27	1.72	5.35	1.86	0.19	0.5	1.65	3.27	1.3	3.96	0.27	4.28	2.4	3.68	3.36	5.6	2.48	0.19
NAPS-CS-5514	ESG2934	a	1	Reproductive	Medium	Estrogen and Progestin vaginal ring	-100	5	4 to 6	240	MB	Light	na	not recorded	not recorded	Norgen RNA Column	86.8	10	868	2.3	334	RNA0016	ZymoRNA	TCTCTACT	CGCGGTTC	P3 - 200 Cycles	R0086_Sep15_RNA_C_NS2000	0.94	46.79	2.11	11970	64714400	0.08	61256779	9893016	4.76973e+07	1.8	0.01	0	3.18	0	4.51	0	1.38	3.71	0.01	7.4	0	3.27	0.01	3.18	2.27	0.2	1.2	4.66	2.58	0	7.9	0	2.52	12	1.32	0.01	2.69	2.05	1.61	0.01	0	0.64	1.93	0	0.01	0.61	0.01	0.36	0.39	0.25	0.35	6.21	0.01	0.52	1.07	0.01	11.28	4.34	0	0.37	0	1.93	7.09	0.47	0.01	0.01	0.43	3.36	6.09	0.01	0	0.28	1.88	0	0	0.01	0.38	2.07	2.57	4.17	0.87	2.34	3.41	0	0.01	1.1	4.39	3.99	1.83	1.66	0.84	1.48	3.64	1.06	4.09	1.2	0.01	12.78	13.6	0.68	1.78	4.51	0.14	5.89	3.43	5.34	1.94	2.39	2.6	1.21	5.07	4.11	2.12	7.69	4.14	3.55	9.31	13.01	4.07	13.75	4.32	3.47	12.51	9.92	10.23	11.45	1.86	6.81	5.19	12.17	6.76	11.45	12.23	7.91	5.17	6.59	5.65	16.59	15.36	4.39	2.55	7.43	4.86	11.47	13.3	7.12	6.59	5.66	7.57	4.93	7	9.98	15.67	12.36	12.03	6.45	8.24	8.41	14.45	11.44	4.29	10.15	0.59	3.53	8.67	3.61	8.98	15.53	5.57	1.5	8.45	13.02	0	0.93	2.31	0	3.01	0.49	0	0.68	1.27	9.44	6.45	0	0.38	0.38	0	0	1.55	1.27	0.27	0.14	2.01	3.15	3.23	8.52	1.94	0	0	0	5.17	12.22	2.86	9.05	3.26	3.38	2.21	9.63	13.38	8.04	8.86	8.64	9.05	3.18	3.2	6.29	5.84	8.33	8.65	0.38	3.12	13.9	2.08	5.37	2.39	6.63	15.36	3.54	0.77	3.98	8.69	4.96	18.72	10.91	8.09	1.39	8.36	3.7	5.27	7.49	7.5	0.59	0.49	3.7	7.92	3.01	6.55	6.28	14.59	5.42	9.84	9.49	7.18	7.32	0	3.05	0	1.27	4.26	0.14	7.72	0	0	4.73	0	0	0	0.49	0.85	0.49	0	0	0	0	1.9	0.38	0.77	2.31	2.18	2.24	0	1.33	0.27	0.49	1.64	0	0	0.14	0.14	0.27	0	0	3.26	0	0	0	0.59	0.49	0.85	0	0	5.26	0.85	0	1.44	0.14	0	5.74	3.79	3.66	4.98	7.03	6.18	2.31	5.56	0.38	7.27	6.07	0.38	4.17	3.41	0.49	3.57	4.2	5.04	4.65	0	1.55	0	0.93	6.09	0	1.15	2.5	0.68	4.47	0	5.02	0	0.68	7.56	2.36	2.05	0.93	1.21	0	6.64	3.51	0.14	0	4.62	1.21	2.65	0.77	1.39	1.82	0	0.49	1.6	3.69	0	0	0	0.27	2.05	4.35	4.34	5.51	3.42	0.59
NAPS-CS-5435	ESG2935	a	2	Reproductive	Medium	No birth control	-100	3	1 to 3	240	MB	Heavy	na	not recorded	not recorded	Norgen RNA Column	33.5	18	603	2.46	353	RNA0016	ZymoRNA	ATGTAAGT	ACTCTATG	P3 - 200 Cycles	R0086_Sep15_RNA_C_NS2000	0.9	39.57	1.73	12110	78609384	0.08	68088585	8514685	4.68782e+07	2.21	0.01	0.01	3.06	0	3.35	0	0.98	0.78	0.01	6.82	0	2.14	0	5.41	2.49	0.01	1.48	3.65	2.35	0	7.78	0	1.6	8.45	1.55	0.01	1.22	1.08	0.03	1.08	0	0.01	0.01	0.01	1.72	0.01	0.07	1.2	0.13	0.01	0.01	4	0.01	0.05	0.89	0	10.01	2.76	0	0.01	0.01	0.78	9.71	0.06	0.01	0.01	0.39	2.43	5.56	0.01	0.01	0.4	1.98	0	0	0.01	1.96	0.2	1	3.99	1.69	2	2.28	0	0	1.08	6.65	2.05	1.49	2.2	0.01	0.87	1.82	0.01	4.88	0.01	0.01	8.17	9.99	5.14	1.53	5.32	1.47	6.56	4.08	7.18	1.58	5.89	2.65	5.57	9.62	3.53	0.16	0.67	2.85	3.34	3.82	7.66	4.51	12.66	7.53	0.16	11.18	2.1	9.62	3.22	0	4.16	0.77	10.49	2.83	3.17	4.91	3.43	0	4.47	1.47	2.7	5.43	8.34	0.16	2.78	0.16	2.42	7.94	3.36	1.04	1.74	0.44	2.06	2.48	10.15	6.34	10.89	8.82	2.9	2.65	6.86	4.48	1.74	1.53	7.22	0.96	1.04	3.24	1.74	4.38	5.66	3.58	0.16	1.84	13.82	0	0.16	1.2	0	5.48	2.48	0	0	0	8.98	4.24	0	0	0.77	0	0.3	3.49	2.54	0	1.04	2.78	3.71	3.55	9.61	2.39	0	0	0	6.19	7.89	4.39	10.84	3.94	4.77	5.38	10.09	8.6	12.27	9.07	10.28	6.26	1.27	3.85	1.27	5.09	19.44	0.77	1.98	2.42	10.99	0.56	10.68	0.3	9.22	12.59	0.77	3.88	3.17	11.93	5.67	14.98	9.58	10.96	4.29	4.05	4.29	6.5	10.32	6.56	2.02	4.11	6.9	7.91	3.47	0.77	7.63	13.47	5.46	5.59	7.07	9.48	3.13	0	0	0	1.2	0.3	2.6	5.42	0	0	0	0	0	0	0.77	0	1.04	0	0	0	0	3.05	0	0.16	2.85	0.96	3.26	0	0.16	0.16	0.96	0.16	0	0	1.27	0	0	0	0	0.56	0.77	0	0	0.44	0	3.41	0	0	0	0.44	0.44	1.93	0	0	5.89	4.54	8.24	7.81	8.5	6.35	7.95	10.77	2.81	12.1	4.48	0.67	5.07	1.69	0	4.94	6.14	2.83	3.5	0	2.78	0	0.87	1.34	0	2.18	1.12	0.77	0	0	0	0	1.27	1.12	0.77	0.3	1.64	1.69	0	2.14	5.03	0	0	5.21	0.16	0.16	1.69	1.84	2.68	0	0	0	4.39	0.3	0	0	0	1.04	6.54	5.05	0	16.1	5.95
NAPS-CS-5459	ESG2937	a	3	Reproductive	Medium	Yes, did not specify	-100	4	4 to 6	240	MB	Light	na	not recorded	not recorded	Norgen RNA Column	83.2	18	1497.6	1.69	364	RNA0016	ZymoRNA	AGCCTCAT	AGTAGAGA	P3 - 200 Cycles	R0086_Sep15_RNA_C_NS2000	0.89	44.43	0.45	9214	55303350	0.09	57029493	17023208	5.47682e+07	0.62	0	0	0.01	0	2.25	0	0.01	0.29	0.01	3.07	0	0	0.01	0.01	3.49	0	0.01	5.08	0	0.01	6.7	0	0.01	6.43	0.01	0.01	3	2.14	0	0.01	0	0	0	0	1.14	0.01	0	3.19	0.01	0.15	0.01	0.01	0.01	0	0.01	0	4.64	0.01	0	0	0	1.01	0.05	0	0	0.01	0	0.85	4.24	0	0	0	0	0	0	0	0.01	0.01	0	0.36	0.01	2.77	0.01	0	0	0	3.53	0.01	2.01	3.86	0	0	2.35	0.01	2.17	0.01	0	9.93	11.41	0.37	0.72	2.48	0.56	2.5	1.79	2.16	0.96	3.08	1.3	1.82	4.14	2.27	0.23	5.22	4.11	4.36	6.98	11.36	3.76	13.36	3.86	8.65	12.08	6.06	9.16	9.56	0.08	4.96	2.14	11.81	3.62	8.45	8.78	9.4	0.82	5.82	2.73	4.91	13.83	9.5	4.15	2.65	1.12	6.36	11.07	4.83	4.8	7.55	1.87	3.09	3.24	9.26	6.68	11.66	9.57	5.45	4.77	7.07	3.72	6.67	3.98	9.89	1.16	6.12	4.88	1.93	10.12	9.82	4.42	0.44	3.47	12.88	0	0.5	0.37	0	2.67	4.25	0	0	0	17.79	3.85	0	0	0.08	0	2.3	2.84	5.29	0.67	2.04	0.87	2.43	2.79	8.18	2.04	0	0	0	5.03	6.66	3.31	9.73	0.72	2.29	1.67	9.96	6.49	13.33	8.96	7.45	2.34	0.16	2.32	0.72	1.93	18.25	0.16	1.89	1.12	7.88	0.44	9	0.16	7.98	9.99	0.56	4.35	2.48	10.56	4.14	12.28	10.62	11.32	1.4	4.51	1.84	2.94	8.07	3.73	0.82	4.66	4.02	4.13	0.91	0.5	4.61	11.12	2.53	2.14	3.29	7.92	2.93	0.96	0	0	0.67	0.16	1.69	6.05	0	0	0.08	0	0.16	0	0	0.44	0.16	0	0	0	0	0.23	0	0	2.5	0	1.16	0	0	0.77	1.5	0.3	0	0	1.53	0	0.3	0	0	0.37	0.08	0.23	0	0.72	0	1.47	0	0.16	0.08	0	0.82	0.5	0	0	3.29	2.14	2.43	2.35	4.49	3.22	2.61	4.97	0	6.48	4.74	0	1.16	5.6	0.77	2	2.27	0.82	3.77	0	0.82	0	0.16	0	0.08	0.3	0.5	0.5	0	0	0	0	2.79	0.23	0.61	0.23	3.06	0	0.08	0.96	2.93	0	0.08	2.51	0.16	0	1	2.3	1.16	0	0.23	0	1.43	0	0.44	0	1.3	0	2.71	2.89	0	18.4	8.32
NAPS-CS-5451	ESG2938	a	3	Reproductive	Medium	No birth control	-100	5	4 to 6	240	MB	Medium	na	not recorded	not recorded	Norgen RNA Column	84	18	1512	3.4	347	RNA0016	ZymoRNA	AAGATACT	ACTTACAT	P3 - 200 Cycles	R0086_Sep15_RNA_C_NS2000	0.81	42.86	0.59	9601	68736522	0.09	64959024	11580377	5.53601e+07	0.12	0	0.01	1.67	0	0.75	0	0.01	0.13	0.01	5.09	0.01	1.78	0	2	3.86	0.01	0.01	5.31	0.01	0.01	6.08	0	0.01	6.78	0.01	0.01	2.68	2.03	0.04	0.01	0	0.01	0	0	0.01	0.01	0	1.71	0.01	0.01	0.01	0.02	0	0.01	0.01	0.01	6.53	0.56	0	0.01	0.01	0.64	7.27	0.01	0	0.01	0.01	0.86	3.19	0.01	0.01	0.01	0.01	0	0	0.01	0.28	0.01	0.01	3.3	1.51	3.06	0.81	0	0	0.01	5.12	0.01	2	3.28	0.01	0.01	0.01	0.01	3.36	0.01	0	7.7	9.7	3.68	1.3	4.35	0	4.82	3.44	6.65	1.91	4.73	1.7	5.28	8.22	2.78	0.68	2.57	3.95	4.15	5.29	13.61	5.56	13.65	7.01	2.1	12.36	7.69	10.49	4.77	0.43	4.34	2.67	11.44	4.46	4.06	5	5.11	0.52	5.22	3.24	2.29	8.57	9.03	0.68	6.43	1.54	3.16	13.11	5.5	2.07	4.8	1.81	4.46	3.54	10.52	6.94	11.83	11.42	5.26	3.81	10.51	4.7	4.64	3.71	10.96	0.52	3	2.52	2.63	6.56	7.13	5.02	0.68	2.78	12.34	0	0.6	0.9	0	2.73	1.25	0	0.23	0.6	6.05	3.66	0	0	0.23	0	0	2.98	2.07	0	0	1.77	2.9	2.94	8.93	1.98	0.33	0	0	5.77	7.69	5.25	9.84	3.27	2.73	4.05	9.72	10.22	12.98	9.73	8.19	5.06	1.98	3.68	2.26	3.69	18.51	2.54	4.11	4.92	10.58	0.68	13.04	0.83	9.68	14.29	1.3	4.2	1.81	12.84	5.11	14.78	10.24	11.93	2.57	5.47	3.37	5.5	12.09	4.78	4	4.59	5.2	9.97	2.21	2.73	7.17	16.46	4.6	6.88	6.74	11.44	3.59	1.14	0	0	1.35	0.96	5.3	4.28	0	0	0.52	0	0	0	0.33	0.12	0.23	0	0	0	0	1.3	0	0	1.88	0.6	1.25	0.12	0.23	0.12	1.58	1.03	0	0.12	0.12	0	0.33	0.43	0	1.54	0.12	0	0	1.62	0	3.22	0	0.23	0.83	0.43	0.76	0.96	0	0.43	4.6	3.54	6.22	5.87	7.02	5.66	5.55	8.41	1.3	10.02	2.65	0.23	3.05	1.03	0.6	2.26	3.33	1.45	4.03	0	4.75	0.33	0.12	0.68	0	0.96	0.52	0.52	1.14	0.33	0.43	0	1.62	2.34	1.35	1.98	1.77	0.76	0.33	2.04	3.55	0.12	0.12	3.7	0.12	0	0.96	1.62	1.7	0	0	0	2.65	0.43	0.12	0	0.12	0.68	4.09	4.18	1.98	18.17	8.17
NAPS-CS-5378	ESG2939	b	1	Reproductive	Heavy	No birth control	-100	20	16 or greater	240	MB	Medium	na	not recorded	not recorded	Norgen RNA Column	50.4	10	504	4.68	346	RNA0016	ZymoRNA	AACAGGTT	ATACCAAG	P3 - 200 Cycles	R0086_Sep15_RNA_C_NS2000	0.94	41.05	0.39	12320	74875280	0.11	64720453	10627512	4.95853e+07	3.03	0.31	0.01	2.79	0	4.47	0.01	1.39	3.69	0.01	8.3	0.01	3.04	0	6.71	3.55	0.68	2.6	4.38	3.51	0	7.6	0.01	0.98	11.14	1.32	0.01	2.39	2.44	3.17	0.98	0.01	1.11	2.91	0	1.04	0.85	0.01	0.01	0.16	0.88	1.53	5.83	0	0.28	1	1.06	11.73	3.26	0	0.01	0	1.21	8.05	1.84	0.01	0.39	0.43	2.05	6.61	0.01	0.01	1.11	5.22	0	0	0.01	3.21	2.33	3.19	3.21	0.75	2.35	2.71	0	0	0.66	5.54	4.15	0.64	1.88	0.01	1.84	2.95	2.17	5.51	2.68	0.01	12.62	13.08	1.53	0	2	1.21	0.96	8.39	5.53	0.46	2.71	2.81	0.56	4.31	5.67	2.81	5.26	5.71	4.53	9.95	12.41	5.47	12.56	3.35	4.58	11.08	12.02	8.99	12.79	3.26	6.84	7.47	11.2	6.57	14.45	13.33	8.85	6.65	6.51	8.68	17	16.51	7.62	2.46	15.8	4.68	10.61	14.52	10.89	5.36	8.01	6.1	11.54	6.46	9.34	12.36	11.31	13.42	10.03	9.93	13.38	9.35	9.73	5.28	12.29	1.82	3.93	9.7	11.94	9.73	15.04	5.94	2.54	11.16	13.67	0	0.46	0.36	1.09	2.6	1.66	0	0.25	0.13	5.2	5.78	0.25	0	0.81	0	1.21	1.79	3.41	0.56	0.36	2.04	2.28	2.44	8.29	1.75	0	0	0	4.52	8.1	4.04	9.78	1.38	3.78	1.75	9.65	11.2	11.91	8.31	6.51	4.8	0.46	2.51	3.03	2.39	17.83	4.13	0.96	1.82	12.06	0.56	3.98	0.81	6.4	15.68	1.38	4.33	1.86	10.6	4.49	15.52	9.87	9.34	0.81	5.35	1.21	3.82	5.56	5.2	0.46	5.48	2.92	5.08	0.96	3.48	4.67	15.33	4.24	5.34	7.35	6.38	4.4	0.25	0.13	0	0.36	0.73	0.46	7.84	0	0	0.25	0	0.36	0	0.81	3.39	0.73	0	0	0	0	1.48	0.13	0	4.06	2	0.56	0	0.46	0	0.13	0	0	0	0.73	0	0.13	0	0	4.51	0.25	0	0	0.65	0.25	0.65	0	0.81	1.48	0.89	0	1.03	0	0.13	8.85	8.34	6.47	4.64	11.73	7.67	4.3	8.62	5.79	9.37	1.15	1.09	2.54	3.24	0.25	2.16	1.79	1.21	3.3	0	0	0	0.89	1.57	0	0.56	0.56	0.36	1.97	0	1.43	0.73	2.1	3.54	1.15	0.56	2.39	1.7	0	3.57	2.91	0.36	0	2.75	0	0	0.81	2	1.75	0	0.65	0.13	2.22	0	0	0	0.56	1.09	2.83	2.87	2.07	2.04	0
NAPS-CS-5495	ESG2940	b	2	Reproductive	Heavy	No birth control	-100	19	16 or greater	240	MB	Medium	na	not recorded	not recorded	Norgen RNA Column	68	10	680	2.72	345	RNA0016	ZymoRNA	GATCTATC	ATGAGGCT	P3 - 200 Cycles	R0086_Sep15_RNA_C_NS2000	0.94	35.97	0.45	11715	60218038	0.12	50360146	7668550	3.60908e+07	3.06	0.82	0.01	2.94	0	4.88	0.01	2.05	1.29	0.89	9.04	0	4.12	0	6.34	4.34	1.24	3.89	4.18	5.07	0	7.31	0	2.48	8.91	2.74	0.01	3.07	2.59	3.31	1.28	0	1.53	1.2	0	0.01	1	0.46	1.16	0.51	0.84	0.28	3.91	0.01	1.8	1.95	2.5	12.97	2.85	0	1.73	0.01	1.4	9.32	2.33	0.01	0.84	2.37	1.46	7.05	0.17	0	2.32	7.18	0	0	0	5.46	2.28	3.41	4.06	1.45	3.18	2.98	0	0.01	1.57	7.61	5.22	1.49	2.28	0	2.96	3.46	2.76	7.42	2.3	0.38	15.15	15.52	4.27	0.72	1.43	2.7	1.74	12.16	8.75	3.26	1.8	5.91	0.83	7.42	8.67	1.9	5.5	4.81	3.9	9.49	11.07	3.95	13.28	5.9	3.34	12.17	9.93	9.32	11.66	1.9	6.09	6.28	12.04	5.67	13.28	12.13	8.06	4.92	5.94	8.34	15.87	15.7	7.25	1.8	14.93	4.34	9.13	12.82	10.04	4.42	7.27	6.11	10.43	6.06	9.18	11.38	12.38	10.81	8.76	8.93	12.42	8.36	8.67	4.6	10.47	0.83	6.64	8.62	10.75	8.89	13.94	5.54	2.22	9.42	15.8	0.61	6.45	4.36	8.38	9.29	7.71	0	1.03	1.12	6.22	9.86	0	0	3.46	0	7.87	7.35	11.59	7.07	6.52	1.9	2.13	3.03	7.9	0.94	0	0	0	4.52	7.93	4.29	8.74	2.05	4.61	2.13	8.28	12.13	10.89	7.15	7.2	5.43	0	1.28	3.34	2.67	16.89	4.62	1.2	2.13	12.7	0.18	4.25	0.61	5.6	15.57	1.43	2.78	2.18	10.38	4.33	15.2	8.96	8.2	0.83	6.22	2.48	4.12	5.19	4.89	0.33	3.46	3.48	4.57	1.85	3.63	4.88	15.32	4.36	7.23	7.86	6.13	3.94	0.48	0	0	0	0.72	0	11.4	0	0	0.83	0	0	0	0	6.87	1.95	0	0	0	0	1.03	1.69	0	6.58	1.8	0.61	0	1.12	0	0.33	0.72	0	0	0	0	0	0	0	7.34	0.48	0	0	1.28	0.61	1.2	0	1.03	1.12	0.18	0.18	1.12	0	0.61	11.72	10.69	9.16	5.21	15.13	10.99	5.61	11.57	9.73	13.1	2.61	0.94	4.24	7.06	2.33	3.03	5.41	3.43	5.45	0	0.94	0	4.89	2.37	0.18	0.48	4.26	3.86	1.9	0	1.85	1.12	8.39	3.77	5.43	2.41	7.56	4.54	1.03	3.38	5.31	0	3.28	4.62	0.94	0.33	1.8	7.73	5.14	0	3.2	0	2.72	2.3	2.13	0	5.58	2.83	4.34	3.95	2.78	4.89	0.48
NAPS-CS-5420	ESG2941	a	2	Reproductive	Medium	Yes, did not specify	-100	5	4 to 6	270	MB	Heavy	na	not recorded	not recorded	Norgen RNA Column	67.6	18	1216.8	6.02	363	RNA0016	ZymoRNA	TTCCTGTT	AGTATCTT	P3 - 200 Cycles	R0086_Sep15_RNA_C_NS2000	0.88	45.41	0.19	9452	54377736	0.07	69584396	24434776	8.12372e+07	0.01	0.01	0.01	2.93	0	4.2	0.01	0.01	2.92	0.01	4.98	0	1.13	0.01	0.01	3.76	0.01	0.01	4.58	0.01	0.01	6.35	0	1.54	7.07	0.11	0.01	2.49	1.55	0.01	0.01	0	0.01	0.01	0	0.01	0.29	0	3.01	0.01	0.01	0.01	4.77	0	0.01	1.26	0	7.09	4	0	0.01	0.01	0.38	2.66	0.01	0.01	0.01	0	1.94	4.31	0	0.01	0.01	0.01	0	0	0	0.01	1.58	0.01	4.04	1.57	2.31	0.01	0	0	0.01	5.69	0.01	1.05	3.21	0	0.01	0.12	0	3.35	0.01	0.01	11	12.71	0.06	0.17	0.83	0.27	2	4.91	3.13	0.45	1.44	1.21	1.49	3.04	5.64	0.99	4.56	4.21	6.1	7.74	10.86	5.28	14.1	4.94	6.84	12.89	5.47	11.11	10.38	0.36	4.03	2.01	12.27	4.08	7.19	5.31	6.43	0.76	6.67	2.07	5.83	10.94	11.51	5.56	1.63	1.13	8.23	10.52	4.83	6.9	6.3	1.98	2.92	3.39	8.87	7.38	12.87	9.7	6.97	5.96	5.78	4.08	5.21	4.14	9.43	0.86	5.91	2.77	2.59	8.12	10.33	4.85	0.27	2.9	14.81	0	0.41	0.32	0	3.24	1.02	0.11	0.06	0	15.29	2.89	0	0	0.11	0	0.41	2.86	3.21	0	0.45	1.1	2.72	1.98	8.18	1.33	0	0	0.06	5.17	6.18	2.34	9.35	0.58	1.16	1.51	9.53	5.5	12.38	8.78	4.33	1.7	0.32	1.68	1.31	1.4	17.65	0.83	2.04	1.7	6.87	0.41	9.53	0.27	7.22	10.37	0.58	4.06	1.1	10.23	3.98	13.01	9.94	10.73	0.73	3.85	1.68	1.97	8.62	3.09	0.65	4.29	1.77	5.12	0.54	0.76	4.55	12.34	1.87	2.3	2.6	8.18	2.5	0.06	0	0	0.69	0.32	2.7	8.11	0	0	0.17	0	0	0	0	0	0	0	0.06	0.06	0	0.49	0.06	0	4.58	0.32	0.76	0	0.62	0	2.16	0.89	0	0.06	1.44	0	0.36	0	0	0.22	0.06	0.49	0	1.87	0	2.45	0.06	0	0	0.17	1.59	0.17	0	0	7.96	7.09	7.18	6.92	8.7	7.48	6.85	9.5	1.97	11.03	2.19	0.06	1.89	6.85	0.36	2.31	1.95	0.32	4.52	0	1.4	0	0.27	0.27	0.06	0.17	0.17	0.45	0	0	0.06	0.06	3.47	0.22	0.93	0.06	2.43	1.1	0.11	1.33	2.47	0.11	0.73	1.81	0.11	0.17	0.83	1.4	0.41	0	0.06	0	1.07	0	0	0.06	0.96	0.11	2.19	1.9	0	19.18	8.99
NAPS-CS-5574	ESG2942	a	1	Reproductive	Heavy	No birth control	-100	4	4 to 6	243	MB	Medium	na	not recorded	not recorded	Norgen RNA Column	49.2	18	885.6	7.16	351	RNA0016	ZymoRNA	AGTACTCC	AACCTGTT	P3 - 200 Cycles	R0086_Sep15_RNA_C_NS2000	0.93	30.4	0.22	9677	23052150	0.1	61185851	24758572	9.66085e+07	3.27	0.22	0.49	4.18	0	4.41	0.01	1.49	5.08	0.69	8.89	0	3.09	0.01	6.48	4.18	0.75	2.63	2.89	3.26	0	8.38	0	3.23	10.6	1.6	0.01	2.3	2.66	1.75	1.42	0	2.85	1.03	0	2.93	1.2	0.73	0.79	0.56	1.08	1.98	6.26	0.01	1.69	1.47	0.01	11.21	5.26	0	0.01	0.87	2.62	11.63	1.82	0	0.7	3.06	3.57	6.07	0	0	0.01	4.14	0	0	0	2.59	2.37	2.54	5.25	1.58	1.91	2.78	0	0	1.59	5.7	4.14	1.34	1.8	0.71	1.81	3.25	1.99	4.96	2.18	0	11.61	13.24	1.72	3.45	3.04	1.92	4.42	9.94	2.99	1.49	2.43	3.82	4.55	3.14	4.93	0.49	2.72	2.98	2.19	6.88	9.32	2.82	13.26	4.33	0.36	11.98	1.91	8.09	9.25	0.17	3.53	1.06	11.97	3.09	6.14	8.14	4.87	0.45	6.2	6.07	6.56	6.86	6.66	4.8	0.22	1.45	8.04	11.68	3.6	5.54	2.59	1.34	2.15	3.05	9.78	7.07	10.36	8.41	5.94	4.87	4.74	13.09	3.73	2.97	3.69	0.75	3.84	2.01	2.42	5.17	12.47	3.71	0.06	2.63	15.17	6.69	3.63	4.75	1.3	13.1	5.68	0.06	3.4	4.34	18.23	8.16	0.11	0.31	0.95	0	0.22	1.56	0.27	0	0	0.85	1.2	1.22	7.28	0.11	0	0	0	2.84	8.35	1.49	7.26	2.63	0.45	1.36	5.96	12.02	5.19	5.36	5.23	6.24	0.79	1.92	3.16	2.75	5.87	5.89	1.98	1.83	13.01	0.36	4.56	0.27	3.77	12.95	0.06	3.62	1.83	9.14	4.6	14.27	7.83	5.86	0.57	4.92	2.23	3.98	4.85	4.91	2.58	0.06	2.68	3.06	1.63	3.03	5.39	14.23	4.28	8.77	8.03	12.37	4.58	0.45	0.27	0	0.17	2	0	9.84	0	0	1.92	0.11	0.27	0.06	0.36	0.22	1.09	0.11	0	0	0.06	1.45	1.06	0.06	4.92	2.15	1.56	0	1.17	0.06	1.09	1.67	0	0.11	9.24	0	0.17	0.61	0	1.09	0.36	0.17	0.06	0.95	0.17	1.17	0.45	0.75	2.14	0.68	0.27	1.51	0.11	0.06	12.32	9.85	8.94	6.66	12.74	10.56	7.08	13.32	4.42	13.15	17.65	0.31	3.93	8.94	0	4.88	1.89	2.27	3.25	0	0.68	0	0.31	4.83	0.11	0.36	0.72	0.53	2	0	2.7	0	0.61	3.55	0.92	1.15	0.06	2.33	0.11	0.68	6.13	0.95	0	5.42	0.27	0.27	0.17	0.36	1.69	0	0	0.11	1.49	0	0	0	0.17	0.4	3.14	4.96	2.8	16.51	7.13
NAPS-CS-5556	ESG2943	a	1	Reproductive	Medium	No birth control	-100	5	4 to 6	240	MB	Medium	na	not recorded	not recorded	Norgen RNA Column	33.5	18	603	5.64	371	RNA0016	ZymoRNA	CTGCTTCC	GATAGATC	P3 - 200 Cycles	R0086_Sep15_RNA_C_NS2000	0.94	44.6	0.16	11955	46487172	0.05	60530230	11910218	7.05087e+07	2.26	0.45	0.01	3.36	0	4.99	0.01	0.98	5.18	0.01	7.79	0	2.7	0.01	6.25	3.78	0.88	2.79	3.3	3.99	0	7.14	0	2.08	12.01	1.3	0.01	1.96	1.32	2.87	0.01	0.01	0.61	2.51	0	2.54	1.7	0.01	0.01	0.01	0.2	1.53	6.73	0	0.77	0.99	0.01	11.51	5.45	0	0.56	0	0.97	9.69	1.22	0.01	0.01	0.08	3.52	5.63	0.01	0.01	1.77	4.83	0	0	0.01	2.02	2.09	2.49	4.39	1.16	0.51	2.26	0	0	1.6	5.09	4.17	0.61	0.17	0.01	1.13	2.99	0.62	5.25	1.88	0.47	4.14	4.17	3.59	0	0.22	0.12	0.67	2.01	5.79	0	1.01	2.96	0.42	5.17	0.42	0	0.42	0.22	1.71	4.11	4.82	1.28	8.59	3.67	0	7.38	0	6.2	2.65	0.22	2.04	3.46	7.05	0.59	3.49	0.32	1.91	0.32	3.33	0.74	2.53	2.49	7.54	2.4	0	0.51	4.81	3.32	1.91	4.41	0.74	0.51	0.74	0.81	6.25	3.23	8.35	5.32	4.53	3.6	3.31	2.28	0.42	2.15	6.57	0.22	1.91	3.3	0.32	1.55	4.84	2.23	0	0.67	7.98	0.22	1.01	0.12	0.42	6.55	3.61	0	0.51	0	16.55	7.76	0.22	0	1.51	0	2.82	3.62	8.02	1.63	5.31	2.12	2.99	3.08	8.61	1.23	0	0	0	5.16	8.48	6.76	11.17	4.41	6.09	5.2	9.66	9.69	10.65	6.53	10.86	6.66	0.22	5.02	0.51	5.13	19.54	0.59	0.12	2.45	11.78	0.12	7.89	0	7.99	9.2	0.51	1.95	4.44	11.04	6.4	11.71	8.69	9.61	3.76	5.62	4.72	6.1	8.44	7.33	0.74	1.47	7.09	1.18	4.31	0.22	7.07	10.87	6.4	5.59	8.17	8.41	3.78	0	0	0	0.94	0	0	6.86	0	0	0	0	0	0	0	0.12	0.51	0	0.22	0	0	3.17	0	0	0.22	0.42	4.57	0	0.42	0.32	0.81	0.59	0	0	0	0	0	0	0	1.59	0.22	0	0	0	0.32	2.26	0	0	0	0.22	0	3.3	0	0	5.05	3.72	4.9	1.01	5.01	2.28	2.23	4.93	1.88	4.9	3.96	0.59	4.44	6.52	0.51	5.21	6.12	4.19	3.75	0	1.18	0	0.67	0.12	0	2.71	1.88	1.51	0	0	0.81	0.32	8.61	2.42	1.88	1.74	5.55	1.06	0.81	0.42	5.97	0	0.94	5.77	0.74	0	1.33	5.24	3.49	0.32	0.12	1.82	3.53	0.32	0.88	0	3.3	1.91	6.28	5.05	0.42	7.31	0.22
NAPS-CS-5565	ESG2945	a	2	Reproductive	Light	No birth control	-100	3	1 to 3	240	MB	Light	na	not recorded	not recorded	Norgen RNA Column	60.4	10	604	5.66	328	RNA0016	ZymoRNA	AAGTCCAA	TATGAGTA	P3 - 200 Cycles	R0086_Sep15_RNA_C_NS2000	0.92	37.18	0.33	10285	33076414	0.16	61020271	25525622	8.50955e+07	2.05	0.01	0.8	1.4	0	4.65	0	1.59	2.1	0.01	7.71	0	3.18	0.01	7.74	4.5	0.93	2.35	3.34	4.13	0	7.04	0	2.2	9.47	2.38	0.01	1.97	2.07	2.1	1.34	0	1.82	0.99	0	1.56	0.33	0.21	0.2	0.01	0.24	0.3	3.13	0	0.95	1.02	0.57	10.98	2.41	0	0.01	0	0.99	10.33	1.15	0.01	0.11	1.54	1.97	6.65	0.24	0	2.82	5.28	0	0	0.17	3.97	2.18	2.5	3.6	1.27	1.77	2.08	0	0.01	1.24	5.79	3.68	0.68	1.96	0.01	2.53	2.36	1.24	5.53	0.92	0.01	12.22	12.83	1.55	1.58	5.14	1.66	5.81	10.62	6.63	1.96	4.48	3.31	5.06	8.89	6.82	0.06	4.33	1.83	4.79	10.34	9.42	3.86	12.44	2.87	0.56	11.29	0.39	10.17	6.53	6.03	2.01	2.49	11.05	2.38	7.54	1.9	3.66	0	9.37	5.8	7.58	4.85	10	6.28	1.36	0.06	12.13	7.4	3.24	5.56	2.24	1.07	2.44	1.07	5.8	7	9.23	7.4	7.88	7.69	10.45	10.78	2.11	1.84	7.13	0	6.53	1.32	1.17	2.45	5.83	2.93	0.06	2.47	17.19	0.52	2.5	1.27	1.81	11.64	1.87	0.7	0.11	0.11	16.83	7.95	1.15	0.39	0.74	0	0.16	1.25	4.32	0.26	0.26	0.77	0.8	1.78	5.81	0.74	0	0	0	2.85	2.47	0.39	3.38	0.3	0.16	0.48	3.57	6.54	5.89	2.53	2.65	0.96	0.16	0.21	0.3	0.11	11.47	0.11	0	2.15	6.99	0	1.2	0	0.83	7.28	0.21	0.39	0	4.58	0.3	10.71	3.84	4.4	0	1.15	0.59	0.3	0.7	0.96	0	0	0.3	0.35	0.06	0.11	1.22	8.45	0.7	2.78	2.81	10.68	0.39	0	0	0	0	0	0	10.92	0	0	0.21	0	0	0	0	0.11	0.56	0	0	0	0	0.35	0.63	0	5.78	0.74	0.11	0	0.56	0	0.06	0.06	0	0	0.8	0	0	0	0	0.16	0.3	0	0.11	1.49	0	0.96	0	0.06	0.52	0.83	0	0.74	0	0.06	10.89	10.4	9.94	9.89	12.94	8.75	9.61	10.78	4.68	13.72	18.83	1.36	4.1	14.11	0.59	6.68	2.2	4.5	3.27	0.11	0.99	0.35	3.32	0.06	0.7	0.59	2.18	4.71	0.06	0.3	1.78	0.77	6.22	4.26	3.19	2.29	3.52	2.63	0.7	0.56	4.72	0.16	2.06	5.68	0.8	0.87	1.83	5.2	4.61	0.39	0.16	0.35	0.39	0.7	1.22	1.29	2.13	1.66	2.05	2.89	2.22	5.01	0.56
NAPS-CS-5491	ESG2946	a	1	Reproductive	Medium	No birth control	-100	3	1 to 3	240	MB	Heavy	na	not recorded	not recorded	Norgen RNA Column	67.2	18	1209.6	6.38	354	RNA0016	ZymoRNA	CTCTCGTC	TATAACCT	P3 - 200 Cycles	R0086_Sep15_RNA_C_NS2000	0.9	41.87	0.9	12168	65726730	0.08	57398217	9293225	4.16256e+07	2.86	0.01	0.34	3.16	0	5.25	0.01	1.01	4.5	0.01	8.71	0.01	3.5	0.01	5.89	4.92	0.7	2.78	4.8	3.63	0	7.06	0	3.15	8.56	2.41	0	1.48	1.46	2.61	0.5	0	1.64	0.74	0	1.02	1.4	0.01	1.27	0.01	0.05	1.29	6.14	0.01	1.13	1.43	0.01	12.14	3.92	0	0.47	0.01	1.48	9.81	0.67	0.01	0.29	2.18	2.46	4.79	0.01	0.01	2.7	4.71	0	0	0.01	2.49	2.07	2.76	4.75	2.06	2.63	2.01	0	0.01	1.46	5.82	4.16	1.84	3.17	0	1.35	2.94	0.41	5.7	1.85	0.01	14.97	14.98	4.55	5.35	7.27	1.97	11.27	8.78	10.39	5.74	9.57	4.21	9.05	8.31	7.58	2.25	5.17	4.39	3.96	7.57	10.36	4.05	14.39	7.14	0.28	12.82	3.47	9.62	9.01	3.04	5.25	4.4	12.97	5.53	6.8	5.51	6.97	0.81	7.15	4.23	10.56	10.18	7.04	3.25	5.14	1.7	8.74	11.71	6.44	5.23	5.76	2.77	4.95	4.66	10.87	7.81	12.48	5.08	6.34	5.61	15.67	17.41	5.39	4.57	5.52	1.88	3.65	4.37	3.65	5.06	10.54	5.55	0.9	4.47	15.97	0.4	3.43	3.96	1.33	12.22	3.33	0.52	0.52	0.4	13.49	5.49	0.28	0	0.62	0	0.28	2.81	2.12	0.62	0.4	1.93	2.62	2.22	8.33	1.5	0	0	0	5.25	8.58	5.29	9.71	2.32	1.88	3.06	10.08	11.25	12.6	8.68	7.82	5.15	0.4	1.33	2.08	3.15	18.06	3.72	0.4	2.49	11.9	0.72	4.86	0	6.74	11.4	0.4	4.26	2.38	11.11	3.75	15.48	10.16	10.68	2	5.09	2.77	4.56	6	4.51	0	0	3.82	3.37	1.66	2.52	5.22	14.07	4.39	6.76	7.14	8.27	3.78	0.28	0.81	0	1.2	0.9	0.28	9.67	0	0	0.81	0	0	0	0	0.15	1.33	0	0	0	0	1.26	0.62	0	6.59	2.08	1.84	0	1.55	0	0.15	0.81	0	0	0	0	0	0	0	3.2	0.15	0	0	0.98	0	3.06	0	0.15	1.61	0	0	1.33	0	0.28	9.77	8.89	8.18	7.44	11.47	9.13	6.97	10.1	3.83	11.56	15.39	1.26	3.16	11.04	0.15	5.47	3.45	2.12	4.15	0	0.15	0	0.62	1.84	0.15	0.28	1.26	2.52	1.5	0.15	0.62	0.62	3.49	3.96	1.33	0.52	2.44	1.44	0.15	3.54	3.67	0	0.81	4.77	0	0	1.55	2.7	2.62	0.15	0.72	2.88	3.61	0.52	0.9	0.28	0.72	0.9	4.44	4.39	1.05	3.95	0.4
NAPS-CS-5492	ESG2947	a	2	Reproductive	Medium	No birth control	-100	5	4 to 6	240	MB	Light	na	not recorded	not recorded	Norgen RNA Column	61.6	10	616	3.62	342	RNA0016	ZymoRNA	GCACGGAC	GTCTCGCA	P3 - 200 Cycles	R0086_Sep15_RNA_C_NS2000	0.91	33.78	0.19	9932	36872414	0.19	54920116	17999452	6.81185e+07	1.33	0	0.01	0.01	0	4.05	0	1.5	0.85	0.43	7.02	0	2.79	0	5.57	4.8	0.01	2.74	5.54	3.71	0	6.9	0	1.65	8.2	1.89	0.01	1.42	2.09	1.79	0.01	0	1.88	0.77	0	1.83	0.05	0.89	1.14	0.16	0.68	0.27	0.09	0	0.99	1.32	0.58	10.38	1.63	0	0.01	0.16	1.74	9.13	1.19	0.01	1.2	1.73	0.01	6.59	0.01	0	1.15	5.02	0	0	0.27	1.41	2.41	2.55	4.22	2.11	3.3	3.7	0	0.01	1.23	5.6	2.44	1.75	3.58	0	1.71	3.81	1.66	5.39	0.01	0.42	17.02	15.69	1.15	1.78	2.19	0.22	5.95	7.21	4.4	0.35	3.78	0.64	2.53	4.61	5.86	0.87	4.05	3.58	2.06	5.14	8.95	2.68	12.71	3.72	0.42	10.22	1.96	9.41	8.02	1.04	4.41	4.19	11.84	4.67	6.26	5.44	5.45	0.22	5.44	3.66	10.13	10.66	5.22	0.47	4.34	1.44	3.53	9.78	5.68	4.7	5.07	2.29	3.05	3.84	6.22	7.55	11.13	2.9	4.81	3.29	16.02	17.61	5.26	3.35	3.89	0.64	2.32	4.77	2.15	2.68	8.23	4.98	1.64	4.8	15.21	0.22	3.85	3.21	0.42	11.96	3.21	0.42	0.53	0.69	10.59	3.59	0	0.29	0.22	0	1.58	1.35	2.44	1.47	0	0.92	1.56	1.64	6.49	0.96	0	0	0.22	3.28	10.68	6.47	10.6	1.58	3.75	2.32	10.95	9.72	13.21	9.43	7.48	8.32	1.5	0.78	4.98	2.47	18.39	6.69	0.42	1.12	10.35	2.94	3.62	2.15	7.77	11.56	4.43	4.26	4.02	10.77	5.43	14.8	11.24	11.09	0.53	9	1.74	3.45	7.29	7.7	0.53	0.22	2.95	8.29	1.26	7	4.06	11.17	4.9	2.75	7.56	9.05	7.01	2.89	2.1	0.08	1.76	2.49	0.47	7.36	0	0	4.11	0	0	0	0.42	0.47	0.35	0	0	0	0	0.53	0.35	0	4.37	0.87	0.35	0	0.42	0	0	0.15	0	0.15	1.56	0	0.15	0	0	5.01	0	0	0	0.22	0	0	0	0	4.79	0.08	0.08	0.29	0.29	0.08	7.38	7.01	5.27	5.11	9.79	5.71	4.03	5.91	1.85	9.14	7.94	2.57	2.34	10.66	0.15	5.24	3.24	4.51	4.85	0.15	0.08	0.22	1.15	4.49	0.08	0.64	0.35	2.34	5.13	0	3.38	0.58	2.52	7.36	2.24	0.47	4.33	1.26	0.15	6.15	2.86	1.12	0.87	6.49	0	0.29	0.29	1.87	0.83	0	0.15	1.76	0.22	0	0.35	0.74	1.08	1.87	1.66	8.15	5.68	6.11	1.04
NAPS-CS-5363	ESG2948	a	3	Reproductive	Light	No birth control	-100	3	1 to 3	250	MB	Light	na	not recorded	not recorded	Norgen RNA Column	51.6	18	928.8	4.12	343	RNA0016	ZymoRNA	TCCAACGC	TTGGACTT	P3 - 200 Cycles	R0086_Sep15_RNA_C_NS2000	0.9	36.36	0.32	7347	12297958	0.08	54771620	23057804	9.51239e+07	1.43	0	0	0	0	4.47	0.01	0.17	0.01	0.01	2.93	0	0	0.01	1.36	0.37	0	0.01	1.84	0.01	0	7.63	0	0	4.7	0.82	0.01	0	0	0	0	0	0.01	0.01	0	0	0.01	0	0.01	0.01	0.4	0	0	0	0	0	0.01	7.09	0.01	0	0	0	0.01	4.83	0	0	0	0.01	0	5.92	0	0	0	2.24	0	0	0	0.01	0	0	0.01	0.01	0.98	1.95	0	0	0.51	3.31	0.73	0.01	2.09	0	0.98	4.18	0.1	3.25	0	0	12.59	13.44	7.35	2.98	10.8	4.36	10.21	11.31	7.93	5.38	6.94	4.93	7.06	8.29	8.56	0.12	5.36	1.26	1.09	5.17	13.33	2.63	12.34	1.9	1.45	10.04	9.65	7.01	3.01	0.43	2.28	3.13	10.33	1.92	3.1	3.25	4.16	1.33	2.96	5.46	1.4	3.6	4.21	0.97	1.06	1.12	3.31	12.92	3.44	0.12	3.48	0.6	2.12	1.98	5.61	5.45	13.15	7.5	3.66	1.58	1.62	3.29	2.61	6.5	10.77	0.12	2.46	1.93	1.56	4.45	7.58	3.7	0.28	2.47	14.58	5.81	3.55	5.71	1.56	11.7	3.37	0.06	2.2	2.46	15.79	11.11	0.83	1.23	1.74	0	0.43	2.73	3.45	0.06	0.56	0.33	1.03	1.03	5.36	0.65	0	0	0.06	2.65	1.72	2.97	2.2	3.84	0.65	1.54	2.03	2.75	0.18	0.48	2.15	1.28	0.33	0.6	0.28	0.43	1.98	0	1.62	0.18	4.52	0	1.23	0.18	0	0.28	0.12	1.83	0	0.12	1.47	3.11	0.68	3.11	0	0.12	0.65	0.68	0.52	1.12	1.26	0.12	0.48	0.6	0.06	0.06	1.72	1.83	0.12	7.03	2.13	10.8	2.25	0.18	0.06	0	2.48	0	0.06	13.1	0	0.06	0.48	0.06	0	0	7.82	5.55	2.76	0.06	0	0	0.06	2.31	1.38	0.23	5.26	2.61	1.7	0	0.52	8.48	0.93	1.09	0	0	7.83	0	0.06	0	0	1.47	0.56	0.06	0	1.15	0.72	1.09	0	0.72	0.28	4.69	0.68	2.57	0	0.43	12.04	9.93	10.33	6.41	12.62	9.7	10.21	10.14	11.23	14	18.27	1.56	4.54	13.52	0.18	9.02	0.87	2.94	3.06	0.06	0.48	0.12	1.8	0	0.43	0.48	2.71	3.66	0.06	0.06	1.78	0.83	1.66	3.15	0.93	2.74	0.65	0.52	0.06	0.56	3.69	1.03	0	5.38	0.18	0.06	0.83	2.23	2.74	0.68	0	0	0.72	0	0.06	0	0.8	2.1	3.07	3.12	1.2	5.51	14.33
NAPS-CS-5538	ESG2949	a	2	Reproductive	Light	Estrogen and Progestin pill	-100	5	4 to 6	243	MB	Medium	na	not recorded	not recorded	Norgen RNA Column	166	18	2988	5.1	341	RNA0016	ZymoRNA	GATTCTGC	GACGAGAG	P3 - 200 Cycles	R0086_Sep15_RNA_C_NS2000	0.92	39.56	0.94	10741	41396560	0.08	51811290	11206835	5.65095e+07	1.53	0.01	0.01	4.12	0	3.23	0	1.04	2.54	0.01	6.62	0.01	2.6	0.01	3	3.82	0.01	1.75	4.82	3.8	0	7.38	0	0.01	8.14	1.58	0.01	2.35	2.34	1.36	1.16	0	1.12	0.83	0	0.01	0.87	0.01	2.47	0.01	0.2	0.59	5.54	0	0.48	1.17	0.46	10.26	4.66	0	0.54	0.01	1.43	6.4	0.57	0.01	0.01	0	2.3	5.07	0	0.01	0.01	3.07	0	0	0.01	0.01	2	1.84	4.52	1.55	3.24	3.13	0	0.01	1.28	6.38	2.03	1.34	3.03	0	1.65	2.24	0.48	6.57	0.39	0.01	9.66	9.32	6.93	7.2	10.28	3.36	7.92	7.93	10.91	6.47	9.69	3.97	7.78	12.86	5.86	0.78	2.71	2.98	1.91	6.34	9.68	2.33	10.43	4.53	1.17	8.58	6.33	7.55	7.17	0.85	3.67	4.03	9.36	2.75	9.57	10.21	3.82	1.61	4.21	7.07	8.06	11.49	3.92	1.69	5	4.53	3.55	10.87	3.56	3.72	2.3	4.02	3.41	1.98	8.73	8.33	10.34	8.02	4.02	6.82	5.9	4.32	6.04	4.02	9.14	0.24	1.98	6.38	0.7	4.01	12.68	3.3	0.12	2.91	11.56	0.24	0.78	0.12	0	6.33	2.63	0	0.78	0	5.01	4.87	0	0.24	0.78	0	0.99	3.86	5.08	0.12	0.34	1.98	2.22	2.25	7.74	0.92	0	0	0	3.84	8.13	5.82	10.56	4.28	4.71	5.19	10.21	7.72	11.78	8.91	10.17	5.83	0.7	4.04	2.22	5.41	19.31	0.53	2.3	2.65	10.66	0.34	10.23	0.12	7.69	9.23	1.11	3.92	3.63	10.68	5.25	15.32	10.33	9.94	4.06	4.49	4.57	6.3	9.88	6.38	0.78	4.22	6.29	7.5	3.24	0.24	7.15	13	5.78	5.13	7.08	9.22	2.33	0.78	0	0	1.11	0.24	2.07	9.03	0	0	0.24	0	0.12	0	2.43	2.8	0.62	0	0.12	0	0	4.42	0	0	2.16	2.01	3.57	0	0.7	0	0.92	0.53	0	0.12	0	0	0.12	1.43	0	1.73	0	0	0	1.05	0	1.23	0	0.44	0.78	1.95	0.34	2.22	0	0	7.35	5.87	4.13	2.45	6.93	4.19	3.2	6.81	0.78	6.85	1.17	0	4.66	3.3	0.24	5.42	5.69	3.01	3.22	0.24	1.98	0	0.34	0.34	0	1.73	0.85	2.73	0	0	0.34	0.34	0.12	1.48	1.05	1.05	4.8	0.44	0.44	0.62	5.04	0	0	5.06	0.12	0	4.24	2.73	3.48	0	0.12	2.73	3.63	0	0.62	0	0.24	0.78	6.47	6.2	0	15.24	5.35
NAPS-CS-5307	ESG2951	d	3	Reproductive	Light	No birth control	-100	5	4 to 6	240	MB	Light	na	not recorded	not recorded	Norgen RNA Column	54.4	10	544	4.46	351	RNA0016	ZymoRNA	GGTGAACC	GCGTTGGA	P3 - 200 Cycles	R0086_Sep15_RNA_C_NS2000	0.92	37.03	0.22	6616	20395654	0.1	57955077	26346900	9.26848e+07	0	0	0	0.27	0	2.91	0	0.01	0.96	0.01	3.76	0	0	0	2.04	4.16	0.23	0	6.28	0.01	0	6.49	0	0	4.35	0.01	0.01	4.07	3.37	0	0	0	0	0	0	0	1.1	0.01	1.13	0.01	0.72	0	0	0	0.23	0.26	0	5.13	0.01	0	0	0	1.83	3.53	0	0	0	0	1.68	7	0	0	0	0.17	0	0	0	0.01	0	0.01	0.01	1.2	4.92	0.19	0	0	0	2.92	0.01	0.97	3.65	0	0	2.6	0	2.62	0.01	0	11.56	11.2	3.27	6.23	6.7	2.48	4.96	7.24	8.86	4.86	10.35	3.41	5.66	13.51	5.24	0.2	1.12	2.2	1.04	5.12	8.88	3.03	12.47	2.56	0.58	10.72	1.12	9.8	9.43	1.89	2.04	2.45	9.99	2.22	3.91	6.16	2.78	0.91	4.46	1.48	3.36	9.94	4.45	2.93	0.72	0.96	4.77	9.19	3.36	2.76	2.55	0.85	0.78	1.82	5.43	6.13	11.09	7.14	4.17	3.42	2.43	3.61	2.25	3.76	7.7	0.05	2.76	2.32	1.64	2.99	7.19	2.88	0.16	2.47	14.99	4.94	0.11	0.46	0.42	1.68	1.02	0.05	0.34	0.11	1.29	3.02	0	0.16	0.68	0	0.25	5.17	3.37	0.54	0.05	0.72	1.17	1.22	6.21	0.25	0	0	0	2.81	6.9	4.23	9.85	1.76	2.98	2.27	10.4	6.34	12.54	9.04	8.17	2.85	1.35	2.74	2.19	2.81	18.26	1.38	4.66	2.11	7.83	1.07	12.02	0.96	8.55	8.91	1.2	3.95	2.57	10.23	5.1	6.93	10.26	9.98	2.2	4.58	3.6	2.51	10.1	4.22	1.71	4.9	3.55	5.77	2.19	2.83	4.94	12.87	2.89	2.05	3.38	7.81	3.28	1.31	0	0	1.2	0.88	3.91	8.72	0	0	0.46	0	0	0	0	0	0.25	0	0	0	0.05	0.91	0.58	0	3.64	0.38	0.88	0	0.65	0	1.46	0.75	0	0	1.1	0	0.61	0.05	0	0.61	0.05	0.05	0	1.17	0	1.75	0	0	0	0.11	1.35	0.75	0	0.2	7.96	7.57	8.8	9.67	10.26	6.88	8.36	9.78	5.53	13.1	0.75	0.85	3.96	15.02	0.42	9.88	2.51	1.59	4.31	0.61	2.17	1.46	2.83	0.05	0.54	0.72	1.24	6.72	0.5	0	0.38	0.85	3.04	3.31	3.3	1.53	4.23	3.42	1.38	1.64	4.12	0.42	0.46	4.26	1.84	0.5	3.65	3.03	3.6	0.65	0.05	0.34	0.93	0.42	0.93	0.34	1.96	1.52	2.61	4.19	0.42	18.24	8.67
NAPS-CS-5541	ESG2952	c	3	Reproductive	Light	No birth control	-100	4	4 to 6	240	MB	Medium	na	not recorded	not recorded	Norgen RNA Column	46	10	460	2.08	346	RNA0016	ZymoRNA	AGCTCGCT	GCAGAATC	P3 - 200 Cycles	R0086_Sep15_RNA_C_NS2000	0.93	42.73	0.58	11284	42039174	0.14	48408814	11648214	4.85125e+07	2.58	0.54	0.33	3.74	0	4.02	0	1.63	0.21	0.22	9.01	0	3.81	0	7.69	4.21	1.18	2.65	3.85	4.74	0	7.79	0	1.99	7.35	2.39	0.01	0.92	1.4	2.52	0.01	0	1.55	0.01	0	1.87	1.25	0.01	1.13	0.21	1.2	1.57	1.04	0.01	0.94	1.87	1.27	12.15	0.62	0	0.41	0.49	1.42	9.93	1.66	0.01	0.05	1.97	2.17	6.4	0	0.52	1.06	5.83	0	0	0.01	4.17	2.6	2.84	3.88	2.83	2.77	3.21	0	0	1.66	6.98	3.46	1.85	2.48	0.11	2.28	3.28	2.13	6.79	1.19	0.65	7.44	8.35	0.83	0.12	1.57	0.89	0.43	3.32	1.69	0.23	1.73	1.77	3.25	2.83	3.22	0.12	1.08	2.12	1.35	4.43	9.55	2.99	12.75	8.91	1.14	11.87	2.23	9.64	8.42	0.12	2.38	1.77	10.18	2.36	4.08	6.78	2.91	0.68	4.42	7.91	3.43	9.47	4.43	2.43	0.52	0.6	7.96	8.68	3.76	3.77	2.66	0.75	1.73	1.77	8.37	6.51	11.58	8.4	9.51	8.4	1.3	5.12	1.73	3.8	9.82	0.12	2.79	2.79	2.36	4.75	7.96	3.18	0	2.06	12.58	0	0.33	0.23	0.33	1.91	2.15	0	0	0	4.18	4.91	0	0	0.52	0	0.68	6.37	3.4	0.52	0.52	1.44	2.15	2.84	7.87	1.25	0.12	0	0	4.53	6.1	2.88	9.54	0.43	2.26	2	9.51	5.22	11.56	8.42	5.87	2.36	0.68	2.33	1.3	2.45	17.74	0.68	1.4	2.23	7.65	0.12	10.39	0.12	6.95	8.63	0.75	4.36	2.06	9.66	3.43	5.84	8.83	8.95	0.96	3.63	1.14	3.73	8.25	3.23	1.4	4.5	3.13	5.36	0.89	0.96	4.48	12.59	3.42	2.4	3.87	7.75	0.96	0	0	0	1.35	0.43	2.49	8.4	0	0.12	0	0	0	0	0	0.23	0.12	0	0.12	0	0	0.23	0.12	0	2.26	0	0.75	0.33	0.12	0.43	2.45	0.68	0	0	1.3	0	0.52	0	0	0.33	0	0.43	0	1.3	0	2.38	0	0.12	0	0.12	1.77	1.14	0.33	0	4.76	5.1	8.34	7.39	8.89	4.88	8.84	9.69	3.82	13.12	1.94	0.23	3.51	4.28	1.08	2.38	2.83	2.45	4.81	0	2.36	0.12	1.57	0.43	0.75	0.23	2.6	2.06	0	0	0.43	1.8	7.2	2.09	3.76	1.4	2.6	2.84	2	1.3	6.14	0	4.41	3.51	2.7	0.68	1.19	2.64	2.4	0.68	3.26	0	1.73	0.23	2.36	1.25	2.93	1.3	3.55	3.51	0.12	19.16	9.48
NAPS-CS-5557	ESG2954	a	3	Reproductive	Heavy	No birth control	-100	6	4 to 6	240	MB	Medium	na	not recorded	not recorded	Norgen RNA Column	24.4	10	244	2.62	347	RNA0016	ZymoRNA	GACGTCTT	GGTTCACC	P3 - 200 Cycles	R0086_Sep15_RNA_C_NS2000	0.95	38.09	0.46	10345	48386112	0.16	57290006	17139888	5.96908e+07	1.11	0.01	0	0.01	0	5.18	0	1.44	0.24	0.01	4.31	0	1.11	0	5.1	2.98	0.01	2.06	2.76	2.18	0	7.67	0	0.01	6.59	1.2	0	0.13	0.01	0.01	0.01	0	0.01	1.25	0	0	0.33	0.01	0.01	0.01	0.56	0.01	0	0	0.51	0.6	0.06	8.31	0.01	0	0.89	0.01	0	6.84	0.51	0.01	0.46	0.68	0	6.58	0.01	0.01	0.01	3.23	0	0	0	0.01	0.56	1.03	0.01	0.57	1.65	3.17	0	0	0.01	4	1.79	1.03	1.14	0.01	1.02	4.28	1.07	4.78	0.23	0	12.88	15.34	1.3	0	0.99	0.61	0.37	0	1.58	0.37	1.08	2.05	2.44	1.97	2.98	0.23	2.35	2.11	3.12	6.52	5.28	3.17	11.68	4.21	0.3	10.01	0.43	9.36	2.39	2.39	2.26	3.49	10.09	3.18	5.85	1.26	3.34	1.58	4.68	1.76	4.58	4.07	6.27	3.91	2.15	0.55	5.25	8.2	3.02	5.49	2.24	1.76	0.72	2.26	9.15	5.57	10.57	8.92	5.37	4.86	1.76	5.27	3.8	3.72	5.31	1.15	5.16	1.66	1.49	6.29	6.25	2.41	0.23	2.87	15.64	0	0.95	0.3	0	4.23	1.04	0	0.08	0.23	19.54	6.75	0.77	0.49	0.95	0	2.52	3.07	4.06	0	2.67	2.76	2.39	3.21	8.48	2.01	0	0	0	3.99	3.58	0.3	0.86	0.16	0.43	0.37	0.16	0.77	0.61	0.37	0.86	0.86	0.23	0	0.23	0.23	3.87	0	0	0.49	1.81	0	0.23	0	0.08	0.3	0	0.08	0	0.3	0	2.24	0.23	0.86	0	0	0.23	0	0.08	1.15	0	0	0.23	0.08	0	0	1.46	0.77	5.47	1.3	2.53	0.55	0.72	0	0	0	0	0	0	6.77	0.08	0	0	0.08	0	0	0	0.23	1.15	0	0.37	0.43	0	0	0	0	3.55	0.08	0.37	0	0.49	0	0	0	0	0	0	0	0.08	0	0	0.08	0.49	0	0	0.16	0.72	2.07	0	0	3.51	0.72	0.16	0.86	0	0.08	4.19	4.9	8.53	8.02	9.17	4.74	9.7	9.35	3.55	12.09	2.13	0.61	5.51	13.2	0.72	8.51	1.3	2.26	2.59	0	0.81	1.04	2.62	1.43	0.55	0.72	1.26	4.98	0.61	0.16	0.86	1.08	6.13	2.9	2.13	1.12	2.17	2.7	2.59	0.61	4.5	0.16	1.43	5.84	1.04	0.55	0.95	4.25	2.31	0.08	0.37	0.23	0.43	0	0.37	0.37	1.26	1.3	2.76	3.34	1.79	1.23	0
NAPS-CS-5511	ESG2955	a	2	Reproductive	Medium	Estrogen and Progestin vaginal ring	-100	4	4 to 6	240	MB	Heavy	na	not recorded	not recorded	Norgen RNA Column	45.6	10	456	2.92	336	RNA0016	ZymoRNA	TCATCCTT	AGCGAGCT	P3 - 200 Cycles	R0086_Sep15_RNA_C_NS2000	0.94	37.48	0.24	9536	39240134	0.16	53438696	14258676	6.29733e+07	1.96	0.01	0.01	0	0	4.97	0.01	0.01	0.33	0.01	7.77	0	1.31	0	7.04	4.4	0.01	3.1	3.49	2.05	0	7.09	0	0.01	7.38	0.74	0	0.85	0.01	0.01	0.01	0	0.01	0.01	0	0	0.05	0.01	0.01	0.01	0.18	0	2.3	0.01	0	0.01	0.01	9.43	0.16	0	0.01	0	0	10.7	0.01	0	0.43	3.96	0.95	6.3	0	0.01	0.01	3.66	0	0	0.01	0.42	0.01	0.42	0.84	0.01	1.41	1.78	0	0	0.01	2.78	0.71	0.01	0.94	0	1.18	3.24	0.63	2.73	0.01	0.01	15.58	15.46	1.18	2.91	8.83	1.76	9.38	6.84	9.38	3.86	5.95	6.26	5.83	8.54	6.5	0.71	5.63	4.27	3.63	9.44	13.42	4.62	13.55	4.17	4.12	11.72	10.78	11.16	11.9	3.8	6.59	5.66	12.68	5.99	12.27	12.3	9.02	5.93	6.51	6.14	17.23	15.76	4.42	3.1	7.4	4.92	11.58	14.1	8.2	6.55	5.64	7.87	4.56	7.49	9.53	16.47	11.76	13.41	6.52	8.11	9.37	16.11	10.62	4.42	10.39	1.57	3.85	8.28	3.63	10.17	15.9	5.42	1.57	10.09	16.4	0	0.43	0.19	0	2.19	1.57	0.51	0	0.64	8.49	8.95	0	0.43	0.28	0	1.7	0.88	3.55	1.09	1.09	1.18	1.42	2.03	7.07	1.31	0	0	0	3.71	10.53	1.63	8.21	1.5	3.22	2.06	9.03	10.51	7.11	8.18	6.9	9.52	2.47	1.5	5.47	4.63	7.48	7.92	1.13	1.9	11.15	2.28	3.47	1.87	5.63	12.72	3.85	0.64	3.34	6.52	4.3	15.94	9.98	6.66	1.31	7.98	1.9	3.47	6.62	8.34	0.64	1.82	2.6	8.03	2.51	6.53	4.56	11.47	3.53	7.71	8.24	5.76	6.9	0.19	2.38	0	0.36	3.58	0.1	9.69	0	0	3.94	0	0.43	0.36	0.19	2.19	2.1	0	0	0	0	1.98	0.64	0	4.85	2.08	0.28	0	0.93	0.19	0.58	0.43	0	0	1.39	0	0.19	0.19	0	3.5	0.19	0	0	1.18	0.1	0.77	0.64	0.82	4.8	2.17	0	0.43	0.1	0.36	10.59	7.99	7.04	9.16	10.74	10.62	4.25	7.41	2.65	10.78	5.4	2.17	3.22	2.94	0	1.98	3.32	4.56	5.48	1.09	0.28	0	0.99	4.83	0.1	1.18	2.01	1.79	4.31	0.1	3.75	0.43	3.25	7.54	3.05	0.99	2.08	1.79	0	5.88	2.83	1.93	0.58	4.13	0.19	2.96	1.09	3.61	0.82	0	0	1.35	0.88	0.28	0.77	0.1	2.76	1.67	2.58	3.96	6.08	0.51	0
NAPS-CS-5607	ESG2956	a	1	Reproductive	Heavy	No birth control	-100	8	7 to 9	240	MB	Medium	na	not recorded	not recorded	Norgen RNA Column	46.4	18	835.2	2.34	360	RNA0016	ZymoRNA	ACGCACCT	GGTGAAGG	P3 - 200 Cycles	R0086_Sep15_RNA_C_NS2000	0.94	43.5	0.2	11895	61196676	0.09	52271895	12966006	3.74283e+07	2.72	0.67	0.01	3.12	0	5.72	0	1.57	5.08	0.27	7.93	0.01	3.15	0.01	5.02	2.48	0.01	3.34	4.1	3.27	0	7.47	0	0.98	11.44	2.12	0.01	2.36	2.45	2.84	1.58	0.01	0.01	2.77	0	1.58	1.18	0.01	0.03	0.01	0.49	1.49	7.44	0.01	0.59	2.16	0	11.85	3.68	0	0.13	0.01	0.51	8.22	2.29	0.01	0.17	0.01	2.63	6.02	0.01	0.01	1.63	3.29	0	0	0.01	2.29	2.36	2.8	3.59	1.45	1.51	2.29	0	0.01	1.39	5.74	5.27	0.93	0.01	3.13	1.68	4.15	1.68	6.38	3.32	0.75	5.75	8.09	2.28	0	1.3	0.11	0.82	0.39	2	0.21	1.47	0.76	0.39	4.4	0.47	0.21	0.39	0.3	5.83	5.97	3.83	3.84	7.91	4.05	0.3	6.64	0.11	5.07	2.49	1.92	0.47	5.01	6.68	4.32	6.8	2.16	3.87	3.82	4.95	2	4.77	5.6	9.71	4.37	4.33	2.3	7.04	4.21	4.03	6.3	1.16	3.9	0.76	1.21	6.16	3.04	6.68	5.76	5.42	4.59	2	2.96	6.3	0.62	2	1.62	5.57	1	3.53	5.3	3.93	0.21	0.3	2.32	11.38	0.11	0.3	0	0	0.95	0.47	0	0	0.21	19.79	5.85	0.11	0	0.62	0	0.47	3.16	2.43	0	1.06	2.26	1.89	3.17	8.6	1.39	0	0	0	4.75	2.95	1.16	1.06	0.11	0	0.11	0.76	4.89	0.39	0.11	2.41	0.82	0	0.3	0	0	8.25	0	0	0	5.52	0	0.11	0	0.76	5.56	0.3	0.55	0	0.62	0.11	6.24	1.66	1	0	0	1.16	0.21	0.11	0	0	0.11	0.39	0.39	0.11	0	1.3	4.55	3.82	0.47	1	1	1.97	0	0	0	0	0	0	5.96	0	0	0	0	0	0	0.21	0.39	1.66	0.11	0	0.11	0.21	0	0	0	0.11	0.11	0.21	0	0	0	0	0	0	0	0	0	0	0	0	0	0.3	0	0	0	0.21	0.21	0	0.39	0	0.62	0	0	0	0	0.76	1.59	4.04	3.63	3.11	0.3	4.02	5.64	0.3	7.11	2.51	0.11	3.99	10.16	0	5.68	0.21	0.55	1	0	0	0	1.26	0	0	0	0.76	1.51	0.47	0	0.3	0	1.66	1.06	1.16	0.55	2.96	0.47	1.16	0.11	2.68	0	0.11	3.83	0.3	0	0.11	1.55	1.16	0	0	0	0	0	0.47	0.11	0.3	0	1.92	3.12	0.89	1.69	0
NAPS-CS-5564	ESG2957	a	2	Reproductive	Light	No birth control	-100	3	1 to 3	240	MB	Medium	na	not recorded	not recorded	Norgen RNA Column	35.4	18	637.2	5.46	328	RNA0017	ZymoRNA	ATCCACTG	AGGTGCGT	P3 - 200 Cycles	R0087_Sep17_RNA_C_NS2000	0.88	30.33	0.86	7866	18341326	0.17	56744951	24705880	9.0614e+07	1.86	0.56	0.01	3.42	0	5.01	0	1.77	1.35	0.02	7.06	0	3.21	0	7.45	2.83	0.73	1.66	2.76	3.78	0	7.61	0	2.68	8.93	1.83	0	0.01	0.01	1.95	1.47	0	2.04	0.01	0	2.85	0	1.14	0	0.09	1.28	0.01	2.78	0	0	1.9	1.36	10.29	2.79	0	0.88	0	1.18	9.57	1.21	0	1.05	1.53	2.72	6.43	0.78	0	2.59	4.28	0	0	0	2.47	1.72	0.74	4.07	0.01	1.98	1.39	0	0.17	1	5.72	2.48	1.21	1.28	0	1.54	3.49	1.84	4.89	0.17	1.02	11.76	12.1	1.22	1.12	5.38	2.26	4.93	12.54	6.16	2.32	3.99	3.84	5.3	8.41	7.73	0	2.87	1.3	4.52	9.36	7.55	2.51	10.34	1.89	0.45	9.09	0.45	7.57	4.29	6.2	0.65	1.3	8.87	2.15	8.1	0.65	3.45	0.06	8.99	7.6	7.34	3.57	8.95	6.29	0.49	0	11.72	5.28	1.94	6.3	1.43	0.61	2.2	1.15	4.65	4.94	7.34	8.13	8.01	7.04	8.39	3.74	2.38	0.79	5.9	0.45	6.29	0.92	0.49	3.36	4.59	1.48	0.22	1.15	17.15	0.36	2.5	0.79	0.61	11.38	1.48	0.31	0.31	0.45	17.09	3.85	0.65	0.27	0.31	0	0.17	1.15	4.45	0.45	0.49	0.89	0.95	1.5	6.43	0.36	0	0	0	2.67	1.25	0.68	2.67	0.06	0.4	0.31	0.49	2.3	1.41	0.92	1.84	0.53	0.06	0.36	0	0.31	8.48	0	0.22	1.12	2.73	0	1.63	0	0.22	1.65	0	0	0.06	0.92	0.06	4.51	1.52	2.46	0.11	1.04	0.68	0.36	0.22	1.48	0.22	0	0.27	0.49	0.06	0.06	1.45	3.19	0.22	2.83	1.74	13.72	0.27	0	0	0	0	0	0	11.97	0	0	0.11	0	0	0	0.22	0	1.48	0	0.06	0	0	0.22	0.98	0	6.06	0.76	0	0	1.04	0.06	0.22	0.22	0	0	0	0	0.22	0	0	0.17	0.22	0	0	1.56	0	0.36	0	0.06	0.11	0.82	0.06	0.17	0	0	12.21	10.94	10.7	9.88	14.8	11.17	10.16	12.82	7	14.53	18.15	1.27	3.79	14.03	0.27	7.12	1.25	2.75	3.05	0.06	0.36	0	1.89	0.06	0.57	2.2	2.11	4.27	0	0.06	1.54	0.72	3.55	3.43	1.15	3.25	2.92	2.03	0.11	0.61	4.15	0.11	0.36	6.33	0.31	0.53	1.74	3.93	4.7	0.53	0.11	0.89	0.72	0.17	0.36	0.31	1.54	1.89	2.08	3.24	1.39	2.04	1.48
NAPS-CS-5545	ESG2959	b	3	Reproductive	Medium	Estrogen and Progestin vaginal ring	-100	11	10 to 12	250	MB	Medium	na	not recorded	not recorded	Norgen RNA Column	58	18	1044	2.24	332	RNA0017	ZymoRNA	GGTACCTT	AAGACGTC	P3 - 200 Cycles	R0087_Sep17_RNA_C_NS2000	0.92	32.65	0.19	7281	21486634	0.15	57402983	19217336	8.90023e+07	0.13	0.01	0	0	0	3	0	0.65	0.01	0.01	3.01	0	0	0	2.84	3.03	0.01	1.89	6.01	0.94	0	5.96	0	0	5.18	0	0	2.71	0.77	0	0	0	0.01	0	0	0	0	0.43	0.66	0.01	0	0	0.01	0	0	0	0	5.6	0.01	0	0	0	1.44	4.39	0	0.03	0.01	0	0	5.45	0.47	0.22	0	0.26	0	0	0	0	0.37	0.28	2.45	0.99	2.89	0.12	0	0	0.6	2.34	0.01	0.4	3.28	0	0.01	3.42	0	2.26	0	0.86	16.08	15.62	2.1	2.49	5.8	1.5	8.14	8.5	9.31	2.52	5.08	7.15	3.65	6.87	8.07	1.52	6.05	4.99	3.59	10.52	13.01	4.32	12.81	3.6	5.54	10.12	9.72	10.28	11.36	7.01	5.92	5.49	11.2	7.05	13.34	10.82	8.52	8.22	7.08	5.49	16.64	15.96	6.06	2.57	9.06	4.54	11.79	13.2	8.21	8.81	5.11	9.15	6.22	8.37	9.15	16.53	11.05	12.57	6.59	7.52	10.03	15.26	12.05	3.56	10.26	1.69	4.96	7.38	2.51	10.07	15	5.17	1.52	9.45	16.74	0.5	0.91	1.47	0.33	4.75	2.06	0.39	0.33	0.7	9.16	8.08	0.95	0.5	0.21	0	2.37	1.93	4.31	0.6	1.83	0.99	0.6	1.41	6.32	0.33	0.14	0	0	3.07	10.87	1.81	8.54	2.62	3.74	1.74	8.95	12.58	7.61	8.33	8.06	8.4	2.03	1.57	4.83	5.36	8.45	8.04	0.79	1.44	12.3	2.67	3.91	1.81	6.15	14.06	3.87	1.57	3.51	7.03	4.45	16.21	10.33	7.53	1.03	8.44	2.26	4.21	7.13	8.07	0.55	1.17	2.74	7.32	2.01	6.55	5.91	12.45	4.56	8.38	8.22	6.2	6.54	0.21	2.17	0	0.45	3.87	0.21	10.65	0	0.21	3.87	0.14	0	0.21	0.5	3.37	3.1	0	0	0	0	1.39	1.23	0.07	6.04	3.02	0.65	0	1.89	0.27	0.07	0.7	0	0	0.21	0	0.39	0	0	3.69	0.21	0	0	1.47	0.91	0.79	0.55	0.99	4.38	1.03	0.27	0.65	0.33	0.79	10.49	8.94	8.5	10.16	12.37	11.47	5.37	10.26	4.35	12.14	6.51	1.2	4.33	4.33	0.5	2.85	3.56	4.98	4.16	0.14	0.45	0	1.1	5.07	0.21	0.7	1.87	1.3	5.33	0	3.54	0.14	3.34	7.55	2.34	1.83	2.25	1.57	0	6.1	3.03	1.3	0.07	5.38	0.27	3.25	0.6	3.01	0.83	0	0.14	2.18	2.69	0.07	0.07	0.21	0.91	2.25	3.89	3.42	6.06	2.41	0.45
NAPS-CS-5547	ESG2960	b	1	Reproductive	Medium	Estrogen and Progestin vaginal ring	-100	13	13 to 15	240	MB	Medium	na	not recorded	not recorded	Norgen RNA Column	76	18	1368	2.04	344	RNA0017	ZymoRNA	CCGTGAAG	CAGTGGAT	P3 - 200 Cycles	R0087_Sep17_RNA_C_NS2000	0.93	36.42	0.77	10402	40778834	0.09	47955582	10452718	4.91769e+07	0.01	0	0.01	1.11	0	4.3	0	0.97	2.04	0.01	5.14	0	1.45	0	2.29	1.67	0.26	0.01	5.17	1.57	0	7.53	0	0.01	10.19	0.5	0	2.17	1.26	0.7	0.39	0	0	0.01	0	0.77	0.3	0.01	0.33	0.17	0.66	0.01	4.78	0	0	0.01	0	8.53	3.06	0	0.01	0	1.67	3.55	0.01	0.01	0.01	0	1.63	5.5	0	0	0.01	1.01	0	0	0.01	0	0.01	0.01	2.04	0.01	2.19	1.06	0	0	0.01	4.42	1.9	1.76	2.47	0	0.74	1.89	0	3.95	0.01	0.36	15.01	14.94	0	1.17	3.25	1.1	4.86	7.42	8.02	0.56	2.6	4.32	2.46	4.24	6.78	0.97	6.41	5.18	2.94	8.2	10.25	3.9	14.36	4.73	6.04	12.33	6.01	11.63	12.15	7.1	5.4	3.72	12.49	5.23	11.38	9.92	6.66	6.99	7.27	5.22	14.52	14.97	6.15	2.12	8.38	3.38	10.44	11.38	7.18	8.29	5.23	6.83	6.65	6.53	9.77	14.29	12.78	9.21	7.14	8.22	9.07	16.97	11.48	3.21	7.77	0.65	4.13	6.48	3.62	8.51	14.62	5.5	0.56	7.81	16.36	0.65	1.04	0.56	0.13	3.41	1.59	0.47	1.23	0.47	9.65	6.26	0	0.25	0.25	0	4.69	2.24	5.76	1.95	5	0.97	1.84	2.15	7.59	1.23	0	0.13	0	4.29	12.14	2.12	9.26	2.81	4.16	1.95	9.87	11.88	8.78	9.38	8.69	9.03	3.63	3.18	6.24	6.25	8.38	9.09	0.36	2.53	12.24	2.94	4.28	2.53	7.31	12.95	3.99	2.38	5.09	7.95	5.45	18.2	11.42	8.15	0.74	9	2.96	4.34	8.02	7.34	0.65	0.47	3.25	8.21	1.17	6.8	6.01	12.55	4.94	6.83	9.2	7.05	7.31	0	3.08	0	0.25	5.13	0.13	11.46	0	0	4.81	0	0.13	0	0.56	1.1	1.17	0	0	0	0	1.1	0.56	0.13	5.5	2.24	2.41	0	1.1	0	0.36	1.8	0	0	0	0	0.25	0.13	0	2.81	0.13	0	0	0.25	1.04	0.56	0	0.25	5.4	0.97	0.13	1.23	0.36	0	10.6	8.37	8.49	9.91	11.98	11.27	7.13	9.72	3.85	11.78	6.52	0.13	3.63	3.77	0.13	2.51	4.92	5.75	4.36	0	0.25	0	1.92	6.36	0	1.68	2.12	0.36	5.66	0	4.95	0	3.05	8.41	3.64	0.25	1.17	1.88	0.36	7.27	3.62	1.63	1.39	4.66	0.97	0.65	0.9	3.39	1.17	0	0.13	2.6	2.41	0.47	0.36	0	1.68	2.56	3.6	6.42	6.1	1.44	0.25
NAPS-CS-5305	ESG2961	d	2	Reproductive	Light	No birth control	-100	6	4 to 6	240	MB	Medium	na	not recorded	not recorded	Norgen RNA Column	52.8	18	950.4	3.1	355	RNA0017	ZymoRNA	TCGTAGTG	AGACTTGG	P3 - 200 Cycles	R0087_Sep17_RNA_C_NS2000	0.93	34.94	0.65	10438	37688346	0.11	55173559	17304032	6.80923e+07	1.57	0.28	0.01	1.61	0	4.34	0.01	1.11	0.01	0.01	6.88	0	1.82	0	5.53	4.22	0.31	2.68	4.28	3.27	0	7.67	0	0.97	5.58	2.36	0	2.19	1.18	0.87	0.01	0	0	0.12	0	0	0.01	0.01	0.4	0.25	0.73	0.33	0.01	0	0.01	0.74	0.4	10.83	1.51	0	0.88	0.01	1.5	7.98	0.93	0.01	0.01	0.13	2.28	6.68	0.11	0	0.79	5.18	0	0	0	2.34	1.93	0.85	1.92	1.49	2.84	2.85	0	0.01	1.05	5.94	2.75	1.52	2.23	0.04	1.79	3.31	1.08	5.72	0.19	0.01	12.14	12.31	3.18	5	6.67	2.21	3.57	8.04	9.28	4.61	9.6	3.88	4.89	12.22	5.53	0.71	2	4.58	1.96	5.29	9.55	4.47	13.68	4.96	0.66	11.57	1.45	10.74	10.24	1.73	3.56	2.21	11.05	3.76	4.95	7.05	4.19	0.43	5.84	2.86	4.82	9.91	4.19	2.56	1.57	1.73	4.84	9.86	4.06	3.21	3.72	2.14	2.18	2.42	8.46	7.05	12.08	9.81	4.59	4.15	3.43	4.94	3.25	4.8	9.17	0.55	2.89	3.7	2.77	5.19	9.55	3.7	0.23	3.44	16.12	3.07	0.16	0.9	0.23	3.06	2.98	0.23	0.3	0	2.27	6.09	0	0	0.08	0	2.62	4.96	5.98	1.68	1.11	0.43	1.75	1.48	7.01	1.11	0	0	0	3.54	6.41	4.05	9.57	1.42	2.43	2.66	9.9	5.41	12.16	8.65	7.7	2.43	0.9	3.17	1.26	2.06	17.96	0.43	2.87	0.94	7.53	1.03	10.42	0.3	8.24	8.97	0.6	3.62	2.25	9.96	4.14	6.65	9.91	9.61	1.39	4.23	2.33	2.32	8.16	3.84	0.66	4.41	2.66	4.58	1.26	1.03	4.79	11.89	2.51	2.59	3.53	7.65	2.38	0.37	0	0	1.11	0.55	1.89	10.01	0	0.08	0.49	0	0	0	0	0.08	0.55	0.08	0	0	0	1.18	0.49	0	5.24	0.81	1.03	0	1.18	0.08	2	0.81	0	0.08	0.66	0	0.55	0.08	0	1.36	0.23	0.3	0	2.02	0	2.75	0	0.16	0.08	0.23	0.66	0.3	0.43	0.6	8.32	7.78	10.23	10.48	11.31	7.62	10.08	11.8	5.98	14.12	2.21	0.66	2.58	12.04	0.76	7.03	2.04	1.36	4.77	0	1.68	0	1.36	0.55	0.08	0.81	1.65	4.36	0	0.08	0.08	0.66	6.4	1.18	1.92	1.26	3.38	3.78	0.9	0.9	4.63	0	1.51	4.26	1.22	0.81	2.54	2.75	2.35	0.08	0.08	0.55	1.92	0	0.99	0.23	1.75	0.6	2.65	7.48	0.43	18.25	8.48
NAPS-CS-5543	ESG2962	c	2	Reproductive	Light	No birth control	-100	5	4 to 6	240	MB	Heavy	na	not recorded	not recorded	Norgen RNA Column	126	18	2268	3.74	353	RNA0017	ZymoRNA	ATGGCATG	AAGGTACC	P3 - 200 Cycles	R0087_Sep17_RNA_C_NS2000	0.92	37.1	1.25	11857	52934608	0.07	59772851	12903164	5.93753e+07	2.71	0.01	0.35	3.79	0	4.04	0	0.06	4.17	0.02	8.16	0.01	2.85	0.01	7	3.82	0.69	1.95	3.58	3.16	0	7.86	0	2.54	10.62	1.15	0.01	2.27	1.11	2.82	1.71	0	1.5	0.41	0	4.51	0.83	0.01	0.05	0.01	0.01	0.01	6.59	0	0.39	1.33	0.01	11.09	4.49	0	0.51	0	1.73	10.47	0.84	0.01	0.01	2.28	3.47	5.79	0.2	0	0.48	3.74	0	0	0.01	4.32	1.99	1.44	5.14	1.4	1.61	2.63	0	0	1.58	5.26	2.46	1.07	1.76	0.24	1.56	2.9	0.64	5.02	1.17	0.69	8.87	10.13	1.06	0.3	2.59	2.24	0.63	6.83	1.89	1.44	2.46	2.97	3.5	3.31	4.34	0.39	0.21	1.73	1.06	4.76	5.94	1.52	9.41	2.83	0.39	8.63	1.39	6.96	6.6	1.48	0.83	3.34	8.09	1.16	5.53	4.2	2.37	0	5.1	0.21	3.67	7.95	2.06	5.11	0.39	0.21	7.07	6.18	4.83	6.1	1.26	0.47	0.7	0.7	6.64	4.1	9.3	6.46	5.99	4.57	2.06	1.66	1.26	0.55	5.27	0.55	3.08	1.95	0.11	3.17	5.77	1.66	0	0.95	14.4	0.39	1.01	0	0.7	4.47	1.98	0	0.11	0	7.08	5.62	0	0.11	0.7	0	0.47	6.44	4.46	0.21	0.39	1.89	2.73	2.35	8.37	1.66	0	0	0	4.88	6.26	4.63	9.34	2.01	3.61	2.61	9.2	6.35	10.46	7.94	7.7	4.46	0.47	4.45	0.55	3.79	17.76	0.21	2.24	2.06	9.46	0.11	9.74	0.3	6.32	7.48	0.55	2.8	1.8	9.44	4.34	6.13	8.05	8.45	2.37	2.73	2.54	5.06	8.79	5.05	0.55	2.37	5.15	7.2	2.42	0.47	5.97	12.82	3.5	3.9	5.71	8.24	1.59	0.21	0.11	0	0.76	0.11	1.66	8.92	0	0	0	0	0	0	0	0.11	0.21	0	0	0	0.21	1.73	0.11	0	5.06	0.21	2.04	0.47	0.63	0	3.14	0.55	0	0.3	1.06	0	0.3	0.11	0	1.11	0	0.3	0	1.98	0.55	2.59	0	0.47	0	0.11	1.7	1.01	0	0.21	8.87	7.01	10.82	9.49	11.42	7.77	10.95	13.08	5.13	14.44	2.85	0.11	3.69	0.83	0.21	2.88	5.16	1.83	2.29	0	1.52	0	0.3	0.11	0	0.55	4.33	0.11	0	0	0.3	2.35	1.52	1.06	0.55	0.47	2.09	2.44	0	0.83	4.39	0	0.21	3.6	4.68	0.83	1.06	1.89	2.7	0	0	0	3.01	0	0.76	0	0	0.39	5.78	3.86	0	19.11	8.87
NAPS-CS-5618	ESG2963	a	3	Reproductive	Heavy	No birth control	-100	8	7 to 9	238	MB	Medium	na	not recorded	not recorded	Norgen RNA Column	132	18	2376	12.5	334	RNA0017	ZymoRNA	CAACAATG	CTTCACGG	P3 - 200 Cycles	R0087_Sep17_RNA_C_NS2000	0.94	32.33	0.17	7174	21336238	0.08	67218214	23868016	1.10387e+08	1.17	0	0	1.18	0	5.24	0	0.01	0.32	0	1.78	0	0	0	0.33	1.73	0.01	0.01	4.4	0.01	0	7.37	0	0	5.18	0.41	0.01	1.64	0	0	0	0	0	0.55	0	0	0.01	0.01	0.92	0.01	1.07	0	0	0.01	0	0	0.01	3.22	0.01	0	0	0	0.01	4.98	0.02	0.01	0.04	0	0	6.47	0	0	0	0.01	0	0	0.01	0	0.01	0	0.01	0	2.15	1.64	0	0	0.88	2.01	0	1.32	3.37	0	0	4.25	0	2.33	0	0.65	12.33	13.88	6.72	5.36	5.98	3.48	9.44	11.59	7.34	4.3	7.63	4.76	6.71	8.51	6.33	0.63	2.94	4.23	2.76	7.12	10.79	2.74	13.65	4.62	0.42	12	4.29	8.62	10.9	0.37	4.14	1.74	12.29	3.71	5.98	9.4	5.09	1.53	6.07	5.34	7.34	10.68	4.5	4.61	1.49	1.3	8.19	11.97	3.9	4.53	3.31	1.57	2.23	3.2	9.43	7.66	10.36	8.97	6.16	4.78	6.47	13.52	6.79	2.63	5.34	0.37	3.88	2.98	2.81	5.94	13.26	3.77	0.22	3.1	14.7	3.46	1.81	2.02	1.99	11.86	3.41	0.17	1.55	1.93	17.53	8.18	0.06	0	0.88	0	0.32	1.93	0.78	0.06	0.06	1.17	0.46	1.44	6.44	0.32	0	0	0	2.51	8.8	1.88	7.72	3.87	0.88	2.7	6.82	14.08	5.27	5.42	9.01	7.01	0.32	3.5	2.63	3.14	5.13	4.78	0.37	2.91	14.1	0.22	5.32	0.59	3.66	14.47	0.12	2.54	2.05	8.59	4.44	15.6	7.96	6.69	0.59	5.31	2.63	4.08	6.04	4.41	0.7	0.06	2.84	4.18	1.85	3.16	6.49	15.01	5.23	9.75	8.41	13.3	3.85	0.42	0.42	0	0.17	1.86	0	9.98	0	0.42	1.49	0.74	1.06	0.46	1.12	0.97	1.03	0.06	0	0.06	0	1.42	1.17	0.27	4.88	4.44	1.76	0	1	0.32	0.81	1.67	0.06	0.06	12.05	0.06	0.22	1.46	0	2.38	0.59	0.06	0	0.84	0.94	1.17	0.17	0.78	2.36	1.15	0.17	1.88	0	0.12	13.59	11.86	9.74	6.12	13.61	11.53	5.91	14.3	3.75	13.62	16.71	0.78	3.69	9.39	0.12	5.71	2.52	2.67	1.57	0	0.5	0	0.32	3.16	0.17	0.5	0.78	0.91	1.25	0	2.33	0	0.42	4.01	1.25	2.22	0.27	0.63	0	0.22	6.59	0.5	0.06	4.86	0.06	0.27	0.5	1.17	1.74	0.22	0	0.06	2.91	0	0.06	0	0.63	0.78	3.7	4.76	2.52	15.57	6.11
NAPS-CS-5607	ESG2964	a	1	Reproductive	Heavy	No birth control	-100	8	7 to 9	240	MB	Medium	na	not recorded	not recorded	Norgen RNA Column	89.6	18	1612.8	4.16	349	RNA0017	ZymoRNA	CGGAACTG	CACTACGA	P3 - 200 Cycles	R0087_Sep17_RNA_C_NS2000	0.96	44.28	0.67	11798	46818480	0.05	51883389	20071716	5.18776e+07	1.89	0.9	0.01	3.63	0	5.3	0	0.8	5.29	0.08	7.65	0	3.19	0.01	5.18	1.51	0.01	2.62	3.49	2.94	0	7.44	0	1.92	11.79	1.66	0.01	2.27	1.71	2.65	1.63	0.32	1.26	2.07	0	1.21	0.83	0.01	0.01	0.01	0.01	1.23	7.2	0	0.2	1.45	0.01	11.26	3.96	0	0.32	0	0.99	8.6	1.95	0.01	0.01	0.01	3.64	6.04	0	0.01	1.43	3.27	0	0	0.01	1.9	2.23	2.53	4.34	1.1	1.06	2.08	0	0.01	1.06	5.49	4.41	0.19	0.33	3.48	0.65	4	1.28	5.74	2.63	0.3	5.26	6.91	2.21	0.07	1	0.32	0.48	0.14	1.94	0.14	0.48	0.48	0.2	3.78	0.81	0.14	0.32	1.07	5.03	4.87	3.43	3.1	7.59	3.74	0.26	6.09	0.14	5.01	1.63	0.81	0.14	4.54	5.83	3.66	5.82	1.43	3.32	3.98	4.06	1.56	4.27	5.27	9.08	4.36	4	2.71	6.72	4	2.9	5.77	1.13	3.39	0.72	0.89	5.77	2.46	6.3	5.3	5.03	4.14	1.48	2.29	6.15	0.43	1.74	1.4	5.26	0.81	3.73	4.73	4.02	0.72	0.07	1.98	10.44	0	0.48	0	0	0.43	0.38	0	0	0	19.84	4.33	0.07	0.14	0.26	0	0.58	2.46	1.67	0.07	0.26	1.9	1.82	2.54	8.86	0.85	0	0	0	3.92	1.67	0.72	0.76	0.2	0	0.2	0.63	4.78	0.89	0	2.33	0.26	0.07	0.26	0.07	0.07	7.69	0	0	0.07	5.03	0	0.72	0	0.26	4.88	0	0.14	0	1	0.07	6.18	0.96	1.07	0	0	0.63	0.07	0.58	0.72	0	0	0.07	0	0	0	0.85	5.17	2.76	0.38	1	1.2	2.43	0	0	0	0	0	0	4.58	0	0	0	0	0	0	0	0	1.03	0	0	0	0	0	0	0	0.07	0.14	0.68	0	0	0	0	0.2	0	0	0	0	0	0	0	0.07	0	0	0	0.14	0.2	0.63	0	0	0	0.81	0.07	0	0	0	0.72	1.17	3	2.74	3.61	0.63	3.98	5.6	0.14	6.61	2.39	0.07	3.35	9.52	0.07	5.56	0.43	0.68	0.38	0	0.2	0	0.14	0.14	0.07	0.38	0.63	1.48	0.07	0.2	0	0.2	1.56	0.48	0.26	0.38	2.36	0.32	1.48	0	3.01	0	0	3.46	0.63	0	0.14	1.48	0.43	0.07	0	0.32	0.48	0	0.07	0	0.26	0.2	2.37	3.86	0.2	1.58	0.26
NAPS-CS-5373	ESG2965	a	1	Reproductive	Light	No birth control	-100	1	1 to 3	240	MB	Light	na	not recorded	not recorded	Norgen RNA Column	37.8	18	680.4	9.28	364	RNA0017	ZymoRNA	GCCACAGG	CATGCCAT	P3 - 200 Cycles	R0087_Sep17_RNA_C_NS2000	0.9	33.47	0.08	7349	16124684	0.12	62876125	25801384	1.07457e+08	0.01	0.01	0	2.52	0	5.23	0	1.28	2.12	0.01	7.11	0	0.4	0	0.01	0.79	0.01	2.17	3.83	2.64	0	7.3	0	2.1	8.16	1.08	0	2.6	1.61	0.01	0.01	0	0	1.56	0	0	1	0.16	0	0.01	0.68	0	4.39	0	0	0.01	0.01	9.77	3.88	0	0.01	0	2.08	3.26	0.95	0.99	0.01	0	2.21	6.11	0	0	0.01	2.19	0	0	0	1.82	2.33	2.37	3.15	0.8	1.98	2.39	0	0	0.4	4.71	2.23	0.01	3.05	0	1.72	3.93	2.62	4.84	0.17	0	12.82	12.22	9.03	2.23	10.9	4.94	10.42	11.44	7.98	4.96	7.17	5.83	9.68	8.72	8.4	0.16	3.96	3.42	1.14	4.45	12.71	2.46	12.24	2.9	1.19	10.16	9.28	7.33	2.52	0.39	2.22	7.26	10.5	2.19	2.63	3.19	3.78	1.21	3.65	6.63	1.16	2.72	2.74	1.14	0.86	1.21	2.95	12.39	2.94	0.73	3.39	2.02	2.92	2.18	6.82	5.82	10.8	8.22	3.21	1.89	2.62	2.52	2.82	4.62	9.62	0.05	2.25	1.37	1.55	3.39	7.38	3.12	0.3	2.26	16.2	4.01	2.35	3.81	0.86	10.92	1.66	0	2.09	1.72	17.3	8.62	0.3	1.24	1.19	0	0.95	2.61	4.3	0.3	1.21	1.01	1.24	1.19	6.48	0.63	0	0	0.05	3.02	1.97	0.95	2.72	1.48	0.7	0.3	0.95	4.35	0.11	0.51	1.7	1.59	0.11	0.63	0.51	0.39	5.68	0	0.55	0.39	5.56	0	2.04	0.47	0.05	4.58	0.73	0.76	0	0.8	1.39	6.1	0.21	4.74	0.3	0.16	0.21	0.43	0.26	1.24	0.3	0	0.16	1.01	0.16	0	3.29	5.66	0.3	3.42	2.34	13.29	2.27	0	0.3	0	1.31	0	0.11	12.89	0	0	0.21	0	0	0	8.58	6.36	2.48	0.05	0	0.05	0	2.02	0.92	0	6.79	3.94	1.01	0	1.31	6.27	0.7	2.25	0	0	5.57	0	0	0.05	0	2.54	0.7	0	0	1.35	0.3	0.73	0.05	0.66	0.51	2.93	0.11	1.39	0	0.3	12.59	12.34	11.09	7.25	13.68	11.46	9.82	11.45	12.35	14.45	17.34	0.11	2.76	9.75	0.21	6.19	0.43	2.1	1.66	0.05	0.11	0	0.86	0.11	0	0.16	1.68	1.11	0.11	0	0.11	0.43	3.02	0.89	0.66	0.7	0.39	0.43	0.05	0.11	3.4	0.55	0.39	4.18	0.11	0	0.3	1.41	1.06	0.92	0	0	0.43	0	0.11	0	0.59	0.16	2.3	2.81	0.16	5.61	13.95
NAPS-CS-5562	ESG2966	a	2	Reproductive	Medium	No birth control	-100	4	4 to 6	240	MB	Heavy	na	not recorded	not recorded	Norgen RNA Column	87.6	18	1576.8	0.882	321	RNA0017	ZymoRNA	TGCGAGAC	CATTGTTG	P3 - 200 Cycles	R0087_Sep17_RNA_C_NS2000	0.9	22.38	0.66	10635	38497750	0.07	46863902	5720702	4.43378e+07	3.43	0.24	1.54	6.46	0	5.65	0.01	1.84	6.52	0.53	9.74	1.52	3.45	0.01	6.3	3.47	1.58	2.85	3.94	5.5	0	8.11	0	3.92	10.33	3.11	0.01	2.51	2.69	4.72	2.22	0.01	3.1	2.18	0	4.44	2.54	0.65	1.19	0.3	1.19	1.63	6.58	0	1.53	2.62	1.85	12.79	7.01	0	1.41	0.3	2.51	9.67	2.2	0.01	0.3	0.01	3.76	4.24	0.27	0	0.77	3.48	0	0	0	5.11	3.11	3.23	7.77	4.37	0.95	2.74	0	0	2.13	6.61	3.14	1.92	0	0	2.01	1.24	0.84	6.06	3.1	0.76	5.92	6.04	1.36	0	0	0	1.15	4.64	1.15	0.43	0	0	0	0.61	0.43	0	0.61	0.91	3.45	4.95	5.9	1.86	10.77	6.17	0	9.83	0	8.63	5.2	0	1.55	0	7.68	0.43	5.48	0.43	3.18	0	4.94	1.86	4.11	3.52	9.71	5.23	1.71	1.03	7.71	4.05	2.56	7.56	2.72	1.15	1.92	2.11	8.86	5.07	11.03	7.2	6.31	5.49	2.64	4.46	2.42	3.41	6.86	0.23	3.65	2.76	0	2.22	6.31	3.15	1.46	1.26	12.2	1.92	0.76	0.61	1.55	8.01	2.87	0	0	0	18.3	6.94	0	0	0	0	0.43	2.87	4.83	0	1.46	2.11	2.52	3.06	8.88	1.79	0	0.23	1.15	5.84	9	6.09	11.56	3.45	6.49	4.11	9.66	10.59	10.58	7.08	8.83	6.51	0.61	7.9	0.23	5.82	18.7	0	0	1.71	11.96	0	7.44	0	7.88	9.12	0.23	1.92	5.42	10.55	6.26	13.73	8.94	9.94	1.46	5.36	4.85	6.36	9.43	7.21	0.91	0.43	7.43	0.23	4.8	0.23	6.43	12.53	6.93	4.97	8.49	7.85	2.56	0	0	0	0	0	0.23	7.69	0	0	0	0	0	0	0	0	0.61	0	0.23	0	0	2.56	0	0	0.23	1.46	3.85	0	0	0	1.86	1.46	0	0	0	0	0	0.91	0	1.79	1.46	0	0	0.23	0	3.5	0	0	0	0.23	0	2.28	0	0	4.18	2.28	3.36	0.76	8.27	2.47	4.17	6.5	2.52	8.58	1.86	1.03	4.67	11.92	0.76	8.37	5.85	3.92	3.09	0.76	0	0	2.52	1.46	0	2.05	4.09	3.69	0	0	0.43	0.43	7.04	2.87	2.8	1.03	5.53	1.92	0.76	0.61	6.1	0	2.72	4.97	0.76	0.23	1.03	4.76	6.04	0.23	0	0.76	1.79	2.42	0	0	3.31	1.71	6.1	6.46	0	11.93	1.92
NAPS-CS-5449	ESG2967	a	2	Reproductive	Heavy	No birth control	-100	3	1 to 3	240	MB	Heavy	na	not recorded	not recorded	Norgen RNA Column	47.2	18	849.6	1.08	339	RNA0017	ZymoRNA	AGGTTATA	CAGTTCCG	P3 - 200 Cycles	R0087_Sep17_RNA_C_NS2000	0.93	38.21	1.46	12443	72067532	0.13	52223596	1874152	2.03699e+07	3.56	0.01	0.54	5.71	0	4.57	0	1.91	3.42	0.99	8.16	0.41	4.66	0.01	7.33	2.54	0.72	1.51	3.09	5.1	0	8.43	0	2.74	9.41	3.46	0.01	2.82	2.78	4.31	1.72	0.07	2.8	1.48	0	1.94	1.02	1.11	1.1	0.7	0.93	2.06	5.86	0.01	1.74	2.7	1.15	13.1	4.42	0	1.61	0.24	1.71	11	2.46	0.01	0.86	2.61	4.6	5.77	0.7	0.01	2.87	5.56	0	0	0.1	1.29	3.27	2.89	7.1	4.43	1.9	4.46	0.01	0.01	2.29	7.42	5.03	2.59	1.26	0.01	2.14	2.53	1.61	7.69	2.69	0.92	11.93	15.48	3.61	1.05	4.85	1.65	9.82	5.34	5.9	1.38	4.09	4.09	3.61	4.64	3.61	3.95	6.22	8.36	4.13	10.38	11.89	4.09	15.55	7.97	3.08	14.13	5.2	11.15	9.88	1.87	5.75	5.11	13.43	8.37	9.98	9.58	7.43	1.38	8.82	7.15	10.68	15.85	8.66	7.81	6.18	4.79	10.93	12.57	10.03	10.22	5.9	9.38	5.02	10.49	13.64	10.28	14.86	11.4	10.92	8.43	11.77	15.5	13.01	4.97	10.53	3.67	6.33	5.47	3.48	11.98	13.41	8.83	2.24	5.32	16.15	0	1.05	1.05	0	3.99	0	0	1.38	0	10.05	15.29	0.62	0	5.96	1.87	7.84	13.33	15.5	7.63	5.87	4.48	6.51	5.78	11.26	4.13	0	0	0	7.48	5.62	4.34	10.17	0.62	3.33	4.61	5.66	5.34	6.74	2.24	6.33	4.22	2.07	4.87	0	4.18	15.47	0	0	3.08	7.95	0	5.63	0	5.22	4.18	0	0	0	8.2	4.7	12.92	5.26	6.7	1.87	3.25	3.41	4.3	5.09	5.47	2.07	3.41	5.58	1.38	2.66	0	5.74	6.67	3.73	3.61	6.21	6.46	4.58	0	0	0	0	0	0	9.58	0	0	0	0	0	0	0	0	1.65	0	0	0	0	2.54	0	1.38	3.41	0	3.95	0	0	2.4	1.05	0	0	0	0	0	0	2.66	0	0	2.99	0	0.62	0	0	6.09	0	0.62	0	2.54	0.62	1.05	0	0	6.69	4.45	3.84	2.99	8.74	5.96	4.92	8.21	3.99	9.37	6.34	4.45	9.09	12.33	4.79	9.15	7.07	9.9	8.65	0	3.48	0	5.57	3.67	1.38	4.18	6.93	5.24	0	1.05	4.95	3.08	13.97	7.5	14.15	6.66	4.58	7.01	6.31	3.33	10.59	0.62	7.57	9.52	5.66	2.78	4.37	6.4	5.82	5.52	6.33	3.08	5.07	1.38	5.65	3.79	5.82	7.12	8.32	8.91	4.52	3.33	0
NAPS-CS-5453	ESG2968	a	3	Reproductive	Heavy	No birth control	-100	6	4 to 6	270	MB	Medium	na	not recorded	not recorded	Norgen RNA Column	36.7	18	660.6	1.76	336	RNA0017	ZymoRNA	TACTCATA	CCTGTGGC	P3 - 200 Cycles	R0087_Sep17_RNA_C_NS2000	0.95	38.82	0.69	12188	30924726	0.09	51575545	6009667	6.42521e+07	2.78	0.02	0.01	5.26	0	4.34	0	1.53	1.69	0.7	8.04	0	3.53	0.01	7.03	2.88	0.83	3.09	3.39	4.99	0	8.52	0	3.32	6.36	3.28	0.01	0.78	2.4	3.6	1.18	0.01	2.62	2.26	0	0.99	0.82	0.33	0.87	0.59	0.87	1.18	1.55	0	1.09	1.94	1.96	12.01	3.13	0	1.7	0.01	2.26	10.85	1.21	0	0.91	2.61	3.2	5.49	0.26	1.49	2.66	4.36	0	0	1.46	2.22	2.72	2.45	6.03	4.55	1.87	4.63	0	0.01	2.26	7.51	4.7	2.5	1.91	0	2.55	3.28	1.42	6.48	2.32	0.33	9.58	13.69	0.41	0	0.22	0.22	4.73	1.22	3	0.58	0.22	2.7	0	1.87	1.87	1.58	3.87	6.67	1.22	7.38	10.2	2.22	11.93	5.95	0.74	10.56	2.87	9.29	7.61	0.22	3.87	3.46	10.02	5.91	7.53	7.52	5.37	1.11	6.48	4.36	8.58	14.3	6.18	6.21	3.44	2.87	9.04	10.28	8	7.8	3.19	7.48	3.3	7.89	10.09	7.38	11.74	8.68	9.05	6.41	9.73	13.98	11.09	4.04	8.73	1.32	3.37	3.54	1.32	8.45	10.92	6.57	0.58	3	15.21	0	1.66	1.5	0	4.62	5.56	0	1.32	0.22	8.66	18.7	1.32	0	7.51	3.87	10.42	15.92	17.36	9.7	8.27	3	7.21	4.73	10.69	1.81	0	0.22	0	5.36	3.94	1.87	5.97	0	0.74	2.06	5.69	3.19	5.57	4.74	1	4.46	3.22	1.81	0	3.44	8.07	0	0.87	1.74	6.63	0	4.17	0	3.46	2.32	0.58	0	0	1.81	0	10.18	3.03	2.73	2.06	0.22	0.58	3.87	1.32	6.11	0.58	0.22	5.4	0.58	1.11	1.11	4.36	3.64	1.58	3.97	6.14	5.82	0.41	0	0	0	0.41	0	0	8.31	0	0	0	0	0	0	0	1	1.11	0	1.5	0	0	2.77	0	0	2	0	0.87	0	0.58	1.11	0.87	0.58	0	0	0	0	0.22	1.66	0	0	0.22	0	0	0.58	0	4.15	0	0	0	2.66	2.5	0	0	0	4.52	3.03	1.5	0.87	4.63	3.22	4.28	5.55	1.81	5.98	5.58	4.81	10.23	8.08	6.13	9.44	7.84	10.44	10.24	0	5.33	3.27	7.21	5.25	5.04	5.77	8.11	6.78	0.41	2.58	5.74	4.83	13.41	8.53	16.31	8	5.99	5.88	8.04	4.63	12.52	3.19	11.14	11.39	6.94	3.9	5.99	8.37	6.42	5.88	8.23	1.22	3.87	4.17	8.16	6.44	7.94	8.22	9.57	9.83	5.14	1.5	2.06
NAPS-CS-5493	ESG2969	a	1	Reproductive	Heavy	No birth control	-100	4	4 to 6	240	MB	Medium	na	not recorded	not recorded	Norgen RNA Column	52.4	10	524	0.94	299	RNA0017	ZymoRNA	GCTTGTCA	GAACATAC	P3 - 200 Cycles	R0087_Sep17_RNA_C_NS2000	0.93	39.56	2.88	8841	23070488	0.08	36205046	4890623	3.84627e+07	1.17	0	0	3.54	0	3.58	0	1.47	3.82	0.06	6.17	0	2.32	0	2.98	1.3	2	0.01	2.34	1.8	0	8.58	0	2.52	11.72	2.67	0.01	0.23	1.39	3.81	1	0	2.01	1.07	0	0	0.33	0.01	0.69	0.52	0.76	0	4.54	0	1.2	1.35	0	9.73	3.36	0	0	0	0.01	7.64	0	0.22	0.01	0	3.56	4.66	0	0	0	0	0	0	0	0.76	1.84	0.57	4.97	1.86	2.15	2.47	0	0	1.62	4.67	3.04	0.98	1.54	1.2	0.12	4.02	1.34	3.63	0.75	0	11.29	14.37	3.77	1.79	2.51	2.02	7.71	1.61	3.94	0.86	4.86	0.49	3.35	2.99	2.23	1.95	7.12	7.52	5.4	10.61	12.57	4.35	16.05	7.63	2.92	15.42	4.5	12.4	9.57	2.83	5.5	5.46	13.7	7.18	8.67	9.91	6.27	0.69	8.14	6.52	8.51	15.21	10.27	6.3	5.27	2.95	9.75	12.44	10.85	8.77	5.97	9.39	5.66	11.09	12.51	10.07	15.25	11.81	11.81	7.74	11.19	13.79	11.84	5.71	10.84	1.51	6.5	5.93	5.8	9.45	12.51	7.89	0.69	5.5	15.01	0	0.69	1.28	0	4.1	2.4	0.27	0	0	7.75	6.13	0.27	0	2.35	0	4.26	9.77	11.51	3.13	2.23	2.75	3.88	4.5	9.6	3.77	0	0	0	6.32	7.43	6.29	10.16	2.29	3.88	5.21	8.36	6.17	9.8	7.61	7.61	4.97	1.15	5.84	1.15	4.12	17.81	0	1.87	2.51	9.52	0	9.33	0	6.62	8.89	1.61	2.23	3.61	9.78	5.54	16.82	10.03	8.59	0.49	3.94	3.8	5.75	9.08	4.82	1.15	2.46	6.13	7.13	2.4	0.27	6.37	13.1	4.73	6.04	7.02	9.08	3.49	0	0	0	0.27	0	2.56	9.77	0	0	0	0	0	0	0	0.49	0	0	0	0	0	1.28	0	1.51	3.54	0.27	1.28	0	0.27	0	0.49	0	0	0	0	0	0	0	0	2.29	2.51	0	0	1.61	0	4.03	0	0	0	0.27	0.49	2.16	0	0.49	4.22	2.02	3.66	0.49	6.37	1.95	2.92	4.85	0.86	8.41	1.61	0.69	3.41	7.91	0	5.67	4.03	3.1	3.32	0.49	0.69	0	0.49	0.49	0	0	4.53	2.35	0	0.86	0.27	0.27	2.88	0.69	3.92	0.49	1.61	2.46	0	1.87	4.65	0	1.4	3.92	0	0	1.15	2.4	5.18	0	1.79	2.95	3.1	0	0	0.49	0	0.27	4.99	4.34	0	1.02	0
NAPS-CS-5634	ESG2971	a	1	Reproductive	Medium	No birth control	-100	4	4 to 6	240	MB	Heavy	na	not recorded	not recorded	Norgen RNA Column	68.4	18	1231.2	2.98	314	RNA0017	ZymoRNA	AACGTTCC	GGAGTACT	P3 - 200 Cycles	R0087_Sep17_RNA_C_NS2000	0.92	34	1.06	10508	35198408	0.1	53988220	15416255	6.72609e+07	2.26	0.01	0.63	2.89	0	4.6	0	1.23	4.34	0.4	7.42	0.64	3.11	0.01	7.19	3.79	0.52	2.86	2.99	3.66	0	6.93	0	1.72	10.97	1.52	0.01	1.91	1.78	3.13	0.68	0	0.19	1.38	0	3.88	0.86	0.11	0.01	0.01	0.75	0.01	6.47	0	0.23	1.12	0.01	11.16	3.77	0	0.74	0	0.01	11.42	1.38	0.01	0.01	1.85	1.7	6.18	0	0.01	0.99	5.21	0	0	0.01	2.84	2.29	1.93	4.23	0.01	1.61	1.6	0	0	0.71	4.31	4.22	0.68	0.01	0	1.37	3.77	1.52	4.88	1.34	0.01	12.49	15.59	3.94	4.6	4.5	2.77	2.23	11.66	3.63	4.06	3.22	4.46	6.63	2.97	7.37	0.26	2.87	1.46	0.83	5.18	8.56	1.16	9.51	0.98	0.6	8.03	4.46	3.84	4.93	0.72	2.13	0.78	8.31	2.11	7.49	7.78	3.31	2.67	2.42	8.59	11.75	9.93	5.3	0.88	6.95	1.87	7.61	9.13	1.82	3.28	0.78	4.02	1.85	5.79	6.37	12.25	7.55	6.7	2.77	2.02	6.88	10.4	6.99	0.78	5.3	0	0.66	3.44	0.09	6.33	11.83	2.13	0.33	5.42	13.13	0.41	0.88	0.47	0.54	3.9	0.93	0.18	0.18	0.09	17.56	10.43	0.33	1.65	0.72	0	0.33	3.01	2.77	0	0.26	1.12	1.74	2.25	7.61	0.33	0	0	0	3.46	5.23	2.64	6.86	2.19	1.12	1.71	4.65	11.81	4.93	2.19	7.03	5.22	0.72	2.98	0.78	2.04	13.09	1.9	0.83	1.82	13.24	0	6.07	0.41	2.87	11.17	0.6	0	4.06	5.75	3.99	14.26	5.4	6.73	0.78	3.82	1.99	3.6	6.12	4.9	2.66	0.18	3.5	1.85	1.59	0.6	5.2	13.74	3.42	6.95	6.67	5.78	1.77	0	0	0	0.09	0.33	0	15.51	0	0	0.47	0	0.09	0	0.54	0.54	0.66	0.09	0.09	0	0	1.71	0.54	0.18	4.64	2.44	0.88	0	1.56	0	1.74	1.43	0	0.09	0.09	0	0.41	0.18	0	0	0.78	0.33	0	1.07	0	1.43	0	0.72	0.18	1.65	0.66	1.71	0.09	0	9.77	9.11	8.53	9.21	12.87	9.91	9.18	11.81	8.01	12.46	5.37	0.18	3.28	8.06	0.09	5.33	1.49	2.19	1.03	0	3.11	0	1.39	1.59	0	0.33	1.65	1.07	0	0	1.99	0	1.82	1.49	0.41	2.77	3.12	6.76	0.41	0	3.6	0	0.09	4.34	0.09	2.9	0.83	0.93	2.06	0	0.33	0.18	1.85	0	0	0.09	0.18	0.41	3.55	3.21	0.54	17.2	6.89
NAPS-CS-5654	ESG2972	a	3	Reproductive	Heavy	Progestin pill	-100	4	4 to 6	250	MB	Medium	na	not recorded	not recorded	Norgen RNA Column	61.2	18	1101.6	5.02	357	RNA0017	ZymoRNA	TTACAGGA	TGACAAGC	P3 - 200 Cycles	R0087_Sep17_RNA_C_NS2000	0.96	36.55	0.58	10911	59530136	0.08	55142924	13743892	4.60548e+07	0.78	0	0	0.01	0	4.43	0	0.01	0.38	0.01	1.32	0	0.01	0	2.12	2.1	0.01	0.01	4.08	0.01	0	7.7	0	0.01	5.75	0.01	0.01	1.77	0.93	0	0.01	0	0	0.4	0	0	0.01	0.57	0.01	0.01	0.01	0	0.01	0	0.01	0.01	0.01	6.07	0.01	0	0	0	0.24	3.81	0.01	0.01	0.01	0.01	1.37	6.64	0	0	0.01	0.01	0	0	0	0	0.01	0.01	0.01	0.01	1.83	0.05	0	0	0	2.7	0.01	0.01	3.44	0.01	0	3.68	0	0.8	0.01	0.01	11.2	12.69	0.28	0.1	0.45	0.28	0	7.48	2.28	0.79	1.83	1.7	0.1	3.15	3.38	0.37	5.93	3.48	1.25	5.95	9.6	4.04	12.41	2.96	0.52	11.16	0.79	9.73	6.11	4.62	2.42	4.97	10.38	3.04	6.59	6.53	3.49	0.85	6.54	2.07	4.86	10.62	4.6	3.82	1.21	0.37	7.46	6.54	3.58	6.02	2.74	4.45	1.34	2.14	7.04	7.09	11.12	6.59	5.82	5.19	10.18	5.03	2.26	3.82	11.92	0.1	1.25	5.4	1.38	1.8	8.87	3.3	0	6.11	13.54	0	0.37	0.28	0	3.42	2.36	0	0.2	0.1	15.05	9.8	0.1	0	0.37	0	0.52	2.4	5.11	0.52	0.45	1.42	1.97	1.97	7.83	1.21	0	0	0	4.4	8.4	5.27	10.32	2.17	2.75	2.69	10.54	6.83	13.66	9.09	8.37	4	2.14	3.34	2.67	3.15	18.88	1.5	4.44	2.69	8.32	0.66	12.98	1.53	8.58	9.8	1.42	5.6	2.79	10.73	5.1	15.42	12.4	11.49	2.02	5.47	3.53	3.23	10.83	3.57	2.05	0.73	4.02	6.64	2.83	2.92	4.72	14.41	3.3	4.01	4	9.77	3.76	1.91	0	0	1.53	0.52	4.15	8.08	0	0	0.1	0	0.73	0	0	0.28	0	0	0	0	0	0.45	0	0	3.07	0.52	1.11	0	0.1	0	2.44	0.66	0	0	0.59	0	0	0	0	0.28	0.45	0.28	0	1.5	0	1.42	0	0	0	0	0.59	0.59	0	0	6.68	5.6	5.78	5.13	10.35	6.82	4.49	7.76	4.11	9.7	2.19	0.28	1.21	7.62	0.45	2.93	2.54	1.21	4.93	0	2.57	0	0.59	0.28	0	0.28	0.96	1.86	0	0	0	0.1	4.99	0.52	3.26	1.73	4.46	0.28	0.37	2.64	3.43	0	0.85	2.44	0	0.2	1.16	2.07	2.57	0	0.37	0.52	1.6	1.34	0.52	1.21	2.52	0.37	2.92	2.34	0	18.17	7.75
NAPS-CS-5495	ESG2973	b	2	Reproductive	Heavy	No birth control	-100	19	16 or greater	240	MB	Medium	na	not recorded	not recorded	Norgen RNA Column	60.8	18	1094.4	6.88	355	RNA0017	ZymoRNA	CTACGACA	GAGTCCAA	P3 - 200 Cycles	R0087_Sep17_RNA_C_NS2000	0.92	33.06	1.01	12433	80069224	0.08	68489012	10358840	5.01185e+07	2.81	0.55	0.01	3.24	0	4.2	0.01	1.81	2.02	0.71	8.63	0.01	3.33	0.01	6.2	4.42	0.17	3.11	4.2	4.99	0.01	7.66	0	2.73	8.34	2.82	0.01	2.68	2.4	2.96	1.49	0.01	1.48	2.61	0	0.01	0.51	0.01	0.1	0.38	0.01	0.69	4.21	0.01	1.65	0.01	2.83	12.83	3.1	0	1.55	1.08	1.34	9.44	2.09	0.01	0.96	2.15	1.36	6.46	0.76	0.01	1.59	6.17	0	0	0.01	4.91	1.19	3.14	3.99	1.92	2.73	2.93	0	0.01	1.33	7.52	4.68	1.35	2.45	0.01	2.66	2.96	2.22	7.36	2.3	0.32	15.02	15.39	5.1	0.9	2.44	2.36	2.07	12.5	8.51	2.99	1.85	6.46	2.07	7.82	8.93	1.73	5.19	5.68	4.26	9.88	11.7	4.36	13.47	6.13	3.23	12.26	10.03	9.09	11.83	2.97	6.09	7.01	12.12	5.93	13.27	11.89	8.33	4.6	6.36	8.49	15.79	15.65	6.96	2.31	14.54	4.75	9.37	12.65	9.8	4.61	6.8	5.75	10.78	6.21	9.56	11.56	12.32	10.8	9.06	9.18	13.09	8.53	9.35	3.85	10.74	1.4	6.75	8.31	11.21	8.84	14.23	5.72	1.89	9.62	15.72	0.57	6.04	5.14	7.62	9.11	7.26	0.25	0.83	0.74	6.55	9.66	0.25	0.37	3.46	0	7.75	7.54	11.64	6.96	6.77	2.47	3.12	2.82	8.45	1.45	0	0	0	4.83	8.09	5.35	9.06	2.31	4.85	1.96	8.4	12.24	10.8	7.7	7.78	5.56	0.57	3.39	2.9	2.8	16.93	4.47	1.4	2.13	12.62	0.66	5.09	0.25	5.96	15.38	1.55	3.3	2.86	10.26	4.24	15.33	8.98	8.29	1.29	5.74	1.55	3.87	5.56	4.82	0.37	2.78	3.72	4.28	1.81	3.19	5.37	15.18	4.5	7.01	8.17	6.03	3.96	0.57	0.37	0	0.13	0.66	0.13	11.91	0	0	0.57	0	0.25	0	0.13	6.1	1.81	0	0.37	0.13	0	1.11	0.66	0	6.93	2.03	2.42	0	1.55	0.47	0	1.5	0	0	0.25	0	0	0.66	0.47	7.1	0.97	0	0	1.23	0.13	1.5	0	0.66	1.69	0.13	0.37	1.04	0	0.47	12.02	10.92	9.79	6.13	15.09	11.96	6.72	12.04	10.34	13.44	2.72	0.9	4.18	7.53	2.97	4.13	5.45	2.92	5.83	0	1.17	0	5.06	2.92	1.04	0.97	4.75	4.21	2.57	0	1.89	0.97	8.47	3.57	5.8	2	7.33	4.61	1.96	4.01	5.99	0.37	3.28	4.26	1.04	0.13	1.81	7.98	4.36	0.97	4.04	0.47	3.06	2.76	1.6	0.83	6.17	2.36	4.79	4.5	2.22	3.33	0.47
NAPS-CS-5378	ESG2974	b	1	Reproductive	Heavy	No birth control	-100	20	16 or greater	240	MB	Medium	na	not recorded	not recorded	Norgen RNA Column	60.4	18	1087.2	7.56	354	RNA0017	ZymoRNA	GCAATGCA	GGAACGTT	P3 - 200 Cycles	R0087_Sep17_RNA_C_NS2000	0.93	37.46	1.53	12227	63337210	0.07	59603818	9980569	4.90779e+07	3.07	0.78	0.01	3.63	0	4.43	0.01	1.34	4.53	0.01	7.76	0	2.84	0.01	6.41	3.65	0.16	2.63	4.56	3.03	0	7.64	0	2.44	10.86	1.36	0.01	2.7	2.44	2.61	1.19	0.01	0.97	1.46	0	1.72	0.99	0.01	0.56	0.01	0.89	0.3	6.48	0	0.01	1.07	0.28	11.49	3.35	0	0.01	0	1.87	8.74	1.68	0.01	0.2	1.14	3.21	6.22	0.01	0	0.14	5.25	0	0	0.01	2.99	1.39	2.53	3.92	0.89	2.44	2.46	0	0	1.23	5.53	4.54	0.36	2.48	0.23	1.1	3.03	2.21	5.67	2.77	0.5	12.56	13.07	1.85	0.14	2.3	1.14	1.2	8.84	5.81	2.14	3.2	3.32	0.68	4.46	5.94	3.04	5.79	6.73	5.16	10.25	13.31	5.48	12.77	3.77	4.2	10.94	12.07	8.54	12.71	3.89	6.54	7.94	11.28	6.84	14.49	12.93	9.08	5.74	6.45	8.75	16.88	16.35	7.14	3.09	15.47	5.17	10.86	14.14	10.55	5.75	7.26	5.74	11.61	6.41	9.61	12.48	11.22	13.11	10.65	10.08	14.19	9.34	10.67	4.66	12.26	2.3	4.02	9.47	12.1	9.47	15.36	6.5	3.22	11	13.64	0	1.2	0.14	1.2	3.2	1.54	0	0.14	0	5.67	5.63	0	0	1	0	1.07	2.63	3.76	0.68	0.38	1.85	2.89	2.75	8.69	2.07	0	0	0.26	5.28	8.14	5.67	9.89	1.72	4.37	1.93	9.69	11.48	12.11	9	7.99	5.24	0.49	3.67	2.68	2.85	17.92	4.02	1.59	1.2	11.99	1.26	5.15	0.59	6.84	15.32	1.59	4.37	2.68	10.34	4.46	15.6	9.75	9.35	1.49	5.37	2	3.81	6.17	5.08	0.49	4.17	4.2	3.56	1.68	2.44	5.25	15.04	3.96	5.71	7.39	6.8	3.66	0.68	0.14	0	1.32	0.49	0.93	8.51	0	0	0.49	0	0.26	0	0.14	3.22	0.68	0	0	0	0	1.26	0	0	4.37	1.77	2.17	0	0.77	0.85	0.38	0.49	0	0	0.38	0	0.14	0.14	0	4.01	0.26	0	0	1.07	0	0.77	0.14	0.93	1.59	1.14	0	0.93	0.14	0	9.43	8.62	7.11	5.9	11.96	8.87	5.26	9.41	6.23	10.3	1.77	0.77	2.97	3.68	0	2.75	3.07	1.32	3.11	0	0.38	0	0.38	2.46	0	0.49	0.59	0.14	1.26	0	1.38	0	2.38	4.07	1.43	0.93	2.44	1.49	0	3.12	3.49	0.93	0.26	3	0	0.38	1.2	2.72	2.59	0.14	0.26	0.49	2.46	0	0.14	0	0.26	0.93	3.91	3.83	2	1.63	0
NAPS-CS-5539	ESG2975	a	1	Reproductive	Light	Estrogen and Progestin pill	-100	6	4 to 6	270	MB	Light	na	not recorded	not recorded	Norgen RNA Column	225	18	4050	5.78	348	RNA0017	ZymoRNA	TGGTGGCA	TCCTGTAA	P3 - 200 Cycles	R0087_Sep17_RNA_C_NS2000	0.93	40.95	0.46	10500	52482732	0.08	67887972	14853370	7.93025e+07	1.11	0.01	0.01	3.28	0	3.15	0	0.01	3.27	0.01	7.71	0.01	2.34	0.01	2.54	3.74	0.01	2.13	4.62	3.18	0	6.62	0	0.29	8.84	0.34	0.01	2.59	1.49	1.45	0.35	0.01	0.74	0.39	0	0.01	1.11	0.01	2.21	0.01	0.01	0.01	6.49	0	0.77	0.77	0.01	10.72	5.17	0	0.01	0.01	0.89	5.98	0.01	0.01	0.01	0.01	2.61	4.25	0.01	0	0.01	2.3	0	0	0.01	0.01	1.79	1.26	4.22	0.63	2.73	1.07	0	0	0.61	4.32	2.83	1.33	2.54	0	0.63	1.58	0.17	5.33	0.01	0.01	6.8	5.87	0.49	0.42	0.18	0.18	0.42	1.59	1.01	0	0.49	2.19	0.18	1.05	1.59	0	0.68	0.49	0.09	2.72	6.17	0.85	7.31	1.96	0.18	5.36	2.46	4.23	4.03	0.27	0.96	1.56	5.91	0.91	5.99	7.2	1.35	0	1.1	3	5.04	7.48	1.05	0.56	1.69	2.89	1.31	7.24	0.85	1.69	0.27	1.31	0.91	0	5.53	4.72	6.06	4.67	1.01	2.75	2.5	2.1	2.23	1.05	4.94	0.09	0.18	3.7	0.09	1.39	8.84	1.27	0	0.56	7.28	0	1.1	0.68	0.09	3.97	0.85	0	0	0	6.74	4.62	0	0	0.09	0	0.27	3.55	2.17	0	0.18	1.15	1.72	2.1	7.11	0.56	0	0	0	3.26	7.04	5.48	9.89	3.09	4.23	4.65	9.77	6.87	11.34	8.02	10.4	5.91	0.18	4.6	1.31	3.76	18.74	0	0.91	1.42	9.69	0.42	8.03	0	6.9	8.56	0.27	3.38	2.61	10.11	4.82	14.32	9.89	9.3	2.51	3.24	3.95	5.49	8.54	5.78	0.56	3.75	5.83	4.49	2.33	0.18	6.2	10.3	4.08	3.54	5.8	7.77	1.39	0	0	0	0.74	0	0.68	6.96	0	0	0	0	0	0	0	1.49	0.09	0	0.56	0	0	1.8	0	0	0.42	0.18	1.78	0	0	0	0.42	0	0	0	0.74	0	0	0.09	0	1.66	0.18	0	0	0.18	0.27	0.91	0	0.34	0	0	0.49	1.63	0	0	4.19	4.43	2.27	0.42	4.65	1.49	0.74	4.36	0.49	4.77	3.68	0	2.85	3.45	0.34	3.33	3.84	1.66	3.06	0	1.19	0	0.09	0	0	1.01	0.09	0	0	0	0.09	0	1.01	0.74	1.15	0.09	0.85	0.18	0.27	1.05	4.33	0	0	4.9	0.09	0	0.8	1.19	1.94	0	0	0	2.44	0	0	0.27	0	0.34	4.73	3.73	0	13.11	2.94
NAPS-CS-5536	ESG2978	a	3	Reproductive	Light	Estrogen and Progestin pill	-100	7	7 to 9	270	MB	Light	na	not recorded	not recorded	Norgen RNA Column	202	18	3636	6.44	361	RNA0017	ZymoRNA	CATAGAGT	TGCCACCA	P3 - 200 Cycles	R0087_Sep17_RNA_C_NS2000	0.89	40.42	0.57	10127	53877050	0.07	61398352	15580906	6.4463e+07	1.13	0.01	0	1.24	0	2.09	0.01	0.01	0.73	0.01	4.83	0	2.03	0.01	2.86	3.66	0.01	1.53	5.85	1.48	0	6.4	0	0.01	4.78	0.51	0.01	3.23	2	0.9	0.12	0	0.01	0.01	0	0	0.11	0.01	2.73	0.01	0.01	0.01	0.75	0	0.01	0.53	0.01	8.61	2.47	0	0.01	0	1.17	5.07	0.01	0.01	0.01	0.01	1.25	4.98	0.01	0	0.01	2.56	0	0	0.01	0.01	0.39	0.01	1.94	0.51	4.18	2.71	0	0	0.11	4.71	0.59	1.27	3.46	0	0.41	1.62	0.01	4.7	0.01	0.01	13.89	13.16	1.96	0.17	1.31	2.16	1.15	8.63	2.39	1.11	1.11	3.2	1.89	2.73	5.49	2.18	4.21	8.34	3.89	8.73	14.39	5.77	14.34	6.02	4.08	13.05	10.32	10.71	9.77	7.24	5.08	5.11	12.3	5.29	10.26	9.47	6.04	2.3	8.77	8.84	9.26	14.53	5.71	7.26	9.01	2.57	10.49	14.22	6.77	9.26	5.8	4.84	5.33	4.52	9.7	8.01	13.55	12.88	9.74	7.92	10.52	5.69	10.29	5.76	12.23	1.27	6.15	4.72	3.61	6.85	11.63	6.23	0.72	4.59	15.99	0	0.33	0.25	0.09	7.67	1.48	0.17	0.17	0	5.8	3.15	0.54	0	0	0	0.4	1.61	2.37	0.33	0.4	0.97	1.67	1.35	7.09	0.92	0	0	0	3.48	7.4	4.84	10.08	2.03	2.49	2.84	10.72	6.67	13.04	9.99	8.43	3.96	1.27	4.23	1.86	3.28	18.61	0.97	3.86	2.07	8.42	0.92	11.55	0.77	8.31	10.09	1.52	4.53	2.35	10.35	4.82	14.95	11.46	10.57	1.73	4.66	3.23	3.57	10.07	4.56	1.48	4.74	4.13	6.4	1.94	2.77	5.98	13.53	2.79	3.64	4.31	9.53	3.18	0.6	0.17	0	0.88	0.66	3.07	10.87	0	0	0.17	0	0	0	0	4.63	1.11	0	0.17	0	0	1.15	0.66	0	5	2.32	1.48	0.25	0.92	0	1.19	0	0	0	0.47	0	0.33	0	0	1.11	0.09	0.09	0	1.23	0	1.64	0	0.09	0.72	0.25	0.6	1.11	0	0	10.23	9.56	8.99	8.42	11.16	7.42	8.6	11.54	4.01	12.96	2.35	0.25	2.03	3.71	0.25	2.28	3.03	1.11	4.18	0	2.94	0	0.09	0.17	0.09	0.47	0.6	0.4	0	0	0	0	0.92	1.64	1.67	1.11	2.7	1.27	0.66	1.94	3.71	0	0	3.78	0.09	0.09	0.54	1.35	3.39	0	0	0.09	2.18	0.33	0.17	0.17	0	0	3.58	3.02	0	17.12	7.38
NAPS-CS-5332	ESG2979	a	2	Reproductive	Light	No birth control	-100	4	4 to 6	260	MB	Light	na	not recorded	not recorded	Norgen RNA Column	82	18	1476	3.98	348	RNA0017	ZymoRNA	GAACCGCG	TGACCTTA	P3 - 200 Cycles	R0087_Sep17_RNA_C_NS2000	0.89	35.11	0.03	7548	15803650	0.16	56833688	24738614	9.66956e+07	0	0.37	0	0.73	0	5.27	0	0.01	2.51	0.01	4.83	0	1.94	0	3.37	2.59	0.01	1.65	2.3	2.84	0.17	7.31	0	0.08	6.06	1.69	0	0.63	0.71	0	0.72	0	0	0	0	0	0.78	0	0.01	0.01	1.01	0	0.01	0	0	0.01	0.01	10.15	1.31	0	0.01	0	0.01	5.61	0.01	0.01	0.8	0.01	0.69	7.11	0	0	0	2.2	0	0	0	2.53	1.12	0.08	0.76	0.01	2.27	2.57	0	0	1.64	5.74	1.39	0.01	1.18	0	1.79	3.89	2.31	4.52	0.52	0.06	12.77	12.71	3.93	1.6	5.27	4.31	3.99	10.2	3.48	3.87	2.98	2.88	3.08	2.85	7.44	0.22	6.37	3.83	0.85	5.19	13.77	3.13	13.23	2.55	1.54	10.88	10.65	7.43	3.44	1.12	2.41	2	11.41	2.63	4.4	4.67	4.59	0.27	3.41	5.22	2.5	5.02	2.96	1.27	0.68	1.37	3.38	13.7	3.6	1.15	4.15	1.43	2.3	2.7	7.1	6.69	14.02	7.95	4.01	2.57	2.2	3.48	2.82	7.09	11.36	0.45	3.12	2.63	2.3	2.93	8.5	3.96	0.27	3.22	15.79	6.05	3.54	4.61	1.25	11.27	2.88	0	2.38	2.38	15.32	9.5	0.85	1.81	1.63	0	0.36	3.23	1.94	0	0.11	0.68	1.94	2.12	6.56	0.36	0	0	0	2.18	2.42	0.4	1.56	0.82	0.4	1.39	1.22	0.22	0.06	0.36	2.14	0.79	0.22	0.4	0.06	0.31	2.64	0	1.52	0.27	3.36	0.11	1.34	0.06	0.06	0.11	0.27	1.86	0	0.06	1.04	1.37	0.98	2.79	0.22	0.31	1.01	0.22	0.22	0.89	1.71	0	0.22	0.49	0	0.11	0.45	1.45	0	5.31	2.31	10.64	0.82	0	0	0	0.79	0	0.17	13.19	0	0	0.22	0.06	0	0	0.72	4.93	1.5	0	0	0	0	1.25	1.04	0	5.44	2.07	1.43	0	0.36	3.72	0.4	0.98	0	0	5.38	0	0.27	0.06	0	1.87	0.57	0	0	0.49	0.92	1.83	0	0.49	0.4	0.92	0.4	2.37	0	0.49	11.42	10.28	10.25	5.33	11.83	9.1	8.58	9.26	10.94	13.81	18.62	0.92	4.21	13.12	0.11	8.75	0.65	2.64	2.73	0	0.27	0	0.98	0.82	0.17	1.01	4.59	3.69	0.11	0.11	0.49	1.63	1.39	2.58	1.2	1.56	0.06	1.09	0.06	0.36	3.06	0.85	0.11	5.94	0.06	0.4	0.61	1.81	2.77	0.49	0	0	0.95	0	0.06	0.22	0.31	1.63	2.58	1.87	1.61	5.68	14.65
NAPS-CS-5450	ESG2980	a	1	Reproductive	Medium	Yes, did not specify	-100	2	1 to 3	240	MB	Heavy	na	not recorded	not recorded	Norgen RNA Column	324	18	5832	5.06	334	RNA0017	ZymoRNA	CGTCTGCG	TTCACAAT	P3 - 200 Cycles	R0087_Sep17_RNA_C_NS2000	0.93	44.72	0.55	9492	61591292	0.08	52273712	9082534	3.84838e+07	0.1	0	0	1.98	0	2.55	0	0.12	1.91	0.01	4.92	0.01	0.01	0.01	0.01	3.82	0.01	0.01	5.26	0.61	0.01	5.39	0	0.18	7.92	0.01	0.01	2.35	0.89	0.01	0.01	0	0.01	0.01	0	0	0.34	0.01	2.02	0.01	0.01	0.01	4.74	0	0.01	0.01	0	7.63	3.38	0	0.01	0	0.97	0.01	0.01	0	0.01	0	0.28	3.67	0	0	0.01	0.01	0	0	0	0	0.01	0.01	2.42	0.01	2.19	0.01	0	0	0.01	3.11	0.59	1.64	3.74	0	0.01	0.71	0	3.41	0.01	0.01	9.02	10.08	2.55	4.52	6.67	0.63	8.43	6.05	7.6	2.21	8.05	3.31	6.62	10.35	4.19	0.73	5.58	3.91	3.55	6.58	11.82	3.42	12.43	5.25	10.6	11.25	6.96	8.7	8.41	0.53	6	3.7	11.09	3.52	9.27	9.27	9.51	1.91	5.33	3.23	6.53	13.15	8.07	2.63	1.58	2.25	5.2	11.56	5.01	3.76	8.28	2.37	3.33	3.14	9.96	7.94	11.59	10.47	5.4	4.26	7.57	5.26	7.17	4	9.94	1.77	4.59	5.21	1.73	11.88	10.42	4.42	0.53	3.26	12.18	0	1.99	0	0	6.06	4.27	0.41	0	0	5.74	8.7	0.41	0	0.82	0	2.18	2.52	6.11	0.53	1.41	1.07	1.58	2.28	7.26	0.63	0	0	0	3.69	8.03	4.81	10.88	3.09	4.34	4.69	11.05	7.98	12.92	9.53	11.03	5.98	0.41	5.44	2.14	4.17	19.51	0.29	1.07	1.95	10.41	1.14	8.57	0.53	8.2	10.12	0.63	4.9	2.7	11.17	5.2	14.92	12.63	11.5	1.35	4.48	4.12	6.33	8.8	6.06	1.07	5.15	6.33	5.07	2.8	0.91	6.62	10.92	5.47	3.56	6.23	8.14	2.97	0	0	0	1.41	0	1.77	6.43	0	0	0	0	0	0	0.15	0	0.15	0	0	0	0	1.77	0	0	1.41	0.63	2.07	0	0.15	4.78	1.47	0.15	0	0.15	1.77	0	0.63	0	0	1.52	0	0	0	0.91	0	1.21	0	0	0	0.29	0	1.77	0	0	5.03	3.78	3.74	3.65	5.78	5.43	4.69	6.27	3.09	7.15	5	0.15	3.5	4.81	2.57	3.84	5.18	2.03	4.57	0.63	0.73	0	1.47	0.41	0	1.21	0.41	2.11	0	0	0.73	0.15	6.74	1.21	3.59	1.21	5.26	0.53	0.29	1.47	6.06	0	3.21	4.02	0.53	0.15	4.35	3.01	3.12	0.53	2.43	1.21	3.66	1.63	2.63	1.35	4.4	2.93	5.36	4.55	0.15	16.66	6.91
NAPS-CS-5548	ESG2981	b	2	Reproductive	Medium	Estrogen and Progestin vaginal ring	-100	12	10 to 12	240	MB	Heavy	na	not recorded	not recorded	Norgen RNA Column	78.8	18	1418.4	0.99	337	RNA0017	ZymoRNA	CAAGCTAG	ACATAGCG	P3 - 200 Cycles	R0088_Sep19_RNA_C_NS2000	0.91	41.18	0.42	5503	8303596	0.13	14014739	4177026	1.86337e+07	0	0	0	0	0	4.09	0	0	1.77	0	4.67	0	0	0	2.12	2.24	0	0.54	5.29	2.81	0	7.76	0	1.94	7.66	0.55	0.01	0	1.42	0	1.87	0	0	2.38	0	0	0	0	1.44	0.01	0	0	1.83	0	0	0	0	7.07	0.32	0	0	0	1.45	2.9	0	0	0	0	0	5.71	0	0	0	0	0	0	0	0	0	1.11	1.09	0	2.67	0.57	0	0	0	2.94	0	2.36	2.74	0	0	3.47	0	2.5	0	0.77	16	16.27	0	0.56	2.95	2.04	4.42	8.55	9.12	1.54	3.07	6.5	0.56	4.8	8.22	0.97	6.31	4.09	1.66	8.17	10.15	3.85	14.34	5.53	5.73	13.16	5.36	11.1	11.08	4.93	5.75	3.44	12.49	5.14	11.15	9.59	6.13	7.94	6.91	4.96	15.19	13.47	5.22	0.56	7.78	2.9	10.76	11.65	6.78	8.33	5.37	6.84	5.45	6.44	10.15	14.47	12.71	8.91	7.04	7.02	7.32	15.91	11.16	3.53	7.52	0.97	4.11	5.9	3.3	7.55	14.47	4.93	0.78	7.38	17.01	2.59	0.97	0.31	0	3.19	0.56	0.56	0	0.56	10.63	6.16	0	0.31	0.56	0	2.99	1.86	3.53	0.31	1.66	0.31	1.66	2.53	7.47	1.95	0	0	0	4.38	10.85	1.42	8.34	1.76	3.15	2.27	8.35	12.07	6.84	7.85	7.67	7.84	3.15	2.59	4.88	5.24	9.15	7.81	0	2.04	12.95	1.54	4.68	1.54	5.69	13.7	2.41	0	3.67	7.35	4.46	17.33	9.74	7.01	1.28	7.14	2.65	4.91	6.16	6.47	0	1.14	4.19	6.58	1.42	4.48	6.18	13.78	4.86	10.1	8.62	6.45	6.23	0	3.03	0	0.56	3.5	0	12.78	0	0	3.92	0	0	0	0	0.31	1.95	0	0	0	0.31	1.28	1.28	0	6.34	1.66	0.97	0	1.42	0.31	0	0.31	0	0	0	0.31	0	0	0	2.12	0	0	0	0.31	0.78	2.53	0	0	3.77	0.31	0.31	0.78	0	0	11.38	9.01	8.87	11.09	12.76	12.42	6.55	11.09	4.49	12.58	5.32	0	3.85	4.37	0	3.07	3.19	3.59	3.64	0	0.78	0	1.28	5.72	0	0.31	1.86	0.56	4.03	0	4.03	0	3.23	7.42	2.2	2.27	0.31	0.97	0	5.63	3.15	0.31	0	3.99	0.78	2.75	0.56	0.97	0.78	0	0.56	0.56	3.07	0	0.56	0	0.56	2.34	4.37	4.23	6.03	6.78	7.36
NAPS-CS-5658	ESG2982	a	2	Reproductive	Heavy	Progestin pill	-100	5	4 to 6	240	MB	Medium	na	not recorded	not recorded	Norgen RNA Column	109	18	1962	4.2	367	RNA0017	ZymoRNA	GGCTTAAG	TCGTGACC	P3 - 200 Cycles	R0088_Sep19_RNA_C_NS2000	0.96	36.8	0.41	10576	53567730	0.09	53037801	15679497	4.90586e+07	1.73	0.01	0.01	1.6	0	4.75	0.78	0.38	3.03	0.01	4.5	0.01	2.57	0.01	5.69	2.89	0.01	1.71	4.53	3.21	0	7.93	0	1.82	9.06	0.49	0.01	1.98	1.93	0.96	0.73	0	0.82	2.4	0	0	0.01	0.01	0.21	0.01	0.03	0.33	4.8	0	1.18	0.01	0.01	10.47	3.96	0	0.01	0.01	1.02	8.42	1.08	0.01	0.01	1.54	1.44	6.73	0.01	0	0.82	4.49	0	0	0.01	0.01	1.67	1.77	3.61	0.47	1.81	2.52	0	0.01	0.95	4	2.24	0.01	4.05	0	1.5	2.09	0.18	4.73	0.85	0.01	9.87	11.2	0	0	2.35	0.33	0.4	5.33	4.75	1.51	4.55	0.17	1.51	6.51	1.06	0.4	6.02	2.83	1.06	4.93	9.98	4.22	12.75	3.53	0.25	11.15	0.82	9.84	4.56	3.88	1.85	4.02	10.07	2.52	5.51	4.8	3.33	0.25	5.89	2.58	3.67	6.68	2.29	2.38	0.59	0.4	6.09	6.84	3.32	4.62	2.81	2.11	1.26	1.69	7.56	5.99	10.24	7.34	5.2	3.99	8.44	5.19	0.4	3.37	10.64	0.47	2.56	3.85	2.25	1.95	8.58	2.93	0	3.91	13.12	0.25	0.25	0	0	3.98	0.33	0	0	0	14.98	9.25	0	0	0.17	0	0	1.8	0.82	0.4	0.09	1.41	1.48	1.9	7.55	0.71	0	0	0.09	4.24	8.46	4.08	10.4	2.15	2.58	2.15	10.64	6.84	13.2	8.97	7.59	3.71	1.15	2.17	2.19	2.9	18.88	1.06	3.67	2.17	8.42	0.09	12.03	1.15	8.67	9.85	1.41	5.44	2.58	10.85	4.97	16.52	12.78	11.28	1.38	5.38	3.24	3.04	9.84	3.35	2.04	0.4	3.06	6	2.13	2.55	4.57	13.43	3.09	3.4	3.44	9.74	3.14	1.66	0.25	0	1.98	0.92	3.17	4.78	0	0	0	0.09	0.59	0	0	0	0	0.09	0	0	0	0.97	0.09	0	1.57	0.33	0.92	0	0	0	2.35	0.65	0	0	0.65	0	0	0	0	0.47	0.17	0.17	0	1.51	0	1.72	0	0	0	0	0.47	0.17	0	0	2.91	2.93	3.71	3.31	7.5	3.78	2.67	5.48	1.93	7.27	0.97	0.4	0.97	6.85	0.09	2.68	1.75	0.87	5.16	0	2	0.09	0.09	0.4	0	0.09	0.09	0.25	0	0	0	0.17	0.47	0.53	2.13	1.06	3.25	0.25	0.25	2.15	2.48	0.09	0	1.95	0	0.4	0.77	0.53	1.9	0	0	0	1.01	0.59	0	0	0.09	0	2.73	2.38	0	18.04	7.94
NAPS-CS-5657	ESG2983	a	1	Reproductive	Heavy	Progestin pill	-100	6	4 to 6	240	MB	Medium	na	not recorded	not recorded	Norgen RNA Column	110	18	1980	1.62	340	RNA0017	ZymoRNA	GCAGAATT	ACCGGCCA	P3 - 200 Cycles	R0088_Sep19_RNA_C_NS2000	0.95	37.54	0.67	9784	50128892	0.1	51760155	12867053	4.82743e+07	1.86	0	0.01	2.88	0	3.05	0	0.4	2.72	0.01	3.43	0.01	0.23	0.11	3.49	1.39	0.01	0.01	3.94	0.01	0.01	7.23	0	2.14	8.44	0.01	0.01	1.82	1.68	0.01	0.01	0	0.01	0.01	0	0.44	0.01	0.01	0.1	0.01	0.01	0.01	3.16	0	0.01	0.61	0.01	7.45	3.33	0	0	0	0.01	5.46	0.01	0	0.28	0.01	1.82	5.91	0.01	0	0.01	0.44	0	0	0	0	1.41	0.01	3.82	1.04	1.41	1.82	0	0	0.25	3.44	0.01	0.02	4.01	0.01	1.06	2.8	0.57	3.07	0.27	0.01	8.31	10	0	0	2.76	0.3	0.55	4.58	4.82	1.48	5.25	1.26	1.98	7.49	1.17	0	6.52	2.82	0.3	5.68	9.81	3.88	12.3	3.49	0.55	11.29	0.83	9.79	5.09	4.13	2.76	4.37	10.16	2.33	5.89	5	3.47	0.63	6.22	1.95	4.3	9.41	4.72	3.7	0.55	0.21	7.17	6.48	3.88	5.95	2.82	4.68	1.17	2.63	8.67	6.15	9.93	6.84	5.66	4.98	7.46	5.35	1.11	3.16	11.18	0.39	1.48	4.62	1.67	1.83	8.88	3.32	0	5.47	11.89	0	0.3	0.39	0.11	4.88	1.74	0.3	0	0.39	15.63	10.71	0	0	0.3	0	0.95	2.38	3.7	1.31	0.39	1.44	2.4	2.22	7.88	0.55	0	0	0	4.74	8.13	5.61	10.04	2.38	2.85	2.79	10.48	6.78	12.51	9.46	8.19	5.11	1.01	2.44	1.67	3.89	18.72	0.83	3.47	2.97	9	0.11	11.7	1.17	7.98	9.27	1.44	5.44	2.94	10.33	4.82	15.8	12.06	11.61	1.59	4.72	3.41	4.59	10.12	4.49	2.09	0.83	4.84	7.26	1.8	2.38	5.57	14.11	5.51	5.13	5.26	9.35	2.94	1.11	0	0	1.44	0.7	3.97	5.61	0	0	0	0	0	0	0	0.11	0.11	0	0	0	0	1.11	0	0	1.01	0	1.11	0	0.11	0	3.61	0.39	0	0.11	0.77	0	0	0	0	0.47	0.3	0.11	0	1.31	0	2.98	0	0	0.11	0	0.55	0.77	0	0	4.34	3.08	3.08	1.77	6.73	3.88	2.7	5.07	0.7	6.77	0.77	0.11	1.95	4.26	0.39	2.91	3.51	2.29	4.07	0	2.12	0	0.63	0.21	0	0.39	1.01	1.67	0	0	0.3	0	1.95	0.55	0.95	0.95	2.09	0.47	0	3.12	3.97	0	0	2.87	0.21	0.3	0.39	2.7	1.59	0	0.11	0.11	2.79	0.47	0	0	0.47	0.3	4.47	3.55	0.11	18.31	8.19
NAPS-CS-5754	ESG2984	a	3	Reproductive	Medium	No birth control	-100	2	1 to 3	240	MB	Medium	na	not recorded	not recorded	Norgen RNA Column	86	18	1548	5.2	361	RNA0017	ZymoRNA	GGCATTCT	CTAGCTTG	P3 - 200 Cycles	R0088_Sep19_RNA_C_NS2000	0.93	38.09	1.54	12234	61888596	0.09	52000963	3552988	3.55178e+07	2.17	0.56	0.01	3.49	0	5.05	0.01	1.55	0.7	0.32	8.46	0	3.05	0.01	5.82	4.13	0.43	3.09	4.05	4.86	0	7.83	0	2.61	7.44	3.36	0.01	2.2	2.43	3.06	1.73	0.01	0.01	1.43	0	0.7	0.96	0.01	0.64	0.31	0.87	0.76	2.92	0.01	0.83	1.8	2.11	12.48	3.15	0	1.68	0.01	1.76	9.16	1.6	0.01	0.62	1.68	1.58	6.11	0.4	0.01	1.83	5.85	0	0	0.01	5.21	2.68	3.1	4.2	2.31	2.4	3.39	0	0.01	1.48	7.46	4.7	1.13	2.17	0.01	2.72	2.51	1.97	6.82	1.24	1.05	12.37	15.53	1.7	2.3	6.04	1.09	7.49	5.4	7.48	4.14	5.88	3.91	7.22	7.84	7.52	1.43	3.32	4.04	2.03	8.89	9.99	3.48	14.26	4.23	0	12.86	1.7	5.96	6.77	5.52	3.15	7.1	12.95	3.91	6.95	4.04	4.81	4.56	7.34	3.36	5.67	12.09	2.85	4.52	9.74	1.57	8.88	11.14	5.45	9.93	4.21	4.16	1.82	3.83	8.23	7.84	11.33	10.67	7.66	7.76	9.44	6.9	8.93	3.58	6.83	6.82	4.02	5.61	3.15	7.09	10.56	5.02	6.41	3.62	17.38	0.36	2.53	0.36	0	5.48	2.38	0.88	2.85	1.27	12.59	4.5	0	0.88	1.27	0	0.64	4.09	2.6	0	0	3.06	4.23	4.37	10.05	2.22	0	0	0	6.55	13.79	7.46	11.1	4.16	3.15	5.73	11.16	14.27	10.92	10.83	10.87	11.06	4.88	3.2	7.42	4.66	10.26	10.03	5.99	3.36	14.69	3.97	6.12	4.09	9.16	14.9	6.21	3.2	6.45	8.99	7.63	16.01	13.07	10.98	0.64	10.62	4.45	7.71	9.64	9.75	0.64	1.7	4.75	10.13	3.99	8.89	8.02	14.65	7.41	8.45	10.84	9.65	9.7	0	4.7	0	1.27	4.09	0	10.23	0	0	6.82	0	0	0	1.82	1.43	0.64	0	0	0	0	3.36	0	0	4.52	1.7	4.11	0	2.46	0	0.64	3.48	0	0	4.73	0.64	1.57	0.36	0	7.8	0.36	0	0	1.09	2.03	1.43	0.36	0	7.47	1.57	1.43	2.96	1.43	0.64	8.06	7.06	11.93	8.99	10.21	6.21	10.68	10.65	3.2	15.46	10.27	8.58	14.32	17.1	1.82	12.71	6.65	10.22	9.89	1.57	5.23	3.99	4.33	8.92	2.96	5.79	6.61	8.37	7.57	0.88	6.53	6.24	3.58	8.99	5.98	5.63	6.12	8.32	4.37	10.15	8	2.6	0.88	10.85	7.22	3.99	6.57	5.01	9.72	5.08	0	4.16	4.35	0.36	1.93	1.09	3.97	6.57	9.59	9.13	8.77	8.12	2.13
NAPS-CS-5613	ESG2985	d	2	Reproductive	Medium	No birth control	-100	4	4 to 6	240	MB	Medium	na	not recorded	not recorded	Norgen RNA Column	42.4	18	763.2	3.24	345	RNA0017	ZymoRNA	TAAGTGGT	CTTAAGCC	P3 - 200 Cycles	R0088_Sep19_RNA_C_NS2000	0.93	32.15	0.3	9914	36443430	0.13	53672533	16840032	6.74517e+07	1.02	0.46	0.04	1.85	0	4.4	0	1.64	0.62	0.01	7.42	0	2.28	0	5.59	2.74	0.53	1.53	3.63	3.35	0	7.88	0	1.02	7.51	1.69	0.01	0.76	0	1.61	0.81	0	0.01	2.65	0	1.64	0.05	0.01	0.01	0.09	1.02	0.01	4.1	0	0.68	0.46	0.01	10.91	0.01	0	1.25	0.01	1.41	8.63	1.06	0.01	0.93	1.19	0.01	6.46	0	0	1.43	3.71	0	0	0.01	3.69	1.65	1.82	3.01	1.26	2.04	1.73	0	0	1.53	6.29	2.57	0	2.5	0.01	2.03	3.55	0.01	5.41	0.3	0.54	15.87	14.8	4.4	0.92	4.54	6.36	4.59	10.23	3.8	1.85	2.15	7.81	2.32	2.4	8.13	2.51	5.73	6.12	6.59	9.33	12.76	3.63	12.28	2.98	3.06	11.24	8.61	8.9	10.78	1.9	5.88	8.29	10.48	5.67	14.68	10.28	8.52	9.48	9.64	10.48	14.8	15.66	6.42	3.77	13.04	3.91	11.87	12.97	9.39	9.91	6.09	10.77	10.94	10.04	8.12	16.02	10.4	9.98	8.15	5.71	13.45	12.94	12.87	4.3	10.51	1.31	5.33	7.31	7.9	9.53	14.55	6.03	1.57	11.73	16.81	0.78	5.5	5.72	2.05	14.17	4.21	1.59	1.13	1.01	4.98	6.43	1.94	0	0.44	0	0.62	1.73	4.87	1.51	0.5	1.41	1.38	2.19	6.96	0.96	0	0	0	3.76	5.77	4.16	8.51	1.38	1.68	1.31	8.64	6.03	10.51	7.38	7.5	3.91	0.44	1.85	0.62	3.54	16.97	0.5	1.28	2.19	7.44	0	9.23	0.62	5.88	7.39	3.97	3.5	1.13	8.96	3.7	5.75	8.44	8.03	0.96	3.08	3.79	3.8	7.19	5.47	1.05	3.27	5.83	4.96	0.73	0.5	4.99	11.43	3.88	3.67	4.38	6.97	3.19	0	0	0	0.38	0.24	1.01	10.73	0	0	0.24	0	0	0	0.16	0.5	1.99	0	0	0	0	0.73	1.09	0	7.12	4.75	0.5	0.08	1.7	0	0.67	0	0	0	0.5	0	0.08	0	0	6.83	0.16	0.08	0	1.48	0.16	1.83	0	0.56	0.16	0.78	0.24	1.41	0	0	11.12	9.02	8.22	5.71	13.16	10.11	7.49	11.4	7.01	12.59	3.06	2.58	10.68	11.27	0.16	6.56	2.33	4.25	5.61	0	1.09	0.08	1.28	2.42	0.24	1.73	2.07	1.31	0	0.38	0.56	1.05	1.01	4.7	1.01	2.87	1.21	3.37	0.24	3.3	4.06	0.24	0	6.18	1.57	1.17	1.54	1.88	7.16	0.83	0	0.08	2.35	0.08	0.08	0	1.8	2.45	4.9	3.87	0.5	15.95	6.39
NAPS-CS-5589	ESG2986	a	2	Reproductive	Heavy	No birth control	IVF Meds	9	7 to 9	260	MB	Heavy	na	not recorded	not recorded	Norgen RNA Column	38.4	10	384	5.3	346	RNA0017	ZymoRNA	GTTCCAAT	AATTCTGC	P3 - 200 Cycles	R0088_Sep19_RNA_C_NS2000	0.94	31.55	0.19	10709	45886714	0.14	58059206	13825693	6.70658e+07	2.99	0.01	0.01	2.31	0	5.28	0.01	1.76	1.12	0.01	7.49	0	3.47	0	6.16	4.6	0.87	3.8	2.99	4.75	0	7.73	0	1.46	6.93	2.9	0.01	0.13	1.86	2.11	0.6	0	1.3	1.88	0	1.17	0.96	0.01	0.01	0.46	0.01	0.7	3.12	0.01	1.48	1.75	2.11	11.45	1.46	0	0.01	0	1.54	9.74	1.66	0	0.49	2.29	0.98	7.1	0.31	0	1.66	5.25	0	0	0.45	2.98	1.6	2.85	3.33	1.77	2.47	3.87	0	0.01	1.62	6.73	4.12	1.81	0.39	0	2.92	3.89	0.95	6.47	0.91	0	13.19	15.89	1.41	0	1.6	0.72	0.37	6.64	1.76	1.06	1.63	2.73	2.53	2.51	3.03	0.19	3.89	1.88	0.45	4.29	8.63	2.04	11.57	4.2	1.63	9.96	1.7	8.01	7.55	2.38	1.49	2.82	9.83	2.29	4.97	0.59	3.32	0	3.34	1.45	0.45	5.03	3.32	0	2.18	0.1	1.91	6.71	2.46	3.58	1.49	1.11	1.37	0.79	8.82	6.09	10.4	7.72	3.4	2.95	2.53	2.01	0.59	1.01	6.05	0.1	1.16	0.84	0.9	3.9	7.24	2.58	0.28	1.33	13.45	0.1	0.45	0.52	0	2.96	0.79	0.1	0.96	0	2.72	17.66	0.96	0.1	4.55	1.53	11.06	10.81	15.43	6.74	12.15	0.84	3.09	2.65	7.26	0.37	0.1	0	0	3.31	5.22	3.75	8.8	0.66	2.85	3.2	6.12	6.07	7.78	3.07	8.64	4.64	2.11	3.15	0.19	2.46	16.07	0.1	0.59	1.45	8.08	0	7.92	0	3.4	16.83	0.28	0.66	1.2	14.85	3.97	17.63	7.38	7.85	0.37	2.49	2.89	3.86	5.21	4.51	0.37	0	4.54	3.59	1.16	0.45	7.16	9.25	4.38	4.91	5.67	5.57	2.21	0	0	0	0.1	0.52	0.1	5.95	0	0.1	0	0	0	0	0	0.37	1.16	0.37	0.19	0	0	0.9	0.19	0	2.47	0	0.72	0	0.59	0.19	0	0.28	0	0	0	0	0.19	0.96	0	0.37	0.52	0	0	0.28	0.28	4.22	0	0	0.37	1.29	0.19	1.49	0	0	6.74	6.45	9.42	8.74	12.92	7.05	9.47	10.32	7.46	13.3	3.14	4.96	12.27	15.79	4.06	11.06	5.11	9.35	8.16	1.56	4.52	2.23	4.41	4.45	2.01	3.43	5.09	7.55	1.29	0.96	3.31	4.67	12.1	6.04	7.74	4.75	5.76	5.34	3.61	5.47	10.38	2.81	7.97	9.02	4.46	1.79	4.18	6.51	12.89	3.22	3.91	1.82	3.37	1.37	5.64	4.2	8.21	5.11	7.47	7.54	3.51	0.79	0.52
NAPS-CS-5684	ESG2988	a	3	Reproductive	Medium	No birth control	-100	2	1 to 3	240	MB	Medium	na	not recorded	not recorded	Norgen RNA Column	41.6	18	748.8	6.72	357	RNA0017	ZymoRNA	TTGCCTAG	ACCACTTA	P3 - 200 Cycles	R0088_Sep19_RNA_C_NS2000	0.95	32.12	0.46	12021	61146068	0.09	60923367	6557311	5.60242e+07	2.39	0.01	0.01	3.68	0	4.8	0.01	1.13	0.85	0.45	8.14	0	2.88	0.01	5.23	4.66	0.3	2.92	3.44	4.43	0	8.16	0	3.02	7.27	2.57	0.01	1.77	2.28	1.97	1.28	0	0.35	1.46	0	1.1	0.7	0.34	0.08	0.28	0.66	0.03	1.98	0	0.35	1.18	2.08	11.93	3.12	0	1.48	0.01	1.4	9.27	1.18	0.01	0.9	1.37	1.5	6.18	0.01	0.01	1.2	5.37	0	0	0.01	4.35	2.18	2.58	4.06	1.7	1.9	3.32	0	0	1.74	6.88	4.22	1.56	1.55	0.01	2.16	3.26	1.55	6.58	1.75	1.15	12.03	16.77	2.8	3.18	8.37	0.82	10.38	6.05	9.46	4.67	8.71	3.51	7.9	10.92	5.57	2.17	4.62	5.75	3.28	9.59	12.27	4.96	16.22	5.17	1.05	14.81	3.21	6.83	6.78	4.54	5.62	6.77	14.68	5.31	6.98	4.72	6.49	3.06	8.24	4.78	4.91	13.06	3.28	4.77	10.09	2.02	9.04	13.22	6.63	7.55	5.2	4.8	4.06	5.17	11.54	9.74	13.01	12.92	8.05	7.16	10.05	5.4	9.31	4.94	7.42	3.6	4.92	4.2	5.42	9.94	12.53	6.29	3	5.35	17.52	0.2	2.44	0.54	0	4.81	3.45	0	1.65	0.69	10.72	5.48	0	0.2	1.58	0	2.76	4.57	6.36	0.2	2.17	3.39	3.69	4.42	9.98	2.56	0	0	0	6.29	12.23	5.62	9.54	4.41	1.34	4.46	9.76	14.09	9.26	9.22	9.45	9.49	3.85	2.44	5.76	4.14	9.12	7.6	4.11	3.06	13.67	2.36	5.27	2.59	7.42	15.28	4	1.9	4.66	7.85	5.46	15.8	11.32	9.42	0.69	8.94	3.43	6.59	8.1	7.6	1.05	0.94	3.9	8.62	2.4	7.18	6.85	14.4	6.42	9.99	10.19	7.9	7.69	0.2	2.86	0	0.54	1.9	0	11.15	0	0	5	0	0	0	0.2	0.94	0.94	0	0	0	0	3.06	0.69	0	4.99	1.42	3.08	0	2.02	1.05	1.05	1.96	0	0	0	0	1.05	0	0	6.32	0.54	0	0	0.2	0.2	3.91	0	0.38	5.6	0.82	1.78	1.58	0.38	0	7.03	6.29	9.53	7.98	9.64	5.77	9.87	10.87	3.71	12.88	6.8	8.69	14.37	14.98	1.58	11.32	6.02	10.97	10.87	0.2	5.95	1.65	4.1	7.98	3.13	6.34	7.36	6.38	5.53	0.94	5.47	6.93	5.37	8.56	4.49	6.67	5.44	8.35	5.2	8.96	8.69	2.12	0.54	11.53	7.35	4.44	5.99	4.54	9.98	5.93	0.38	2.4	4.95	2.12	1.05	0	4.8	7.59	10.26	9.95	6.88	6.78	2.48
NAPS-CS-5574	ESG2991	a	1	Reproductive	Heavy	No birth control	-100	4	4 to 6	243	MB	Medium	na	not recorded	not recorded	Norgen RNA Column	95.2	18	1713.6	5.06	338	RNA0017	ZymoRNA	CTCACCAA	CTAGGCAA	P3 - 200 Cycles	R0088_Sep19_RNA_C_NS2000	0.94	32.47	0.21	11590	27411986	0.1	58648303	21034376	8.67825e+07	2.28	0.01	0.53	3.13	0	4.43	0	1.53	4.82	0.21	9.16	0.33	2.93	0.77	6.35	3.06	0.33	1.97	3.66	4.19	0	7.95	0	2.65	10.39	1.65	0.01	1.81	2.04	3.43	0.92	1.79	1.71	1.15	0	2.68	0.5	0.2	0.94	0.46	1.08	1.05	6.01	0.01	0.68	1.55	0.01	11.38	4.94	0	0.82	0.01	1.6	11.56	0.54	0.41	1.07	3.01	3.12	6.18	0.01	0	0.26	4.19	0	0	0	1.89	2.37	2.41	5.07	1.73	1.7	2.56	0	0	0.92	5.03	3.96	0.57	1.63	0.42	1.67	2.66	1.59	5.7	1.38	1.22	12.16	13.76	2.33	4.36	3.34	3.08	4.86	10.21	3.61	2.29	3.19	3.61	4.89	3.63	5.66	0.56	2.98	3.35	2.63	7.05	10.18	3.57	13.67	5.38	0.36	12.56	1.85	8.88	9.78	0.82	3.64	1.49	12.32	3.29	6.36	8.96	5.05	1.56	6.25	6.37	7.05	7.16	6.78	4.87	1.28	1.41	8.67	11.78	3.82	5.52	3.55	1.8	2.62	3.44	9.21	7.61	11.45	8.66	6.44	4.99	4.7	13.72	3.71	3.59	4.33	0.65	4.4	2.72	3.11	5.17	12.58	4	0.13	2.99	15.76	6.74	3.71	4.64	1.28	12.93	6.22	0	3.59	4.34	18.01	8.07	0	0.31	1.58	0	0.13	2.88	4.45	0.36	0.07	1.1	1.07	1.49	6.87	0.61	0	0	0	3.06	8.94	1.46	7.05	1.8	0.74	0.56	6.71	10.42	5.98	5.89	5.71	6.42	1	1.49	4.3	2.43	9.17	6.44	1.89	1.13	11.55	0.41	4.05	0.47	4.7	12.66	0.19	4.38	2	9.41	4.84	13.54	8.46	5.97	0.25	5.4	1.69	3.8	4.61	5.63	2.33	0.13	2.48	4.04	0.96	3.58	4.43	14.04	3.91	8.45	7.72	11.84	4.92	0.41	0.07	0	0.13	1.96	0	9.99	0	0.13	1.85	0.07	0.47	0.13	0.36	0.19	0.74	0.07	0	0	0.13	1	0.74	0.07	3.68	1.85	0.65	0	0.69	0.19	0.89	1.46	0	0.19	9.86	0.07	0.07	0.56	0	1.91	0.51	0.07	0.07	0.82	0.65	1.76	0.25	0.41	2.51	0.61	0.25	1.31	0	0.07	12.05	10.41	9.28	6.86	12.67	10.46	7.88	13.49	4.72	13.45	17.23	0.47	4.13	9.37	0.13	4.99	2.03	2.1	3.98	0	0.25	0	0.65	6.96	0	0	0.82	0.65	2.03	0	3.27	0.19	1.31	3.82	3.29	0.89	0.51	3.01	0.07	0.78	6.74	0.78	0.13	5.05	0.13	0.61	0.47	0.47	2.26	0.13	0	0.19	1.07	0	0	0.25	0.25	0.25	3.3	5.14	3.88	17.15	7.88
NAPS-CS-5485	ESG2992	b	3	Reproductive	Heavy	No birth control	-100	18	16 or greater	240	MB	Heavy	na	not recorded	not recorded	Norgen RNA Column	103	18	1854	6.88	357	RNA0017	ZymoRNA	TCGATATC	ACACGAGT	P3 - 200 Cycles	R0088_Sep19_RNA_C_NS2000	0.94	36.14	0.27	11961	60774540	0.07	52532309	8710878	4.04067e+07	1.94	0.09	0.01	2.38	0	4.24	0	1.65	0.94	0.1	7.94	0	3.03	0	5.69	4.63	0.06	2.76	4.85	4.58	0	7.57	0	3.08	5.25	1.53	0.01	2.61	1.78	2.44	0.41	0	0.8	2.16	0	0	0.6	0.01	0.06	0.14	0.09	0.01	0.01	0.01	1.02	0.73	2.17	11.85	1.47	0	0.96	0.01	1.56	9.25	1.11	0.01	0.19	2.38	0.72	6.08	0.01	0.01	0.13	5.46	0	0	0.01	4.18	0.28	3.17	3.21	1.25	2.65	3.7	0	0.01	1.34	6.44	3.62	0.3	2.45	0	2.23	1.5	1.61	6.35	0.15	0.29	13.33	13.51	5.57	0.43	4.73	1.91	1.44	11.16	7.84	3.47	5.11	3.77	1.25	6.05	7.08	2.04	3.83	5.33	4.21	8.71	10.52	4.05	13.51	3.02	2.22	11.87	9.84	9.81	11.49	2.51	5.26	7.46	12.08	5.72	12.63	11.04	7.66	3.87	6.11	8.63	15.34	15.37	5.66	1.62	14.55	3.12	9.94	12.11	8.95	3.73	7.02	6.25	11.3	5.06	8.01	10.74	12.51	10.3	6.93	9.78	13.17	8.42	9.21	4.86	10.05	0.76	2.19	6.24	11.67	8.31	13.66	5.46	2.7	10.22	14.1	0.16	0.94	0.76	0.16	2.57	1.32	0	0.55	0.16	8.55	5.09	0.16	0	2.29	0	1.25	2.22	4.12	0.55	0.16	1.38	1.99	2.11	7.71	1.44	0	0.16	0	4.2	10.4	3.57	10.53	1.5	3.35	3.76	10.75	10.59	12.94	9.63	7.37	7.4	2.39	3.23	5	2.19	18.27	6.83	3.36	1.32	11.08	2.39	3.93	2.48	7.85	15.43	3.25	4.96	3.06	10.3	6.62	14.35	11.08	10.27	0.65	7.52	2.62	4.69	6.73	6.59	1.1	4.86	2.08	6.53	0.94	5.66	5.26	14.16	5.14	5.1	8.21	7.33	6.13	1.95	1.62	0	1.5	1.77	0.76	9.86	0	0	2.94	0.16	0	0	1.02	5.74	0.3	0	0	0	0.16	1.32	0	0	4.02	0.85	0.55	0	0.94	0	0	0.3	0	0	0.55	0	0.16	0	0	5.28	0.3	0	0	0.85	0.43	3.18	0	0.16	3.96	1.99	0	0.65	0	0.16	10.66	10.42	8.76	7.36	13.85	10.32	6.55	11.98	8.68	12.17	2.26	3.19	4.65	10.44	0.43	5.94	3.16	3.57	3.9	0	0.16	0	0.94	4.91	0	1.25	1.67	2.36	4.33	0	2.78	0	1.02	5.21	1.77	0.85	3.21	2.08	0	5.97	2.65	0.3	0	3.83	0.3	0.3	3.08	2.08	2.08	0	0.55	1.67	2.08	0.16	0	0.16	0.43	0.3	2.78	4.79	4.76	1.44	0.3
NAPS-CS-5609	ESG2993	a	2	Reproductive	Medium	No birth control	-100	6	4 to 6	240	MB	Medium	na	not recorded	not recorded	Norgen RNA Column	27.6	10	276	0.000434	326	RNA0017	ZymoRNA	TGGATCGA	GTGCGATA	P3 - 200 Cycles	R0088_Sep19_RNA_C_NS2000	0.92	37.5	0.58	12295	149138584	0.17	158834633	23347888	1.53649e+08	1.59	0.01	0.01	0.01	0	4.54	0	0.91	0.1	0.01	5.83	0	2.27	0	4.67	1.46	0.01	0.51	1.84	3.1	0	7.56	0	0.01	7.36	0.78	0.01	0.01	0	1.43	0.01	0	0.01	0.91	0	1.06	0.01	0.52	0.52	0.01	0.49	0.01	0.86	0	0.01	1.03	0.01	10.24	0.21	0	0.85	0.01	0.01	8.03	0.01	0.01	0.47	0.33	0.01	7.01	0.01	0	1.31	2.7	0	0.01	0.01	1.58	0.01	0.88	1.51	0.63	1.29	2.23	0	0	0.18	4.91	1.85	0.01	1.49	0	1.32	3.29	0.46	4.57	0.01	0	11.49	15.23	0.96	0.6	1.57	1.27	3.1	7.75	2.9	0.23	1.51	1.87	2.16	4.38	6.29	2.91	5.28	5.23	6.94	8.37	5.32	3.72	11.16	2.04	1.98	9.53	4.78	8.53	8.06	1.3	7.7	5.22	9.77	5.57	9.55	12.96	6.48	4.12	6.46	12.09	13.72	16.09	12.17	3.04	6.51	4.59	13.46	10.68	6.73	6.06	6.03	9.01	5.59	3.43	7.81	13.99	10.68	5.8	6.55	4.78	10.15	16.98	7.87	3.93	4.79	1.39	1.8	5.13	2.68	7.12	16.74	6.11	2.15	9.88	15.15	4.23	1.97	0.28	0.28	4.17	2.4	0	1.78	0.06	10.64	6.55	0	0	1.22	0	0.89	3.25	2.81	0.12	1.46	2.92	2.88	3.41	8.42	2.4	0	0.12	0	4.8	9.62	4.91	9.1	4.44	2.69	1.84	7.75	14.22	8.19	6.72	8.9	7.91	2.06	3.7	4.22	5.16	12.7	6.46	2.27	3.26	15.23	1.59	7.86	0.79	4.78	13.99	0.6	1.35	2.21	7.85	6.19	15.96	9.28	8.35	0.72	6.97	4.37	6.84	6.64	4.89	0.56	0.43	5.35	6.35	4.2	0.96	7.66	16.87	5.27	8.83	9.91	7.98	5.63	0	2.12	0	0.43	0.75	0.23	7.06	0	0.23	2.81	0	2.19	0	2	0.6	0.68	0.06	3	0	0	2.71	1.37	0	4.71	6.08	2.03	0	2.74	0.06	0.89	2.29	0	0	2.84	0	0.33	2.27	0	4.68	0.12	0	0	0.75	0.33	2.01	0.06	1.75	3.16	0.82	0.17	0.82	0	0.6	10.82	8.44	7.17	3.94	9.3	7.85	5.28	9.47	2.4	10.55	5.53	1.35	6.55	14.1	0.96	9.59	3.69	3.63	3.38	0	2.76	0.38	2.15	4.14	0.38	1.16	1.92	4.93	3.84	0.06	2.97	0.72	2.42	5.43	2.38	3.23	1.19	1.37	0.56	4.35	5.33	0.28	0	6.21	1.55	0.47	2.17	3.59	3.3	1.05	0.23	0.23	3.6	0	0	0	6.41	1.94	4.78	5.18	5.92	8.03	8.77
NAPS-CS-5735	ESG2994	a	2	Reproductive	Heavy	Progestin pill	-100	8	7 to 9	240	MB	Medium	na	not recorded	not recorded	Norgen RNA Column	35.1	18	631.8	3.14	345	RNA0017	ZymoRNA	AATCCGGA	CTACAGTT	P3 - 200 Cycles	R0088_Sep19_RNA_C_NS2000	0.93	34.75	0.56	11044	41496368	0.13	74880635	23305464	1.03822e+08	2.33	0.87	0.03	3.18	0	4.94	0	1.68	0.33	0.34	8.53	0.18	4.05	0	6.58	3.47	0.48	3.02	2.89	5.35	0	7.56	0	0.59	5.72	2.94	0.01	2.4	0.88	3.16	1.88	0.01	2.12	1.2	0	1.18	0.39	0.76	1.27	0.54	0.57	1.46	1.8	0	1.39	1.61	0.5	12.24	3.31	0	1.51	0	0.01	7.75	2.55	0.01	0.88	1.22	2.81	6.64	0.16	0.01	1.04	5.11	0	0.01	0.86	2.66	2.61	2.96	3.81	2.12	2.67	3.43	0	0.01	1.43	7.4	4.45	0.51	1.84	0	2.3	2.54	1.77	7.32	1.54	0	12.1	12.08	7.9	9.03	9.72	2.45	9.57	6.99	11.68	7.01	10.98	4.4	9.52	13.86	4.77	0.56	4.1	2.66	5.46	8.87	11.27	3.48	12.52	3.6	1.49	11.09	7.03	6.27	7.83	1.91	3.32	2.45	11.19	6.49	10.33	6.17	4.36	0.89	5.01	2.38	14.05	10.06	3.37	0.99	2.38	1.78	8.36	11.96	3.92	2.93	3.15	2.57	2.54	2.47	9.59	9.04	10.13	10.42	6.43	3.4	5.66	8.6	6.6	3.04	9.08	1.02	2.94	3.66	2.56	11.15	10.19	3.83	0.17	9.22	15.67	13.61	2.87	2.44	4.27	5.86	5.29	0.17	1.84	0.6	13.13	6.86	0.12	0.12	0.23	0	0.79	2.83	5.83	0.83	0.28	0.96	0.86	2.56	6.11	0.23	0.12	0	1.11	2.37	8.76	5.06	9.07	3.55	3.7	2.55	8.12	12.91	8.35	6.33	9.13	6.84	0.75	2.56	2.05	3.57	16.53	4.62	1.59	3.12	13.84	0.56	7.85	0.23	5.15	14.19	0.17	0.99	2.57	8.15	4.93	15.17	8.3	7.58	0.79	5.64	3.22	5.17	5.9	5.76	0.17	0.75	4.13	4.31	2.46	2.94	6.07	15.43	6.67	8.48	8.7	6.49	4.31	1.14	0.17	0	0.33	0.52	0.12	6.06	0	0	1.8	0	0	0	2.42	3	0.52	0.33	0.52	0	0	1.92	0.12	0	3.66	1.55	1.37	0	1.35	0.17	2.34	1.11	0	0.06	0.17	0	0.56	0.28	0	2.85	0	0.06	0	1.91	0	2.61	0	0.43	1.71	0.28	1.97	0.96	0	0.06	5.45	5.82	7.91	7.4	8.84	3.64	9.01	10.79	2.76	11.57	2.74	1.92	5.72	15.11	3.3	11.19	3.83	3.41	3.65	2.98	2.67	0.43	3.64	2.31	0.52	2.08	2.23	6.21	2.23	0.23	2	1.17	4.9	4.49	6.15	2.82	7.77	1.25	0.79	3.24	5.54	0.56	2.56	6.22	1.67	0.64	6.04	5.49	4.67	1.77	3.14	2.34	3.35	2.44	2.79	3.86	4.76	2.45	4.91	5.29	3.74	9.98	18.91
NAPS-CS-5557	ESG2998	a	3	Reproductive	Heavy	No birth control	-100	6	4 to 6	240	MB	Medium	na	not recorded	not recorded	Norgen RNA Column	31.6	10	316	1.72	335	RNA0017	ZymoRNA	ACCTTGGC	GGCCTCAT	P3 - 200 Cycles	R0088_Sep19_RNA_C_NS2000	0.95	37.37	0.36	10127	44222000	0.17	41948078	8309895	3.47431e+07	1.33	0.15	0	0.01	0	5.22	0	1.63	2.2	0.01	4.09	0	0.01	0	4.9	2.93	0.01	2.15	3.12	2.1	0	8.21	0.18	0.01	6.94	1.41	0.01	0.5	1.07	0.04	0.01	0	0.01	0.49	0	0.29	0.05	0.01	0.01	0.01	0.59	0.01	0	0.11	1.11	0.82	0.08	8.43	0.05	0	0.01	0.01	0	7.17	1.07	0.01	0.01	1.12	2.53	6.7	0.41	0	0.71	3.15	0	0	0	0.01	0.51	1.53	0.4	1.11	1.52	3.53	0	0	0.89	2.98	1.82	0.01	1.33	0.47	2.11	4.54	0.01	4.66	0.28	0	13.51	16.1	1.77	0	1.55	2.38	0.16	0.31	2.13	0.16	0.78	3.38	2.81	1.66	3.66	0.16	3.14	3.1	3.78	7.03	6.05	3.88	12.13	4.85	0.31	10.66	0.68	9.88	2.73	3.16	3.29	3.88	10.64	3.65	6.51	0.68	3.66	2.41	5.22	0.97	5.11	7.16	6.79	4.86	2.2	0.44	5.63	8.7	3.99	5.62	2.24	1.87	1.29	2.71	9.63	6.82	11.1	9.53	5.68	4.95	1.82	5.25	4.21	4.53	5.93	0.57	5.67	2	2.81	7.14	6.49	2.68	0.16	3.24	16.35	0	0.57	1.42	0	5.01	0.68	0	0.44	1.55	19.22	7.54	0	0.68	0.78	0	3.52	3.68	4.63	0.16	3.5	2.45	2.54	3.72	8.67	1.91	0.16	0	0	5.01	3.08	0.44	1.82	0.31	0.16	0.44	0.31	2.63	0.68	0.16	2	0.78	0.31	0.44	0.68	0	4.52	0	0	0.68	3.78	0	0	0	0.68	3.25	0	0	0	0.16	0	4.96	0	0.88	0	0	1.14	0.16	0.44	0.88	0	0	0.44	0.16	0	0	1.96	2.63	6.21	1.49	1.55	1.36	1.06	0	0	0	0	0	0	6.72	0	0	0	0	0	0	0	0.44	0.68	0	0.31	0	0.16	0	0	0	4.56	0	0.97	0	0.68	0.44	0	0	0	0	0	0	0	0	0	0.16	0.31	0	0	0	0.44	2.65	0	0	4.86	0.88	0.16	0.31	0	0.88	4.9	5.71	9.4	8.94	9.99	5.36	10.37	10.17	4.23	12.85	1.55	0.88	6.08	13.97	1.72	8.88	1.61	2.97	3.33	0	1.42	0.31	3.12	2.48	1.14	1.29	1.29	5.44	1.14	0.16	0.88	0.97	6.74	3.46	2.76	1.49	3.12	2.86	3.52	0.78	4.48	0	0.78	6.1	0.16	0.68	1.77	4.95	2.57	0	0.31	0	0.16	0	1.36	1.22	2.54	1.72	3.55	2.88	2.31	0.78	0
NAPS-CS-5558	ESG2999	a	1	Reproductive	Heavy	No birth control	-100	8	7 to 9	240	MB	Medium	na	not recorded	not recorded	Norgen RNA Column	92	18	1656	3.72	346	RNA0017	ZymoRNA	GAATGAGA	GAGGCATT	P3 - 200 Cycles	R0088_Sep19_RNA_C_NS2000	0.94	47.33	0.53	12593	86447870	0.05	79366938	22689544	6.4737e+07	2.4	0.36	0.01	3.78	0	5.48	0.01	1.35	5.7	0.19	7.78	0.01	3.07	0.01	2.12	1.53	0.01	3.05	3.52	3.4	0.01	7.55	0	2.32	11.99	1.94	0.01	2.82	2.54	2.84	1.69	0	0.53	2.63	0	0.01	1.01	0.01	0.01	0.01	0.01	1.51	8.03	0	0.19	1.5	0	11.42	4.33	0	0.21	0.01	1.17	6.6	2.2	0.01	0.01	0.01	3.93	6.04	0.01	0.01	0.19	2.79	0	0	0.01	1.17	2.42	3.25	4.27	0.89	1.18	1.93	0	0.01	1.48	5.21	4.81	0.52	0.24	3.3	1.3	3.17	2.01	6.24	3.26	0.93	6.26	8.27	1.81	0	0.88	0.23	0.23	0.12	1.19	0	0.48	0.06	0.06	2.99	0.18	0	0.98	1.19	5.62	6.39	3.47	2.94	10.46	5.56	0.06	8.38	0.12	7.69	1.49	1.6	1.01	3.68	8	3.52	7.19	0.84	3.14	1.53	5.52	0.91	5.47	3.22	10.01	5.46	1.87	1.04	8.03	4.48	1.64	6.83	1.04	1.56	0.95	0.34	8.11	3.77	8.16	8.08	6.18	5.43	2.03	4.22	3.37	0.57	2.57	0.61	5.85	0.61	1.35	4.95	4.94	1.56	0.18	0.88	12.55	0	0.29	0	0	0.91	0	0	0	0	19.75	4.69	0.12	0.34	0.84	0	0.91	2.74	1.27	0	0.57	2.23	2.35	3.19	8.68	1.24	0	0	0	4.54	1.47	0.39	0.29	0.18	0	0.12	0.06	1.13	0.18	0.12	1.83	0.53	0	0.29	1.6	0.06	4.88	0	0	0.44	2.76	0	0.34	0	0	1.9	0	0.23	0	0.91	0	4.29	0.06	0.12	0	0	0.57	0.06	0.48	0.29	0.06	0	0.39	0	0.18	0	0.44	1.98	7.74	0.57	1.13	0.44	1.16	0	0	0	0	0	0	5.78	0	0	0	0	0	0	0	0	1.3	0	0.29	0	0	0.44	0	0	0.06	0	0.48	0	0	0.18	0	0	0	0	0	0	0.06	0.06	0	0.65	0.12	0	0	0	0.06	0.91	0	0	0	0.44	0.06	0.06	0.12	0	0.84	1.58	4.37	4.16	4.79	1.49	4.9	6.87	0.39	7.78	0.65	0.23	3.63	10.55	0	6.75	0.18	0.48	1.01	0	0.06	0.34	0.73	0	0.12	0.18	0.48	2	0.48	0.06	0.34	0.39	2.09	0.69	0.23	0.53	0.95	0.53	0.57	0.12	2.61	0	0	4.57	0.06	0	0.29	1.4	0.84	0	0	0	0.77	0	0	0.39	0.06	0.06	2.35	3.02	0.39	1.1	0.34
NAPS-CS-5670	ESG3000	a	1	Reproductive	Light	No birth control	-100	5	4 to 6	240	MB	Heavy	na	not recorded	not recorded	Norgen RNA Column	480	18	8640	3.34	338	RNA0017	ZymoRNA	CCATTCGA	GTTGTCCG	P3 - 200 Cycles	R0088_Sep19_RNA_C_NS2000	0.91	37.1	0.99	12136	57369450	0.07	45371439	5814814	2.75099e+07	2.07	0.01	0.92	4.94	0	6.19	0	0.87	6.07	0.9	9.54	0	2.11	0.38	6.38	3.78	0.45	2.27	4.54	2.29	0.01	7.59	0	2.66	10.51	1.89	0.01	1.39	1.98	2.43	1.49	0.01	2.59	2.37	0	4.28	0.73	0.01	0.57	0.01	1.04	1.39	8.26	0.01	1.25	2.08	0.01	11.42	5.81	0	0.42	0.01	1.25	9.57	2.2	0.01	0.01	1.09	4.16	5.02	0.01	0.01	0.67	3.12	0	0	0.01	0.66	3.35	2.8	6.21	2.36	1.48	1.64	0	0.01	1.89	5.44	3.54	2.05	3.04	0.07	1.34	1.92	1.2	5.36	3.01	0.3	14.88	13.28	0.23	0.23	2.88	1.44	1.69	5.65	4.89	0.76	1.35	4.09	1.53	5.34	5.96	3.07	3.43	6.58	4.03	7.59	11.32	7.41	16.87	9.12	1.97	15.94	4.34	13.45	13.08	1.14	5.88	4.44	15.8	6.34	4.94	5.05	7.18	0	8.22	4.86	11.97	12.78	2.78	0.23	3.16	2.88	7.23	13.37	7.68	9.92	5.91	4.03	5.58	6.14	11.95	10.89	16.25	9.09	7.87	6.27	7.4	13.94	10	5.49	10.71	3.04	3.34	4.73	4.93	10.14	12.68	7.42	0	5.63	15.91	0	0.9	0.9	0	5.22	0.23	0	0	0.23	14.66	3.88	0	0	0	0	0.6	2.26	1.14	0	0	1.25	2.21	2.31	8.07	1.53	0	0	0.23	4.76	6.99	4.98	9.65	1.91	2.31	3.39	9.15	6.98	12.54	9.51	7.02	5.04	0.23	1.97	2.45	2.91	18.17	0.43	0.9	0.9	8.52	0.23	7.22	0.23	6.11	11.67	0.6	4.56	2.31	10.85	3.98	9.18	10.62	11.19	0.23	6.94	1.53	4.93	7.28	4.41	1.53	4.38	4	4.49	1.69	0	5.23	11.98	3.69	2.85	4.9	7.68	2.78	0.23	0	0	0.43	0.6	0.76	9.12	0	0	0	0	0	0	0.43	1.97	1.84	0	0	0	0	0.76	0.6	0	5.54	3.46	1.62	0	1.25	0.76	0	0.23	0	0	0.6	0	0	0	0	0.76	0.9	0	0	0.43	0	3.16	0	0	0	0.6	0	0.9	0	0	8.1	6.93	7.07	6.35	8.62	7.33	6.05	8.72	1.25	10.38	0.76	0.23	2.03	11.24	0.43	7.11	2.5	1.44	3.74	0	0.23	0	0.9	0.23	0	1.25	1.53	1.25	0	0	0.23	0.23	0.9	1.25	1.02	0	1.62	1.14	0	2.21	3.07	0	0	3.34	0.6	0	0.23	2.54	3.54	0	0	0	3.01	0	0	0	0.23	0.43	3.9	3.85	0	0.9	0
NAPS-CS-5681	ESG3001	a	1	Reproductive	Medium	No birth control	-100	4	4 to 6	240	MB	Light	na	not recorded	not recorded	Norgen RNA Column	89.2	18	1605.6	3.76	353	RNA0017	ZymoRNA	GTCTACAC	GCCAAGGT	P3 - 200 Cycles	R0088_Sep19_RNA_C_NS2000	0.94	42.75	0.63	12329	55736540	0.06	49917840	7133006	3.90908e+07	2.44	0.45	0.98	4.35	0	5.21	0	1.39	5.61	0.88	9.27	0.01	2.85	0.01	6.76	4.57	1.22	3.43	4.27	4.29	0	7.03	0	3.19	10.45	2.22	0.01	2.69	2.57	3.86	0.99	0.01	2.23	3.66	0	2.08	1.17	0.01	0.01	0.01	1.69	1.47	7.87	0.01	0.01	2.01	0.33	12.71	4.9	0	0.74	0.01	1.73	9.65	2.5	0.01	0.01	1.58	4.02	5.91	0.01	0	0.01	5.75	0	0	0.01	4.56	3.11	3.59	5.41	1.22	2.12	2.25	0	0	1.81	5.52	4.03	1.13	2.36	0.01	2.41	3.19	2.78	6.78	3.17	0.76	9.58	13.01	0.64	1.18	2.6	0	4.58	1.42	5.26	1.7	5.09	1.82	3.32	7.13	3.51	2.22	4.14	5.29	3.56	8.67	11.41	5.04	15.5	4.41	0.19	13.74	3.32	6.8	6.1	2.69	5.36	4.35	14.44	4.91	6.01	3.92	6.04	4.56	7.7	5.18	3.74	11.21	2.17	3.47	8.74	1.35	7.05	12.99	5.88	8.97	4.25	4.09	3.83	4.26	12.48	9.12	13.26	12	6.15	6.88	8.47	2.72	9.02	4.56	7.72	6.98	4.34	5.6	4.43	9.85	12.74	5.67	6.6	4.73	16.22	0	1.63	1.26	0	5.13	7.65	0	1.18	0.64	9.77	7.44	0.88	0.51	0.88	0	3.81	4.2	11.63	2.38	7.6	1.98	2.22	2.49	7.96	2.13	0	0	0	4.45	12.07	5.54	9.7	4.6	2.9	4.67	9.53	14.56	8.93	8.93	9.84	9.21	2.92	3.21	5.62	3.63	8.47	7.7	4.41	3.19	14.61	2.3	6.23	2.63	6.49	17.2	3.4	1.76	4.23	12.38	5.23	18.23	11.13	9.19	1.82	8.54	3.4	6.64	8.07	7.35	1.09	0.64	4.59	7.87	2.81	6.57	7	15.2	6.62	11.47	9.75	7.94	7.32	0	2.53	0	0.77	1.63	0	8.69	0	0.19	4.52	0	0	0	1.18	0	0.36	0	0	0	0	2.63	0.36	0	3.75	0.64	2.81	0	0.64	0	1.35	1.7	0	0	0.36	0	0.36	0.36	0	5.41	0.36	0	0	0.36	0.77	4.98	0.19	0.51	5.28	1.35	0	1.42	0.19	0	3.63	3.68	6.93	5.55	6.98	3.28	7.22	8.76	3.19	10.51	6.56	2.92	6.28	9.4	4.73	6.12	5.17	3.54	4.3	0.88	2.13	0.19	1.35	6.33	0.36	0.19	3.51	4.18	4.91	0	4.26	0.51	5.1	6.77	4.44	3.12	6.13	2.53	0.36	7.05	4.03	0	0.36	6.46	0.64	0	4.54	3.1	3.21	0.36	3.87	2.34	6.04	6.17	1.18	0.19	3.91	2.34	5.8	5.5	5.77	2.81	0
NAPS-CS-5690	ESG3002	a	2	Reproductive	Medium	No birth control	-100	8	7 to 9	240	MB	Light	na	not recorded	not recorded	Norgen RNA Column	118	18	2124	7.48	359	RNA0017	ZymoRNA	GTGAATAT	TCTCATTC	P3 - 200 Cycles	R0088_Sep19_RNA_C_NS2000	0.96	52.07	0.78	12474	61514686	0.03	59213593	11442031	5.09945e+07	2.9	2.16	0.01	4.53	0	6.06	0.01	1.6	7.37	1.05	8.28	0	2.81	0.01	4.28	3.59	1.87	2.97	3.36	4.58	0	7.42	0	3.11	11.96	2.52	0	3.19	3.35	3.21	1.91	0	1.14	3.65	0	0.29	1.83	0.01	0.01	0.16	0.09	2.69	7.15	0.01	2.05	2.02	0.01	12.15	7.23	0	0.76	0	1.71	9.37	2.74	0.01	0.02	0.04	3.97	5.86	0.01	0.01	2.06	4.4	0	0	0.01	3.2	3.17	4.2	5.78	1.32	1.27	1.92	0	0	2.2	5.3	5.13	1.15	0.01	0	1.86	2.98	2.81	5.09	3.14	1.91	12	15.04	5.19	1.03	4.09	2.62	1.96	10.07	5.67	2.28	3.08	4.57	5.01	8.19	7.75	2.64	5.59	5.37	5.06	9.02	13.67	6.98	13.24	5.3	3.45	12.03	10.48	9.15	6.29	5.71	5.3	4.04	11.37	7.74	10.92	13.3	7.13	1.75	7.32	7.6	11.51	14.37	10.63	5.98	4.68	6.86	10.23	13.96	6.48	9.38	6.99	5.38	5.42	5.91	9.24	11.51	11.86	12.23	8.54	6.55	9.46	13.61	10.9	5.13	11.12	2.05	5.99	8.67	2.58	6.97	13.82	5.88	1.1	4.51	17.54	0.12	3.7	0.84	0.97	12.36	2.42	0.61	0.97	0.23	4.82	5.09	0	0	0.12	0	0.23	1.63	1.1	0	0	1.5	1.92	2.05	7.53	1.1	0	0	0	4.27	7.27	6.69	9.47	2.11	3.72	2.88	9.57	7.03	10.76	7.23	9.33	6	0.52	2.56	1.03	3.8	18.56	0.12	0.84	1.67	9.64	0	5.97	0.52	5.83	6.55	0.52	2.72	2.38	9.09	4.74	7.22	8.95	12.71	1.92	3.3	2.62	5.34	6.96	5.96	0.52	0	5.28	0.43	2.22	0	6.03	14.16	6.17	5.65	6.49	6.74	1.55	0	0	0	0.43	0.34	0.52	12.18	0	0	0.23	0	0	0	0	0.43	1.86	0	0	0	0	1.79	1.46	0	7.25	2.64	2.28	0	2.14	0	0.23	0	0	0	0	0	0	0.52	0	4.25	0.12	0	0	0.84	0	0.76	0	0	0	0.43	0	0.91	0	0	11.84	7.36	7.31	4.58	12.59	12.58	4.98	12.98	1.41	12.17	1.36	0.34	2.66	4.65	0	3.96	4.48	3	2.9	0	0.43	0	0.34	0.12	0	0.84	0.52	0.69	0	0	1.63	0	0.43	0.69	0.84	0	0.84	0.12	0	0.61	3.24	0	0.23	3.48	0	0.12	1.15	0.69	2.42	0	0	0	4.06	0	0	0	0	0.52	5.25	3.79	0	1.63	1.36
NAPS-CS-5619	ESG3003	a	2	Reproductive	Heavy	No birth control	-100	3	1 to 3	270	MB	Light	na	not recorded	not recorded	Norgen RNA Column	124	18	2232	6.02	349	RNA0017	ZymoRNA	TCTGTTGG	TCGAATGG	P3 - 200 Cycles	R0088_Sep19_RNA_C_NS2000	0.93	33.5	0.12	8656	31946232	0.07	57964768	19428028	8.14968e+07	0.58	0	0	0.01	0	4.84	0	0.01	0.6	0.01	4.69	0	0.01	0	3.98	2.67	0.01	0.01	4.69	2.45	0	7.3	0	0.01	6.19	0.76	0.01	2.16	1.28	0.01	0.01	0	0	2.77	0	0	0.01	0	0.59	0.18	0.3	0	0.01	0	0	0	0.01	7.76	0	0	0.01	0	0.01	8.2	0.01	0.01	0.35	0.71	0.01	6.52	0	0	0.01	0.85	0	0	0	0.01	0.01	0.01	1.19	0.01	2.52	0.74	0	0.01	0.01	3.48	0.01	1.61	2.96	0	0.65	3.69	0.01	3.65	0	0.01	12.99	13.79	3.42	3.2	2.68	1.68	5.43	10.5	3.37	1.82	3.32	2.75	4.3	4.75	4.96	0.14	1.38	2.25	1.82	6.01	9.39	2.34	12.79	4.53	0.07	10.98	0.91	7.83	9.6	0.21	2.61	0.78	11.46	2.44	5.35	8.8	3.73	0.5	5.52	4.68	5.74	6.82	4.26	3.53	0.5	0.55	7.81	10.38	2.64	3.46	2.3	1.54	1.29	2.03	7.55	6.39	9.11	7.01	5.02	3.8	3.05	12.47	2.53	2.23	2.91	0.07	3.37	1.56	2.51	3.52	11.19	2.9	0	2.36	15.34	5.71	3.48	3.41	1.77	12.96	4.68	0.14	2.96	3.29	17.09	6.86	0.27	0.07	1.13	0	0.39	1.43	0.39	0	0.14	0.74	0.83	1.35	5.59	0.44	0	0	0	2.37	9.05	2.47	7.54	4.35	0.78	2.31	7.22	13.81	5.93	6.16	9.09	7.15	1.26	2.3	3.06	3.54	5.46	5.6	0.74	2.94	13.47	0.33	4.62	1.16	4.23	14.89	0.55	3.76	2.01	9.39	4.94	14.75	8.68	6.32	0.55	6.11	2.27	3.79	6.05	5.13	1.09	0	1.9	4.99	1.23	4.22	5.58	14.65	4.65	9.65	7.75	12.37	4.48	0.44	1.02	0	0.14	2.38	0	11.48	0	0.21	2.1	0.65	0.6	0.14	0.65	0.39	0.98	0.14	0	0	0	1.02	0.78	0.65	4.14	5.86	0.78	0	0.91	0	1.23	1.13	0.07	0	11.24	0	0.6	0.91	0	1.75	0.33	0.33	0	1.06	1.16	1.51	0.21	0.33	2.64	1.54	0.65	1.09	0	0.27	11.65	10.41	8.3	5.87	12.24	9.34	6.03	11.75	5.33	13.18	17.74	0.65	4.74	9.91	0.14	5.75	1.94	3.01	2.07	0	0.5	0	0.6	3.23	0	0.07	0.6	0.65	2.52	0	3.37	0.07	0.6	4.94	1.49	2.25	0.39	1.4	0.07	0.91	6.68	1.46	0.07	4.83	0.07	0.07	0.6	0.65	2.89	0	0	0.55	2.9	0	0	0.55	0.98	0.55	3.35	5.6	2.67	17.34	11.32
NAPS-CS-5668	ESG3004	a	1	Reproductive	Heavy	Progestin pill	-100	9	7 to 9	240	MB	Light	na	not recorded	not recorded	Norgen RNA Column	49.2	18	885.6	4.72	345	RNA0017	ZymoRNA	CTAGCGCT	GTGTAGAC	P3 - 200 Cycles	R0088_Sep19_RNA_C_NS2000	0.93	34.44	0.11	10821	36448646	0.09	48640180	17047232	5.8006e+07	3.46	1.14	0.01	3.21	0	4.59	0	1.8	5.14	0.84	8.35	0	2.16	0.01	3.35	2.34	1.19	2.52	4.2	3.67	0	7.96	0	1.98	12	1.96	0.01	3.09	2.47	3.87	0.72	0	1.47	3.33	0	0.88	1.15	0.57	0.01	0.81	0.73	1.65	6.87	0	0	1.82	0.01	11.16	6.13	0	0.01	0.36	1.71	5.27	2.55	0.01	0.93	0	3.04	6.39	0	0.01	0	3.59	0	0	0.01	0.5	2.92	2.88	4.21	0.86	2.2	3.11	0.01	0	1.12	4.55	5.3	0.25	2.18	0.01	1.84	3.54	2.18	5.87	2.54	1.15	13.52	13.8	5.76	6.78	9.32	1.82	8.13	7.54	11.37	7.02	10.74	3.65	8.71	12.04	5.33	1.12	4.96	3.6	7.13	10.74	12.41	3.72	12.89	3.38	2.23	10.97	8.45	5.46	8.99	1.91	4.42	2.78	11.28	7.17	11.42	7.51	5.16	0.82	5.38	3.07	16.31	11.19	4.68	0.86	3.35	1.49	9.11	12.82	4.55	4.67	4.45	3.4	2.54	3.22	7.77	9.65	10.16	11.39	6.98	5.05	6.92	12.05	7.51	3.38	9.64	0.08	4.42	4.6	2.8	10.85	10.48	3.72	0.16	10.39	15.25	10.46	1.52	0.86	1.58	7.41	2.48	0.08	0.61	0.08	13.82	5.71	0	0	0.5	0	1.89	2.98	4.74	1.12	0.5	0.61	1.08	1.79	6.93	0.77	0	0	0.08	3.78	8.03	2.04	8.17	0.08	1.04	1	8.8	8.65	10.94	8.16	5.39	5.04	0.95	0.67	2.91	1.34	16.91	5.13	1.55	0.44	9.4	0.67	11.05	0.82	6.96	14.39	1.37	3.22	1.3	9.02	2.86	12.56	8.87	8.35	0.3	5.66	1.04	2.79	4.15	4.57	0.23	3.24	0.77	4.79	0.23	3.34	3.34	13.72	2.14	3.35	6.11	4.93	4.43	0.72	0.72	0	0.91	0.72	0.44	7.42	0	0	1.46	0	0.16	0	1.95	4.55	0.23	0	0.72	0	0.23	1.43	0.37	0	4.98	2.18	0.61	0	1.49	0	1.77	0.44	0	0	0.08	0	0	0.72	0	3	0	0	0	1.27	0.08	2	0	0.08	1.84	0.08	1.91	0	0.08	0	6.5	6.11	6.91	6.6	8.79	5.64	6.79	9.03	4.15	10.8	2.95	1.2	2.4	10.98	0	6.19	2.14	0.61	3.2	0	2.21	0	1.69	3.22	0	0.23	0.61	2.18	1.69	0	1.49	0.16	0.77	3.26	1.61	0.23	2.68	1.16	0	4.01	2.69	0.56	0.08	3.1	0	0.16	1.66	1.69	1.43	0.16	0	0.82	0.77	0	0.37	0.08	3.85	0.37	2.06	2.4	2.83	10.09	19.02
NAPS-CS-5596	ESG3005	a	2	Reproductive	Heavy	No birth control	-100	5	4 to 6	260	MB	Medium	na	not recorded	not recorded	Norgen RNA Column	334	10	3340	1.24	324	RNA0019	ZymoRNA	ATCCACTG	AGGTGCGT	P3 - 200 Cycles	R0093_Sep29_RNA_C_NS2000	0.93	39.77	1.33	12447	66838420	0.07	62006137	6410194	4.27886e+07	2.18	0.01	0.12	3.75	0	3.42	0.01	0.41	4.03	0.19	8.3	0	3.13	0.01	6.17	3.11	0.68	2.63	2.82	2.52	0	7.76	0	2.2	10.66	0.35	0.01	1.39	0.98	3.37	0.01	0.01	1.94	0.01	0	5.53	0.01	0.01	0.01	0.01	0.51	0.6	5.72	0.01	0.01	1.82	0.01	10.11	4.79	0	0.3	0.01	0.51	10.35	0.01	0.01	0.01	1.07	3.28	5.11	0.01	0	0.01	2.3	0	0	0.01	3.63	2.02	0.93	5.25	0.99	0.34	2.25	0.01	0	1.28	4.65	2.55	0.6	0.93	0.01	0.99	1.27	0.59	4.47	1.82	0.46	10.92	11.86	0.21	0	0.39	0.39	0.21	5.8	4.73	0.39	0.95	2.86	1.74	0.39	4.3	0	3.31	0.21	1.36	5.84	6.68	0.21	8.28	1.52	0	7.71	0.83	4.2	1.27	2.51	1.17	0.39	6.74	1.74	5.2	1.67	2.58	0	4.18	0	5.02	5.12	1.93	4.46	1.44	1.6	7.5	2.69	1.06	6.41	1.17	0.83	1.67	1.17	4.94	3.97	10.38	6.01	5.66	4.51	0	3.19	3.35	4.12	6.88	0.21	1.52	2.15	0.39	0.55	5.19	2.2	0.95	3.87	16.55	0	1.36	0	0	10.2	2.25	0.39	2.54	0.21	6.38	3	1.74	0.21	0.7	0	1.06	2.47	1.27	0	0	8.73	3.46	3.68	9.42	3.09	0.21	0	0	5.94	9.79	5.48	10.67	3.97	3.83	2.66	9.87	14.19	11.1	8.57	8.86	7.46	2.76	4.6	4.96	4.93	18.64	5.14	2.04	3.44	15.77	1.27	7	0.55	7.17	15.14	1.6	2.42	4.24	9.96	5.18	16.9	9.87	9.26	2.79	6.14	4.54	6.65	8.77	6.3	1.99	3.68	5.46	4.65	3.67	2.82	6.83	16.33	7.71	9.88	10.77	7.89	11.62	0	0.21	0	0.39	1.74	0	5.83	0	0	2.54	0	0	0	0	0	1.27	0	0	0	0	2.95	0.21	0	5.69	4.01	2.62	0	2.04	0.39	2.04	2.51	0	0	0	0.21	0	0	0	2.38	0	0	0	0.21	0	0.39	1.06	0	2.34	0.95	0	2.38	0	0	7.44	6.02	8.84	6.53	10.08	6.88	8.88	9.98	1.52	13.05	1.99	0	6.27	13.59	0	10.49	5.3	3.52	2.73	0	1.6	0.7	0.7	5.27	0.21	1.74	0.95	3.5	1.87	0	4	0.95	1.44	5.1	1.06	2.15	1.6	1.44	0.39	1.17	4.81	0.55	0.21	5.32	0.7	0.7	1.44	2.92	2.04	0.55	0	0	3.63	0	0	0	1.06	2.66	6.13	3.8	3.91	2.69	0
NAPS-CS-6206	ESG3006	a	1	Reproductive	Medium	No birth control	-100	3	1 to 3	245	MB	Heavy	na	not recorded	not recorded	Norgen RNA Column	105	10	1050	1.18	355	RNA0019	ZymoRNA	CCAAGTCT	AAGGATGA	P3 - 200 Cycles	R0093_Sep29_RNA_C_NS2000	0.86	30.97	1.67	12262	45493884	0.07	63693835	10502271	6.80436e+07	3.11	0.41	0.62	5.45	0	5.17	0.01	1.62	6.3	0.46	9.29	0.01	3.76	0.01	2.91	3.78	1.29	3.25	3.4	3.68	0.01	8.25	0	4.96	11.45	2.73	0.01	2.76	2.96	4.5	1.91	0	1.27	2.71	0.01	0.87	1.29	0.25	1.01	0.73	0.26	1.53	8.35	0.01	1.72	3.35	0.89	12.11	6.58	0	1.52	0.01	3.19	9.4	2.23	0.01	0.59	1.77	4.22	5.58	0.18	0.01	2.83	3.61	0	0.01	0.18	4.25	3.1	3.93	5.95	2.06	1.9	4.48	0.01	0.01	2.54	6.07	4.93	3.36	0.49	0.01	1.71	1.08	2.5	5.08	2.59	0.95	10.65	13.62	6.53	0.13	5.44	1.95	8.17	8.26	7.68	5.78	6.64	6.17	4.28	6.27	4.32	2.29	2.15	3.51	2.5	4.42	10.24	5.22	13.56	5.7	1.49	11.88	2.27	11.54	5.05	1.03	3.26	1.87	12	3.09	3.34	4.64	4.72	0	4.93	7.39	7.63	3.65	9.76	1.72	1.54	1.16	5.63	9.71	3.98	1.87	4.15	1.39	1.8	3.4	9.53	9.2	12.59	7.56	4.47	2.94	8.59	5.87	3.12	2.29	9.61	1.49	1.91	3.04	1.63	6.58	11.25	5.49	0.56	2.9	14.85	0.47	4	3.52	1.1	12.88	6.28	0.82	0.65	0.25	11.63	4.19	0	0	0.56	0	4.54	3.36	4.09	0	1.63	2.21	2.62	3.61	8.56	2.55	0.13	0	0	4.53	6.14	1.39	11.35	2.75	0.25	2.96	6.62	8.95	3.06	1.87	9.1	7.56	0.74	2.88	2.21	4.67	4.13	0	0.13	1.63	10.18	0	7.46	0.47	5.19	18.96	0	0	0	8.59	6.08	9.88	9.69	8.27	1.54	2.79	4.63	5.55	8.65	4.37	0.74	0	6.33	6.62	2.86	0.47	7.65	7.83	4.17	7.24	8.26	8.03	0.56	0	0	0	0.56	0	0	9.43	0	0	0	0	0	0	0	2.86	0.89	0	0	0	0	1.28	0	0	4.01	3.68	2.94	0	0.36	1.1	2.32	0.36	0	0	0.25	0	0.47	0	0	1.44	0.47	0	0	0.74	0	2.29	0	0.36	0	2.94	0	3.51	0	0	9.25	7.75	6.19	6.77	11.52	8.52	4	8.56	5.38	9.43	1.72	1.58	5.39	15.07	0.47	11.47	4.51	2.57	5.03	0.36	2.02	0.56	2.75	0.74	0.56	2.02	3.21	5.11	0.65	0	5.4	1.44	6.43	3.59	5.62	2.24	1.16	2.35	0.65	0.56	6.38	0.56	3.47	7.03	2.24	0.97	2.64	4.17	3.67	1.28	0.25	0	2.45	0.89	4.63	2.6	2.38	1.54	5.24	5.14	2.02	2.15	0
NAPS-CS-5744	ESG3010	a	1	Reproductive	Heavy	No birth control	-100	3	1 to 3	240	MB	Medium	na	not recorded	not recorded	Norgen RNA Column	76	10	760	1.33	327	RNA0019	ZymoRNA	ATGGCATG	AAGGTACC	P3 - 200 Cycles	R0093_Sep29_RNA_C_NS2000	0.88	33.31	0.14	7886	13726730	0.14	53666475	17264134	8.35438e+07	0	0.01	0.01	3.29	0	3.51	0	0.54	1.05	0.01	6.8	0	1.01	0	4.18	0.23	0.95	3.3	1.98	3.55	0.54	7.68	0	0.01	8.4	0.68	0.01	0.01	0.63	0.59	0	2.21	0.01	0	0	0	0.01	0.82	0.01	0.01	0.01	1.35	1.82	0	0	1.88	0.01	10.14	2.1	0	1.01	0.01	0	7.84	0.95	0	0.1	0.35	0	5.49	0.27	0.78	0.01	2.12	0	0	0	1.1	2.11	1.86	4.48	1.72	1.38	1.98	0	0.01	1.57	5.87	2.04	2.11	1.27	0	1.72	2.99	1	4.84	0.01	0	12.32	10.27	1.98	4.24	2.35	3.08	1.8	9.17	1.15	4.23	2.09	2.98	1.85	0.95	12.64	1.75	3.38	2.89	2.86	6.53	11.12	3.48	11.73	3.3	2.69	10.89	10.04	10.41	10.06	2.37	4.22	5.01	10.53	3.94	13.5	10.93	6.14	9.99	4.37	7.9	10.75	14.18	7.55	2.52	4.14	3.5	7.5	12.14	9.43	7.89	4.95	10.07	5.93	5.25	7.53	11.72	10.42	10.04	6.4	4.09	13.59	12.43	7.29	3.82	9.49	0.99	3.02	7.37	2.68	6.35	13.26	4.92	2.07	7.15	13.17	7.72	3.14	8.33	2.89	10.46	6.87	0.16	4.28	3.71	17.11	7.67	0.23	2.23	3.68	0	0.76	1.33	3.13	0.16	0.08	1.45	1.15	2.12	6.73	1.39	0	0	0	3.35	7.06	3.35	7.55	2.69	0.23	1.85	6.36	12.98	6.82	4.56	7.91	5.82	0.3	3.69	3.63	4.01	4.97	4.37	3.49	2.45	13.88	0.95	4.98	0.66	4.35	14.12	1.6	1.11	0.49	5.2	3.16	15.58	7.72	5.77	0.08	3.95	3.56	4.56	5.68	3.95	2.71	0	2.35	3.87	2.12	2.45	4.58	14.9	3.23	8.78	8.24	11.55	4.47	0.16	0	0	0	0.23	0	14.23	0	0	1.9	0.08	0	0	0.49	0.61	0.61	0	0.08	0	0.08	0.86	0.08	0	3.28	2.97	1.9	0	1.26	0.43	0.81	1.96	0	0	0	0	0.08	0	0	2.07	0.43	0.3	0	0.66	0	0.55	0.08	0.61	2.75	0.55	0	0.55	0	0	9.32	9.97	8.53	6.07	11.57	8.6	8.53	12.42	10.7	11.49	18.1	0.37	4.76	4.01	0.55	3.67	0.95	3.19	4.19	0	0.49	0	0.86	2.95	0	0.23	0.81	1.36	0.71	0	1.94	2.35	1.33	3.28	0.95	1.51	1.36	0.3	0	3.51	3.79	0.16	0	3.87	0.16	0.43	0.43	1.48	6.19	0	0	0.55	0.43	0.16	0.3	0.23	0.23	0.61	3.53	2.68	0	14.87	5.03
NAPS-CS-6215	ESG3011	a	2	Reproductive	Medium	No birth control	-100	2	1 to 3	240	MB	Heavy	na	not recorded	not recorded	Norgen RNA Column	24.1	10	241	3.08	362	RNA0019	ZymoRNA	CAACAATG	CTTCACGG	P3 - 200 Cycles	R0093_Sep29_RNA_C_NS2000	0.93	43.32	0.41	8999	15379584	0.1	67159000	24148052	1.1097e+08	3.51	0.25	0.19	3.11	0	4.18	0	0.01	3	0.01	8.21	0	3.4	1.03	3.43	2.52	1.17	0.69	1.61	4.14	0	7.61	0	2.53	9.54	1.49	0.01	0.01	0.17	3.21	0.09	0	1.2	2.43	0	2.22	0.01	0.01	0	0.43	0.14	1.16	5.03	0.01	1.06	1.53	1	11.24	3.71	0	0.67	0.81	1.88	10.29	0.65	0.01	0.97	0.01	2.34	5.93	0.01	0	2.25	2.95	0	0	0	2.48	1.77	1.24	4.17	1.11	1.48	2.78	0	0	1.37	5.72	3.01	1.23	0.01	0.76	2.03	3.43	0.31	4.31	0.41	0.01	12.38	15.04	11.95	5.53	12.87	5.17	15.48	13.22	14.31	11.38	12.99	13.49	11.15	13.43	8.08	1.92	2.57	3.25	3.34	5.33	10.75	5.44	14.25	5.69	1.36	12.91	1.75	11.76	5.41	1.56	3.81	2.09	12.71	3.51	2.12	4.41	4.74	0.11	5.11	6.06	6.81	2.91	10.65	1.22	1.17	1.62	5.72	10.9	4.37	0.84	4.68	1.58	2.89	4.03	10.78	9.18	13.31	9.75	4.86	3.45	10.01	6.07	2.62	3.33	9.48	2.14	2.15	2.81	2.68	7.88	10.01	6.25	0.22	3.41	15.13	1.14	5.27	4.08	1.77	14.21	7.11	1.92	3.96	2.87	12.32	3.13	0	0.11	0.66	0	0.97	2.3	4.73	0.46	0.06	2.73	2.31	2.73	8.09	0.41	0	0	0	2.39	2.77	0.54	8.05	0.62	0.32	2.31	3.83	5.71	1.34	1.6	7.33	4.64	0.5	1	0.93	1.48	1.14	0	0.17	1.17	6.74	0	4.29	0	2.33	16.24	0.11	0.06	0	5.54	3.07	7.14	6.63	4.95	0.27	0.66	2.83	3.03	6.12	3.71	0.8	0.06	2.93	3.37	0.54	0	5.02	5.54	2.07	5.99	5.66	4.73	0.66	0	0	0.37	0.37	0.11	0	9.83	0	0	0.27	0	0	0	4.52	5.79	1.24	0.06	0	0	0	1.34	1	0	5.95	1.68	1.22	0	1.69	0.22	0.41	0.62	0	0	0.17	0	0.7	1.05	0	2.18	0.32	0	0	0.41	0	2.67	0.06	0.17	0	1	0.22	1.41	0	0	10.82	9.16	8.87	7.01	14.61	10.29	4.4	10.61	9.34	12.1	1.43	2.01	5.8	16.39	1.88	12.45	2.77	3.14	4.97	0.41	2.56	0.54	3.58	0.9	1.87	3.01	3.75	6.69	0.87	0.77	3.12	2.47	3.27	4.98	3.3	3.42	3.11	1.98	2.19	1.78	6.27	0.87	0.17	8.21	2.41	2.22	3.83	5.03	5.14	1.82	0.11	0.06	1.83	0.37	1	0.37	2.46	3.51	4.89	4.57	2.39	0.27	1.41
NAPS-CS-5579	ESG3013	a	3	Reproductive	Heavy	No birth control	-100	4	4 to 6	244	MB	Heavy	na	not recorded	not recorded	Norgen RNA Column	41.2	10	412	2.36	388	RNA0019	ZymoRNA	GCCACAGG	CATGCCAT	P3 - 200 Cycles	R0093_Sep29_RNA_C_NS2000	0.94	40.4	1.29	11899	67257152	0.1	64352222	9028943	4.79251e+07	1.95	0.01	0.01	2.48	0	3.7	0.01	1.39	0.01	0.01	7.92	0	3.56	0	7.2	3.53	0.01	2.68	2.38	4.33	0	7.83	0	2.15	6.79	2.15	0.01	0.2	0.01	1.82	0.8	0	0.01	0.14	0	0	0.01	0.01	0.01	0.01	0.46	0.01	0.01	0	0.47	1.01	0.36	10.86	0.65	0	1.07	0.01	0.01	9.61	0.7	0.01	0.14	0.59	0.01	6.87	0.04	0.01	2.63	4.39	0	0	0.01	4.04	1.9	2.07	3.01	1.42	1.86	2.36	0	0	1.33	6.02	3.63	0.58	0.21	0.9	1.7	3.42	1.13	5.61	0.44	0.41	14.37	14.98	10.14	6.69	13.1	4.55	12.51	9.92	11.64	8.45	11.51	5.47	8.38	12.98	7.27	0.41	4.32	1.63	0	9.14	8.31	2.29	10.47	2.18	0	9.43	0.74	4.4	2.44	3.81	2.07	0.83	9.26	2.44	7.92	1.58	4	0	7.31	1.47	3.58	6.89	1.87	7.61	0	0.64	10.2	5.33	2.63	9.64	2.35	0.53	1.96	1.22	6.2	3.27	13.07	8.13	8.31	7.53	2.35	4.98	5.59	5.8	9.64	0.92	3.87	1.58	0.83	3.2	6.73	2.55	0.29	1.41	17.83	0.15	4.47	1.22	0.74	12.47	2.5	0	2.32	0	2.85	3.68	2.63	1.22	1.58	0	1.96	2.73	6.95	0.53	1.63	5.32	3.72	4.35	9.43	1.22	0.15	0.15	0	4.82	9.35	4.29	9.13	3.86	2.71	1.68	7.77	13.05	8.61	6.26	7.86	6.48	1.15	2.96	2.68	4.07	16.34	4.52	0.92	2.35	13.86	0.29	5.66	0.29	4.68	13.36	1.53	0.64	3.24	7.55	4.4	14.08	8.39	7.53	1.08	5.7	3.32	5.63	6.78	5.23	0	1	4.34	4.58	2.89	3.63	6.16	14.25	5.64	8.66	8.8	6.66	8.7	0	0	0	0.41	2.78	0	9.6	0	0	2.15	0	0.15	0	6.83	1.08	2.38	0	0.74	0	0	1.78	2.11	0	7.17	1	0.74	0	2.32	0.15	0.41	1.41	0	0	0	0	1.47	0	0	2.66	0.41	0	0	1.35	0.15	2.15	0	0	2.32	1.35	0	1.29	0	0.15	10.34	8.14	8.74	8.89	12.72	10.35	8.49	10.94	2.58	13.52	2.25	1.53	6.2	16.28	0.53	11.74	3.35	4.95	4.31	0	1.96	0.29	2.11	3.46	1.53	2.04	3.5	6.19	2.98	0.64	3.05	2.04	2.04	5.23	1.87	3.18	4.17	2.25	1.35	1.22	7.09	0.74	0	7.77	2.41	1.78	3.27	4.56	4.76	3.68	0.64	0.15	3.87	0.15	0	0	1.63	3.66	4.79	6.63	3.83	0.53	0.15
NAPS-CS-6165	ESG3025	a	2	Reproductive	Heavy	No birth control	-100	4	4 to 6	240	MB	Heavy	na	not recorded	not recorded	Norgen RNA Column	38.7	10	387	2.76	404	RNA0019	ZymoRNA	ATTGTGAA	TGCATTGC	P3 - 200 Cycles	R0093_Sep29_RNA_C_NS2000	0.93	35.57	1.1	11337	73054214	0.13	61515371	9324335	4.11526e+07	2.39	0.01	0.01	1.03	0	4.74	0.01	1.22	0.01	0.01	7.96	0	2.37	0	5.45	2.94	0.01	2.02	2.44	4.65	0	7.36	0.01	0.01	7.87	1.8	0	1.04	1.08	1.93	0.01	0	0.01	1.53	0	0.26	0.66	0.21	0.01	0.01	0.53	0.01	3.08	0.01	0.46	0.73	1.72	11.35	1.12	0	0.01	0	0.01	8.7	1.46	0.01	0.5	1.77	0.54	7.18	0.01	0.01	1.35	5.03	0	0	0.07	2.49	0.84	2.65	1.77	1.25	1.67	1.33	0	0	1.18	5.84	3.94	0.01	1.82	0.01	1.96	2.57	1.03	6.59	1.7	0.01	8.81	10.3	0.28	0	2.11	1.65	1.05	3.41	1.6	1.05	1.6	3.12	3.43	0.72	1.84	2.79	1.55	4.58	2.87	8.16	6.67	7.55	15.8	9.04	2.54	14.02	3.21	13.84	5.61	1.55	5.54	1.88	13.2	5.37	5.7	4.08	5.82	0.28	6.72	2.99	3.31	4	2.76	3.23	0.28	2.54	6.9	5.5	5.03	6.5	5.23	2.18	3.44	4.33	12.57	8.62	14.13	11.93	6.37	5.54	6.4	9.47	1.65	3.64	6.83	4.26	4.31	2.72	3.48	3.19	7.05	5.26	0.15	4.43	12.16	0	0.4	0.15	0	3.7	0.28	0	0.28	0	2.57	2.87	0	0	2.25	0	0.4	4.56	0.89	0	0.15	3.09	3.65	4.65	9.77	0.15	0	0	0	3.44	4.61	0.51	8.34	2.22	4.29	3.83	5.31	6.48	7.73	0.72	5.01	4.15	1.6	3.67	1.05	4.33	4.09	0	0.4	2.72	8.9	0	6.17	0	1.88	4.82	0	0	0	7.65	5.48	19.51	5.31	7	1.19	1.79	3.07	3.96	4.86	5.86	0.4	3.79	5.22	2.59	2.08	0	5.78	6.54	1.5	4.96	4.99	6.08	4.01	0	0	0	4.15	0.15	0.72	9.03	0	0	0	0	0	0	0	0	0.51	0	0.4	0	0	1.79	0.15	0.28	0.51	0	1.19	0	0.15	0.15	0.4	0	0	0	0	0	0.28	0.15	0	1.5	0.4	0	0	0.72	0	2.91	0	0	0	2.52	0	2.34	0	0	5.41	5.89	9.36	9.33	9.49	5.22	9.43	10.91	4.69	13.16	3.87	1.88	4.17	4.59	0.15	2.99	2.76	8.79	3.47	0	1.75	0	0.97	0.28	0	0.15	4.76	0.72	0	0	2.11	0.15	1.5	1.65	0.4	1.84	0.97	1.84	0	0.97	5.56	0	0.28	5.25	3.65	0	1.79	0.51	2.65	0	0.72	0	4	0	0.72	0	0.51	0.15	5.1	5.31	0	1.05	0
NAPS-CS-6287	ESG3026	a	3	Perimenopause	Heavy	No birth control	-100	4	4 to 6	180	MB	Medium	na	not recorded	not recorded	Norgen RNA Column	66.8	10	668	1.21	402	RNA0019	ZymoRNA	CATAGAGT	TGCCACCA	P3 - 200 Cycles	R0093_Sep29_RNA_C_NS2000	0.92	37.16	1.06	11796	79665020	0.11	56395437	3794743	2.23991e+07	3.09	0.01	0.16	1.82	0	4	0	1.51	1.82	0.01	7.17	0	2.72	0	7.41	2.89	0.01	2.81	3.02	3.38	0	6.79	0	0.01	9.9	1.34	0	1.18	0.01	1.86	0.01	0	1.33	2.54	0	2.09	0.5	0.01	0.01	0.01	0.73	0.01	2.99	0.01	0.01	0.72	1.34	10.59	0.12	0	0.63	0	0.7	9.58	1.28	0	0.64	2.7	0.01	6.93	0.01	0.01	1.71	4.67	0	0	0	2.85	0.31	1.74	2.72	0.01	2.15	1.91	0	0.01	0.84	5.3	4.2	0.01	0.64	0.44	2.23	3.17	1.75	4.29	0.37	0.82	14.16	17.67	0.34	7.03	1.75	2.23	4	8.13	0	0	11.12	8.26	0.61	0.61	5.46	2.65	5.98	3.28	1.37	7.4	9.2	3.62	13.42	5.63	1.37	11.02	3.71	8.25	5.75	0.84	5.69	2.87	11.82	6.96	6.62	5.92	6.49	0.34	6.2	3.11	12.83	5.31	3.98	3.39	3.35	1.86	10.44	10.92	6.06	7.62	5.27	2.52	4.03	3.95	11.16	6.85	14.72	8.95	5.79	5.75	12.17	18.23	5.07	8.6	10.86	2.82	2.59	3.8	1.37	7.9	10.22	4.58	0.61	3.71	16.74	0	2.52	0.61	0	2.92	0.34	0	2.52	1.37	3.83	9.8	1.75	0	1.86	0	7.28	5.93	12.54	4.52	6.88	5.11	4.96	6.63	10.84	2.71	0.61	0	0.61	6.16	2.31	3.83	8.95	0.61	0	4.5	0.61	4.32	2.45	1.51	4.92	2.71	2.77	3.39	0	4.72	10.15	0	0.34	1.37	5.78	0	4.05	0	0.84	2.31	1.21	0	0	4.18	2.82	4.69	2.23	4.67	3.59	0.61	0.61	3.28	2.06	4.09	0	5.38	5.12	0.34	3.53	0	7.72	3.53	2.06	3.39	6.14	5.46	5.41	1.21	0	0	0	0	1.21	10.33	0	0.84	0	0	0	0	0	0	3.15	0	0	0	0	3.28	2.31	0	5.73	2.23	2.31	0	1.75	0	1.04	0	0	0	0.34	0	0	0.61	0	2.92	0.84	0	0	0.84	0	4.03	0	0	0	4.12	0	0.61	0	0.34	7.37	6.37	6.3	3.43	12.73	7.17	3.2	6.25	9.65	9.48	4.67	1.86	6.06	3.43	4.97	4.61	1.96	9.78	5.33	0	1.21	0	0.84	0.34	0	0.84	6.16	3.83	0	0	3.5	0.34	5.67	1.86	4.14	1.21	6.43	2.15	0.34	1.86	5.63	0.61	0	6.01	1.04	0	2.38	3.24	2.71	0	2.87	1.86	5.26	2.92	1.96	0.84	4.41	2.97	6.09	5.2	1.37	0.84	0
NAPS-CS-6117	ESG3027	a	1	Reproductive	Heavy	No birth control	-100	4	4 to 6	240	MB	Medium	na	not recorded	not recorded	Norgen RNA Column	102	10	1020	0.816	335	RNA0019	ZymoRNA	GAACCGCG	TGACCTTA	P3 - 200 Cycles	R0093_Sep29_RNA_C_NS2000	0.89	27.97	1.38	7504	16249828	0.21	39962815	10106145	4.84955e+07	1.05	0	0.3	3.56	0	3.6	0	0.67	1.44	0.59	6.54	0	3.41	0	4.84	2.83	1.52	3.52	4.65	3.83	0	8.01	0	2.67	9.12	0.95	0.01	1.25	1.72	0	1.73	0	0	2.6	0	1.54	0.01	0.26	1.58	1.01	0.93	0	3.74	0	0	0.58	0	10.25	1.88	0	1.66	0	2	9.12	1.73	0	0.49	0.09	2.46	5.48	0	0	0.01	3.95	0	0	0	2.94	0.9	1.63	4.97	1.66	2.57	2.73	0	0	0	4.33	2.46	1.66	2.19	1.19	2.38	1.41	2.39	4.48	0.01	0	15.91	14.41	4.96	3.35	4.83	3.35	7.14	10.33	6.03	2.02	7.32	5.65	4.93	5.59	7.36	3.83	5.93	4.61	3.46	6.97	8.1	4.03	13.53	4.54	2.47	13.48	4.19	10.06	9.28	1.88	6.4	3.99	12.28	6.06	14.01	13.2	6.57	1.19	6.12	11.12	14.71	14.46	5.58	12.88	9.1	6.07	11.47	12.82	12.19	10.73	5.26	6.5	4.72	4.65	8.65	13.24	13.52	8.25	6.63	5.08	8.99	17.11	10.88	3.85	9.63	1.13	3.31	7.54	3.39	6.86	16.32	5.6	1.67	11.57	16.27	0.14	2.47	0.26	0.38	10.5	2.13	0	0.99	0.14	11.94	7.09	0.48	0.14	0.99	0	1.48	2.31	3.34	0	0	2.28	3.81	3.35	9.03	1.25	0	0.26	0	4.15	5.78	3.36	8.12	0.76	2.45	1.31	8.05	5.33	10.32	7.82	6.12	3.06	0.58	1.19	1.62	2.5	16.66	0.14	0	1.06	7.32	0	4.38	0	6.05	13.13	2.37	2.73	1.67	11.3	3.56	6.8	7.32	7.59	0.67	3.22	3.06	3.62	4.87	6.7	0.38	2.79	3.16	1.25	0.67	0.14	4.58	4.18	4.24	3.56	4.36	4.56	1.42	0.14	0	0	0	0.48	0.14	10.57	0	0	0	0	0	0	1.42	0.26	0	0	0	0	1.06	0.48	0.26	0	5.11	2.71	0.92	0	0.48	0.26	0.48	0	0	0	0.14	0	1.71	0	0	0.99	0.14	0	0.14	0.38	0.14	0.58	0	0.14	0.67	0.38	0.14	0.99	0	0	11.93	10.88	7.85	8.91	13.91	9.88	11.04	10.34	6.99	11.88	6.01	2.42	5.87	17.18	1.84	13	3.32	4.66	5.71	1.25	1.99	2.25	4.93	1.25	1.25	3.28	3.07	7.61	0.38	0.14	2.73	3.11	5.88	5.41	4.59	3.31	4.17	4.26	2.39	2.73	12.46	0.92	2.37	7.8	3.04	1.53	4.86	4.51	5.3	4.33	0.58	0.38	2.45	1.42	1.37	1.48	3.68	4.2	5.08	4.45	2.62	3.45	0.67
NAPS-CS-5369	ESG3032	a	1	Reproductive	Light	Progestin IUD	-100	13	13 to 15	260	MB	Light	na	not recorded	not recorded	Norgen RNA Column	200	10	2000	1.92	361	RNA0019	ZymoRNA	GGCATTCT	CTAGCTTG	P3 - 200 Cycles	R0094_Oct1_RNA_C_NS2000	0.92	37.26	1.3	6604	20360442	0.07	65155170	25835880	1.04249e+08	0	0	0	0.01	0	1.76	0	0	1.44	0.01	4.25	0.01	0	0.01	0.01	2.61	0.31	0.01	4.55	0.01	0	6.65	0	0	6.28	0	0.01	2.73	1.89	0.01	0.01	0	0	0	0	2.52	0.88	0	1.35	0.01	0.13	0	1.67	0	0	0.01	0.12	3.76	0.25	0	0	0	1.97	0.17	0	0	0	0	0.1	4.66	0	0	0	0	0	0	0	0	0	0	0.5	0.01	2.19	0.01	0	0	0.01	3.72	0.01	2.56	2.85	0	0	1.5	0	2.48	0	0	12.26	12.97	1.16	0	0.21	1.28	1.8	8.5	1.03	0.66	0.55	4.33	0.7	2.57	6.25	1.57	4.91	3.43	3.91	9.26	12.02	4.31	11.53	4.5	2.97	9.98	7.84	9.17	9.17	3.27	5.36	5.74	10.47	4.57	12.56	12.51	5.94	4.15	5.58	8.89	15.32	14.71	5.21	4.16	7.5	6.13	10.85	13.06	9.91	7.43	5.12	9.31	4.46	7.89	8.49	14.48	10.11	9.72	7.27	5.66	8.07	7.94	10.06	4.66	8.75	1	3.48	10.04	2.3	7.43	15.9	4.01	1.3	9.35	14.76	0.11	0.66	0.16	0.11	4.12	1.94	0	1.24	0	18.61	10.12	0	0.11	0.35	0	7.69	3.35	6.36	1.51	6.01	1.3	1.96	2.03	7.77	0.76	0.43	0	0	3.2	9.43	3.98	8.85	3.26	2.79	2.65	8.19	13.93	8.66	7.1	8.76	7.25	1.35	2.19	4.71	5.17	16.42	4.62	2.73	2.73	13.85	0.98	10.42	0.66	5.77	14.34	2.19	0.98	3.32	7.74	5.82	16.07	9.37	7.93	1.41	5.85	4.12	4.52	10.61	5.76	6.79	2.31	4.18	6.24	2.95	4.38	6	14.7	5.33	8.78	8.69	8.85	5.68	1.21	0.59	0	1.14	0.83	2.39	7.03	0.26	0	2.46	0.11	0	0	0.55	3.27	1.03	0	0	0	0.11	1.35	0.51	0.11	5.49	2.06	2.27	0	0.73	0.16	0.8	2.42	0	0.05	0	0.05	0.47	0	0	4.08	0.26	0.05	0	0.51	0.43	2.05	0	0	3.74	0.3	0.11	2.42	0	0.05	8.12	7.68	7.6	5.17	12	7.64	5.1	8.31	6.26	10.67	2.91	3.07	7.37	4.18	2.56	4.81	4.94	6.28	6.62	1.81	6.6	0.11	3.39	4.79	1.57	1.46	2.94	2.94	3.34	0.35	2.92	2.49	9.71	5.2	6.02	3.42	4.33	4.4	3.35	5.3	11.15	1.11	7.05	7.16	2.86	2.3	3.45	5.02	6.67	2.33	1.3	1.75	3.63	0.83	4.97	3.17	4.92	4	5.51	5.65	3.63	15.43	5.79
NAPS-CS-6035	ESG3035	b	2	Perimenopause	Heavy	No birth control	-100	4	4 to 6	240	MB	Heavy	na	not recorded	not recorded	Norgen RNA Column	120	10	1200	3.94	430	RNA0019	ZymoRNA	AGGCAGAG	AGAATGCC	P3 - 200 Cycles	R0094_Oct1_RNA_C_NS2000	0.92	33.85	1	12410	85222776	0.08	59243578	5333470	25829897	3.08	0.01	0.01	3.79	0	5.18	0.01	1.65	2.23	0.08	8.66	0.01	3.47	0.01	6.21	3.53	0.5	3.79	2.73	5	0	8.01	0	2.33	7.12	3.04	0	2.73	2.69	3.19	1.76	0	1.35	1.94	0	0.25	0.83	0.51	0.88	0.1	0.61	1.14	4.8	0.01	1.03	1.58	1.49	11.73	3.27	0	1.12	0.01	1.13	9.35	2.37	0.01	1.03	1.17	1.67	6.44	0.01	0.01	2.98	5.32	0	0.01	0.01	3.74	2.29	3.39	3.17	1.57	1.94	3.01	0	0.01	1.53	7.43	4.83	0.98	0.46	0.01	3.11	2.81	1.47	7.69	3.13	0.08	13.97	15.25	7.75	2.46	8.65	3.5	8.79	10.18	9.08	4.14	7.05	4.13	6.54	11.44	5.53	0.25	3.55	3.06	1.09	9.74	10.59	4.73	13.52	4.02	0.46	11.75	4.28	9.39	6.48	0	3.35	2.13	11.94	3.35	8.26	2.19	4.36	0	8.05	2.3	4.93	7.18	3.15	7.87	0.64	0.25	10.37	10.19	4.23	9.56	4.36	2.55	1.86	2.64	8.98	5.46	11.32	10.03	9.1	7.36	7.23	11.52	3.09	4.32	10.08	2.13	4.75	2	2.69	4.64	7.47	3.5	0	3.59	18.34	0	1.09	5.99	1.93	4.05	2.51	0	0.95	0.25	9.27	3.43	0	0	1.32	0	0.25	2.85	2.13	0	0.25	1.7	3.32	2.85	8.8	0.81	0	0	0.64	4.78	11.23	3.38	9.38	3.5	1.93	2.36	9.49	13.28	7.62	8.29	7.8	9.34	3.35	2.46	4.63	3.86	8.08	6.77	4.45	2.55	13.18	1.61	6.09	4.41	6.3	12.84	0.64	6.47	6.61	8.34	7.2	17.75	10.72	8.31	1.78	7.8	3.29	5.9	8.81	5.95	0.25	0.25	5.03	6.57	3.09	6.43	6.7	13.91	5.65	9.92	9.41	7.82	5.84	2.3	1.43	0	1.09	2.19	0	10.72	0	0	4.86	0	0	0	4.83	0.25	2.13	0	0	0	0	1.86	1.93	0	7.1	2.13	1.86	0	2.55	0.25	0	3.24	0	0	0	0	1.09	0	0	1.86	0.46	0	0	5.36	0	2.13	0	0	4.68	1.7	0	2.99	0	0	8.96	7.05	7.84	6.5	13.75	9.27	4.65	9.15	10.08	11.51	6.78	2.46	4.22	13.63	0	9.17	3.98	4.41	3.59	0	0.95	0	1.61	5.63	0.25	1.09	1.61	2.88	5.12	0	2.13	1.86	1.52	5.93	2.69	2.46	1.78	0	0	5.56	4.4	2.25	0	7.67	0.95	0.95	0.25	1.43	2.3	1.78	0.46	0.64	4.59	0	0	0	9.4	1.93	4.1	4.22	6.1	2.55	0.25
NAPS-CS-6275	ESG3037	a	1	Reproductive	Heavy	No birth control	-100	9	7 to 9	125	MB	Medium	na	not recorded	not recorded	Norgen RNA Column	384	10	3840	0.532	353	RNA0019	ZymoRNA	ACTCGTGT	ATTGGAAC	P3 - 200 Cycles	R0094_Oct1_RNA_C_NS2000	0.96	51.17	2.24	13154	85611488	0.05	56343651	1675745	1.04481e+07	3.36	0.01	0.13	4.34	0	4.49	0.01	0.58	5.21	0.01	9.25	0.01	3.9	0.01	7.13	4.11	0.55	2.63	3.25	2.48	0	7.78	0	2.94	11	1.6	0.01	1.22	1.48	3.47	0.74	0	1.4	1.53	0	5.59	0.77	0.01	0.01	0.01	0.01	1.26	6.75	0	0.01	1.91	0.01	10.63	5.72	0	0.01	0.01	1.17	10.35	0.99	0.01	0.01	1.4	4.09	4.49	0.01	0.01	0.01	3.09	0	0	0.01	3.23	2.08	1.4	6.62	1.78	0.98	2.9	0	0	1.61	5.15	3.77	1.23	0.01	0.01	0.01	0.12	0.01	4.65	1.89	0.01	14.3	14.57	11.76	7.74	10.29	1.99	11.88	7.73	10.65	7.07	11.82	7.07	9.73	12.77	8.04	2.37	4.49	4.05	7.98	7.58	9.61	3.48	13.32	9.02	0	11.49	0.68	8.43	3.48	0	4.95	3.13	11.46	3.94	5.15	4.37	5.55	0	4.1	1.76	9.85	7.43	13.84	1.13	6.01	1.48	3.94	11.5	5.2	3.13	4.15	0	0.68	3.55	11.01	7.86	11.5	5.92	3.55	3.55	10.43	14.94	2.53	1.13	8.08	2.92	0	3.31	2.37	6.81	9.93	3.31	0	2.37	14.96	0	1.48	0	0	5.89	3.03	0	1.13	0	10.96	12.55	0	0	1.76	0	8.08	6.88	12.53	1.13	4.7	4.1	5.77	5.46	10.64	4.83	1.76	0	0	7.1	3.99	5.13	6.94	0	0	1.13	1.76	6.4	1.99	0	6.15	0	4.45	1.13	1.48	1.99	4.89	0	0	0.68	19.18	0	3.48	0.68	0	3.55	1.13	0	0	6.39	3.99	7.28	3.55	5.46	4.53	0	2.37	2.53	1.99	5.08	2.92	0	4.7	3.31	1.48	0	3.88	3.88	7.58	3.23	4.19	5.62	0	0	0	0	3.99	0	1.76	9.14	0	0	0	0	0.68	0	8.19	0	0	0	0	0	0	0	0	0	5.44	0.68	2.8	0	0	0	0	0	0	0	0	0	0	0	0	0	0	0	0	0.68	0	3.23	0	0	0	1.48	0	0.68	0	0	8.96	8.25	7.64	7.01	8.96	8.6	7.65	10.14	0	11.68	4.53	1.99	6.92	4.45	0	4.41	10.64	7.3	5.66	3.63	3.48	1.13	5.15	3.13	0.68	1.76	8.21	3.82	0	0	1.99	1.76	10.92	3.03	6.75	4.97	5.55	2.37	11.75	3.88	7.85	0	3.82	7.53	3.23	0	3.31	11.32	4.95	3.4	2.8	4.6	1.48	0	5.85	4.05	4.7	3.88	6.39	6.66	0.68	12.95	3.69
NAPS-CS-6212	ESG3042	a	1	Reproductive	Medium	No birth control	-100	3	1 to 3	260	MB	Heavy	na	not recorded	not recorded	Norgen RNA Column	110	10	1100	0.606	353	RNA0019	ZymoRNA	AATCCGGA	CTACAGTT	P3 - 200 Cycles	R0094_Oct1_RNA_C_NS2000	0.94	46.23	1.23	12065	48695150	0.04	82447319	18344900	1.04013e+08	3.12	0.72	0.01	6	0	4.96	0.01	1.28	6.81	0.61	9.59	0	3.53	0.01	1.04	3.94	0.98	3.33	3.68	2.79	0.01	8.54	0	4.92	11.97	2.94	0.01	2.87	3.12	3.56	2.21	0	2.35	2.69	0	0.01	0.7	0.65	0.01	0.01	0.01	2.03	8.59	0.01	1.38	3.32	0	11.77	6.86	0	1.06	0.01	2.87	8.48	1.82	0.01	0.01	0.01	5.16	5.42	0.01	0	2.22	3.55	0	0	0	4.2	2.72	3.68	6.24	2.13	1.68	4.42	0	0	2.93	5.36	4.83	3.42	0.77	0.01	1.51	2.07	1.85	5.11	2.59	0.92	12.19	15.01	8.85	1.69	7.74	3.07	11.07	9.42	10.25	7.74	8.94	8.81	6.63	9.59	4.81	1.59	2.45	3.12	2.87	4.81	10.47	5.65	14.13	6.22	1.03	12.95	1.96	11.69	6.14	0.86	3.85	2.33	12.53	3.34	2.18	4.18	4.97	0.08	5.3	6.66	6.35	2.65	10.75	1.48	2.28	1.31	5.04	10.06	5.06	1.1	3.75	0.47	2.95	3.63	10.62	9.2	13.24	8.75	4.7	2.88	8.2	5.61	2.17	2.61	9.65	2.18	1.1	2.58	2.55	7.64	10.31	6.85	0.86	3.31	14.98	0.58	2.77	3.03	0.52	12.07	5.33	0.47	0.52	0.15	10.66	4.25	0.15	0.08	0.15	0	2.23	2.48	7.55	0.22	0	2.04	3.03	3.8	7.27	1.85	0	0	2.75	3.63	5.31	3.24	10.91	1.85	0.28	2.99	5.93	7.94	2.49	2.13	8.2	6.2	0.47	2.49	0.82	3.98	4.47	0	0.08	2.15	9.14	0	6.9	1.17	5.93	18.22	0.47	0.08	0	7.69	4.96	9.14	8.88	7.55	1.54	1.34	3.98	4.62	8.15	3.31	0.82	0.28	5.58	6.7	2.39	0	6.88	7.13	3.4	6.43	6.94	7.06	1.48	0	0	0.08	0.15	0	0	8.69	0	0	0	0	0	0	1.06	2.18	0.22	0	0	0	0	1.48	0.47	0	4.59	2.15	1.9	0	0.82	0.99	1.37	0.41	0	0	0	0	0.52	0.99	0	1.51	1.46	0	0	0.82	0	4.01	0	1.51	0	2	0	2.83	0.08	0.15	10.13	10.12	7.94	5.93	11.6	8.13	4.43	10.36	5.59	10.09	0.86	1.17	4.7	15.2	1.1	11.49	3.55	3.06	4.32	1.96	1.17	0	2.85	0.52	0.82	1.69	3.19	4.95	0.47	0.08	5.18	1.06	3.59	3.96	3.89	2.04	5.09	2.06	0.15	0.68	5.2	0.15	1.43	6.8	0.68	0.86	6.06	3.46	4.4	1.34	1.51	1.51	3.59	1.48	0.47	1.85	1.83	2.39	4.58	5.2	0.95	0.68	0
NAPS-V2-7171	ESG3044	a	1	Reproductive	Light	No birth control	-100	7	7 to 9	244	MB	Heavy	na	not recorded	not recorded	Norgen RNA Column	340	10	3400	2.12	422	RNA0019	ZymoRNA	AATGCCTC	TCGATCCA	P3 - 200 Cycles	R0094_Oct1_RNA_C_NS2000	0.95	32.23	0.06	12747	79842570	0.07	62371981	5382518	3.83849e+07	2.45	0.01	0.01	4.56	0	5.4	0	1.76	5.3	0.97	9.66	0.01	3.62	0.01	7.71	4.87	0.56	3.93	3.98	4.04	0.01	8.27	0	3.39	8.51	3.1	0	2.45	2.16	3.52	1.46	0.01	2.98	2.84	0	3.42	1.83	0.57	0.01	0.13	0.99	1.21	8.06	0.01	1.83	2.3	1.42	12.84	3.52	0	1.37	0.01	1.57	11.2	2.26	0.01	0.86	3.03	2.64	5.87	0.25	0	3.61	5.33	0	0.01	0.39	4.22	3.07	3.51	4.69	2.58	1.84	1.94	0	0	2.12	6.39	3.91	0.69	0.01	0	1.35	3.39	1.45	6.42	3.53	0.01	13.43	12.87	0.95	0	3.56	0.46	0.25	7.91	4.18	1.99	3.75	1.2	0.64	6.31	5.93	0.46	0.46	1.51	0.46	3.77	4.86	1.42	9.36	2.24	0.46	7.66	0	6.06	4.83	0	1.42	0	7.8	2.29	1.2	0.8	1.99	1.2	1.99	0	1.42	6.96	2.54	0	0	0.64	1.69	5.81	2.87	0.8	0.8	0	0.8	0	7.16	2.63	6.75	3.04	1.99	1.2	8.03	3.11	0.95	1.31	4.36	0.25	0.8	1.08	0	3.01	4.32	0.8	0.46	0.25	14.82	0.95	1.92	0.25	0	11.3	5.2	0	0	0	16.47	3.6	0	0	0	0	0.64	1.92	0.95	0	0	2.8	3.34	4.02	9.06	1.85	0	1.08	0	5.27	8.28	7.37	10.67	3.17	6.31	5.82	9.41	7.78	10.68	6.02	11.8	7.25	2.91	3.56	0	4.68	19.26	0	0	0.95	10.06	0	8.16	0	7.21	6.62	0.25	1.31	4.38	10.2	7.12	7.64	9.18	14.37	3.71	4.7	4.94	5.32	9.71	7.16	0.95	0.46	6.72	3.39	3.79	0	6.71	10.46	4.89	6.56	7.45	8.57	3.08	0	0	0	0	0	0.46	12.77	0	0	0	0	0	0	0	0	0.46	0	0	0	0	1.69	1.08	0	6.57	0	3.04	0	0.64	0	2.35	0	0	0	0	0	1.42	0	0	2.12	0	0	0	1.08	0	3.75	0	0	0	0	0	3.11	0	0	9.98	7.76	6.71	5.75	9.89	6.29	4.43	9.94	1.2	11.42	3.9	3.41	8.62	7.62	0	6.76	5.96	10.5	8.08	0	5.39	6.03	2.94	8.73	0	6.15	6.69	5.19	1.77	1.51	4.73	2.35	3.73	7.17	1.61	6.37	3.69	2.54	16.74	3.75	8.57	2.63	0	9.6	6.06	3.28	5.44	6.2	6.71	4.9	0	0	4.04	0	0.64	0	1.31	6.65	8.29	9.17	5.03	2.29	0
NAPS-CS-6164	ESG3045	a	3	Reproductive	Heavy	No birth control	-100	5	4 to 6	240	MB	Medium	na	not recorded	not recorded	Norgen RNA Column	27	10	27	0.772	not recorded	RNA0019	ZymoRNA	CGGACAAC	TCCGGATT	P3 - 200 Cycles	R0094_Oct1_RNA_C_NS2000	0.93	45.39	0.1	10677	29755140	0.08	59831472	15322199	8.15888e+07	2.92	0	0.01	3.08	0	3.59	0	0.92	2.61	0.07	6.41	0	2.35	0	4.37	1.76	0.48	0.01	2.69	2.72	0	8.45	0	2.86	7.06	0.59	0.01	0.61	0	2.68	0.76	0	0.84	1.74	0	0.87	0.01	0.01	0.18	0.01	0.01	0.62	0.01	0	0.01	1.3	1	9.91	3.95	0	1.1	0.01	1.09	9.18	1.16	1.77	0.01	0.01	2.97	4.71	0	0	0.01	3.43	0	0	0	1.53	1.9	1.45	3.48	2.41	0.89	3.72	0.01	0	1.31	6.18	1.98	0.79	1.75	0	1.29	1.23	0.17	5.2	0.05	0.01	3.51	4.26	0	0	0.98	0.26	0.18	1.12	0.41	0.33	0.41	1.2	1.36	0.98	0.09	0.26	0.72	0.54	0.33	3.36	2.94	4.46	11.38	6.68	0.18	9.79	0.26	10.6	1.83	0.41	1.32	0.26	9.43	1.53	2.18	2.05	3.34	0	2.35	0.09	1.25	1.36	1.4	1.08	0.83	0	3.17	3.32	2.85	2.64	2.18	0.48	0.78	3.28	8.73	5.77	11.37	7.41	2.87	1.56	1.2	6.89	1.28	0.67	5.52	0.78	1.5	0.48	0.94	0.33	3.82	1.95	0.41	1.53	6.72	0	0.67	0.26	0	4.21	0.33	0	0	0	4.55	4.37	0	0	3.02	0	1.25	4.41	1.66	0	0	3.74	5.12	5.61	11.64	1.36	0.54	0	0.48	4.3	5.13	0.18	8.41	2.59	4.49	3.87	5.03	5.65	8.07	2.02	5	5.2	1.74	2.49	0	4.67	1.32	0	0.89	2.34	9.29	0	6.04	0	2.82	5.53	0.26	0.26	0	7.92	5.34	19.69	5.71	7.06	1.4	1.56	3.32	4.43	5.1	5.54	0.83	3.36	5.44	3.47	1.47	0	5.89	6.21	1.85	7.77	5.23	6.66	3.92	0	0	0	3.26	0	0.54	4.16	0	0	0	0	0	0	0	0	0	0	0	0	0	2.07	0	0.26	0.33	0.48	1.95	0	0	0.18	0.41	0.09	0	0	0	0	0.09	0.61	0	1.5	1.88	0	0	0.09	0	3.85	0	0.09	0.09	1.5	0.09	2.05	0	0.33	2.74	4.49	7.36	5.82	8.06	2.7	7.71	9.61	2.37	11.38	2.85	1.98	4.27	4.73	0.41	4.33	4.5	8.07	4.3	0.48	1.16	0	1.8	0	0	0.48	4.84	0.26	0	0	1.69	0	1.25	1.85	1.12	0	1.74	1.5	0	0.33	5.35	0	0	5.15	3.88	0	1.6	0.61	0.72	0	0.33	0	4.11	0.09	0	0.67	0	0.18	5.3	5.1	0	1.6	0
NAPS-CS-6385	ESG3046	a	2	Reproductive	Medium	No birth control	-100	7	7 to 9	240	MB	Heavy	na	not recorded	not recorded	Norgen RNA Column	54	10	540	0.496	339	RNA0019	ZymoRNA	ACCTTGGC	GGCCTCAT	P3 - 200 Cycles	R0094_Oct1_RNA_C_NS2000	0.92	42.78	0.18	9849	24379710	0.1	41327686	9734807	5.07722e+07	3.27	0.51	0	3.45	0	3.56	0.09	1.84	3.58	0.48	7.03	0	3.19	0	4.99	2.57	1.43	2.48	3.97	3.36	0	8.38	0	3.06	9.28	2.08	0.01	3.12	0	1.15	0.64	0	1.65	0.01	0	1.28	0.94	0	0.01	0.41	1.07	0	2.97	0	0	1.33	0.12	10.09	3.39	0	0	0	0	8.87	2.43	0	0.86	0.72	2.52	6.04	0.01	0	0	2.76	0	0	0	2.82	0.68	1.95	4.46	1.98	2.65	2.8	0	0	1.19	3.32	1.88	2.64	3.49	2.23	2.13	3.61	0	5.08	0.85	0	13.06	13.64	3.64	0	0.5	2.41	0.6	7.45	1.09	0.78	0.39	1.22	1.7	0.5	8.69	1.09	5.76	3.84	3.81	9.76	11.32	4.56	14.83	4.77	0.6	14.06	2.88	10.64	9.19	2.62	4.78	4.88	13.46	4.17	9.72	8.64	5.84	1.35	6.11	4.4	9.91	11.39	7.02	4.7	6.37	2.2	7.23	11.99	6.03	5.95	4.31	2.8	3.49	4.4	9.63	9.46	13.17	9.46	6.05	6.37	7.3	13.09	8.05	4.19	9.52	0.94	3.95	3.67	4.43	8.26	14.05	5.1	1.7	6.46	17.13	0	1.02	0.5	0.14	2.92	2.23	0	0.94	0.5	16.65	3.52	0	1.09	1.02	0	0.14	3	1.22	0	1.22	4.5	4.95	3.58	9.7	1.56	0.39	0	0.5	4.28	11.3	4.8	8.71	1.51	2.46	2.98	9.5	10.04	8.31	9.05	7.36	8.39	1.7	1.7	7.46	5.74	9.62	8.42	3.7	0.94	10.67	3.33	7.73	2.03	7.63	12.57	3.41	2.17	3.19	5.98	5.01	12.67	10.89	7.95	0.14	7.6	3.74	5.38	8.81	7.63	1.22	1.09	1.22	7.6	3.34	6.17	4.96	11.96	6	7.05	8.87	9.63	8.1	2.44	2.49	0	0.14	3.19	1.16	12.4	0	0	4.69	0	0	0	0	0	1.22	0	0.14	0	0	0.5	1.02	0.14	3.28	2.78	0.14	0	0.69	0.14	1.22	0.78	0	0.39	0.78	0	0.27	0	0	5.31	0.14	0.69	0	1.46	0.27	1.66	0	0.27	4.96	0.6	1.16	0.87	0.6	0	11.07	9.35	7.96	6.97	9.28	8.74	5.83	8.75	1.79	9.8	13.09	3.57	4.71	13.76	1.35	9.42	3.55	5.3	3.63	0	0.69	0	2.52	6.69	0.5	0.39	2.13	3.87	4.65	0	4.82	0.5	2.82	6.25	3.53	0.5	3.24	1.02	0.14	6.32	3.27	1.02	0.39	5.41	0.78	0.27	1.99	1.92	1.84	2.9	0	0	2.35	0.5	0.14	2.13	6.37	3.45	2.59	3.45	6.46	17.76	7.56
NAPS-CS-6034	ESG3049	b	3	Perimenopause	Heavy	No birth control	-100	7	7 to 9	240	MB	Heavy	na	not recorded	not recorded	Norgen RNA Column	43.6	10	436	5.28	420	RNA0019	ZymoRNA	GTCTACAC	GCCAAGGT	P3 - 200 Cycles	R0094_Oct1_RNA_C_NS2000	0.94	40.48	0.01	12347	69199622	0.06	61027583	10356110	4.89703e+07	3.68	0.01	0.01	3.29	0	5.48	0.01	2.14	0.22	0.16	7.99	0	4.18	0.01	5.58	4.49	0.01	4.01	3.57	5.51	0	7.98	0	1.92	6.06	3.05	0.01	2.16	1.71	3.13	0.87	0	1.35	2.9	0	0	1	0.38	0.71	0.32	0.31	1.61	1.56	0.01	1.59	1.37	2.27	11.56	3.45	0	1.59	0.01	1.4	9.57	2.6	0.01	1.36	2.09	0.94	6.24	0.01	0.01	3.34	6.14	0	0	0.01	4.56	2.19	3.59	2.92	1.63	2.16	5.25	0	0.01	1.93	6.83	4.77	1.27	0.88	0.01	3.07	3.16	1.4	7.62	2.54	0.3	14.98	16.1	1.35	0.25	1.89	1.11	2.7	11.92	1.29	2.42	0.74	3.64	0.74	1.17	6.76	2.07	4.66	4.8	2.47	9.79	12.92	6.56	15.41	6.32	1.5	13.62	7.32	12.38	8.11	0.74	4.82	3.44	13.76	4.84	9.54	3.46	5.85	0.37	8.2	3.57	8.24	10.23	4.47	8.41	1.04	2.34	10.63	12.24	5.59	9.55	4.97	4	3.74	4.11	10.95	8.55	14.14	11.02	8.69	7.61	9.76	14.21	4.02	6.81	12.46	3.57	5.32	2.25	3.36	6.79	9.66	4.78	0.25	6.14	18.39	0	3.57	0.9	0.37	3.41	1.55	0	2.72	0.13	11.52	1.96	0	0	0.83	0	0.74	1.69	0.25	0	0.13	1.55	1.5	1.73	6.58	0	0	0.13	0	2.78	10.81	3.77	9.03	3.08	1.6	2.25	9.45	12.93	7.36	8.47	7.35	9.44	3.81	1.29	5.84	2.94	8.96	6.14	4.43	1.6	12.78	1.89	4.79	5	6.42	12.87	1.17	6.42	6.06	7.84	7.15	15.88	10.95	7.77	0.47	8.14	3.91	5.82	9.97	6.11	0	0.57	2	6.44	1.77	6.47	5.65	13.99	5.15	8.38	8.81	7.41	7.13	2.37	1.4	0	0.9	3.16	0	9.63	0	0	5.3	0	0	0	0.37	0.83	2.25	0	0.25	0	0	0.83	2.16	0.13	6.16	0.97	0.74	0	2	0	0.97	0.37	0	0	0.13	0.13	1.29	0.25	0	2	0.13	0	0	1.77	0.66	2.28	0	0	4.82	0.57	0	0.47	0.13	0	10.31	8.31	9.6	7.12	15.39	10.61	5.16	9.91	11.22	12.91	2.84	2.66	5.9	15.98	0.37	11.55	3.83	4.82	4.16	0	1.35	0.57	2.37	5.47	1.23	1.5	3.03	6.54	5.97	0.25	2.31	1.85	2.07	5.66	3.37	2.76	2.49	1.23	0.97	5.84	5.72	3.35	0.57	8.29	2.39	1.17	2.22	3.65	4.08	2.82	0.13	1.4	2.9	0	0.57	0	9.11	3.32	4.14	4.07	6.5	1.04	0.37
NAPS-CS-5603	ESG3051	d	3	Reproductive	Medium	No birth control	-100	3	1 to 3	240	MB	Light	na	not recorded	not recorded	Norgen RNA Column	277	10	2770	1.1	377	RNA0019	ZymoRNA	TCTGTTGG	TCGAATGG	P3 - 200 Cycles	R0094_Oct1_RNA_C_NS2000	0.9	44.94	0.01	9466	55670196	0.13	64376025	17309136	6.85458e+07	0.01	0	0.01	0.49	0	1.59	0	1.35	0.43	0.01	5.72	0.6	0.37	0	3.75	4.68	0.01	1.24	5.33	1.43	0	6.11	0	0.01	4.6	0.01	0.01	2.51	2.12	0.01	0	0	0	0	0.01	1.94	0.56	0.01	0.83	0.01	0.01	0.01	0.01	0	0.01	0.01	0	8	0.54	0	0.01	0	0.68	7.79	0.01	0	0.01	0.01	0	4.66	0	0	0.26	0.82	0	0	0	1	1.35	0.01	0.67	0.56	2.36	2.12	0	0	0.65	2.98	0.01	1.74	3.02	0	1.2	1.16	1.06	3.48	0.01	0.59	15.29	13.82	7.66	3.09	9.91	8.18	11.36	10.97	8.35	5.61	8.22	7.09	8.14	8.3	8.17	0.99	5.44	3.7	7.13	8.24	11.82	2.75	10.8	1.96	1.8	9.47	7.62	7.3	9.8	1.15	4.72	6.85	9.46	5.04	13.48	8.8	8.53	7.58	7.64	7.71	14.52	15.56	6.22	3.04	11.41	3.3	9.84	12.81	9.57	8.51	3.88	9.33	7.79	7.77	7.51	15.13	8.62	8.53	8.8	5.34	12.14	11.74	11.15	3.47	8.18	0.99	3.85	7.67	4.82	5.85	13.64	4.88	1.45	11.13	16.81	1.7	6.1	7.13	2.46	14.84	5.72	4.82	0.6	1.11	8.06	6.06	2.51	0.08	3.19	0	0.76	1.94	5.53	0.99	0.23	0.71	1.32	1.03	6.13	0.16	0.08	0	0	2.8	6.23	2.08	8.99	0.71	1.03	1.07	9.34	7.45	11.62	7.64	5.17	2.28	0.3	1.11	3.39	2.56	17.4	0	1.18	2.14	6.39	0.71	8.82	0.23	7.27	8.81	4.48	3.14	0.43	10.02	4.15	6.32	9.8	9.18	0.55	3.72	2.7	2	7.96	4.25	0.55	5.3	3.62	4.42	0.49	1.32	5.47	11.62	1.39	2.95	2.72	7.72	2.12	0	0	0	0.43	0.71	1.22	10.89	0	0	0.16	0	0.16	0	3.33	0.9	2.46	0.6	0	0	0	0.49	1.45	0	6.61	3.1	0	0	1.03	0	0.49	0	0	0	1.45	0	0	0	0	6.61	0.94	0	0.16	2.56	0	0.76	0	1.07	0	2.21	0.9	1.29	0	0	11.16	8.88	9.04	6.85	14.38	10.02	7.02	10.13	9.72	13.55	9.04	3.84	14.85	10.6	0.43	5.77	2.16	7.35	8.26	0	3.36	0	2.35	5.29	0.76	2.23	5.12	2.58	0	0.16	2	3.04	0.99	5.59	1.18	3.5	3.77	6.12	0.81	6.24	5.84	0.86	0.16	8.72	4.07	2.08	2.75	1.73	6.45	4.16	0.23	0	1.25	0	0	0	2.82	4.98	6.75	6.66	2.45	15.54	5.6
NAPS-CS-6248	ESG3053	c	3	Reproductive	Heavy	No birth control	-100	6	4 to 6	180	MB	Light	na	not recorded	not recorded	Norgen RNA Column	154	10	1540	6.324	314	RNA0020	ZymoRNA	CCGCGGTT	AGCGCTAG	P3 - 200 Cycles	R0089_Sep21_RNA_C_NS2000	0.92	40.86	0.56	9622	41199528	0.1	74837919	11390378	4.83262e+07	0.01	0.43	0.01	3.17	0	1.22	0	0.01	0.59	0.01	5.9	0.01	0.83	0.01	2.44	3.59	0.01	0.7	4.38	0.01	0.01	6.99	0	1.71	5.36	0.68	0.01	2.36	1.96	0.01	1.2	0	0.5	0.01	0	1.24	0.01	0.01	1.02	0.01	0.01	0.01	1.1	0	0.01	0.82	0.01	6.98	1.48	0	0.01	0.01	1.6	7.19	0.01	0	0.01	0.01	1.23	3.15	0.01	0	0.01	0.01	0	0	0.01	0.01	1.12	0.01	4.42	1.56	2.39	1.59	0	0.01	0.77	5.99	1.48	2.12	3.17	0.01	0.01	0.73	0.08	4.04	0.01	0	15.26	15.35	0.98	1.99	3.25	1.71	2.12	6.98	5.47	2.59	2.45	3.13	4.16	4.24	7.3	2.23	7.18	4.39	3.33	6.52	11.24	5.32	13.54	6.53	3.28	12.61	3.76	11.88	6.5	0.77	7.29	6.79	11.48	5.65	11.37	12.65	6.16	2.36	7.6	14.05	13.87	13.49	5.18	1.16	3.33	6.13	11.96	10.69	7.8	5.22	4.41	2.97	4.14	3.62	8.51	13.84	13.19	9.63	6	4.93	12.81	16.56	6.4	3.32	9.78	1.55	2.56	11.2	3.4	8.76	16.84	5.5	1.42	6.12	15.85	0	0.84	0.43	0.23	2.96	0.98	0.34	1.04	0	6.86	5.66	0.53	0.53	0.12	0	2.59	1.42	5.79	2.56	0.98	1.51	1.16	2.15	7.26	1.37	0	0	0	3.81	8.72	2.36	10.14	1.79	2.2	1.75	10.85	10.79	12.18	10.2	6.46	5.58	1.32	3.08	4.19	3.94	18.28	4.47	4.15	3.1	10.99	1.04	10.43	0.84	8.12	14.76	2.41	4.92	2.36	10.5	5.22	15.08	10.11	9.95	0.91	5.57	2.38	3.48	9.42	5.85	2.06	5.03	1.32	6.9	2.33	3.58	4.48	15.35	3.41	5.96	9.06	8.63	5.02	1.21	0.12	0	2.06	0.69	2.56	7.4	0	0	1.59	0	0	0	0.12	0.12	0.53	0	0.12	0	0	0.77	0.43	0	7.88	5.25	0.53	0	1.96	0	0.43	0.98	0	0	0.77	0	0.23	0	0	2.61	0.23	0	0	1.16	0.12	0.43	0.12	0	1.32	0.43	0.23	2.41	0	0	10.08	9.11	8.14	7.45	10.29	8.47	8.89	11.66	3.7	12.77	5.37	0.61	4.37	2.71	1.16	1.86	3.3	2.54	4.21	0	0.77	0	5.46	3.74	0	0.12	0.91	1.27	2.03	0	2.54	0.23	5.37	3.49	2.63	1.71	2.52	1.16	0.34	4.38	3.63	0	0.69	3.1	0.23	0.12	0.61	6.06	1.68	0.84	0.98	0.12	1.04	0.61	1.83	0.84	0.69	0.61	3.33	4.63	2.92	0.34	2.97
NAPS-V2-7163	ESG3054	a	1	Reproductive	Heavy	No birth control	-100	3	1 to 3	240	MB	Light	na	not recorded	not recorded	Norgen RNA Column	153	10	1530	5.3106	344	RNA0020	ZymoRNA	AGTTCAGG	CCAACAGA	P3 - 200 Cycles	R0089_Sep21_RNA_C_NS2000	0.89	34.92	0.39	9506	73496038	0.1	96810471	16642904	5.21832e+07	0.01	0	0	0.01	0	1.65	0	0.01	0.01	0.01	1.85	0	0	0.01	2.31	3.7	0.01	0.01	4.2	0.01	0.01	5.57	0	0	6.48	0.01	0.01	1.67	1.32	0.01	0	0	0.01	0.01	0.01	1.13	0.01	0.01	1.76	0.01	0.01	0.01	0.01	0	0.17	0.01	0	5	0.01	0	0.01	0.01	0.54	4.22	0.01	0	0	0.01	0.01	3.92	0	0	0.01	0.01	0	0	0.01	0.01	0	0.01	0.01	0.01	2.32	0.01	0	0	0	2.4	0.01	0.2	3.29	0.01	0	1.28	0	0.36	0.01	0.01	10.67	12.19	4.56	0.93	6.72	1.66	1.96	4.67	6.05	1.84	4.25	2.38	4.53	8.27	5.4	0	0.62	1.72	2.49	5.33	8.27	1.29	12.07	1.98	0	10.08	0.73	5.16	4.07	1.79	2.17	4.11	10.17	1.77	4.02	1.14	2.67	0.24	4.38	0.97	3.43	6.84	6.63	2.99	3.17	0.38	5.15	9.91	4.22	3.74	1.69	0.93	1.42	1.55	6.59	6.01	10.02	4.28	4.39	3.21	8.37	4.22	5.91	1.14	3.79	0.31	3.06	5.45	1.77	2.82	4.23	2.31	0	2.76	13.12	0	0.57	0.16	0	3.5	0.93	0	0	0.24	11.01	3.1	0	0	0	0	0.24	1.84	2.78	0	0.08	1.42	1.84	2.45	7.79	1.14	0.08	0	0	4.09	9.18	2.95	11.36	1.84	2.54	2.36	11.9	7.49	14.48	11.06	6.23	1.79	1.55	3.15	2.99	2.35	19.73	1.61	3.39	2.68	8.42	2.02	9.56	1.29	9.26	10.89	2.68	6.17	3.21	12.01	7.08	9.83	11.64	12.68	1.77	6.64	2.97	3.51	8.21	5.03	2.36	6.74	0.57	5.43	0.73	0.97	5.88	12.02	2.04	2.61	3.46	8.75	3.76	0.31	0	0	2.99	1.22	2.31	7.02	0	0	0	0	0.24	0	0.68	0.24	0	0.08	0	0	0.08	1.22	0.24	0	4.59	2.09	0.93	0	0.31	0	0.57	0	0	0	1.25	0	0	0	0	0.73	0.16	0	0	0.31	0.24	0	0	0.16	0	0.16	0.08	1.29	0	0	6.18	5.62	4.38	4.66	6.86	6.06	1.91	6.19	0.44	6.97	7.51	0.08	1.63	0.97	0.57	0.78	2.18	1.32	4.89	0	0.62	0	2.35	0.24	0	0.08	0.16	1.63	0	0	0	0	4.9	0.73	3.22	0.62	3.62	0.83	0.24	2.76	3.52	0.08	2.04	1.89	0.16	0.68	2.77	3.36	1.32	0.08	0.93	0	1.22	0.16	0.93	0.38	1.52	0.31	3.17	3.04	0	2.55	5.61
NAPS-V2-7195	ESG3057	f	1	Reproductive	Light	No birth control	-100	2	1 to 3	240	MB	Medium	na	2.20104	0.55026	Norgen RNA Column	160	10	1600	9.24	311	RNA0020	ZymoRNA	TACCGAGG	CCTGAACT	P3 - 200 Cycles	R0089_Sep21_RNA_C_NS2000	0.93	41.84	0.54	10107	21849060	0.08	43660807	2318092	1.91185e+07	1.69	0.01	0.01	4.25	0	3.9	0	0.88	4.88	0.01	8.31	0.01	2.36	0.01	3.71	3.9	1.21	1.16	3.64	2.71	0	7.88	0	2.13	11.02	1.56	0.01	2.27	2.6	1.7	1.4	0.01	0.91	2.21	0	1.63	1.34	0.01	1.22	0.01	0.01	0.89	6.44	0	0.85	1.91	0.01	10.95	5.2	0	0.21	0.01	1.28	8.55	1.61	0.01	0.01	0.01	2.83	5.43	0	0	0.95	1.61	0	0	0.15	1.5	2.02	1.69	5.62	1	1.83	1.39	0	0.01	1.45	5.85	4	1.88	1.39	0.73	0.56	1.3	1.67	4.82	1.27	0.11	10.52	12.51	2.41	2.15	0.9	1.45	2.01	6.18	3.85	2.01	3.27	4.82	3.66	6.57	4.92	0	4.19	4.05	4.05	6.81	9.97	5.55	15.01	7.21	0.52	14.42	2.9	10.94	8	0.52	5.59	2.72	13.57	5.42	9.54	8.73	6	0.9	7.07	7.22	9.3	9.38	12.15	1.84	3.06	2.72	6.17	12.26	8.65	4.6	3.61	5.79	3.45	7.36	10.58	10.71	14.98	10.95	7.37	4.08	6.74	14.97	3.71	3.27	8.18	2.41	2.41	5.35	3.85	8.36	12.45	6.18	0.9	5.59	14.51	0	4.58	1.66	1.45	12.79	7.89	1.66	2.72	2.52	10.14	7.32	0.9	1.2	0.52	0	4.26	3.66	5.36	0.52	2.82	4.01	4.01	4.7	10.17	2.29	0.52	0	0	5.44	13.12	6.38	10.23	4.68	2.98	5.04	10.3	15.16	6.59	9.96	10.17	9.99	4.12	4.16	8.23	7.34	9.75	8.25	4.63	2.52	15.38	5.74	7	2.29	4.01	16.44	1.84	7.74	4.58	7.87	7.82	17.5	11.73	9.37	1.45	8.55	4.19	6.48	7.97	8.64	1.66	2.98	4.6	7.96	7.11	4.5	7.24	15.3	7.25	11.96	12.59	8.29	9.05	0.52	1.45	0	1.66	5.02	0	7.24	0	0.52	4.75	0	0	0	0.52	0	0.52	1.45	0	0	0	4.5	0	0	5.39	3.06	2.41	0	3.27	0.52	3.33	2.82	0	0.52	0	0	0.9	0	0	5.65	0.9	0.52	0	2.52	2.29	4.96	0	0.52	4.96	2.98	1.2	0.9	1.45	0	9.48	7.65	7.54	4.94	9.21	6.69	8.33	10.1	1.66	11.83	7.49	4.63	5.3	9.27	1.84	6.63	6.56	4.94	4.75	0	0.9	0	2.01	8.2	0.52	2.63	4.63	4.22	5.32	0	7.29	0	5.39	7.59	3.76	2.82	5.81	3.76	1.2	0.9	6.51	2.29	0	6.36	1.2	0.52	2.01	3.97	5.78	3.13	1.66	2.63	3.93	0	0.9	0.52	4.6	3.33	5.76	5.64	8.59	17.33	6.93
NAPS-V2-7023	ESG3059	c	1	Reproductive	Heavy	Estrogen and Progestin pill	-100	5	4 to 6	240	MB	Medium	na	not recorded	not recorded	Norgen RNA Column	304	10	3040	12.6	308	RNA0020	ZymoRNA	ATATCTCG	ATCTTAGT	P3 - 200 Cycles	R0089_Sep21_RNA_C_NS2000	0.94	46.5	0.49	7545	19019636	0.13	33554379	2257974	1.22138e+07	0.01	0.01	0.01	2.47	0	1.63	0	0.4	1.16	0.01	5.12	0	1.8	0.01	2.97	3.57	0.01	0.1	4.12	2.14	0	6.29	0	1.39	6.76	0.37	0.01	0.08	1.03	0.01	0.43	0	0.75	0.01	0	0.35	0.38	0	0.98	0.01	0.01	0.01	3.27	0	0.01	0.09	0.01	8.69	3.76	0	0.01	0	1.18	5.35	0.01	0.01	0.01	0	1.52	3.07	0.01	0.01	0.01	0.21	0	0	0.01	0	0.26	0.01	3.53	0.01	1.54	0.67	0	0.01	0.01	4.04	0.95	1.58	2.92	0	0.16	0.47	0	3.53	0.01	0.01	12.92	11.54	0	0	0.53	0	1.47	2.55	0	1.22	0	0	0	0	3.23	3.7	5.9	4.94	3.96	8.44	8.28	2.55	7.74	1.87	3.79	7.48	4.04	8.87	9.55	2.18	8.15	4.81	6.74	6.01	13.35	11.89	6.8	4.64	8.02	13.9	16.44	16.04	5.76	3.43	6.44	7	13.35	11.69	9.92	7.52	4.76	2.18	5.56	4.19	4.87	15.05	7.67	6.67	6.22	5.95	12.2	16.09	13.69	4.61	6.97	2.85	3.36	6.32	3.84	5.92	17.64	6.33	2.93	10.1	12.38	0	2.55	0.92	0	5.54	2.32	0	0	0.92	5.58	7.85	0	0	0	0.53	0.92	0.92	0.53	0.92	0	2.32	0.92	1.68	7.13	0.53	0	0	0	4.04	7.81	3.17	10.36	2.55	2.55	2.55	10.78	7.38	12.1	9.99	7.48	4.12	0.53	2.55	2.55	4.19	18.61	0.92	0.53	1.22	9.47	0.92	5.52	0	7.77	8.62	1.22	4.87	3.09	10.51	3.65	7	9.72	9.68	1.22	5.02	2.55	4.61	6.81	6.27	1.47	5	3.74	1.68	0.92	0	5.38	5.26	4.19	3.65	5.99	6.81	0.92	0	0	0	0.53	0	0.92	8.21	0	0	0	0	0	0	0	0	0.53	0	0	0	0	0.92	0	0	4.01	0.92	1.47	0	0	0	0.53	0	0	0	0	0	0	0	0	1.22	0.53	0	0	0.53	0	0.92	0	0	0	0	0	3.48	0	0	5.13	4.12	2.66	1.22	6.11	3.92	5.38	4.87	1.68	5.92	4.76	0	2.44	3.7	0	4.01	4.19	2.93	3.96	0	0	0	5.1	0	0	0	0.53	0	0	0	0	0.53	1.22	1.22	4.16	0	0.92	0	0	2.04	3.54	0	0	3.3	0	0	2.04	2.76	0	0	0	0	2.55	0	0.53	1.87	0	0	4.29	4.23	0	1.47	0.92
NAPS-CS-6220	ESG3061	a	1	Reproductive	Medium	Estrogen and Progestin pill	-100	8	7 to 9	240	MB	Medium	na	not recorded	not recorded	Norgen RNA Column	296	10	2960	3.872	336	RNA0020	ZymoRNA	ACACTAAG	ATCCATAT	P3 - 200 Cycles	R0089_Sep21_RNA_C_NS2000	0.93	29.92	0.97	9786	30766178	0.14	90180585	1935038	2.00505e+07	2.61	0.01	0.15	5.54	0	3.21	0.01	1.09	5.71	0.28	7.85	0.01	3.26	0.16	5.44	3.66	0.97	1.17	3.97	2.7	0	7.5	0	3.38	9.41	1.52	0.01	0.32	2.43	3.19	2.14	0	2.07	0.8	0	3.53	1.38	0.01	0.62	0.01	1.09	1.42	7.02	0	1.03	1.94	0	10.69	6.46	0	0.49	0.01	1.97	9.26	1.96	0.23	0.4	0.01	4.27	4.64	0.01	0	0.02	3.03	0	0	0.01	2.27	2.79	1.75	6.78	2.53	1.86	1.74	0	0	2.16	6.4	2.57	2.42	2.83	0	1.19	3.3	1.22	5.7	1.61	1.05	9.95	10.04	1.35	0	0	1.35	0	8.55	4.37	0	0	2.5	0	4.09	2.21	0.6	1.62	1.02	0	1.35	2.95	1.62	3.8	1.02	0	2.62	0	4	0.6	0	1.02	4.09	2.36	0.6	1.02	2.21	1.62	1.62	1.62	1.02	1.62	3.04	3.8	1.02	0	1.62	1.62	2.36	0.6	1.84	0.6	2.21	1.02	0	1.62	1.62	3.36	0	1.35	1.02	0	1.62	1.02	1.02	1.02	1.02	0	2.21	1.62	0	2.95	1.84	0	0	10.59	0	3.74	0	1.35	5.11	3.21	0.6	0	0	6.9	8.23	0.6	0	0	0	4.9	3.44	6.1	0	1.35	3.04	2.85	3.36	7.17	1.62	0	0	0	3.85	10.08	5.62	11.73	4.69	5.26	4.04	11.58	9.54	13.29	11.6	9.24	6.52	0.6	5.37	1.84	6.5	19.77	0	1.84	3.95	11.73	0	10.74	0.6	10.11	9	3.04	5.55	4.6	11.95	8.54	14.1	10.49	10.79	1.35	5.51	4.17	6.77	11.79	6.63	8.63	4.17	5.85	5.11	2.85	1.84	7.06	11.9	6.71	5.49	7.98	10.23	3.95	0	0	0	4.8	0	3.9	8.23	0	0	0	0	0	0	0	0	0	0	0	0	0	3.13	0	0	2.85	0	3.04	0	0	0.6	0.6	0	0	0	0	0	0	0	0	3.74	1.35	0	0	0.6	0	0	0	0	0	0	0	5.92	0	0	5.69	5.07	5.94	3.57	11.23	6.29	4.83	7.82	6.31	10.3	4.6	0	5.55	5.07	1.35	6.36	7.06	5.13	2.85	0.6	8.44	0	3.13	1.62	0	0.6	0.6	3.13	0	0	1.02	0	4.47	2.36	2.95	0	2.95	0	0	0.6	5.7	0	1.02	5.73	0.6	0.6	3.63	5.07	1.84	0	1.62	0	1.62	2.36	1.02	0	4.13	0	6.66	6.21	0	1.35	3.9
NAPS-CS-6516	ESG3071	a	2	Reproductive	Medium	No birth control	-100	7	7 to 9	240	MB	Heavy	na	not recorded	not recorded	Norgen RNA Column	39.9	10	399	17.208	298	RNA0020	ZymoRNA	GCGCTCTA	GCTCCGAC	P3 - 200 Cycles	R0089_Sep21_RNA_C_NS2000	0.89	32.96	0.16	7646	14247754	0.18	31905367	5420304	3.63997e+07	1.72	0.01	0.29	1.34	0	4.27	0.28	1.32	1.21	0.01	6.25	0	2.53	0	4.91	1.92	2.78	0.01	2.27	3.41	0	7.99	0	0.15	7.7	1.77	0.01	1.27	2.51	1.76	0	0	0.79	1.32	0	2.11	0.46	0.03	0.03	0.19	1.29	1.06	0.01	0	0	0.9	0.01	10.98	1.28	0	1.2	0	1.32	10	0.08	0	0.98	2.27	2.17	6.29	0.57	0.16	1.48	3.88	0	0	0	2.5	0.35	1.04	3.65	0.36	1.84	2.66	0	0.01	1.33	5.49	1.85	0.01	0.25	0	0	3.55	2.02	5	0.01	0.67	13.14	15.59	9.55	6.94	9.01	4.27	14.22	10.31	11.64	8.43	10.54	10.35	9.72	13.31	9.6	3.1	4.18	5.37	4.49	9.53	9.91	7.91	15.76	8.64	2.23	14.35	3.8	14.08	11.77	3.27	4.78	2.97	14.59	6.04	8.67	3.82	6.01	0.94	8.76	5.57	4.28	4.59	3.96	8.72	0	1.76	10.35	10.09	7.96	8.59	5.2	2.54	4.04	4.34	11.11	11.68	15.97	11.13	7.97	8.21	5.03	10.75	2.62	2.67	9.78	3.82	5.03	4.61	3.85	3.96	9.86	5.92	0	6.06	16.96	0.24	1.51	2.23	0	3.64	1.08	0	0.45	0	6.08	7.02	0	0.24	0	0	0.94	4.23	5.84	1.31	0.24	2.34	0.8	2.39	7.28	1.08	0	0	0	3.7	8.09	3.53	7.99	2.39	0.24	5.1	6.69	12.79	5.34	5.29	7.67	6.91	1.68	3.41	2.9	3.25	5.38	4.5	2.05	1.98	14.13	1.41	6.73	0.94	3.48	11.65	0	0.45	2.44	6.06	4.27	15.05	7.93	5.69	1.08	5.86	3.57	4.57	5.06	4.18	0.45	0.8	3.1	3.7	5.32	2.71	6.09	15.62	4.68	9.24	10.49	5.71	4.65	1.2	0.24	0	0	1.2	0	10.73	0	0	2.11	0	0	0	4.85	2.17	1.6	0	0.64	0	0	3.55	0.45	0	8.34	4.27	2.71	0	9.89	0.24	1.6	1.51	0	0	0.64	0	0	0.94	0	4.04	1.08	0.24	0	1.68	0.24	4.47	0	0	1.68	1.91	2.44	3.1	0	0.24	11.36	9.72	8.71	6.39	12.97	8.28	7.29	10.76	7.6	11.79	5.47	4.3	12.01	5.96	0.24	5.06	3.87	10.21	8.18	0	2.93	0	3	7.32	0.8	5.02	7.31	2.39	0.64	0.45	4.53	3.48	1.91	6.66	2.23	5.32	3.22	7.29	1.91	7.56	7.61	1.6	0	9.11	5.84	2.62	3.59	7.81	8.06	3.35	0	0	2.9	0	0	0	2.05	5.3	7.41	7.87	4.06	7.78	16.62
NAPS-CS-6182	ESG3073	b	1	Reproductive	Medium	No birth control	-100	5	4 to 6	270	MB	Heavy	na	not recorded	not recorded	Norgen RNA Column	242	10	2420	11.28	324	RNA0020	ZymoRNA	GTGTCGGA	GCTTGCGC	P3 - 200 Cycles	R0090_Sep23_RNA_C_NS2000	0.94	39.26	0.55	11184	37337196	0.09	45164731	3826312	2.28143e+07	1.86	0.01	0.25	4.54	0	3.8	0.01	1.07	4.46	0.01	8.63	0	3.22	0.01	6.36	3.95	0.93	1.76	4.25	4.45	0	7.13	0	2.29	10.45	1.88	0.01	2.59	1.52	3.41	1.01	0	2.05	0.88	0	2.22	0.78	0.01	0.73	0.02	0.46	1.23	6.07	0	1.32	1.4	0.01	11.82	4.29	0	1.13	0.01	1.42	9.62	2.06	0.01	0.53	1.4	3.14	5.5	0.01	0	2.03	3.98	0	0	0.01	2.92	1.89	2.3	6.09	2.17	0.93	1.59	0	0.01	1.71	6.72	4.56	2.48	2.6	0.01	1.59	1.77	0.79	5.39	2.31	0.19	4.66	5.54	2.14	0.33	3.27	0.33	2.22	2.44	5.19	1.95	2.44	0.84	4.8	6.56	0	0.33	0.84	1.36	0	4.23	4.92	0.33	9	2.96	0	7.99	0.61	4.55	0.84	0	1.03	2.22	7.39	0.61	1.5	0	1.03	0	4.31	1.03	2.3	3.87	4.5	0.84	0.61	0.61	2.81	6.22	0.61	0.33	0.33	1.36	0.33	0.61	5.86	4.49	8.47	5.29	1.95	2.05	6.2	2.7	1.03	0.33	3.52	0	0	1.85	0.61	2.3	4.73	3.01	0	1.5	6.61	0	0	0.61	0	4.89	1.85	0.33	0	0.33	5.44	4.42	0	0	0.33	0	0.33	1.95	2.58	0	0	2.44	2.44	2.22	8.39	1.21	0	0	0	4.49	9.01	5.85	11.22	3.27	5.25	4.04	11.43	8.87	12.78	10.4	9.94	6.67	0.84	3.92	2.05	5.61	19.76	0	2.64	3.27	11.03	0.33	10.21	1.03	8.06	9.81	0.33	5.16	4.13	11.67	5.93	9.07	11.22	10.73	2.51	5.7	4.33	7.84	9.53	7.27	1.95	5.38	7.04	7.11	2.96	0.84	7.3	12.97	7.96	4.96	7.92	9.07	3.7	0	0	0	1.85	1.03	2.91	0.84	0	0	0	0	0	0	0	0	0	0	0	0	0	2.58	0	0	0.84	0.61	3.23	0	0.33	0.33	0.33	0	0	0	0	0	0	0.33	0	2.05	0.33	0	0	0	0.33	2.96	0	0	0	0	0	2.81	0	0.61	2.44	0.61	1.03	0.61	4.47	2.05	0.33	1.95	0.33	3.48	5.48	0	4.04	2.81	0.61	4.68	5.59	3.58	3.73	0	0.84	0	0.61	0.84	0	1.21	1.63	0.61	0	0	0	0	1.36	1.85	1.36	0.61	3.42	0	0	2.81	5.2	0	0	4.97	0	0	2.58	3.23	1.75	0	0	0	4.15	0.33	0	0.33	0	0.33	6.65	5.31	0	3.1	1.21
NAPS-CS-6143	ESG3074	c	2	Reproductive	Heavy	Progestin IUD	-100	8	7 to 9	120	MB	Medium	na	not recorded	not recorded	Norgen RNA Column	42	10	420	9.8192	312	RNA0020	ZymoRNA	TGGCCGGT	TAGAGCGC	P3 - 200 Cycles	R0090_Sep23_RNA_C_NS2000	0.92	29.98	0.15	9377	24792818	0.17	90473162	26585348	1.13259e+08	1.86	0.23	0.01	2.98	0	4.12	0.01	1.37	0.16	0.73	6.76	0	2.48	0	6.5	3.26	0.23	1.61	4.6	3.29	0	7.65	0	0.01	7.52	1.1	0.01	2.26	2.59	2.02	1.21	0	1.78	0.95	0	1.82	0.44	0.35	0.96	0.41	1.27	0.63	1.71	0	1.22	0.22	0.13	10.69	2.07	0	0.01	0	0.46	7.89	0.59	0.01	1.01	0.76	3.42	6.12	0.49	0.01	0.97	3.9	0	0	0	2.85	0.01	1.74	2.58	1.54	1.42	2.91	0	0	1.47	6.78	2.52	0.01	3.38	1.12	2.06	3.76	1.93	5.57	0.01	0.69	16.17	15.91	0.81	2.79	2.21	1.62	1.35	9.23	7.02	3.12	4.08	4.45	2.51	1.74	8.54	1.14	5	3.7	1.21	7.08	7.27	3.82	12.12	4.4	0.65	10.53	3.75	9.61	4.29	0.84	4.27	4.47	11.06	3.63	7.69	6.52	4.75	0.34	6.84	4.67	11.64	5.04	3.07	4.37	1.69	2.5	9.25	8.6	3.8	7	4.48	3.44	2.65	3.08	7.67	9.89	11.29	9.47	7.31	6.03	8.56	17.17	3.56	2.99	8.17	0.75	5.66	5.04	1.75	4.88	12.82	3.77	0.34	2.99	16.21	0.1	0.29	0.5	0.15	2.97	1.26	0.15	1.06	0.29	8.51	2.12	0.05	0.2	0.78	0	0.54	2.5	2.8	0.15	0.1	1.35	0.68	2	6.66	0.65	0	0	0.65	3.21	10.35	2.23	7.5	2.29	1.72	1.24	8.49	12.16	8.91	7.85	7.96	7.83	1.83	2.83	5.1	4.31	14.47	6.1	3.03	1.19	11.85	2.04	3.67	1.55	5.22	15.12	3.64	0.46	3.34	9.24	3.98	14.85	9.95	8.97	0.05	7.31	1.99	5.18	6.31	5.99	0.25	0.34	1.26	6.95	2.56	5.64	4.91	12.41	5.68	7.21	9.19	6.09	6.96	1.55	0.9	0	0.84	1.47	0.05	7.87	0	0	2.85	0	0.1	0	0.05	0.46	0.84	0	0.05	0	0.15	1.19	0.68	0.05	7.25	0.75	0.42	0	1.56	0	2.66	1.43	0	0.2	0.57	0	1.01	0	0	4.73	0.05	0.05	0	1.95	0.65	2.15	0	0.42	4.12	1.24	1.19	0.96	0.25	0.1	11.71	10.73	9.39	9.1	11.88	10.39	9.97	11.62	4.88	13.05	1.89	2.48	5.34	2.93	0.15	2.25	3.12	4.03	3.34	0.46	0.87	0	2.42	5.31	0	1.01	0.9	0.54	4.31	0	4.31	0.2	1.7	6.11	2.89	1.77	1.01	2.12	0.42	6.18	3.2	0.2	0.38	5.11	0.2	0.42	1.35	2.75	3.87	0.9	0.15	0.54	1.58	0.1	0.29	0	0.29	1.24	3.61	2.97	5.7	18.52	9.7
NAPS-V2-7205	ESG3076	f	2	Reproductive	Light	No birth control	-100	1	1 to 3	240	MB	Heavy	na	3.79504	0.94876	Norgen RNA Column	48	10	480	10.3487	371	RNA0020	ZymoRNA	CGCTATGT	TCCGACAC	P3 - 200 Cycles	R0090_Sep23_RNA_C_NS2000	0.91	34.9	0.24	9881	23574602	0.14	52327961	7138070	4.98437e+07	2.13	0.87	0.01	3.68	0	4.34	0	1.5	3.04	0.01	8.32	0	2.9	0.01	5.56	3.98	1.42	1.43	3.85	4.54	0	7.8	0	3.09	9.8	2.34	0.01	3.01	2.63	3.16	1.25	0.41	2.1	2.37	0	1.05	1.21	0.01	0.31	0.45	0.87	0.01	3.42	0	1.64	0.86	1	12.16	3.86	0	0.01	0.99	1.26	9.72	1.34	1.58	0.98	1.82	1.72	5.7	0	0	2.67	3.86	0	0	0.58	2.86	2.49	3.36	5.18	1.9	2.33	2.13	0	0.01	1.61	6.9	4.7	1.86	1.91	0	2.34	2.89	1.49	5.96	1.37	0.36	13.21	14.24	0.36	2.53	4.06	0.77	2.42	4.67	7.42	3.82	5.83	2.38	5.58	8.86	2.66	1.93	5.5	6.12	2.98	8.45	11.77	4.32	14.16	4.28	3.05	13.03	5.53	10.44	8.85	0.51	6.32	5.24	13.2	6.84	10.57	9.57	6.57	2.03	7.72	12.24	12.97	14.86	11.83	2.3	8	4.22	10.98	14.03	9.84	6.67	5.98	9.04	4.77	9.68	8.85	13	12.76	11.02	9.65	5.31	10.84	17.58	6.96	3.72	9.27	3.43	2.13	5.89	3.19	7.97	15.28	6.88	2.17	4.62	13.94	0.88	2.42	0.36	0.64	10.93	2.75	0.36	0.88	1.26	10.08	8	0.19	0.51	4	0	0.99	4.56	2.49	0	0.77	4.25	4.31	5.43	11.58	2.49	0.88	0	0	5.84	12.06	5.34	9.14	4.26	1.82	3.1	9.72	14.17	6.27	9.64	9.52	9.04	3.61	4.44	6.54	6.15	8.1	7.07	3.72	2.26	13.57	4.65	4.99	1.98	2.9	15.3	0.51	7.19	4.77	6.79	7.39	15.93	11.1	8.55	0.99	8.19	2.84	6.07	7.6	7.77	0.51	1.18	2.81	8.1	4.15	4.18	6.11	14.06	6.35	10.12	10.92	7.39	7.8	0	0.77	0	0.36	4.68	0	7.07	0	0	5.01	0	0	0	0.36	0.19	0.77	0	0	0.19	0	3.12	0	0	5.19	4.07	0.36	0	0.99	0.19	2.08	1.93	0	0.51	0	0	0.77	0.36	0	6.22	0	0.19	0	2.08	1.18	2.56	0	0.51	4.91	2.13	1.76	0	0.51	0	7.33	5.29	5.89	4.12	7.59	3.84	6.78	7.38	1.08	10.04	6.5	4.17	5.33	9.53	0.51	5.61	4.79	3.84	5.98	0	1.5	0	1.08	6.46	0	1.26	2.53	0.99	5.34	0	5.59	0	3.85	7.72	2.49	2.45	2.26	1.76	0	0.19	5.84	1.18	0	6.1	0	0.77	0.88	2.9	5.28	2.42	0.36	1.26	2.6	0	0.19	0	1.08	3.42	4.98	4.7	7.2	18.14	8.55
NAPS-V2-7301	ESG3077	a	3	Reproductive	Heavy	No birth control	-100	7	7 to 9	245	MB	Medium	na	0.78504	0.192255	Norgen RNA Column	138	10	1380	28.6552	336	RNA0020	ZymoRNA	GGACTTGG	CGCAGACG	P3 - 200 Cycles	R0090_Sep23_RNA_C_NS2000	0.94	35.07	0.07	7310	35017364	0.08	45519570	13126872	5.09311e+07	0.01	0	0	0.01	0	3.09	0.01	0.01	0.01	0.01	1.35	0	0	0	1.24	4.2	0.01	0	5.97	0.01	0	6.06	0	0.01	2.79	0.01	0.01	2.86	1.53	0	0.01	0	0	0.01	0	0.9	0.01	0	0.86	0.01	0	0	0	0	0.01	0	0.01	3.01	0.01	0	0	0	0.56	4.31	0.01	0	0	0	0	5.25	0	0	0	0	0	0	0	0	0	0.01	0.01	0	2.99	0.01	0	0	0.01	2.5	0.01	2.07	3.88	0.11	0	2.02	0.01	1.71	0.01	0	13.49	13.72	12.33	3.02	5.73	2.04	9.92	5.32	9.59	4.13	6.19	5.99	8.61	9.47	7.94	1.99	3.79	5.92	3.54	10.15	14.32	4.52	15.33	7.03	2.55	13.16	3.82	11.34	11.28	4.84	5.4	8.25	13.15	4.81	7.4	8.09	6.03	5.08	8.1	9.25	11.24	15.7	4.27	4.89	11.32	2.89	9.99	13.96	6.6	6.76	5.81	4.01	4.93	6.08	10	11.32	13.7	11.6	8.02	6.8	10.89	4.92	11.2	5.32	11.88	3.03	6.36	3.15	4.69	10.73	13.97	6.04	1.61	5.38	14.71	0.2	0.62	0.38	0.11	2.7	0.54	0.11	0	0.2	4.21	3.64	0	0	0.69	0	0.38	1.42	2.44	0	0	1.1	1.9	2.38	7.76	1.5	0	0	0	4.04	7.9	1.78	10.27	0.99	1.84	2.86	10.75	6.57	13.87	10.58	3.81	1.2	0.38	2.33	2.15	1.2	18.86	0.75	2.33	0.82	7.54	1.72	2.92	0.69	10.3	13.75	1.1	5.26	1.9	12.04	4.9	8.8	10.39	10.82	1.5	5.23	2.15	2.02	5.61	4.12	0.99	6.41	0.11	3.83	0.2	0.62	4.72	7.98	1.78	2.71	3.28	7.68	2.68	0.69	0	0.11	2.99	0.82	1.96	12.74	0	0	0	0	0	0	0	0.11	3.04	0	0	0	0	0.62	0.54	0	4.98	5.26	0.11	0	0.38	0	0.11	0.2	0	0	0.94	0	0	0.11	0	6.55	0.3	0	0	0.88	0.11	1.1	0	1.05	0	0.2	0	0	0	0.75	7.17	6.37	6.43	7.09	9.38	7.87	2.89	5.98	0.54	7.64	4	0.11	3.07	2.59	0.11	0.54	1.46	0.62	4.14	0	0	0.11	0.69	0	0	0.11	1.81	0.11	0	0	0.11	0.3	1.75	1.05	8.07	0	2.61	0.94	0	1.93	3.84	0	0.3	2.15	0	0.3	4.7	1.05	0.54	0.2	0	0	0.54	0.11	0.47	0.47	0.54	2.29	2.1	1.75	0.11	7.29	1.61
NAPS-V2-7171	ESG3081	a	1	Reproductive	Light	No birth control	-100	7	7 to 9	244	MB	Heavy	na	not recorded	not recorded	Norgen RNA Column	178	10	1780	29.184	291	RNA0020	ZymoRNA	AGCCTCAT	AGTAGAGA	P3 - 200 Cycles	R0090_Sep23_RNA_C_NS2000	0.96	30.93	0.09	12424	63522512	0.05	48361493	3416131	2.59714e+07	2.78	0.1	0.42	4.68	0	5.18	0.01	1.51	5.82	0.88	9.53	0.01	3.43	0.01	7.81	4.63	0.51	3.03	4.08	4.41	0	8.16	0	3.19	8.88	3	0.01	2.59	2.41	3.8	1.93	0.01	3.17	3.13	0.01	4.05	1.71	0.54	0.01	0.01	1.42	2.04	8.12	0.01	1.66	2.37	0.9	12.91	3.98	0	1.11	0.01	2.29	11.19	2.55	0.01	1.26	3.32	2.64	5.86	0.01	0	3.73	5.56	0	0.01	0.66	4.76	3.4	3.63	5.08	2.69	1.81	2.08	0	0.01	1.99	6.45	4.08	1.49	0.01	0.01	1.96	3.16	1.33	6.91	3.22	0.95	13.63	12.86	0.37	1.3	2.95	0.37	2.17	7.99	4.73	1.3	4.37	2.17	1.61	6.72	6.68	0.66	0.37	0.66	0	4.07	5.54	1.12	9.19	3.45	0	7.69	0	6.39	3.91	0	0.91	1.12	7.56	1.3	1.12	0.66	2.35	0	3.11	0.37	0.66	6.76	2.08	0.37	0	0.66	1.61	5.83	1.3	0.37	0	1.74	0.37	0.91	6.58	3.67	7.44	4.02	0.91	0.91	8.21	3.41	2.08	0.91	5.12	0.66	0.37	3	0.66	3.73	4.66	3.41	0.37	0.91	14.91	0.66	2.26	0.91	0.37	11.34	5.23	0.37	0	0	16.38	3.7	0	0	1.12	0	1.12	2.65	1.74	0.37	0	3	3.2	4.48	9.26	1.86	0	0	0	5.12	8.8	6.88	10.64	3.7	6.91	5.38	9.79	8.24	10.63	7.2	11.69	7.85	3.29	4.26	0	5.48	19.17	0	0.37	2.51	10.92	0	8.01	0	7.52	6.91	0.66	1.46	4.59	11.16	8.08	8.57	9.57	14.05	2.58	6.08	4.99	6.98	9.32	8.8	1.3	1.3	6.87	5.18	3.79	0	6.9	10.76	7.79	7.08	8.86	8.62	2.35	0	0	0	0	0	0.37	12.1	0	0	0	0	0	0	0	0	0.37	0	0.66	0	0	2.35	0.66	0	4.71	0	3.85	0	0.91	0.66	2.17	0	0	0	0	0	0.91	0.37	0	1.3	0	0	0	0.66	0	4.5	0	0	0	1.12	0	3.41	0	0	10.64	8.83	7.04	5.42	9.63	6.7	3.99	10.94	1.61	10.46	3.76	4.92	8.83	7.36	0	7.32	6.06	10.89	8.94	0	6.13	6.49	3.76	6.85	0	5.42	7.26	3.85	2.58	2.78	4.52	4.3	3.2	7.57	3.25	6.71	4.32	2.51	17.23	4.39	8.71	2.58	0	9.83	4.43	3.76	5.34	7.54	6.69	4.64	0	0	3.53	0	0	0	0.91	6.63	8.51	8.99	3.53	2.26	0.91
NAPS-CS-6169	ESG3085	c	1	Reproductive	Heavy	Progestin IUD	-100	3	1 to 3	135	MB	Heavy	na	not recorded	not recorded	Norgen RNA Column	68.4	10	684	12.6071	313	RNA0020	ZymoRNA	TTCCTGTT	AGTATCTT	P3 - 200 Cycles	R0090_Sep23_RNA_C_NS2000	0.94	45.85	0.57	11072	31848138	0.12	38638594	4933788	2.84504e+07	2.32	0.58	0.01	3.5	0	4.33	0	1.09	4.43	0.14	7.75	0	3.98	0.01	5.6	2.51	0.95	3.02	4.23	4.1	0	7.28	0	1.78	10.94	1.65	0.01	2.91	2.35	3.16	1.03	0	1.51	2.77	0	0.89	1.47	0.04	0.13	0.01	0.82	1.94	5.8	0.01	0.95	1.99	0.01	12.29	4.86	0	1.17	0.01	1.25	7.69	2.18	0.45	0.01	0.01	2.87	5.96	0.25	0	0.01	3.37	0	0	0.01	3.12	2.49	3.61	4.75	0.65	2.04	2.3	0	0.01	1.03	6.12	4.85	0.16	2.86	0.01	1.96	3.22	2.34	5.65	2.3	1.07	12.93	14.32	2.6	0.69	2.01	0.49	4.62	5.84	3.6	0.86	3.37	1.78	1.78	4.44	5.09	0.27	2.65	3.09	2.15	6.13	4.73	4.14	12.5	5.7	0.49	11.13	2.34	10.08	3.7	0	2.5	2.65	10.82	2.86	6.72	4.45	3.74	1.5	6.45	1.5	8.14	4.99	3.53	4.52	0.69	0.27	8.04	6.71	3.05	7.75	2.82	1.78	1.5	1.69	8.77	7.75	11.99	9.81	6.82	6.22	7.82	13.36	2.34	2.5	8.95	0.49	5.45	3.09	1.94	2.9	9.12	3.22	0	2.74	15.82	0.27	0.86	0.49	0.69	3.7	2.5	0.27	2.15	0	9.31	4.35	0	0.86	1.5	0	0.49	2.15	3.45	0.27	0	2.28	1.78	3.25	8.49	1.39	0	0.27	0	4.48	11.58	3.76	10.12	4.46	2.98	2.6	10.13	14.19	11.32	9.26	9.82	9.31	3.02	5.16	7.13	6	17.21	7.75	3.96	3.31	14.83	3.7	6.56	1.94	7.81	17.79	4.86	1.69	4.48	13.05	5.52	17.46	11.48	11.2	1.15	8.52	3.78	7.05	7.46	7.94	0	1.27	4.17	8.08	4.44	6.72	6.69	15.43	8.21	9.09	11.37	8.02	8.58	2.69	1.39	0	0.69	2.74	0.27	6.73	0	0	3.53	0	0	0	0.69	0	0.49	0	0	0	0	2.39	0.69	0	6.01	0.49	1.5	0	2.15	0	1.78	0.49	0	0	0.69	0	0.27	0	0	4.99	0	0	0	0.86	1.01	1.39	0	0.27	5.27	1.94	0.27	1.78	0.27	0.49	9.14	7.85	8.95	7.61	10.15	7.16	10.05	10.95	3.65	13.21	2.28	2.65	6.54	3.37	0.49	3.5	4.16	4.3	4.16	0	1.01	0	3.05	6.89	0	1.69	1.5	1.69	4.46	0	5.64	0	1.86	7.64	3.58	2.82	1.78	2.22	0	7.05	3.85	0.49	0.27	5.11	0.86	0	0.69	4	5.24	1.15	0	0.49	3.48	0	0.27	0.49	0	1.6	5.44	4.87	7.06	16.47	7.3
NAPS-V2-7176	ESG3086	a	2	Reproductive	Light	No birth control	-100	6	4 to 6	253	MB	Medium	na	not recorded	not recorded	Norgen RNA Column	27	10	270	22.3918	347	RNA0020	ZymoRNA	AGTACTCC	AACCTGTT	P3 - 200 Cycles	R0090_Sep23_RNA_C_NS2000	0.95	27.77	0.2	9894	35652520	0.1	41615040	8562744	3.81082e+07	2.14	0.01	0.01	2.46	0	5.26	0	1.8	1.42	0.02	8.54	0	2.33	0	4.99	2.29	0.21	2.34	2.25	4.71	0	8.16	0.01	2.24	6.52	2.78	0.01	1.11	0.89	2.19	1.94	0.01	1.67	2.42	0	1.71	0.77	0.44	0.01	0.01	1.03	0.01	4.11	0.01	1.54	0.86	0.01	11.62	0.01	0	1.45	1.3	1.21	8.15	2.01	0.01	0.95	1.52	1.67	6.49	0.01	0.01	2.58	3.83	0	0	1.26	4.15	2.16	2.91	3.3	1.92	1.43	2.59	0	0.01	1.31	6.85	3.51	0.01	0.75	0.01	1.75	3.18	0.2	6.8	2.22	0.01	13.94	13.68	1.12	2.44	4.65	1.33	2.47	9.1	6.4	2.41	5.34	2.38	3.68	8.65	7.31	0.95	0	0.95	0.16	4.28	4.01	1.12	8.25	1.69	0	6.62	0.3	5.6	3.29	0	0.3	0.16	6.84	0.86	0	0.16	3.25	0.16	1.58	0	0.3	2.53	2.56	0.16	0	0	1.33	4.09	0.95	0.16	0.43	0.55	0.95	0.55	5.05	3.08	6.77	4.21	0.55	0.3	7.2	2.5	1.26	1.19	3.89	0.3	0	0.43	0	7.12	3.66	1.33	0	0.16	14.91	0.16	3.39	1.26	1.04	12.5	6.07	0.16	0.3	0.16	19.11	2.17	0	0	0.77	0	0.43	1.63	1.19	0	0.3	2.01	0.55	3.3	7.32	1.12	0	0	0	3.12	6.65	4.91	8.64	1.33	4.43	3.61	7.15	6.13	8.25	4.98	9	5.4	2.67	2.09	0.16	3.62	17	0	0.55	0.86	8.6	0	6.67	0	5.31	4.53	0	0.43	3.54	9.13	6.62	6.15	6.88	11.66	0.77	4.92	2.5	5.56	5.64	6.48	0.55	0.55	4.56	4.44	1.19	0	5.3	9.96	5.55	4.21	6.19	6.47	0.95	0	0	0	0	0.16	0	11.45	0	0	0.16	0	0	0	0	0.3	1.63	0	0	0	0	1.88	0.55	0	4.89	0.16	0.43	0.16	0.77	0.43	0.55	0.43	0	0	0.3	0	0.3	0	0	1.33	0	0	0	0.43	0	4.16	0	0	0	0.55	0	1.04	0	0.3	10.97	9.84	7.82	5.08	10.27	6.38	3.58	11	3.37	11.53	1.52	5.29	8.8	7.32	0	6.22	4.69	11.48	9.07	0	6.23	7.9	4.01	6.98	0	5.76	6.74	3.98	3.43	2.24	4.4	4.76	3.48	7.6	3.65	6.56	4.74	2.28	17.08	3.77	8.3	4.16	0.16	9.5	4.14	3.64	5.23	7.75	6.38	3.64	0.16	0	2.94	0.3	0.3	0	0.55	6.01	7.83	8.42	4.16	2.13	0.95
NAPS-V2-7032	ESG3089	c	2	Reproductive	Heavy	Estrogen and Progestin pill	-100	4	4 to 6	240	MB	Medium	na	not recorded	not recorded	Norgen RNA Column	216	10	2160	19.637	340	RNA0020	ZymoRNA	AAGTCCAA	TATGAGTA	P3 - 200 Cycles	R0090_Sep23_RNA_C_NS2000	0.93	49.33	0.04	11210	73109716	0.09	72199405	16699210	6.61379e+07	0.01	0.01	0.01	1.88	0	3.5	0.01	0.01	0.76	0.01	6.31	0.01	1.27	0.01	1.84	3	0.01	0.01	4.83	2.68	0.01	6.22	0	0.27	5.89	0.81	0.01	1.84	1.12	0.84	0.01	0	0.01	0.01	0.01	0	0.01	0	1.73	0.01	0.01	0.01	3.77	0	0.18	0.01	0.01	9.39	4.31	0	0.01	0.01	0.68	4.02	0.01	0.01	0.01	0.01	1.41	3.87	0.01	0	0.01	0.87	0	0	0.01	0.01	0.56	0.54	2.89	0.01	1.8	0.75	0	0	0.01	4.97	1.97	1.6	3.85	0.01	0.01	0.01	0.01	4.72	0.01	0.01	14.95	13.74	0.16	0	0	0.08	0.38	4.2	0	0.44	0	2.7	0.16	0.31	4.17	4.2	6.07	4.95	4.38	7.59	10.24	3.07	8.72	2	2.99	7.65	4.63	8.82	11.58	1.81	7.03	3.17	7.48	6.31	14.83	11.92	7.17	3.79	6.98	13.37	16.81	13.79	5.32	2.75	3.87	5.92	13.88	12.96	11.34	9.56	6.14	2.82	4.67	4.4	5.44	15.11	7.79	8.35	5.26	5.46	9.62	17.38	10.86	5.03	8.68	1.14	2.68	5.9	2.33	4.77	17.55	5.05	1.21	13.02	14.35	0	0.88	0.44	0	5.59	0.78	0	0	0	5.08	5.3	0	0.38	0.56	0.08	0.56	1.14	0.88	0	0	1.35	1.79	2.29	7.74	0.83	0	0	0	3.7	6.65	3.12	9.61	1.89	3.44	2.29	9.76	6.25	11.87	8.93	7.87	4.6	0.24	1.81	1.63	3.3	17.88	0.38	1.06	1.1	8.63	0.38	4.65	0.24	7.43	8.3	2.12	3.99	1.21	9.91	3.9	6.57	9.1	9.03	2.02	3.76	2.24	5.62	6.69	5.86	0.56	4.2	4.1	1.89	1.35	0.31	5.48	5.17	5.71	4.62	5.6	6.07	1.14	0.31	0	0	1.39	0.24	0.44	9.65	0	0	0.16	0	0	0	0	0.08	1.25	0	0	0	0	1.25	0.08	0	4.11	3.35	1.63	0	0.44	0.08	0.44	0	0	0	0.62	0	0.08	0	0	3.04	0.08	0	0.08	0.56	0	0.62	0	0.08	0.08	0.08	0	1.06	0	0	5.86	5.05	3.4	2.14	6.74	4.97	3.01	6.43	2	6.75	3.2	0.56	2.47	5.79	0.44	3.61	2.91	1.74	4.27	0	0.38	0	0.16	0.24	0	0.08	1.71	0.08	0	0	0.24	0	0.78	0.38	0.31	0.08	0.73	0	0	1.25	2.92	0	0.16	3.33	0.08	0.24	0.51	1.89	0.56	0	0.16	0	1.06	0	0	0	0	0.31	4.52	2.91	0	0.68	1.74
NAPS-V2-7213	ESG3091	f	1	Reproductive	Light	No birth control	-100	2	1 to 3	240	MB	Medium	na	2.62304	0.65576	Norgen RNA Column	124	10	1240	20.2	327	RNA0020	ZymoRNA	GCACGGAC	GTCTCGCA	P3 - 200 Cycles	R0090_Sep23_RNA_C_NS2000	0.95	47.35	2.1	11500	49661122	0.08	54825221	7448699	5.23606e+07	2.07	0.01	0.01	2.98	0	3.51	0	0.66	4.33	0.01	7.81	0	1.98	0.01	4.36	3.16	0.17	0.41	4.28	2.99	0	7.16	0	1.68	10.7	1	0.01	4.03	2.87	1.74	0.9	0	0.01	2.12	0	0.01	0.33	0.01	0.99	0.01	0.01	0.74	5.55	0.01	0.73	1	0.01	10.83	4.25	0	0.01	0.01	1.25	8.17	0.35	0.01	0.01	0.01	2.3	5.75	0.01	0	0.01	1.65	0	0	0.01	1.09	0.64	2.42	4.27	0.37	2.34	1.03	0	0.01	0.82	5.47	3.89	1.39	2.32	0	0.92	2.94	0.01	4.65	0.27	0.34	12.34	13.65	0.62	4.8	5.72	2.67	3.14	8.64	7.79	3.45	7.93	4.11	7.52	9.5	5.89	0.96	4.85	5.56	3.8	7.3	10.08	5.77	14.01	4.75	1.05	16.28	4.76	9.78	7.17	0.18	4.85	4.1	14.53	6	10.88	10	5.76	0.18	7.16	9.98	10.6	10.46	13.14	0.96	3.84	3.57	8.8	11.91	8.72	5.75	5.29	5.35	4.36	7.16	7.7	11.35	15.35	12	8.24	4.79	7.92	16.29	4.7	3.92	7.95	1.23	2.87	5.24	3.41	5.67	13.74	7.05	0.85	5.23	15.45	0.49	5.37	2.29	1.23	13.94	4.91	1.93	1.88	1.38	11.45	7.2	0	0.74	1.98	0	2.48	3.71	4.23	1.05	1.53	3.6	4.36	4.53	10.69	2.44	0	0	0	5.49	13.69	6.54	10.2	3.78	2.48	4.57	10.87	14.06	7.38	10.7	10.6	10.34	4.57	4.25	8.68	7.5	10.37	9.15	5.27	1.88	13.95	4.43	5.22	2.95	3.45	14.25	0.62	8.69	5.65	7.43	8.82	15.37	12.51	9.32	0.85	9.44	4.32	5.69	8.97	9.33	1.46	1.59	3.47	9.63	4.04	6.3	6.73	14.06	8.05	8.35	10.54	8.3	9.56	0.18	2.44	0	1.23	6.1	0.18	9.03	0	0	5.58	0	0	0	0.49	0.74	0	0	0	0	0	2.33	0.85	0.18	4.31	4.37	3.14	0	0.85	0.34	1.65	3.2	0	0.18	0	0.34	0.34	0.34	0	7.08	0.49	0.18	0	0.85	0.49	2.87	0	0.49	6.53	0.96	0.62	2.87	1.23	0.34	11.49	9.43	9.52	7.5	10.83	6.94	10.03	11.41	3.49	13.96	8	5.96	4.2	13.13	0.74	9.21	5.95	4.83	5.93	0	3.63	0	3.16	8.61	0	2.03	4.58	3.34	6.65	0	5.89	0.34	4.27	9.29	4.02	2.03	3.4	2.7	0	1.31	7.59	1.23	0.34	7.58	1.14	0.96	1.46	3.55	6.86	4.05	0	2.37	2.67	0	0.74	0	2.61	3.41	4.22	6.76	8.46	17.05	7.14
NAPS-V2-7227	ESG3092	f	2	Reproductive	Light	No birth control	-100	1	1 to 3	240	MB	Heavy	na	4.49304	1.12326	Norgen RNA Column	63.2	10	632	24.081	306	RNA0020	ZymoRNA	TCCAACGC	TTGGACTT	P3 - 200 Cycles	R0090_Sep23_RNA_C_NS2000	0.96	43.12	0.02	11555	40780650	0.09	66088324	18520054	8.77757e+07	2.51	0.01	0.17	3.71	0	3.7	0	0.01	3.09	0.01	8.36	0.01	2.95	0	5.89	3.39	0.25	0.72	3.72	4.14	0	7.94	0	2.64	9.5	2.04	0.01	2.11	2.08	2.36	1.28	0	1.56	1.03	0	0.27	0.77	0.04	0.59	0.02	0.21	0.73	3.8	0.01	0.88	1.18	0.64	11.98	4.04	0	0.01	0.01	0.49	9.84	0.52	0.01	0.01	1.01	1.84	5.57	0.01	0	1.28	3.2	0	0	0.01	3.49	1.9	2.26	4.67	1.36	1.54	2.63	0	0	0.96	6.8	4	1.89	0.88	0.42	1.42	2.38	0.22	5.52	0.68	0.65	14.42	15.69	0.98	5.47	8.12	0.94	4.99	5.2	10.9	6.41	9.36	4.08	9.35	12.4	3.58	1.99	6.63	5.95	3.24	8.75	13.27	4.76	14.86	5.27	3.17	13.61	6.52	10.29	7.63	0.77	6.38	4.68	13.77	6.49	10.52	10.63	7.13	1.82	7.82	12.28	13.53	14.74	11.32	2.21	7.44	4.9	11.62	14.54	9.14	7.04	6.41	7.7	4.34	8.84	10.38	13.28	12.77	12.32	8.86	5.71	10.31	18.51	6.43	4.45	9.84	2.5	3.08	6.13	4.03	8.73	16.08	6.39	2.07	5.21	14.41	0.67	5.22	1.76	1.73	13.62	3.86	0.94	0.4	0.86	10.6	7.89	0	0.08	2.27	0	0.67	3.34	5.52	0.34	0.34	3.18	4.02	4.61	10.52	1.42	0	0	0	5.06	10.46	3.94	7.68	1.56	0.77	1.58	8.14	10.25	4.47	7.6	7.56	7.47	2.67	2.12	5.34	4.95	7.31	6.03	2.37	0.22	10.67	2.19	2.12	1.02	1.02	12.25	0.28	6.48	2.84	4.72	6.13	13.15	9.65	6.19	0.62	6.8	1.42	4.92	5.56	7.24	0.34	0.52	1.39	6.61	1.36	2.84	4.36	10.92	4.55	8.22	8.01	5.29	6.78	0.08	0.67	0	0.08	2.7	0	8.5	0	0	3.14	0	0	0	0.4	0.08	0.46	0.08	0.08	0	0	1.33	0.08	0.08	4.48	3.92	0.72	0	1.39	0.15	1.16	0.34	0	0.15	0	0.08	0.15	0	0	4.13	0	0	0	1.27	0.15	1.93	0.08	0.15	3.63	0.62	0.52	0.28	0.22	0	8.59	6.16	6.73	4.76	8.6	4.84	8.73	8.58	1.48	11.77	5.25	3.28	2.64	12.15	0.86	8.56	3.4	2.87	5.97	0	0.67	0	1.45	6.39	0.28	0.9	2.26	1.82	3.69	0.15	4.07	0.34	2.32	6.36	1.16	1.06	2.78	1.27	0	0.08	5.39	0.62	0	5.04	0.34	0.22	1.23	1.16	4.15	1.56	0.08	2.21	0.86	0	0.08	0.15	1.06	2.44	3.53	3.49	6.41	16.75	6.79
NAPS-V2-7027	ESG3093	c	3	Reproductive	Heavy	Estrogen and Progestin pill	-100	3	1 to 3	240	MB	Light	na	not recorded	not recorded	Norgen RNA Column	56.8	10	568	101.6	320	RNA0020	ZymoRNA	GATTCTGC	GACGAGAG	P3 - 200 Cycles	R0090_Sep23_RNA_C_NS2000	0.95	39.39	0.02	9698	20828718	0.1	85584968	38037496	1.48316e+08	2.38	0.01	0.01	1.49	0	4.3	0	0.79	3.59	0.01	8.1	0	2.86	0.01	6.3	2.85	0.38	2.02	3.06	3.63	0	7.5	0	1.77	10.53	1.67	0.01	2.15	0.48	2.79	0.01	0	1.3	0.01	0	2.85	0.58	0.12	0.01	0.01	0.39	0.01	4.7	0.01	0.68	0.74	1.17	11.66	3.1	0	0.01	0.01	0.75	10.47	1.53	0.01	0.78	1.4	1.56	6.04	0	0	0.11	4.56	0	0	0.01	3.45	1.39	2.85	3.6	0.97	1.41	1.6	0	0	1.3	6.37	3.7	0.1	1.3	0.01	1.92	3.49	1.64	4.93	1.32	0	15.56	16.28	6.84	1.77	2.29	2.43	1.92	12.8	5.18	2.34	2.97	4.89	5.02	3.23	9.27	1.52	3.81	4.33	3.05	7.57	13.27	3.63	11.52	3.73	2.94	7.69	13.1	8.75	6.98	4.03	4.86	3.81	10.59	4.3	7.76	6.97	4.67	9.27	5.09	8.62	11.65	14.3	4.37	3.56	11.99	3.91	7.35	14.23	4.57	6	4.86	3.08	4.24	10.18	7.74	10.35	9.62	10.38	5.18	3.99	10.42	15.09	13.9	3.97	11.57	2.16	6.46	4.13	5.95	8.48	13.21	4.4	1.96	4.26	16.54	6.38	4.25	4.34	2.24	13.21	4.48	0.9	3.53	3.57	16.5	2.74	4.22	0.11	0.21	0	0.82	0.71	1.29	0.07	0.07	0.86	0.71	1	5.44	0.21	0	0	0	1.82	8.08	0.82	6.01	2.13	0.77	0.84	6.38	11.62	4.83	5.44	6.4	6.09	0.21	2.31	3.26	1.77	5.26	3.82	2.16	1.06	11.62	0.24	3.1	0.07	2.47	11.98	0.14	1.62	1.99	4.65	3.01	12.89	7.57	6.19	0.14	4.58	1.14	3.61	4.97	3.81	1.62	0.07	0.82	4.49	0.77	3.11	3.85	13.81	2.9	7.78	7	10.89	4.07	0.14	0.04	0	0.42	1.23	0	14.36	0	0	1.18	0	0	0	0.14	2.68	0.92	0	0.14	0.04	0.04	0.34	0.84	0.04	4.55	1.89	0.34	0	1.47	0	0.51	1.42	0	0	0	0	0.14	0.14	0.11	2.28	0.04	0.07	0	0.4	1.29	1.44	0.04	0.42	1.84	0.88	0.73	1.47	0	0.14	11.26	10.32	10.07	9.65	14.24	11.1	10.64	12.37	8.72	13.97	16.74	1.68	3.52	9.46	0.21	6.39	1.62	2.56	3.13	0	0.31	0.07	1.91	4.25	0	0.18	0.77	1.73	1.67	0	1.71	0.14	0.77	4.5	0.8	1.71	0.18	2.18	0.11	3.49	3.41	1.85	0	4.41	0.11	0.98	0.31	0.61	1.63	0	0.07	0.45	0.82	0	0.04	0	0.04	0.71	4.02	2.37	2.99	16.42	10.18
NAPS-CS-5302	ESG3095	a	2	Reproductive	Light	Progestin IUD	-100	12	10 to 12	240	MB	Light	na	not recorded	not recorded	Norgen RNA Column	232	10	2320	40.713	338	RNA0020	ZymoRNA	GGTGAACC	GCGTTGGA	P3 - 200 Cycles	R0090_Sep23_RNA_C_NS2000	0.94	37.19	0.13	6625	26911370	0.07	60003389	22867570	8.95073e+07	0.01	0.01	0.01	0.01	0	0.67	0	0	0.76	0.14	3.53	0	0	0.01	0.01	3.85	0.01	0.01	4.87	0	0	4.74	0	0	3.3	0	0.01	2.53	0.01	0.24	0.01	0	0.01	0	0	0.26	0.15	0	1.79	0.01	0	0	0.01	0.01	0.01	0.01	0	2.79	0.49	0	0	0	1.53	0.19	0	0	0.02	0	0	3.86	0.01	0	0	0	0	0	0	0	0	0	0.01	0.01	1.81	0.01	0	0.01	0	3.59	0	0.47	2.38	0	0	0.87	0	2.8	0.01	0	14.49	14.78	3.86	0.43	2.79	2.14	4.05	10.72	4.37	1.44	3.89	6.13	3.6	5.43	8.74	1.57	4.66	4.64	3.69	11.29	13.49	3.58	11.9	5.79	3.62	9.47	9.32	8.69	9.61	2.14	5.75	7.92	10.6	4.66	13.2	11.62	6.01	3.8	5.95	9.53	15.87	16.46	5.13	4.08	11.77	4.64	9.97	13.8	8.83	8.22	6.84	10.44	5.9	9.88	7.33	15.26	11.15	11.76	7.37	6.13	8.7	7.71	11.78	4.89	10.9	1.55	3.66	9.34	2.66	9.9	15.49	4.72	2.2	9.08	15.52	0.29	0.87	0.43	0.43	5.68	5.38	0.12	0.48	0.34	18.08	9.08	0.61	0.57	0.65	0	4.82	3.65	6.76	2.55	2.92	0.65	0.94	1.1	6.11	0.18	0	0	0.18	2.41	11.59	1.99	8.44	1.63	2.86	1.18	9.33	10.56	8.73	8.87	7.98	8.87	3.04	2.1	6.94	6.07	14.08	6.99	4.29	1.77	9.79	2.57	10.42	2.01	7.24	12.26	3.65	1.61	4.3	6.55	5.74	13.19	10.91	8.79	0.48	7.47	3.37	3.49	9.9	7.52	6.99	1.65	0.8	7.59	1.75	6.35	4.94	12.58	6.24	6.79	8.43	8.68	8.06	2.55	1	0	1.97	2.04	3.1	7.45	0.18	0	3.81	0.39	0.06	0	0.73	4.2	1.24	0.06	0	0.06	0	0.69	0.39	0	6.59	3.63	0.29	0	0.87	0	0.73	0.65	0	0.06	1	0	0.61	0.12	0.06	6.55	0.06	0	0	1.24	0.8	1	0	0.57	4.29	0.65	0.52	1.15	0.43	0.06	9.28	8.52	7.53	5.74	13.08	9.45	5.97	9.56	7.29	11.38	3.86	4.75	5.65	4.44	0.97	2.2	4.6	4.21	4.46	1.21	6.22	0.18	2.41	6.61	0.48	1.44	1.86	4.18	5.24	0	4.45	0.52	7.03	7.09	4.56	1.46	5.67	1.34	1.12	7.18	6.49	0.73	4.23	4.97	1	1.1	5.7	4.33	5.64	1.55	0.84	4.29	1.53	1.46	3.49	1.39	4.84	1.57	3.62	3.19	5.89	16.55	7.16
NAPS-V2-7274	ESG3098	a	2	Reproductive	Heavy	No birth control	-100	8	7 to 9	340	MB	Medium	na	2.45704	0.433595	Norgen RNA Column	169	10	1690	25.5668	330	RNA0020	ZymoRNA	GACGTCTT	GGTTCACC	P3 - 200 Cycles	R0090_Sep23_RNA_C_NS2000	0.8	24.44	1.1	12907	61145156	0.12	52550791	4342320	2.84792e+07	1.26	0.01	0.12	2.43	0.01	4	0.01	1.32	1.78	0.26	6.18	0.01	2.06	0.01	6.97	3.31	1.15	1.3	3.78	2.61	0.01	7.5	0.01	2.24	8.57	1.67	0.01	1.26	1.53	2.44	0.67	0.01	1.66	1.66	0.45	2.86	0.65	0.41	0.56	0.18	0.01	0.66	2.79	0.46	0.35	0.49	0.24	10.31	1.68	0	0.73	0.01	1.48	10.65	0.94	0.01	0.5	1.95	1.27	5.57	0.01	0.01	0.55	3.78	0	0.01	0.01	2.16	0.29	1.83	4.03	1.32	1.54	2.34	0.01	0.01	1.39	5.64	2.04	1.63	1.65	0.61	1.05	2.22	0.76	4.14	1.09	1	12.74	13.11	13.5	4.99	7.4	3.35	11.34	6.11	10.94	6.29	7.67	8.39	9.42	10.91	9.27	2.08	2.36	4.14	1.91	7.31	11.97	2	13.03	6.64	2.08	11.54	2.3	9.07	8.56	3.35	3.51	4	11.04	2.98	6.35	6.63	4.1	3.22	6.73	7.88	9.22	13.18	3.29	5.44	9.05	1.25	9	11.58	4.68	6.83	3.54	2	3.14	4.1	9.76	9.73	12.18	10.45	6.86	5.97	8.53	2.76	9.08	3.25	10.2	2	5.14	2.55	2.36	9.4	11.98	4.35	0.76	3.29	14.33	0	1.11	0.3	0	4.59	2.6	0	0.55	0	4.95	5.45	0	0.3	1.39	0	0.3	2.3	2.65	0	0	2.43	2.16	2.9	8.2	0.76	0	0	0.3	4.95	8.83	6.47	10.85	2.36	5.29	4.95	10.79	8.39	12.45	9.33	9.85	6.61	0.94	3.29	1.39	5.2	19.22	1.11	1.39	2.8	10.69	0.76	6.93	0.3	9.58	11.4	1.51	4.98	3.91	11.59	6.02	8.62	9.69	10.38	1.11	5.89	4.36	7.4	8.83	6.94	2.3	5.42	6.05	3.65	2.65	1.11	7.32	7.46	8.16	4.26	8.14	7.65	3.77	0.76	0.55	0	2	0.76	1.51	14.14	0	0	0	0	0	0	0	0	3.07	0	0	0	0	1.39	0	0	4.95	6.29	4.08	0	0.3	1.39	0.94	0.3	0	0	0	0	0	1.62	0	6.77	2	0	0	0	0	4.23	0	0.3	0	0.76	0	3.35	0	0.3	8.13	7.23	8	8.13	10.11	8.59	5.54	7.72	0.76	9.34	2.23	0	4.61	3.25	0.94	4.69	4.77	3.45	3.98	0	0	0	1.51	1.11	0.55	0.76	3.89	0.3	0	0	0.3	0	2.6	1.62	7.98	0.55	2.08	2.71	0.94	2.85	5.81	0	0.3	4.93	0.3	0.76	5.88	2.23	1.82	0	0.3	0	3.56	0.55	0.3	0	0.94	3.29	6.36	5.33	0	1.25	0.94
NAPS-CS-5684	ESG3101	a	3	Reproductive	Medium	No birth control	-100	2	1 to 3	240	MB	Medium	na	not recorded	not recorded	Norgen RNA Column	48.8	10	488	1.64	373	RNA0018	ZymoRNA	CCGCGGTT	AGCGCTAG	P3 - 200 Cycles	R0091_Sep25_RNA_C_NS2000	0.95	34.2	2.21	11929	60441724	0.1	61295366	4901459	4.52547e+07	2.87	0.01	0.01	2.88	0	4.58	0.01	1.49	0.83	0.08	8.05	0.01	2.95	0	5.66	4.26	0.92	2.34	3.74	4.79	0	7.77	0	2.41	6.73	2.57	0.01	1.1	1.65	1.76	0.01	0	1.12	2.63	0	0	0.45	0.42	0.01	0.03	0.57	0.39	2.09	1.61	0.94	1.2	2.42	11.82	2.87	0	1.22	0.01	0.77	9.23	1.81	0.01	0.26	1.96	1.8	6.36	0.01	0.01	0.9	5.12	0	0	0.01	4.93	2.08	2.89	3.27	1.57	2.23	3.09	0	0.01	1.62	6.15	4.12	0.54	0.64	0.01	2.07	3	1.91	6.25	0.67	0.32	11.78	16.74	3.03	4.15	8.39	0.86	10.37	6.35	9.12	4.38	8.78	3.43	8.25	11.13	5.34	1.5	4.35	5.26	3.03	9.17	12.73	5.15	15.95	4.78	0	14.27	3.1	6.98	6.1	5.39	5	6.2	14.89	4.53	6.88	4.47	6.25	2.91	7.62	4.62	4.9	12.82	4.61	4.33	9.89	1.4	9.08	12.95	5.48	7.66	4.88	3.1	3.61	4.6	10.24	9.44	12.37	12.44	7.82	7.13	9.84	7.35	8.84	4.43	7.09	3.1	5.28	3.64	4.79	8.6	12.31	5.56	2.09	4.77	17.61	0	1.6	1.5	0	4.81	3.46	0.49	2.51	1.28	10.31	6	1.01	0.86	0.86	0	3.56	4.64	6.53	0	0.69	2.7	3.23	3.2	9.46	1.87	0	0	0	5.58	12.4	6.53	9.99	3.79	1.4	4.32	10.18	14.21	9.99	9.82	9.79	10.02	4.67	2.22	6.83	4.49	12.45	7.88	4.5	2.75	14.28	3.32	6.38	3.16	7.82	14.46	4.62	1.6	5.55	8.48	6.54	15.29	11.83	10.19	0.69	9	4.21	7.13	9.92	8.25	0.86	1.15	4.72	9.43	3.1	8.32	7.29	14.73	6.55	8.25	10.2	8.72	8.45	0.27	1.87	0	1.15	2.34	0	11.26	0	0	5.92	0	0	0	0.49	0.69	0.49	0	0	0	0	2.83	1.6	0	5.08	3.06	3.64	0	1.87	0.69	0.86	4.31	0	0	0.27	0	0.27	0	0	7.14	0	0	0	1.4	0.86	1.6	0	0	6.38	1.5	1.28	3.73	1.01	0	7.28	6.59	9.55	8.34	9.32	5.43	9.39	10.59	4.72	13.38	7.25	7.02	14.75	14.64	1.15	10.97	5.86	10.49	9.97	0.49	5.93	2.09	4.23	7.84	2.61	5.35	6.83	6.62	5.78	1.79	4.89	6.02	5.69	8.18	4.56	5.99	5.21	7.7	5.13	8.83	8.08	1.95	0.27	10.5	6.72	4.15	5.67	4.45	8.91	5.68	0.69	1.79	3.03	2.22	1.5	0	5.23	6.73	9.26	9.31	6.88	1.01	0
NAPS-CS-5754	ESG3102	a	3	Reproductive	Medium	No birth control	-100	2	1 to 3	240	MB	Medium	na	not recorded	not recorded	Norgen RNA Column	66	17	1122	1.71	403	RNA0018	ZymoRNA	AGTTCAGG	CCAACAGA	P3 - 200 Cycles	R0091_Sep25_RNA_C_NS2000	0.93	39	0.06	12501	76013392	0.08	65097698	3318832	4.11999e+07	2.39	0.53	0.01	3.73	0	4.97	0.01	1.59	0.84	0.33	8.17	0	3.28	0.01	6.04	4.1	0.88	2.94	3.29	5.22	0	7.56	0	2.45	7.01	3.12	0.01	2.35	2.04	2.64	0.75	0	1.11	2.23	0	1.47	0.56	0.01	0.11	0.07	0.54	1.02	2.34	0	1.22	1.39	2.33	12.28	2.36	0	1.41	0.01	1.43	9.16	1.74	0	0.24	1.06	0.75	6.16	0.92	0.01	2.12	5.61	0	0	0.01	5.48	2.19	2.94	3.4	1.56	2.12	3.17	0	0	1.58	7.06	4.58	1.22	1.7	0.01	2.95	2.67	1.67	6.73	2.02	0.41	12.68	15.58	4.23	1.89	6.48	1.33	8.27	7.46	7.56	3.09	6.2	4.3	7.54	8.17	7.29	0	3.64	3.71	1.89	8.79	10.75	3.09	14.27	3.04	0.93	12.64	2.11	5.64	6.37	5.87	3.77	6.74	13.21	3.74	9.4	7.81	4.78	5.27	7.16	5.55	8.6	12.18	3.41	6.95	9.38	0.68	9.52	11.1	6.12	9.98	3.57	4.16	2.21	4.87	7.27	8.51	10.65	10.51	8	8.05	9.33	12.9	8.76	3.41	6.38	5.59	4.3	5.14	3.09	7.03	12.01	3.95	5.24	3.33	17.41	0	0.93	1.14	0	6.34	3.24	0	1.77	1.77	13.06	5.03	1.33	1.14	1.49	0	1.89	3.6	4.47	0	0	2.81	3.37	3.67	9.68	2.11	0	0	0	5.3	14.08	8.68	11.71	2.81	4.34	5.99	11.93	10.3	11.81	11.4	10.74	11.84	5.57	1.49	8.62	3.41	11.76	9.99	7.04	2	11.37	4.89	3.67	4.99	9.79	14.33	6.37	4.08	7.51	9.17	7.81	15.16	13.9	11.47	0.38	10.98	5.4	8.49	11.44	10.61	1.33	2.11	0.38	10.79	3.04	10.17	7.66	12.43	7.32	7.42	11.27	9.82	10.43	0.68	4.14	0	2.54	5.16	0	10.51	0	0	7.3	0.38	0.38	0	1.77	1.89	0	0	0	0	0	1.64	1.14	0	5.03	0	0.38	0	1.14	0	0	1.89	0	0.68	0.68	0	2.11	0	0	9.21	0	0	0	1.64	2.38	0.68	0	1.14	7.95	0	1.33	0	0.68	0.38	8.62	7.68	11.26	9.06	11	7.22	10.38	11.12	5.12	15.41	10.23	8.13	14.72	16.98	2.61	12.8	7.05	10.07	9.33	0.93	4.89	4.28	4.92	9.27	2.61	5.35	6.81	8.89	8.2	1.14	6.29	5.85	4.89	9.6	6.34	4.41	7.08	8.59	4.92	10.38	7.72	2.38	1.14	10.61	7.29	2.61	7.13	4.8	9.07	5.74	0	4.68	2.68	0.93	2.68	2	5.02	6.7	9.21	8.76	9.02	2.38	0
NAPS-CS-5596	ESG3103	a	2	Reproductive	Heavy	No birth control	-100	5	4 to 6	260	MB	Medium	na	not recorded	not recorded	Norgen RNA Column	196	17	3332	0.972	335	RNA0018	ZymoRNA	TAATACAG	ATATTCAC	P3 - 200 Cycles	R0091_Sep25_RNA_C_NS2000	0.94	41.05	1.9	11187	35270608	0.07	49954659	6458896	4.44964e+07	2.86	0.01	0.01	3.36	0	3.36	0	0.48	4.19	0.01	8.03	0	3.16	0	6.73	1.59	0.97	2.04	3.09	2.64	0	7.49	0	2.33	10.82	1.73	0.01	0.69	0.43	2.97	0	1.39	0.54	1.76	0	5.64	0.46	0.01	0.23	0.01	0.94	0.25	5.75	0	0.01	1.96	0.01	10.19	4.98	0	0.41	0	1.07	10.34	1.45	0	0.01	1.77	3.47	5.33	0.01	0	0.01	2.51	0	0	0.01	2.72	1.98	1.31	5.03	0.96	0.94	2.04	0	0	1.54	5.02	2.71	1.08	0.53	0.01	1.23	1.8	0.01	4.35	1.53	0.15	10.49	11.25	0.21	0	1.06	0.55	4.45	5.79	3.38	0	2.57	1.26	1.73	2.14	3.62	0	2.61	0.21	0.21	5.37	5.79	0.21	8.12	2.28	0	7.11	0.95	4.07	2.42	0.39	0.21	0.21	6.02	0.7	6.6	5.71	1.43	0	4.28	3.49	5.61	5.72	2.19	5.13	0.83	1.06	6.87	7.42	2.99	6.24	0.55	1.51	1.51	0	5.54	5.78	9.76	5.33	5.74	4.43	2.61	9.52	3.45	3.62	5.87	0	1.98	2.68	0.21	1.73	8.98	2.09	0.95	0	15.68	0.21	0.95	0	0.39	9.43	2.75	0	3.34	0	8.88	7.33	0.7	0	0	0	1.26	0.83	1.92	0	0	7.92	3.08	3.47	8.97	1.51	0	0	0	5.3	9.35	6.19	10.78	4.4	5.07	4.18	9.6	14.41	10.36	7.59	9.7	7.55	1.43	3.13	3.73	5.53	18.66	4.48	0.39	4.23	15.57	0	6.99	0.21	7.16	14.98	0.7	1.66	4.37	10.33	5.9	17.2	9.37	9.27	2.54	5.79	5.15	6.51	9	6.72	0.55	3.13	6.41	4.18	4.2	2.72	7.25	17.05	6.9	9.86	10.54	8.72	11.79	0	0.21	0	1.16	2.94	0	6.12	0	0	1.35	0	0	0	0	0	0.21	0	0	0	0	3.41	0.83	0	5.36	4.2	4.1	0	1.86	0.7	1.59	2.72	0	0	0	0	0.21	0	0	2.57	0	0	0	0.21	0	1.16	0	0	2.28	0.39	0	3.69	0	0	7.07	5.94	8.46	5.72	9.87	6.72	8.31	10.18	2.03	12.39	5.27	1.86	4.96	12.86	0.7	9.73	3.97	3.64	2.57	0	1.35	0.95	1.16	4.52	0.21	0.7	0.83	2.61	2.09	0	3.64	0.83	4.8	4.13	0.39	2.99	0.7	0.83	0.21	0.21	4.93	0	1.06	5.84	0.21	1.16	1.98	2.54	3.43	0.21	0	1.35	4.04	0	0	0	2.14	2.19	6.01	4.48	3.15	0.7	0
NAPS-CS-5604	ESG3104	a	1	Reproductive	Heavy	No birth control	-100	6	4 to 6	240	MB	Light	na	not recorded	not recorded	Norgen RNA Column	39	17	663	0.752	302	RNA0018	ZymoRNA	ACTAAGAT	AACCGCGG	P3 - 200 Cycles	R0091_Sep25_RNA_C_NS2000	0.89	30.52	1.45	7025	9545560	0.05	25844083	2025809	2.14337e+07	2.94	0.43	0.01	5.79	0	4.25	0	0.92	6.03	0.78	8.85	1.06	3.63	0	4.11	0	1.76	3.3	3.56	3.24	0	7.97	0	3.78	11.61	1.83	0.01	1.19	1.68	4.13	2.24	0	0	0	0	1.41	0.83	0	0	0.01	0.28	2.27	7.8	0	0	2.63	0	11.13	6.55	0	0	0	2.41	9.59	2.26	0	0	0	5.05	5.06	0	0	2.56	2.36	0	0	0	4.66	2.92	1.9	6.92	1.98	1.8	3.41	1.65	0	2	4.03	4.82	2.69	1.48	0	1.94	2.53	2.21	5.3	1.91	2.64	8.24	8.75	0	0	1.99	0	0	5.34	3.15	0	0.58	0	0	0	0.58	0	3.74	1.57	0	3.44	9.44	2.31	10.81	4.44	0	10.7	1.57	5.88	1.99	1.31	0.58	0	9.07	1.79	2.79	0	3.98	0	5.78	0.99	0	6.57	3.15	1.57	1.57	0	5.9	4.51	2.31	4.37	0	1.79	0.58	0	8.28	5.72	11.63	7.31	5.21	3.23	3.31	5.96	2.57	4.41	9.28	0	2.44	1.99	1.31	1.79	4.6	2.57	3.31	3.15	13.49	0	1.31	0	0	6.76	2.98	0	0.99	0	6.29	6.99	0	0	0.58	0	2.31	2.98	3.23	0	0	6.38	4.63	2.79	7.95	2.79	0	0	0	4.47	9.44	5.89	10.48	4.41	4.84	2.89	9.68	14.94	10.5	8.47	8.89	8.31	2.79	3.31	2.68	6.3	18.37	3.63	0.99	3.23	15.22	0	7.28	0	7.88	15	1.57	2.79	4.19	10.07	6.49	17.81	10.18	9.47	2.44	6.72	4.63	6.57	8.56	6.65	0.58	0	6.07	4.51	4.44	3.74	7.28	17.31	7.42	10.95	12	8.76	12.39	0	0	0	0	3.31	0	5	0	0	1.57	0	0	0	0	0	0	0	0	0	0	4.51	0	0	2.89	5.49	4.65	0	1.57	1.31	0	3.57	0	0	0	0	0	0	0	1.57	0	0	0	0	0	0	0	0	2.98	0	0.58	2.16	0	0	6.02	5.05	4.44	5.03	8.77	6.29	5.3	7.22	0.58	10.37	5.05	0.58	5.13	12.39	0	9.74	5.05	2.31	0.58	0	0.99	0	2.89	4.27	0	0	0.99	1.31	0.99	0	4.65	0	5.65	3.38	2.16	3.79	0.58	0	0.99	0	5.07	0	1.31	5.92	0	2.57	0	2.57	2.98	0	0.58	0	0.99	0	0	2.89	0	2.68	6.34	4.57	4.03	0	0
NAPS-CS-6456	ESG3105	a	1	Reproductive	Medium	No birth control	-100	10	10 to 12	225	MB	Light	na	not recorded	not recorded	Norgen RNA Column	26.3	10	263	0.914	353	RNA0018	ZymoRNA	TACCGAGG	CCTGAACT	P3 - 200 Cycles	R0091_Sep25_RNA_C_NS2000	0.93	39.98	0.1	10343	22155468	0.14	50727540	13306893	6.17323e+07	2.87	0	0	2.82	0	4.5	0	1.6	0	0.01	5.73	0	1.84	0	5.21	0	0.88	1.12	3.69	3.72	0	7.49	0	0	6.23	1.99	0.01	0.01	0	3.57	1.71	2.13	0	3.28	0	0	0.63	0	0.41	0.01	0	1.28	0	0	0	1.74	0	9.37	1.31	0	1.47	1.35	0	6.92	1.31	0	0	0.01	0	6.96	0.01	0	0.01	3.14	0	0	0	3.27	0	1.52	2.49	1.14	2.16	3.41	0	0.01	1.79	5.34	2.53	1.45	0	0	1.51	3.92	1.6	5.47	0.01	0	8.36	10.3	6.46	0.29	8.17	1.14	2.2	3.38	4.16	0.81	5.19	2.44	5.22	7.61	3.79	0	4	1.37	0.87	9.01	7.01	1.6	10.64	4.58	0.61	9.35	0.75	6.29	2.56	0.2	1.19	2.66	9.16	1.95	8.55	1.14	3.99	0.2	7.01	0.68	5.49	2.3	1.67	6.46	0.38	0.75	9.93	5.09	1.74	9.54	0.81	0.81	1.32	0.75	8.1	4.13	8.12	7.65	8.67	7.69	2.23	4.35	1.04	0.46	6.44	1.19	6.02	0.2	0.29	4.84	8.11	0.75	0	1.04	15	0	0.68	0.54	0	3.35	3.37	0	0.75	0	18.26	18.69	1.67	0	1.89	0	12.47	7.62	9.13	1.95	5.12	1.77	2.42	3.15	7.76	1.45	0.2	0	0	3.19	6.81	5.62	9.08	2.23	4.66	3.13	6.99	5.82	7.94	2.58	8.59	4.53	3.91	1.89	0.2	2.75	17.06	0	0.1	0.1	8.14	0	5.9	0	5.53	6.5	0.1	0.2	2.61	8.42	4.66	6.96	6.48	7.43	1.19	3.26	1.77	3.56	6.03	6.13	0	0.29	5.06	0.98	1.86	0	5.12	5.3	4.13	3.27	6.22	6.1	1.97	0	0	0	0	0	0	8	0	0	0.54	0	0	0	1.09	0.29	2.58	0.75	1.37	0	0	1.23	0.1	0	2.56	0.81	1.95	0	0	0.29	1.45	0	0	0	0	0	0.1	1.04	0	0.29	0.1	0	0	3.44	0	2.68	0	0	0	2.2	0	1.37	0	0	4.86	3.74	5	4.31	5.72	3.48	5.61	6.63	0	9.57	5.54	2.7	7.81	7.82	4	5.59	4.89	9.69	7.74	4	4.34	1.04	4.13	4.33	2.25	2.65	5.89	5.02	0	0.54	4.3	3.19	9.9	5.76	6.85	4.61	8.17	4.88	4.7	3.19	9.66	0.93	7.24	8.78	4.97	2.79	7.37	5.18	5.67	3.98	5.73	12.63	2.9	1.28	4.89	2.84	5.28	5.38	7.34	9.42	3.82	1.04	0
NAPS-CS-6274	ESG3107	a	2	Reproductive	Heavy	No birth control	-100	8	7 to 9	210	MB	Medium	na	not recorded	not recorded	Norgen RNA Column	32.2	17	547.4	1.33	400	RNA0018	ZymoRNA	ATATCTCG	ATCTTAGT	P3 - 200 Cycles	R0091_Sep25_RNA_C_NS2000	0.94	38.88	0.05	12547	93566022	0.09	60838218	2156738	14139247	3.05	0.01	0.01	3.26	0	4	0	1.52	0.56	0.01	7.61	0.01	3.21	0	6.98	3.47	0.32	2.01	2.67	5.01	0	7.45	0	2.56	7.85	2.42	0	0.01	1.34	2.83	0.43	0	1.53	0.78	0	1.34	0.41	0.01	0.01	0.01	0.22	1.35	3.93	0.01	0.52	1.1	0.12	11.62	0.93	0	0.88	0.01	0.01	9.65	1.7	0.01	0.97	1.72	0.86	6.51	0.22	0.01	2.28	5.13	0	0	0.01	4.11	1.49	2.43	2.4	0.85	1.87	3.29	0	0.01	1.44	7.04	4.19	1.33	0.77	0.01	1.97	3.42	1.71	6.21	2	0.01	10.19	10.57	10.53	7.99	11.23	3.71	11.71	7.98	11.81	7.13	11.49	3.94	10.59	13.13	5.32	0	1.51	3.22	6.56	3.22	6.35	1.92	9.21	5.25	0	6.79	2.91	4.7	3.36	0	2.99	7.92	7.61	2.81	5.46	2.71	3.29	0	3.29	4.18	5.04	7.65	10.91	0.55	4.18	2.49	2.24	8.01	3.6	2.24	0.95	0	1.26	0.55	7.02	4.73	7.03	5.48	5.78	2.09	7.84	10.24	2.37	2.81	5.54	1.92	3.6	2.09	1.51	5.27	6.87	0	2.49	2.49	13.18	0.55	1.51	0	0.55	6.97	6.24	0	0	0.55	13.12	9.75	0	0	1.73	0	5.57	5.81	8.18	1.92	2.99	4.83	5.25	6.45	10.72	2.91	1.92	0	0	6.59	3.15	4.18	6.21	1.51	1.73	0.55	3.15	7.97	3.65	2.91	7.97	2.09	0	0	0.95	0.95	12.78	0.55	0	0	17.2	0	4.07	0	1.51	7.31	1.26	0	0	5.94	2.71	8.68	3.99	4.62	0	1.51	1.92	2.09	2.37	4.6	0	0	2.37	2.49	0.55	1.73	4.11	8.42	4.87	2.09	4.54	6.27	0	0	0	0	3.22	0	0.55	8.79	0	0	0	0	0	0	7.2	0	1.73	0	0	0	0	0	0.55	0	3.94	0	2.24	0	0	0	3.36	5.73	0	0	2.49	0	0	0	0	0	0	0	0	3.22	0	3.15	0	1.92	0	0.55	0.55	0.55	0	0	7.05	6.56	5.14	5.3	7.47	6.54	4.68	7.08	5.79	8.34	13.38	1.26	7.6	5.18	0.55	4.11	5.23	7.5	4.92	4.11	1.73	0	3.81	4.96	0	2.37	4.11	3.49	0	0	1.26	1.26	8.01	3.42	4.98	2.99	6.29	4.15	8.21	4.51	6.04	0	0	7.53	2.49	0.55	4.6	6.08	6.47	1.92	2.71	4.51	2.81	0.55	2.09	1.26	1.73	3.07	5.92	5.45	1.73	19.02	8.79
NAPS-CS-6283	ESG3109	a	1	Perimenopause	Heavy	No birth control	-100	6	4 to 6	180	MB	Light	na	not recorded	not recorded	Norgen RNA Column	52.8	17	897.6	1.44	435	RNA0018	ZymoRNA	ACACTAAG	ATCCATAT	P3 - 200 Cycles	R0091_Sep25_RNA_C_NS2000	0.93	46.43	0.07	14026	121047518	0.06	74693153	2097031	1.51463e+07	2.78	0.01	0.01	3.79	0	5.17	0.01	0.81	4.69	0.01	8.23	0.01	3.11	0.01	6.37	2.99	0.77	3.14	3.61	3.36	0	7.02	0	1.71	11.13	1.53	0.01	2.47	2.13	2.38	0.71	0	0.83	3.65	0	1.6	0.74	0.01	0.01	0.01	0.01	1.22	6.65	0.01	0.71	1.22	0.9	11.63	4.05	0	0.19	0.01	0.97	9.65	1.72	0.01	0.01	2.4	2.64	5.82	0.01	0.01	2.5	4.65	0	0	0.01	3	2.58	2.97	4.2	0.89	1.4	1.69	0	0.01	1.02	4.76	5.12	0.39	0.01	0.01	1.33	2.6	2.23	5.11	2.56	0.04	14.38	17.46	0.56	7.06	0.97	0.56	3.79	9.85	0.97	0	10.51	6.47	0.56	0.56	3.94	0.56	5.58	3.89	2.12	8.27	10.63	3.84	14.17	8.18	1.76	11.67	2.64	7.76	4.36	2.85	5	8.61	12.62	5.2	7.83	7.24	6.52	2.94	7.23	3.98	11.78	6.4	5.49	5.97	2.85	1.76	10.39	12.9	6.41	8.84	5.31	4.22	4.72	4.96	12.55	8.07	15.7	10.84	7.69	6.68	12.54	16.95	6.11	10.37	11.61	1.28	5.36	4.61	3.19	9.83	11.02	4.29	1.54	3.64	17.12	0.97	1.95	0	0	3.26	1.76	0.56	0.56	0	5.08	4.61	0	0	2.75	0	7.08	5.61	12.27	6.06	7.3	5.38	5.2	6.79	11.1	2.94	0	0	0	6.22	3.26	3.58	11.54	0	0	4.14	2.75	8.7	1.76	0.97	5.74	1.28	2.12	1.28	0.56	4.55	6.97	0	0	2.27	9.75	0	3.98	1.28	2.75	7.93	0.56	0	0	3.98	0.97	10.81	3.03	5.82	3.33	0.56	0.56	3.4	2.12	3.11	0	4.72	4.79	2.12	0.97	0	7.57	9.43	3.11	3.94	4.46	4.39	5.06	0	0	0	0	0	0.56	9.85	0	0	0	0	0	0	0	2.12	1.95	0	0	0	1.95	2.53	0.97	0	6.88	1.95	3.11	0	1.76	0	0	0	0	0	0	0	0	0	0	3.64	0.97	1.54	0	2.12	0	3.84	0	0	0	3.33	0	0.56	0	0	6.55	5.44	7.64	4.36	13.54	8.47	2.85	6.65	10.27	10.33	4.86	0.97	5.12	3.52	1.28	3.98	1.54	9.21	4.58	0	1.54	0	0.56	1.28	0	1.95	4.91	2.27	0	0	3.4	0	3.52	1.28	1.54	2.4	2.94	1.54	0	0.97	4.63	0	0.56	5.56	0	0.97	2.85	2.53	1.28	0	0	0.56	3.52	1.28	0.56	0	0	0.56	6.94	6.89	0.56	0	0
NAPS-CS-5453	ESG3110	a	3	Reproductive	Heavy	No birth control	-100	6	4 to 6	270	MB	Medium	na	not recorded	not recorded	Norgen RNA Column	75.2	10	752	1.14	356	RNA0018	ZymoRNA	CAATTAAC	CGAGATAT	P3 - 200 Cycles	R0091_Sep25_RNA_C_NS2000	0.95	45.25	0.25	12124	46685614	0.07	59942719	7635389	6.15756e+07	3.07	0.01	0.01	4.29	0	3.94	0.01	1.35	0.32	0.5	8.6	0	4.18	0.01	7.59	4.41	0.66	3.38	3.07	5.77	0	8.02	0	2.33	5.7	2.95	0	1.45	1.35	3.73	0.66	0.23	1.95	2.25	0	1.66	0.7	0.41	0.02	0.52	0.01	1.33	1.47	0.01	1.45	1.45	2.55	12.13	1.65	0	1.31	0	1.2	11.23	2.09	0.01	0.72	2.67	2.43	5.66	0.01	0.01	2.8	5.28	0	0	1.13	1.33	2.18	2.72	4.73	3.67	1.95	5.13	0	0	1.21	6.36	4.26	1.28	1.67	0.09	1.81	3.06	1.66	7.21	2.17	0.01	10.33	14.55	0	0	1.69	1.63	5.15	1.36	2.34	0	1.29	3.33	0	1.5	2.76	1.8	4.81	6.82	2.14	8.37	10.18	2.22	12.47	4.04	2.34	10.78	3.54	9.61	7.52	1.75	4.28	3.78	10.79	4.36	8.16	7.71	5.06	0.94	6.97	4.54	9.2	13.89	6.41	6.08	3.49	2.89	9.88	10.96	8.66	9.33	3.79	7.7	3.23	8.04	10.21	6.89	11.82	8.87	9.44	7.02	9.27	14.64	11.03	5.59	9	1.5	4.99	3.45	2	7.01	10.79	5.8	1.29	3.86	16.1	0.94	0.84	0.48	0	5.37	6.56	0	1.91	0	3.68	19.01	2	0.18	6.9	4.3	10.58	15.04	16.58	10.22	8.76	1.91	4.92	4.11	9.07	0.48	0	0.18	0	4.33	2.84	0.73	4.98	0	0.48	1.75	5.24	3.52	5.69	4.72	1.8	3.15	3.99	0.94	0.18	1.75	8	0	0.61	1.96	6.24	0	3.06	0	3.04	3.47	0.34	0.18	0	2.3	0.48	10.34	2.64	2.14	1.8	0	0.18	3.44	1.03	4.7	0.18	0.73	3.79	0.18	1.12	0.84	4.69	4.07	1.12	3.25	5.16	4.12	0.94	0	0	0	0	0	0	9.08	0	0	0	0	0	0	0	0.84	1.63	0	0.34	0	0	1.21	0	0.48	2.64	0.48	1.21	0.48	0.48	0.34	1.12	0.48	0	0	0.18	0	0	1.12	0	0.34	0.18	0	0	2	0	4.03	0	0	0	1.57	2.14	0	0	0	4.83	1.91	2.51	2.1	4.13	2.14	3.91	4.37	1.12	6.44	1.86	4.07	9.55	7.18	5.24	7.35	7	10.78	9.37	0.73	5.77	3.29	6.51	4.49	3.86	4.72	7.61	6.23	0	1.12	4.6	4.56	13.27	7.59	15.29	6.31	5.43	4.56	7.08	5.08	12.12	3.17	11.02	10.84	5.54	3.04	4.98	7.88	5.78	5.13	8.02	0.34	3.73	3.83	7.62	6.2	7.72	7.31	8.65	9.52	4.62	0.34	0
NAPS-CS-5645	ESG3111	b	1	Perimenopause	Heavy	No birth control	-100	5	4 to 6	228	MB	Heavy	na	not recorded	not recorded	Norgen RNA Column	87.2	17	1482.4	1.51	391	RNA0018	ZymoRNA	AACTGTAG	ACGCCGCA	P3 - 200 Cycles	R0091_Sep25_RNA_C_NS2000	0.89	42.49	0.14	12058	76218092	0.08	64667761	8441340	3.9692e+07	2.78	1.09	0	3.75	0	5.03	0	1.06	4.77	0.3	7.81	0	2.89	0.01	4.96	3.88	0.96	2.86	4.96	3.58	0.01	6.52	0	2.45	8.88	1.06	0.01	3.11	2.4	2.98	1.42	0.01	0.01	3.15	0	1.1	1.14	0.1	0.94	0.01	0.71	1.44	7	0	0.86	1.27	0.01	10.79	5.39	0	0.85	0.01	1	8.41	2.72	0.01	0.1	0.01	1.92	5.73	0.01	0	2.35	3.84	0	0	0	2.62	2.21	3.7	3.7	0.42	2.08	2.56	0	0	1.11	3.54	4.22	1.74	3.33	0	1.33	3.47	2.47	4.62	2.02	0.52	12.49	14.1	1.75	0.77	2.49	0.44	4.35	9.61	4.37	0.56	1.65	1.94	1.53	6.27	5.21	1.28	4.21	3.1	2.19	10.39	11.08	3.94	13.75	3.96	0.77	11.84	5.2	8.38	6.33	0.77	3.31	2.95	12.58	3.72	8.66	3.08	4.65	0	7.25	2.19	6.76	7.44	3.45	7.17	0.87	0.56	9.41	11.22	3.32	8.47	4.14	2.4	2.66	2.49	9.83	6.39	12.38	9.59	7.61	6.86	7.74	11.74	3.41	6.95	10.93	1.94	5.95	1.59	2.11	6.24	9.69	3.76	0.67	4	18.06	0.31	0.44	0	0.16	3.83	2.33	0	1.34	0.16	10.15	6.51	0	0	0.87	0	0.16	1.94	0.77	0	0	1.34	2.36	1.94	8.02	1.13	0	0	0.16	3.6	11.69	2.91	9.78	3.42	2.89	1.8	10	12.94	8.32	9.29	9.43	9.04	2.61	2.61	6.32	2.52	8.39	7.64	4.07	2.36	12.82	2.46	4.76	5.17	5.24	14.72	1.28	5.77	5.55	7.57	8.11	18.47	11.57	9	1.05	8.77	3.44	6.58	9.38	7.63	1.2	0.31	2.93	8.66	1.75	8.28	5.98	14.06	7.08	9.18	9.94	8.1	7.89	1.75	2.49	0	2.22	2.07	0.16	10.76	0	0	4.01	0	0	0.16	0.31	1.13	2.26	0	0	0	0	1.53	2.03	0.16	5.99	0.16	0.56	0	1.28	0	0.56	0	0	0.16	0	0	0.56	0	0	3.83	0	0	0	2.07	0	1.28	0	0	6.06	0.16	0	1.34	0.56	0	8.52	6.02	7.34	3.23	12.83	8.3	1.53	7.93	8.6	10.52	6.21	3.67	3.54	11.32	0.31	7.56	5.16	5.67	4.69	0	0.67	0	1.13	6.45	0	1.2	1.8	2.26	5.83	0	3.48	0.16	2.11	7.9	2.26	1.53	1.99	0.96	0	7.6	3.85	2.64	1.05	7.14	1.28	0.16	0.96	1.94	0.44	0	0	3.5	3.51	0	0.44	0.67	8.86	2.03	3.92	4.1	5.51	0.87	0.16
NAPS-CS-6206	ESG3112	a	1	Reproductive	Medium	No birth control	-100	3	1 to 3	245	MB	Heavy	na	not recorded	not recorded	Norgen RNA Column	40.8	17	693.6	1.54	372	RNA0018	ZymoRNA	TATCGCAC	CTTAGTGT	P3 - 200 Cycles	R0091_Sep25_RNA_C_NS2000	0.96	47.45	0.46	12509	55803060	0.05	73174742	13045953	7.87546e+07	3.46	0.04	0.01	5.12	0	5.52	0.01	1.52	6.61	0.27	9.02	0	3.42	0.01	2.86	2.75	1.12	3.02	3.59	4.51	0	7.56	0	4.9	11.35	2.9	0.01	3.51	2.77	4.06	2.59	0	2.19	3.2	0	0.01	0.88	0.13	0.01	0.61	0.01	2.22	9.05	0	1.8	2.39	0	12.32	6.38	0	1.22	0	2.75	9.49	2.58	0.01	0.28	0.01	4.11	5.76	0.01	0.01	3.64	4.96	0	0	0.08	4.16	2.69	4.16	4.94	1.22	1.73	4.19	0	0	1.88	6.49	5.35	2.88	0.84	0.78	1.7	1.84	2.92	5.66	3.2	1.68	10.68	13.65	6.62	1	5.83	1.72	8.18	8.27	7.61	5.39	6.66	5.88	4.18	6.33	4.52	1.88	1.2	2.7	2	4.45	10.32	5.49	13.36	5.79	1.25	11.59	1.25	11.58	4.73	0.11	3.38	2.13	11.88	3.57	3.02	4.1	4.56	0	5.41	7.14	7.52	1.88	9.72	0.55	0.3	1.25	5.14	9.91	3.42	1.05	3.26	1.3	2.6	2.85	9.47	9.17	12.32	7.66	3.67	3	8.39	6.12	1.54	1.97	9.41	0.82	0.47	2.69	2.02	6.93	11.01	5.11	0.3	2.42	14.9	0.39	3.4	4.64	1.15	12.89	6.28	0.39	0.69	0.21	11.77	3.48	0	0.11	0.69	0	0.62	2.74	4.15	0	0	2.79	2.9	3.7	8.56	1.38	0	0	0	4.02	6.13	1.85	10.74	3.45	0.21	3.64	6.61	8.84	3.94	1.51	10.01	7.86	1.38	2.88	0.47	4.67	4.21	0	0.21	2.36	10.22	0	7.01	0	5.31	18.97	0	0.11	0	8.64	6.13	10.92	9.39	8.02	2.25	2.72	4.11	5	7.97	4.25	0.62	0	5.82	5.42	2.15	0	7.59	8.89	4.49	7.71	7.99	7.85	1.38	0	0	0.11	0.55	0	0.11	9.54	0	0	0	0	0	0	0	2.32	0.88	0	0.3	0	0	1.47	0.76	0	3.86	3.45	3.9	0	0.39	1.47	2.38	0	0	0	0	0	0.55	0.21	0	1.25	0.39	0	0.11	0	0.11	1.82	0	0.39	0	3.21	0	3.36	0	0.21	9.02	8.01	6.54	6.62	11.4	8.53	3.31	8.94	5.27	9.43	0.69	1.76	5.5	15.09	0.76	11.58	3.53	2.75	5.2	0.39	1.79	0.39	2.13	0.69	0.82	1.91	2.88	5.38	0	0.62	4.49	1.05	2.42	4.07	1.97	2.45	1.38	1.91	0.69	0.82	5.97	0.11	0.11	7.53	1.97	0.62	3.33	3.54	3.88	1.51	0	0	2.62	0.11	0	0	1.58	2.32	5.4	4.85	1.25	0.55	0
NAPS-CS-6506	ESG3113	a	2	Reproductive	Medium	No birth control	-100	5	4 to 6	240	MB	Heavy	na	not recorded	not recorded	Norgen RNA Column	70.4	17	1196.8	1.53	316	RNA0018	ZymoRNA	TTATAACC	GATATCGA	P3 - 200 Cycles	R0091_Sep25_RNA_C_NS2000	0.93	37.23	0.84	9991	21788932	0.06	33407829	1987442	2.2414e+07	2.22	0.01	0.01	4.1	0	4.17	0.01	0.13	4.21	0.01	7.96	0	2.92	0	5.06	0.86	0.69	0.01	1.55	1.77	0	8	0	2.78	10.25	1.98	0.01	1.81	1.84	1	0.32	0	0.01	0.01	0	1.62	0.34	0.01	0.01	0.01	0.01	0.12	5.41	0	0.01	1.16	0.23	10.66	4.27	0	0	0.01	0.8	8.69	0.71	0.22	0.01	1.56	2.56	5.09	0.01	0.01	0.01	1.29	0	0	0	1.92	1.58	1.42	4.86	1.45	0.64	2.01	0.01	0.01	1.44	5.99	3.56	0.01	1.12	0.01	0.13	0.66	0.3	3.97	0.7	0	8.4	8.78	1.59	0	0	0	5.1	6.99	1.33	0	0	2.47	0	9.3	3.96	0	5.37	0.59	5.53	4.82	10.21	0.59	11.57	6.46	0	10.17	0.59	6.95	4.74	0	1.33	3.82	9.68	1.33	3.1	1.59	2.47	0	2.47	2.01	1.59	6.25	10.75	0.59	0	0	2.91	7.35	1.33	2.59	1	0.59	0	0.59	9.27	5.59	9.2	8.26	2.33	2.01	2.47	6.7	0	1.81	7.35	1.33	0.59	4.43	0	4.29	8.33	2.01	0	1.81	11.77	0	0	0	0	5.87	2.82	0	0	0.59	2.59	4.79	0	0	1.59	0	0	4.01	2.82	0	1	2.82	4.89	4.47	10.01	3.01	0	0	0	5.97	9.18	7.78	11.57	4.26	6.46	5.55	11.01	8.34	10.54	7.43	10.82	7.07	0	3.87	0.59	6.12	19.69	0.59	0	1	11.6	0	7.92	1.33	7.99	7.49	1.59	3.26	5.5	11.31	6.82	8.27	9.39	9.92	2.91	5.4	5.52	7.09	10.1	8.05	0	3.33	7.29	1.59	4.92	0	7.39	7.42	7.14	5.05	8.76	8.54	2.59	0	0	0	0.59	0	0	3.4	0	0	0	0	0	0	0	1.33	0.59	0	0	0	0	2.71	0	0	1	0	4.29	0	0	0	0	0	0	0	0	0	0	0	0	1.33	0	0	0	0	0	2.01	0	0	0	0	0	2.47	0	0	4.79	3.53	2.01	0.59	4.33	3.4	0	4.96	0	5.1	1.81	0.59	3.92	5.31	0	3.33	5.64	4.18	2.82	0	0	2.33	0	0	0	1.59	1	0	1.33	0.59	0.59	0.59	2.82	1.33	0	0	1	0.59	1.81	1	5.71	0	0	5.74	1	0	2.01	2.01	3.1	0	0	0	4.79	0	0.59	0	0	1.33	6.95	5.38	0	0	0
NAPS-CS-6287	ESG3114	a	3	Perimenopause	Heavy	No birth control	-100	4	4 to 6	180	MB	Medium	na	not recorded	not recorded	Norgen RNA Column	50	10	500	1.46	518	RNA0018	ZymoRNA	GACCTGAA	TTGGTGAG	P3 - 200 Cycles	R0091_Sep25_RNA_C_NS2000	0.92	34.57	0.17	11453	30256104	0.11	36506713	1831694	1.90137e+07	2.38	0.41	0.9	1.97	0	4.2	0	1.08	1.85	0.07	7.03	1.08	3.88	0	6.83	3.97	1.11	3.2	3.03	2.57	0	7.35	0	2.27	10.31	1.21	0.01	0	0.01	2.14	0.66	0	0.84	0.01	0	2.95	0.98	0.44	0.63	0.01	0.65	0.35	3.49	0	0.01	1.33	2.1	10.62	1.89	0	0	2.29	0.89	9.64	1.2	1.87	0.01	2.49	1.95	6.31	0	0	1.63	4.21	0	0	0.01	2.91	0.96	2.55	3.37	1.79	1.71	2.88	0.01	0	1.75	4.47	2.59	0	0	0	0	1.61	1.4	4.11	0.87	0.04	14.17	17.11	4.79	7.1	4.03	2.27	7.86	8.97	4.93	2.27	10.77	7.7	5.23	6.48	6.08	0	5.69	3.36	1.67	7.26	9.45	2.92	13.36	5.98	1.06	11.15	2.69	8.48	6.34	6.21	5.68	2.81	11.56	5.5	10.59	9.61	6.8	0	6.34	6.59	12.68	8.93	4.98	8.32	3.7	3.51	10.6	11.8	7.67	7.47	5.25	5.81	4.16	3.7	11.3	9.74	14.51	9.21	5.52	5.17	12.02	17.9	7.03	8.04	10.48	1.9	2.56	6.08	2.27	8.31	12.89	4.41	0	4.12	16.32	0	1.67	0.63	0	6.22	0	0	2.42	0	12.26	4.71	0	0	2.27	0	6.49	4.82	12.34	3.28	6.62	4.79	4.03	6.45	10.67	2.42	0.63	0	0	6.07	5.75	4.85	9.68	1.9	3.51	5.27	5.74	7.06	6.52	2.81	8.7	4.21	2.1	1.9	1.9	4.77	16.17	0	0	1.9	8.98	0	4.93	0	4.21	7.47	0.63	0.63	2.42	7.19	5.35	8.86	5.39	6.87	2.56	3.28	0	3.51	4.93	5.37	0.63	6.06	5.45	0	3.44	0	7.11	8.19	2.81	4.41	5.21	6.67	4.82	0	0	0	0	0	0	9.72	0	0	0	0	0	0	0	0	1.67	0	1.06	0	0	2.42	0	0	5.69	0	2.27	0	2.92	1.4	1.06	0	0	0	0	0	0	0.63	0	0.63	1.4	0	0	0	0	4.33	0	0	0	4.29	0	0	0	0	8.71	7.63	7.75	6.57	12.87	8.02	6.96	10.08	9.05	12.19	4.68	1.67	5.46	11.26	0	6.96	1.67	9.42	5.41	0	1.06	0	1.06	0	0	0.63	5.57	3.44	0	0	2.69	0	1.9	1.67	2.69	2.69	4.41	1.67	0	1.4	5.46	0	1.06	5.92	0	0	0.63	2.42	2.27	0	0	0	3.93	0	0.63	0	0	2.92	6.01	5.12	0	0	0
NAPS-CS-5587	ESG3116	a	1	Reproductive	Heavy	No birth control	IVF Meds	3	1 to 3	240	MB	Heavy	na	not recorded	not recorded	Norgen RNA Column	49.2	17	836.4	1.67	363	RNA0018	ZymoRNA	GTCGGAGC	GGTTATAA	P3 - 200 Cycles	R0091_Sep25_RNA_C_NS2000	0.94	36.8	1.58	11067	49873010	0.13	50384629	5541840	3.39455e+07	3.09	1.06	0.7	2.42	0	4.51	0.01	1.6	1.84	0.01	8.12	0	4.07	0.01	6.41	3.86	0.01	3.05	2.95	5	0	6.97	0	2.62	8.07	2.98	0.01	1.87	1.52	3.98	1.41	0	0.18	2.47	0	0.52	1.25	0.03	0.01	0.71	0.67	1.51	6.2	0.01	0.81	1.47	2.35	12.51	2.85	0	1.39	1.21	1.71	9.79	1.61	1.11	0.65	1.52	1.97	6.78	0.01	0.01	2.88	5.23	0	0	0.01	4.5	2.38	2.87	4.05	1.95	1.95	2.6	0	0	1.17	7.01	4.31	1.29	0.9	0	2.13	3.67	1.42	6.92	2.45	0.55	14	16.89	3.73	0.93	3.38	1.18	5.45	5.67	4.72	1.06	3.67	3.45	2.68	6.49	2.87	0	3.98	1.29	0	3.19	8.39	1.66	10.83	4.9	2.55	8.48	1.39	7.53	7.47	2.72	2.31	1.18	9.13	1.89	7.95	6.81	3.73	0	2.41	3.98	7.48	7.18	3.84	5.57	3.16	2.87	6.08	8.7	4.26	4.6	0.93	3.04	1.18	0.44	8.77	6.87	8.45	6.76	3.43	3.19	3.27	11.09	4.28	0.24	4.64	0.24	2.46	1.49	0.24	5.32	10.32	0.78	1.06	1.82	12.88	0.44	0.78	0.78	0	5.1	2.87	0	1.18	0	9.24	18.16	1.06	0.24	0.78	0	4.43	5.25	8.95	2.83	6.8	1.74	2.31	3.1	6.91	0.44	0	0	0	3.07	4.67	2.26	9.33	0.62	3.52	2.2	5.27	6.44	6.59	0.78	8.71	4.87	2.94	2.64	0	2.72	14.6	0	0	1.49	7.99	0	5.58	0	4.58	16.36	0.24	0	0.78	14.11	4.09	16.29	6.94	7.33	2.15	2.46	2.8	3.61	4.96	5.59	0	0	5.18	3.47	2.26	1.89	7.11	6.9	2.64	5.04	5.43	5.97	0.78	0	0	0	0.24	0.24	0	5.23	0	0	0	0	0	0	1.18	0	1.06	0	1.29	0	0	2.36	0	0	1.66	1.82	1.89	0	0	0.24	0.78	0	0	0	0	0	0.44	0.78	0	1.06	0	0	0	0.24	0	4.05	0	0	0	2.09	0.24	1.74	0	0.24	6.37	5.23	8.42	7.4	10.94	5.83	7.92	10.54	5.76	12.1	6.42	5.11	9.93	17.23	5.92	12.5	6.96	10.95	9.13	2.72	6.11	2.51	6.12	4.41	3.52	4.21	7.31	8.62	2.09	1.49	5.15	4.8	14.94	7.43	9.09	5.88	8.12	5.91	5.72	4.33	12.6	2.72	9.41	11.1	5.52	3.3	5.39	7.38	14.58	4.65	7.56	3.16	3.59	2.6	7.22	5.37	10.12	6.73	8.72	9.18	5.92	0.62	0
NAPS-CS-6267	ESG3117	a	2	Perimenopause	Heavy	No birth control	-100	5	4 to 6	240	MB	Light	na	not recorded	not recorded	Norgen RNA Column	41.2	17	700.4	1.36	340	RNA0018	ZymoRNA	CGTTAGAA	TTCAGGTC	P3 - 200 Cycles	R0091_Sep25_RNA_C_NS2000	0.93	41.02	0.4	10111	19571380	0.05	28817623	398292	1.13144e+07	2.37	0.01	0.41	4.52	0	4.42	0	0.87	4.3	0.16	8.15	0.01	3.41	0.01	6.02	3.33	1.05	2.44	3.14	2.59	0	7.58	0	2.66	11.38	0.81	0.01	2.19	1.51	1.41	1.57	0.02	0.96	2.8	0	2.35	1.03	0.01	0.01	0.01	0.01	0.01	6.25	0	0.38	1.86	0.98	11.09	4.7	0	0.21	0.01	1.79	9.7	1.56	0.01	0.01	2.14	3.2	5.25	0.52	0	2.21	3.12	0	0	0.01	3.61	2.41	1.82	5.16	1.26	1.26	2.26	0	0	1.88	4.16	4.7	0.2	0	0.01	1.98	2.39	1.88	4.48	1.9	0.22	12.07	14.99	1.81	5.75	1.81	0	0	7.44	1.81	0	8.42	5.68	0	0	8.15	0	4.4	2.59	0	5.27	8.52	2.59	12.02	5.68	0	10.57	3.47	7.86	5.53	0	2.59	0	10.44	3.76	9.36	6.77	4.4	5.68	4.22	4.4	9.82	9.1	5.36	0	3.47	3.76	8.03	9.83	4.56	5.61	2.59	6.25	0	2.59	8.61	7.36	13.59	7.55	3.76	3.09	10.05	14.89	4.22	6.98	9.23	0	2.59	3.76	0	4.4	10.07	1.81	0	4.4	13.87	0	1.81	1.81	0	8.64	1.81	0	0	0	16.45	12.61	0	0	1.81	0	7.29	6.3	11.97	3.76	7.09	6.21	7.9	7.27	13.17	3.09	0	0	0	7.96	1.81	0	9.37	0	0	5.61	1.81	10.9	3.76	0	7.12	3.76	3.09	0	0	4.22	11.2	0	0	4.22	11.28	0	4.4	0	0	11.48	3.76	0	0	8.53	3.76	12.62	4.22	6.3	0	0	2.59	3.09	4.22	5.68	0	6.1	4.22	0	1.81	0	6.92	11.31	1.81	1.81	5.36	9.81	4.01	0	0	0	0	0	0	10.61	0	0	0	0	0	0	0	0	1.81	0	0	0	0	3.47	0	0	3.47	0	4.96	0	0	0	0	0	0	0	0	0	0	1.81	0	0	0	0	0	0	0	4.01	0	0	0	2.59	0	0	0	0	9.73	9.07	8.53	4.01	12	8.61	6.77	9.93	9.64	12.3	16.52	3.76	6.21	12.53	3.09	8.44	3.76	9.91	5.88	0	0	0	0	0	0	1.81	5.94	0	0	0	4.01	1.81	10.74	1.81	5.99	3.09	5.18	0	0	1.81	8.22	0	5.68	7.74	0	0	0	5.45	8.82	1.81	0	0	2.59	0	1.81	1.81	5.81	1.81	7.15	6.3	0	9.51	3.09
NAPS-CS-5744	ESG3118	a	1	Reproductive	Heavy	No birth control	-100	3	1 to 3	240	MB	Medium	na	not recorded	not recorded	Norgen RNA Column	42.8	17	727.6	2.3	346	RNA0018	ZymoRNA	GCGCAAGC	TCACGCCG	P3 - 200 Cycles	R0091_Sep25_RNA_C_NS2000	0.88	31.03	0.06	7931	15632268	0.17	54293481	18564282	8.17457e+07	0.89	0.23	0.65	2.78	0	5.03	0	1.99	1.39	0.01	7.25	0	0	0.01	4.63	2.57	1.66	2.93	2.23	4.89	0	7.79	0	2.33	8.69	1.43	0.01	1.63	1.42	1.52	0	0	1.91	1.01	0	0	0	1.25	0.46	0.47	1.03	2.19	3.82	0	0	1.53	1.09	10.85	2.69	0	0.23	0.01	2.06	8.41	1.43	0.93	0.03	0.64	1.63	6.37	0	0	0.01	3.62	0	0	0.01	2.22	1.69	1.44	4.84	1.16	2.02	2.64	0	0.01	1.96	6.27	3.9	0.6	0	0	2.62	3	1.62	5.27	1.31	0	11.61	9.96	1.84	3.45	2.77	3.11	1.99	9.36	1.75	4.32	1.71	2.52	1.39	0.62	11.84	1.73	3.53	2.52	2.93	5.98	11.16	4.05	11.68	3.67	2.06	9.94	9.04	9.41	9.55	1.23	3.83	5.69	10.33	3.22	13.05	10	5.72	9.42	4.21	7.22	10.44	13.57	7.33	2.1	3.89	3.86	8.08	11.95	8.36	8.07	4.1	9.79	6.04	4.32	7.95	11.17	9.79	9.94	6.17	3.77	12.72	11.98	6.79	4.02	8.9	0.52	3.2	7.41	2.14	6.33	12.73	3.86	1.39	7.71	12.47	6.84	3.75	7.11	2.12	10.68	6.21	0.4	3.43	2.77	18.09	7.72	0.15	1.09	2.27	0	0.81	2.2	3.74	0.28	0.28	1.05	1.42	1.53	6.48	0.22	0	0	0	1.8	7.62	3.58	7.76	4.07	0.85	2.87	6.71	13.95	6.1	4.57	9.74	6.7	0.28	2.1	3.4	4.64	7.43	4.36	2.24	3.3	14.4	0.08	5.23	0.28	4.41	14.91	0.9	1.13	0.81	6.3	3.93	15.55	8.2	6.16	0	4.68	3.55	4.18	6.1	4.28	1.75	0	2.35	3.88	2.61	2.88	5.81	15.05	4.21	9.77	7.8	12.36	4.62	0	0.15	0	0	0.67	0.34	14.01	0.15	0	1.2	0.08	0	0	0.08	0	1.2	0.28	0	0	0	1.3	0.15	0	3.18	2.24	1.45	0	1.13	0	0.52	2.03	0	0	0.15	0	0	0	0	2.17	0.28	0	0.08	0.28	0.15	0.15	0	0.34	2.06	0.67	0.08	2.01	0.22	0.22	9.18	10.47	8.51	5.48	11.23	8.96	8.1	11.97	10.84	11.7	17.65	0.72	3.68	3.43	0	3.76	1.53	2.69	3.99	0	0.62	0.08	1.02	2.25	0	0.52	0.4	0.52	1.13	0	1.58	0.77	2.35	3.46	1.71	2.48	1.42	0.28	0	3.6	4.15	0	0.15	4.26	0.08	0.52	0	1.23	6.18	0	0.08	0.08	1.3	0	0	0.08	0.62	0.28	3.85	3.48	0.28	14.69	5.03
NAPS-CS-5449	ESG3119	a	2	Reproductive	Heavy	No birth control	-100	3	1 to 3	240	MB	Heavy	na	not recorded	not recorded	Norgen RNA Column	107	17	1819	2.52	370	RNA0018	ZymoRNA	GCGCTCTA	GCTCCGAC	P3 - 200 Cycles	R0091_Sep25_RNA_C_NS2000	0.93	40.23	1.16	13356	62503724	0.07	52092255	3013348	2.37307e+07	3.74	0.01	0.12	5.31	0	5.29	0.01	1.86	2.91	1.06	8.47	0.01	5.09	0.01	7.13	4.04	0.77	2.92	2.73	5.21	0	8.15	0	2.64	7.59	3.61	0.01	2.55	1.95	3.74	1.24	0	1.55	2.36	0	1.67	0.69	0.77	0.87	0.46	0.97	1.99	5.86	0.01	1.7	2.35	1.13	12.88	3.84	0	0.04	0.01	1.31	11.37	2.23	0.01	1.18	2.06	3.74	5.6	0.01	0.01	3.13	5.47	0	0	0.77	1.88	3.1	3.47	5.78	3.61	1.92	4.52	0.01	0.01	1.89	7.24	4.61	1.09	1.2	0	1.99	3.14	1.15	7.25	2.87	0.21	11.04	14.34	3.58	2.11	3.87	1.58	8.34	7.37	4.54	0	3.05	3.5	0.41	2.8	7.76	1.87	5.54	7.53	3.32	10.26	10.99	4.32	14.75	6.78	3.05	12.79	5.47	10.05	9.47	0.73	5.5	5.14	13.12	6.78	10.44	8.75	6.55	5.19	8.3	6.15	9.88	14.75	7.72	6.43	4.58	3.93	10.09	12.61	9.87	10.13	5.22	9.7	4.99	9.83	12.94	9.6	13.37	10.76	10.3	7.97	11.82	14.65	12.11	5.19	9.32	2.11	5.64	5.64	3.27	10.64	12.74	7.58	2.73	4.22	15.13	1.22	1.22	2.11	0	9.86	1.22	0	1	0	17.24	14.16	0	0.41	4.69	0.41	6.79	11.89	14.17	6.44	5.19	2.8	4.99	4.27	9.54	0.73	0	0	0	5.71	5.08	2.8	8.93	0.41	2.58	4.24	4.77	10.98	5.57	2.5	7.72	4.14	1.87	1.87	0	3.27	14.47	1.41	0	1	11.98	0	4.68	0	4.14	10.64	1.22	0.41	2	6.89	3.96	13.31	4.99	5.7	1.22	2.11	2.32	3.41	4.8	4.54	0.41	3.05	5.01	1.41	2.22	0	6.27	11.49	2.66	4.6	6.42	10.72	3.99	0	0.41	0	0	0	0	13.07	0	0	0	0	0	0	0	0	1.87	0	0	0	0	3.27	0	0.41	5.04	1	4.43	0	1	1.22	1.58	0	0	0	0	0	0	1.41	0	0.41	2.93	0	0	0.73	0	5.44	0	0	0	2.5	1.73	0.73	0	0	10.91	10.28	9.87	5.01	10.64	9.76	6.95	10.81	10.43	12.96	17.65	3.32	7.6	11.57	3.99	7.81	5.91	9.38	7.47	0.41	4.11	1	4.24	2.87	1.41	3.54	6.3	4.19	1.73	0.41	4.36	3.11	12.96	6.1	12.69	4.85	2.93	6.42	4.62	3.54	9.52	0	6.46	9.97	4.22	0.41	3.99	5.1	4.85	4.22	6.03	2.99	5.4	0	5.08	2.41	4.29	5.71	7.63	7.94	3.8	9.97	1.58
NAPS-CS-6165	ESG3121	a	2	Reproductive	Heavy	No birth control	-100	4	4 to 6	240	MB	Heavy	na	not recorded	not recorded	Norgen RNA Column	26.1	10	261	2.34	382	RNA0018	ZymoRNA	GTGTCGGA	GCTTGCGC	P3 - 200 Cycles	R0091_Sep25_RNA_C_NS2000	0.94	38.52	0.08	11113	48813472	0.1	60066599	12844144	5.78193e+07	1.63	0.01	0.01	1.88	0	4.62	0.01	0.92	0.01	0.01	7.66	0	1.75	0	5.19	2.71	0.01	1.82	1.98	3.44	0	7.97	0.01	0.01	8.19	1.87	0.01	0.34	0.01	1.75	0.34	0	0.01	0.35	0	1.57	0.14	0.01	0.01	0.01	0.01	0.01	3.49	0	0.01	0.01	0.45	10.69	0.57	0	0.01	0.01	0.01	8.76	1.31	0.01	0.01	0.88	1.61	6.36	0	0.01	0.6	3.92	0	0	0	1.94	0.2	1.38	2.6	1.12	1.5	1.69	0	0	1.02	5.54	2.3	0.01	0.92	0.01	1.31	0.88	0.83	5.32	1.07	0	8.3	9.72	0.39	0.21	2.07	0.7	1.17	5.69	1.74	0.7	0.77	2.09	0.55	0	6.62	2.6	1.17	4.25	2.65	7.53	6.8	7.53	15.24	10.16	0.7	13.73	3.47	13.28	5.12	1.06	4.68	1.56	12.97	4.63	6.71	4.66	5.33	0.47	6.18	2.77	4.57	7.65	2.96	2.93	0.83	2.4	6.49	6.37	4.56	6.29	4.7	3.69	3.68	3.97	12.68	8.53	13.7	11.5	5.96	5.09	7.22	9.48	1.6	3.03	6.61	3	3.49	2.46	3.39	4.3	7.11	4.62	0.11	3.79	11.17	0.21	0.21	2.31	0	6.74	0.11	0	0	0.3	13.16	5.08	0	0	1.98	0	1.22	4.34	1.06	0.11	0	2.64	3.59	4.62	9.98	1.35	0	0.21	0	3.38	4.59	0.21	8.11	2.44	4.33	3.73	4.79	5.5	6.83	1.4	5.19	4.56	2.27	2.34	0	3.72	3.61	0	0.77	2.34	8.84	0	5.92	0	4.28	4.84	0.21	0.11	0	7.6	5.58	19.46	5.8	6.77	1.98	1.48	2.84	3.62	4.64	6.14	0.47	4	5.23	2.44	1.9	0	6.03	6.1	1.17	6.42	4.61	8.27	4	0	0	0	2.56	0.3	0.55	11.29	0	0	0	0	0	0	0	0	0.83	0	0.11	0	0	1.8	0.21	0.11	2.46	0	1.96	0	0	0.55	0.3	0	0	0	0	0	0	0.11	0	1.77	0.7	0	0	0	0	3.37	0	0	0	2.22	0	2.17	0	0	8.8	8.51	9.28	8.02	10.19	7.82	9.18	11.63	7.72	12.78	14.78	1.6	3.89	3.17	0	3.02	2.4	8.34	3.26	0	0.77	0.21	0.63	0	0	1.06	4.84	0.21	0.11	0.95	1.67	0	0	1.48	0.21	0.83	0.21	0.83	0	0.7	5.6	0.47	0	5.25	3.22	0.11	0.63	0.63	1.9	0	0	0	3.38	0	0	0	0.3	0.11	5.84	4.88	0	4.39	0.11
NAPS-CS-5644	ESG3123	b	1	Perimenopause	Heavy	No birth control	-100	5	4 to 6	255	MB	Heavy	na	not recorded	not recorded	Norgen RNA Column	98.8	17	1679.6	1.93	358	RNA0018	ZymoRNA	GGTCACGA	GTATTATG	P3 - 200 Cycles	R0091_Sep25_RNA_C_NS2000	0.91	39.22	0.72	13277	76367262	0.08	59309256	3976391	2.45416e+07	2.28	0.01	0.01	3.88	0	4.62	0	0.64	4.95	0.32	8.06	0	2.6	0.01	5.57	3.56	0.74	1.6	3.53	2.94	0	7.41	0	1.86	10.01	1.04	0.01	1.8	1.88	2.93	0.76	0.01	0.45	2.35	0	3.11	0.9	0.01	0.03	0.01	0.15	0.62	6.73	0	0.01	1.52	0.01	10.38	5.72	0	0.01	0.86	1.03	9.79	1.77	0.01	0.35	0.03	1.92	5.68	0.01	0.01	0.59	4.36	0	0	0.01	2.59	2.19	2.63	4.39	0.07	1.27	1.56	0	0	0.91	4.12	3.9	1.09	1.73	0.01	1.18	2.77	1.82	4.27	1.5	0.64	12.01	13.49	0	1	0.81	0	3.1	9.26	2.47	0.81	0.32	3.33	0	3.14	5.48	1.46	5.37	3.89	2.53	9.91	11.75	4.07	14.74	5.26	1.17	12.57	5.37	9.27	7.16	0	4.38	2.59	13.48	3.71	7.55	3.68	5.12	1.59	7.23	3.56	6.64	7.84	3.89	6.19	1.33	1.71	8.72	12	4.14	7.61	5.33	3.29	2.76	4.16	11.17	7.79	12.8	10.89	7.56	6.21	7.64	12.54	3.05	7.44	11.01	2.65	5.76	2.09	2.81	8.08	10.34	4.87	0.59	4.37	16.79	0	1	0	0.81	4.52	2.01	0	1.17	0	9.35	5.2	0	0.59	1	0	0	3.74	3.4	0	0	1.91	3.74	2.59	9.21	1.81	0	0	0.32	5.42	11.97	2.87	9.55	3.96	3.71	2.33	9.78	13.7	8.12	9.19	9.3	9.02	3.05	3.14	6.43	4.22	10.24	7.97	3.01	3.05	14.05	3.68	5.75	4.18	6.78	15.12	0	4.74	4.96	7.89	7.45	18.95	11.19	9.14	2.33	8.48	4.12	6.65	8.65	7.32	1.81	1	4.27	8	2.65	7.34	6.79	15.08	7.14	11.16	10.86	8.04	8.01	2.25	0.81	0	0	2.4	0	10.41	0	0	3.65	0	0	0	0.81	0	2.4	0	1	0	0	2.76	0.59	0	5.48	1.81	2.33	0	1.33	0	0.59	1.59	0	0	0	0	0	0	0	3.5	0	0	0	1.81	0	1.91	0	0	5.88	1.46	0.81	1	1.17	0	8.55	5.88	7.43	3.79	12.54	8.24	2.87	8.36	8.23	10.63	1.71	3.43	3.89	11.53	0	7.88	5.69	4.93	4.47	0	0.32	0	1.59	7.22	0	1.46	2.09	3.18	4.2	0	5.64	0	2.4	7.69	3.05	2.47	1.46	0.59	0	7.15	4.47	1.59	1.17	6.6	0.32	0.32	2.09	2.47	1.46	0	0	2.25	5.19	0.59	0	0.32	8.44	2.65	5.41	5.06	6.14	1.17	0
NAPS-CS-6117	ESG3124	a	1	Reproductive	Heavy	No birth control	-100	4	4 to 6	240	MB	Medium	na	not recorded	not recorded	Norgen RNA Column	42.4	17	720.8	1.84	369	RNA0018	ZymoRNA	CGCTATGT	TCCGACAC	P3 - 200 Cycles	R0091_Sep25_RNA_C_NS2000	0.94	37.4	0.44	10906	52808996	0.12	70885813	18233496	7.72768e+07	2.24	0.01	0.01	2.82	0	4.54	0	1.32	1.54	0.01	7.05	0	2.87	0.01	5.72	2.14	0.61	1.67	2.12	4	0	7.16	0.01	2.06	8.24	1.51	0.01	0.94	1.06	1.36	0.85	0.21	0.75	2.28	0	1.38	0.01	0.01	0.08	0.01	0.46	0.46	5.26	0	0	0.93	0.71	11.15	1.8	0	0.63	0	0.79	9.56	0.75	0.01	0.01	1.24	0.92	6.6	0.18	0	2.04	3.84	0	0	0.01	3.64	1.28	1.48	2.93	0.53	1	1.7	0	0.01	0.94	5.55	3.7	0.01	0.23	0.28	1.78	2.31	0.62	5.01	1.67	0.01	16.04	14.66	5.19	3.75	5.33	2.63	7.6	11.31	6.38	1.75	7.97	7.63	5.44	6.09	8.49	3.74	5.58	4.91	3.72	7.42	7.3	5.62	15.15	5.33	1.14	13.63	4.11	10.42	8.8	0.68	6.61	4.02	14.03	5.71	13.97	13.53	6.96	1.95	6.54	10.21	13.32	14.58	5.78	12.67	9.65	6.37	10.67	13.66	11.84	10.54	5.81	9.44	4.65	5.35	9.85	12.63	13.84	10.17	6.42	5.27	8.74	18.09	10.59	4.29	10.09	1.65	3.63	8.46	3.63	8.05	15.85	5.32	1.92	4.64	15.44	0.08	2.58	0.35	0.35	11.05	1.7	0.15	0.47	0	13.12	2.5	1.11	0	0.22	0.29	2.03	0.78	2.89	0.15	0.29	1.49	1.49	1.68	6.57	0.35	0	0	0	3.15	4.65	2.01	6.91	0.58	1.7	1.31	7.53	4.14	10.31	7.42	5.97	1.9	0.08	0.58	0.47	1.57	16.27	0	0.15	0.22	6.79	0	3.21	0.15	5.84	6.41	1.21	1.95	0.58	7.39	2.01	7.17	6.48	7.02	0.08	2.5	0.91	2.66	3.56	3.46	0.15	1.82	2.04	0.95	0.78	0.22	4.18	2.71	2.14	1.92	3.26	3.4	1.14	0.08	0	0	0	0.15	0.08	11.73	0	0	0.08	0	0	0	1.07	0	1.49	0	0	0	0	0.73	0.63	0	5.74	2.91	0.78	0.29	1.21	0	0.47	0	0	0	0	0	0	0.08	0.08	0.15	0.58	0	0.22	0.22	0	1.79	0.08	0	0	0.29	0.08	0.29	0	0.22	12.49	11.63	9.29	10.57	14.24	12.16	10.92	12.11	8.49	13.54	1.07	1.79	2.37	7.38	0	3.84	1.21	1.79	2.58	0	0	0	0	0	0	0	0.82	0.22	0	0	0	0	0.63	0.22	0.91	0	0.35	0.22	0	0.41	2.95	0	0.08	2.27	0	0	0.68	0.52	0.58	0	0	0.22	2.26	0	0.15	0	0	0.29	3.53	2.38	0.29	0.35	1.03
NAPS-CS-5757	ESG3125	a	1	Reproductive	Medium	No birth control	-100	9	7 to 9	240	MB	Light	na	not recorded	not recorded	Norgen RNA Column	55.2	17	938.4	2.06	379	RNA0018	ZymoRNA	GGACTTGG	CGCAGACG	P3 - 200 Cycles	R0092_Sep27_RNA_C_NS2000	0.91	28.96	0.27	6690	28488154	0.12	77968038	28202662	1.20504e+08	0.48	0	0	1.41	0	1.3	0	0.01	0.01	0.01	0.71	0	0	0	1.38	1.38	1.09	0.01	4.64	0	0	5.58	0	0	3.59	0.01	0.01	4.05	3.26	0.01	0.01	0	0.01	0	0	1.18	0.01	0	0.49	0.01	0.87	0	0	0	0	0	0	0.01	0	0	0	0	1.73	0	0.01	0	0.34	0	0	4.84	0	0	0	0	0	0	0	0	0	0	0.01	0	0.97	0.01	0	0	0	0.7	0	0.01	3.86	0	0	3.68	0	1.25	0	0	10.58	14.82	7.44	3.81	6.64	0.36	2.7	8.13	8.55	5.33	6.88	1.64	6.86	10.16	6.47	3.34	6.57	4.93	7.79	11.65	15.17	8.61	14.24	6.03	3.75	11.95	11.93	11.91	6.45	6.15	6.08	4.68	12.72	8.87	12.27	14.08	7.61	2.47	8.44	7.78	12.57	15.02	11.28	7.46	3.94	6.64	12.25	15.68	6.4	10.9	8.42	4.58	6.66	6.08	9.09	12.27	13.27	12.5	10.66	8.6	10.12	15.25	9.93	7.08	12.22	2.03	7.61	10.94	3.7	7.43	15.25	5.96	2.36	6.3	16.9	0.51	1.72	0.36	0.24	10.47	1.97	0.62	0.32	0.1	4.92	3.65	0	0	0.51	0	0.68	1.99	1.49	0.19	0	1.56	1.9	2.14	7.91	0.77	0	0.1	0	3.85	7.68	2.86	10.09	1.51	2.83	2.1	10.95	5.79	12.84	8.57	7.26	3.28	0.19	0.8	1.74	1.98	18.25	0.24	0.77	0.94	7.81	0.62	3.99	0.15	8.43	8.82	0.68	4.09	1.98	10.27	4.7	8.5	10.95	10.66	1.05	5.57	1.69	2.94	3.87	3.3	0.55	0.55	3.29	2.95	0.89	0.15	3.71	11.76	3.37	3.86	3.87	7.56	2.81	0.24	0	0.05	1.34	1.21	0.55	12.94	0	0	0.05	0	0	0	0.92	0	1.63	0	0	0	0	0.92	0.77	0	4.27	0.94	1.23	0.05	0.97	0	0.24	0.1	0	0	1.21	0	0.1	0.19	0.05	1.38	0.19	0	0	0.48	0.55	1.51	0	0	0	0.24	0	0.51	0	0.15	10	6.13	6.72	4.03	10.3	9.13	3.69	9.57	2.08	11.02	7.04	0.19	1.87	4.48	0	2.03	1.74	1.6	3.48	0	0.1	0	0.71	0.48	0	0.1	0.89	0.32	0.1	0	0.55	0	3.46	0.36	0.51	0.05	2.6	0.19	0	1.34	2.69	0	0.15	2.36	0	0.19	0.36	2.03	1.02	0	0.1	0.65	1.77	0.05	0.83	0	0.36	0.19	3.57	3.67	0	1.76	0.48
NAPS-CS-5755	ESG3126	a	3	Reproductive	Medium	No birth control	-100	7	7 to 9	150	MB	Medium	na	not recorded	not recorded	Norgen RNA Column	17.2	10	172	0.926	371	RNA0018	ZymoRNA	TCTCTACT	CGCGGTTC	P3 - 200 Cycles	R0092_Sep27_RNA_C_NS2000	0.94	39.73	0.13	8404	23742044	0.14	41135101	8759090	4.40436e+07	2.85	0.01	0.39	0	0	4.01	0	1.75	1.12	0.7	5.72	0	2.07	0	6.19	1.43	0.79	3.49	2.93	3.82	0	6.5	0	0	7.39	1.56	0.01	1.52	1.58	1.17	0	0	0	2.86	0	0	0.11	0	0	0.45	1.33	1.75	0	0	1.9	0.01	0.6	10.2	0.01	0	0	0	0	9.17	1.29	0	0.69	0.94	1.49	7.49	0	0.23	1.26	4.08	0	0	0.31	3	2.53	2.47	0.51	0.01	2.49	0.52	0	0.01	2.14	5.89	2.93	0	0	0	2.29	5.12	2.6	4.8	0.89	1.06	15.34	14.4	4.99	2.03	4.71	2.51	2.42	9.48	5.09	2.79	3.51	3.93	3.63	9.11	8.72	2.11	5.18	3.86	7.56	8.74	12.46	6.25	12.91	4.99	2.39	9.97	9.14	9.34	4.87	3.8	6.01	3.79	11.04	8.14	10.94	14.34	7	2.53	6.09	7.29	12.76	14.72	8.4	4.72	4.55	7.73	11.62	14.2	5.25	8.5	7.64	2.95	5.65	4.24	10.29	12.17	9.91	11.23	7.84	5.87	10.78	14.63	10.32	5.19	10.15	1.81	4.73	10.99	2.39	6.13	15.17	5.17	2.11	5	17.04	0.16	3.93	1.1	0.16	13.24	3.62	2.32	0.42	1.1	3.01	5.52	0	0	0.42	0	0.65	1.5	1.02	0	0	1.56	2.07	1.99	6.91	0.75	0	0	0	2.95	7.14	6.78	9.99	0.75	4.87	3.87	8.6	6.73	10.04	4.14	10.17	6.14	0.16	2.25	0.42	2.91	18.48	0	1.24	1.76	8.85	0	6.71	1.1	6.07	5.69	0.54	0.3	3.11	8.83	5.31	6.71	7.9	11.25	1.02	3.92	2.77	4.12	6.45	6.96	0.42	1.86	5.62	0.16	1.95	0.16	5.45	13.72	6.53	4.49	6.65	6.78	2.11	0	0	0	0.16	0.3	0.3	10.87	0	0	0.3	0	0	0	0	0	0.94	0	0	0	0	1.1	1.76	0	4.66	0.16	1.76	0	0.54	0	0.85	0	0	0	0	0	0.42	0	0	3.07	0.16	0	0	0.42	0	1.61	0	0	0	0.3	0	1.17	0	0	10.87	7.94	7.43	5.42	10.33	9.3	4.76	10.32	2.75	13.57	2.35	1.95	5.78	15.54	2.39	10.98	2.7	6.35	3.9	0.16	2.22	0	8.57	0.42	1.24	1.76	3.48	7.28	0	0.42	9.71	2.45	5.45	4.85	3.65	5.76	0.85	2.82	0.16	1.1	6.29	0.3	1.99	8.35	1.1	0.75	1.86	3.84	4.24	1.44	0.65	0	1.61	0.3	1.81	2.18	2.03	2.45	6.3	4.5	2.79	0.16	0.3
NAPS-CS-5753	ESG3131	a	2	Reproductive	Heavy	No birth control	-100	2	1 to 3	240	MB	Heavy	na	not recorded	not recorded	Norgen RNA Column	42.8	10	42.8	1.23	not recorded	RNA0018	ZymoRNA	AACAGGTT	ATACCAAG	P3 - 200 Cycles	R0092_Sep27_RNA_C_NS2000	0.9	35.13	0.01	7939	15560050	0.16	55570076	20360650	8.11477e+07	2.02	0	1.53	1.43	0	4.98	0.01	2.3	0	0.6	7.9	0	0.82	0.01	6.18	2.93	0.3	3.74	2.94	5.73	0	6.62	0	0	9.06	3.63	0.01	0.87	3.33	2.07	0	0	3.87	3.31	0	0	1.75	0.63	0	0.84	0.34	2.57	1.51	0.75	1.88	2.53	2.22	11.7	3.72	0	0	0	1.8	8.08	2.94	0	2.26	1.56	0	7.18	1.23	0	3.29	4.9	0	0	0	3.6	1.61	2.75	3.41	2.26	2.38	1.43	0	0	1.85	7.4	5.28	0.01	1.11	0	3.14	4.27	2.26	6.36	1.89	0	13.92	11.86	1.57	1.52	2.17	2.86	2.51	9.92	3.26	3.23	1.66	3.87	0.88	0.84	10.55	1.68	2.99	2.53	2.58	6.14	10.27	3.84	10.02	1.89	2.13	7.93	9.8	8.53	9.28	1.57	4.18	2.68	9.42	3.43	13.18	10	6.54	3.2	3.93	7.22	10.2	13.32	6.52	2.55	3.42	3.17	7.9	12.97	8.81	6.98	4.52	8.97	5.13	4.75	6.67	11.71	11.11	11.3	6.55	4.04	12.2	12.33	6.01	4.36	9.46	0.67	5.34	7.3	1.28	8.94	13.14	3.56	1.47	5.93	14.12	6.82	4.9	6.67	1.57	11.32	6.25	0.62	3.72	2.68	15.72	7.91	0	1.77	2.34	0	1.94	0.88	2.63	0.2	0	0.62	0.88	0.8	4.67	0.32	0	0	0	1.83	4.7	2.8	6.39	2.55	0.71	0.62	5.05	12.31	4.48	2.51	7.4	4.49	0.14	1.12	1.16	4.42	2.95	2.12	2.18	2.37	13.15	0	3.89	0	2.12	13.77	0.91	1.12	0.58	4.51	2.99	14.04	6.46	4.73	0.37	3.09	3.9	2.8	4.02	5.87	2.1	0	0.95	2.49	0.95	1.49	4.95	13.45	3.36	6.54	5.58	10.97	2.46	0	0	0	0	0	0.43	13.39	0	0	0.84	0	0	0	0.07	0.07	2.32	0	0	0	0	0.91	0.37	0	4.33	1.44	0.91	0	0.53	0	0.43	1.22	0	0	0.26	0	0.2	0	0.07	1.12	0	0	0	0.26	0.14	0.2	0.14	0.26	1.75	0.48	0.53	1.57	0	0.07	11.09	12.91	10.12	5.36	11.41	9.17	8.35	12.07	10.42	13.81	18.79	0.48	4.03	3.19	0.14	3.2	0.32	1.94	3.28	0	0.26	0	1.22	1.06	0	0.14	0.67	0.8	0.43	0	1.22	2.05	1.33	3.32	0.37	0.84	0.32	0.07	0.07	0.75	2.56	0.07	0	3.6	0	0.26	0.14	2.61	7.05	0	0	0	0.84	0	0	0.43	0.14	0.53	2.67	2.39	0.32	14.92	6.08
NAPS-CS-5573	ESG3132	d	3	Reproductive	Heavy	Non-hormonal IUD	-100	1	1 to 3	250	MB	Medium	na	not recorded	not recorded	Norgen RNA Column	60	10	600	2.02	386	RNA0018	ZymoRNA	GATCTATC	ATGAGGCT	P3 - 200 Cycles	R0092_Sep27_RNA_C_NS2000	0.92	39.43	1.75	12341	94355792	0.1	66431550	3928484	2.42897e+07	2.9	0.01	0.63	4.27	0	5.44	0.01	2.03	5.03	0.63	9.72	0	4.08	0.01	6.44	1.79	0.31	3.52	3.14	5.33	0	7.57	0	2.41	8.8	3.06	0.01	3.28	2.48	3.77	0.8	0	1.86	2.54	0	0	1.65	0.01	0.76	0.31	1.03	1.54	6.88	0.01	0.83	1.74	0.01	13.21	5.28	0	0.77	0.07	1.32	7.95	2.81	0.01	0.75	0.01	2.98	6.85	0.59	0.01	3.46	3.73	0	0	0.01	1.48	3.04	4.24	4.95	2.03	2.01	3.15	0	0.01	0.82	6.94	5.58	0.44	1.37	0	3.28	3.19	2.21	7.64	3.73	0.1	13.49	15.53	3.45	1.01	4.35	1.18	2.55	8.7	4.9	1.18	3.61	3.93	2.78	5.2	4.71	1.01	4.43	4.33	8.34	6.95	11.31	6.6	14.76	5.74	0.59	13.1	7.99	12.34	5.37	0.82	4.91	3.78	13.24	4.97	7.34	4.25	5.81	0.33	6.22	5.2	8.08	14.09	12.28	2.27	3.45	2.41	5.93	12.31	6.4	4.78	5.55	2.78	4.4	3.96	10.4	8.11	13.61	10.84	6.58	4.64	8.01	15.64	10.7	7.17	11.62	1.83	3.7	3.15	4.21	6.32	10.95	5.92	1.83	4.19	17.09	0	1.6	0	1.34	3.78	1.01	0	1.6	0.59	17.19	4.31	0	0	0	0	0.59	2.55	2.98	0	0.33	2.93	3.67	3.15	8.65	1.83	0	0.82	0	5.37	10.75	3.88	9.1	3.98	2.61	2.98	9.67	13.72	7.79	8.22	8.62	8.55	0.82	3.02	5.88	3.67	8.19	6.66	4.4	3.55	14.29	1.72	12	1.72	3.86	15.8	0.82	2.11	3.78	12.09	6.1	14.79	10.61	8.7	0.82	7.97	4.53	6.55	10.66	6.73	1.6	0.59	4.83	8.55	3.31	7.39	8.75	15.75	5.99	10.01	9.28	9.76	7.22	0.33	1.6	0	0	3.23	3.67	9.9	0	0	4.29	0	0	0	0.33	2.88	0.59	0	0	0	0	2.02	1.18	0	4.74	3.55	3.31	0	1.48	0	1.01	2.98	0	0	0	0	0	0	0	5.56	0.82	0	0	1.48	0	3.93	0	0	5.43	2.27	1.18	2.98	0	0	8.47	7.4	10.01	8.45	13.11	7.54	9.26	10.94	6.9	13.99	7.27	3.81	9.06	10.53	0	6.29	3.98	6.97	5.78	0	4.45	0	3.35	5.96	1.01	1.01	3.42	1.34	4.9	0	2.78	2.72	2.02	7.47	3.31	3.38	0.82	4.43	0.33	5.91	5.64	0	0.33	7.53	2.98	2.93	3.07	2.41	4.93	1.83	0	1.83	4.17	0.82	0	0	0	2.02	5.75	5.6	5.92	0.82	0
NAPS-CS-6270	ESG3133	a	3	Reproductive	Heavy	No birth control	-100	7	7 to 9	125	MB	Light	na	not recorded	not recorded	Norgen RNA Column	32	10	320	0.722	361	RNA0018	ZymoRNA	TTCCTGTT	AGTATCTT	P3 - 200 Cycles	R0092_Sep27_RNA_C_NS2000	0.93	35.68	0.02	10106	51559888	0.18	44134986	1444866	1.86283e+07	3.64	0	0	0.12	0	3.77	0	2.21	0.01	0.25	6	0	3.78	0	6.17	5.21	0.81	4.68	3.09	4.21	0	6.92	0	2.69	5.54	2.36	0.01	0.71	2.18	1.57	0.88	0	0	0	0	0	1.47	0	0.25	0.57	0.99	2.16	0.39	0	0.74	1.35	1.69	10.15	0.01	0	1.02	0.1	0.01	8.86	2.6	0	1.21	2.84	0	7.08	0	0	3.52	6.32	0	0	0	3.98	0.92	2.67	0.01	1.96	2.89	4	0	0	1.97	6.55	3.58	0.01	1.18	1.42	2.65	2.77	0.01	6.22	2.04	0	13.28	15.88	10.83	7.62	11.8	4.91	15.93	8.02	13.23	7.67	11.2	6.59	11.66	16.16	7.56	0	2.16	7.29	9.29	8.7	8.06	3.89	13.33	6.75	1.25	11.15	2.16	9.64	3.89	0	5.26	7.55	12.73	6.05	4.02	1.62	4.58	0	5.46	4.77	9.1	9.45	12.93	0	8.81	0	3.42	11.16	8.12	4.44	6.33	4.08	4.66	4.3	11.22	6.77	10.72	8.73	7.79	3.82	12.66	14.85	1.91	3.51	8.37	0	5.5	2.55	3.51	8.57	7.32	3.11	1.25	4.94	15.68	0	4.77	0	0.76	9.58	8.31	0	0	0	9.28	12.72	1.25	0	4.02	0	7.43	5.73	10.37	1.25	5.01	4.77	4.44	3.67	9.53	2.37	0.76	0	0	6.16	1.25	3.11	4.62	0	0	2.71	2.37	4.7	2.55	0	5.5	1.62	0	2.16	0	2.85	6.02	0.76	0	2.71	14.81	0	3.89	0	2.55	4.19	0	0	0	2.37	0	7.54	1.25	3.42	3.32	0.76	2.16	5.15	0	4.91	0	0	3.32	2.37	1.25	0	4.62	3.75	2.16	3.51	5.13	4.25	1.62	0	0	0	1.91	0	0	9.21	0	0	0	0	0	0	8.09	2.37	2.55	0	0	0	0	2.16	0	0	4.14	1.25	2.37	0	0	0.76	0	7.81	0	0	0	0	0.76	0.76	0	0	0.76	0	0	1.25	0	4.7	0	0	0	2.85	2.37	0.76	0	0	5.26	7.56	5.07	4.44	5.41	5.34	5.59	7.43	1.25	8.85	8.39	7.21	16.63	8.4	3.96	7.6	8.42	13.94	11.02	5.74	6.79	5.59	4.66	9.86	3.42	6.34	9.26	6.95	5.48	2.16	6.63	9.08	9.74	9.14	7.22	7.88	9.04	9.49	13.07	10.5	10.9	3.75	3.59	12.72	7.57	3.89	8.01	8.43	10.61	5.94	3.67	5.78	5.26	1.91	4.3	1.62	6.33	8.1	10.9	10.89	7.78	15.92	6.08
NAPS-CS-6035	ESG3136	b	2	Perimenopause	Heavy	No birth control	-100	4	4 to 6	240	MB	Heavy	na	not recorded	not recorded	Norgen RNA Column	50.4	10	504	1.7	385	RNA0018	ZymoRNA	GTATGTTC	AACAGGAA	P3 - 200 Cycles	R0092_Sep27_RNA_C_NS2000	0.94	36.5	0.69	12479	85732304	0.09	67269752	8125627	3.62682e+07	3.65	0.01	0.01	3.79	0	5.09	0.01	1.84	2.17	0.28	9.24	0	4.05	0.01	6.41	3.56	0.63	3.28	2.91	5.01	0.01	8.53	0.01	1.13	7.85	3.12	0.01	2	2.73	3.61	2.17	0	2.22	2.14	0	1.95	0.98	0.61	1.02	0.31	0.7	0.7	4.2	0.01	0.03	1.95	1.27	11.71	3.35	0	1.7	0.01	0.01	9.43	2.37	0.01	1.08	0.6	1.29	6.59	0.01	0.01	2.45	4.97	0	0	0.01	3.46	2.54	3.35	4.11	1.88	2.03	3.48	0	0.01	1.34	7.02	4.96	1.31	0.64	0.25	2.95	2.03	1.75	7.28	2.8	0.13	13.32	14.65	7.21	1.63	7.86	1.98	8.12	9.62	8.48	3.11	6.32	3.28	5.71	10.8	5.34	0.17	2.91	2.84	1.84	9.14	10.74	3.62	13.19	4.64	0.45	11.41	3.81	9.31	5.85	0	2.86	1.57	11.59	3.17	7.71	2.86	3.82	0	7.09	2.23	5.29	6.46	3.21	7.84	1.16	0.45	10.03	9.87	3.41	9.32	3.72	1.31	1.38	1.98	9.72	6.16	11.23	9.7	8.28	7.28	6.8	11.21	3.68	4.75	9.58	1.23	5.43	1.74	2.37	5.28	7.61	3.56	0.17	3.02	17.97	0	0	5.47	0.9	3.76	0.17	0	0.9	0.58	8.28	3.25	0	0	0	0	0	2.71	1.16	0	0.17	2.27	1.79	2.62	8.21	0.9	0	0.17	0	4	10.49	3.27	8.38	4.25	2.6	2.19	8.21	14.07	7.1	7.33	8.68	7.87	2.47	3.09	4.73	4.06	6.98	5.53	1.57	2.3	13.73	0.69	6.2	2.76	3.85	14.21	0.45	4.9	3.35	7.22	5.99	18.35	9.58	8.02	1.16	6.66	3.39	5.82	7.82	5.8	0.58	0.32	4.77	7.2	2.68	6.13	6.56	15.2	5.28	10.03	9.5	8.12	6.13	1.23	0	0	1.16	0.58	0.17	10.18	0	0.17	3.07	0	0	0	4.8	0	2.19	0	0	0	0	2.34	1.57	0.17	5.03	1.45	1.16	0	2.44	0.45	0.58	1.84	0	0	0	0	0.32	0	0	1.57	0	0	0	5.26	0	1.57	0	0.17	3.97	0.9	0	1.51	0.32	0	8.23	6.58	6.48	6.01	13.27	8.36	3.58	8.65	9.62	10.44	5.85	1.31	4.8	13.33	0.69	9.38	3.55	4.45	3.37	0	2.47	0.69	0.99	4.42	0.17	1.23	2.57	4.06	2.74	0.17	1.94	0.45	1.51	5.31	0.69	1.51	1.74	0.9	0.99	4.71	4.62	0.69	0.17	6.36	1.45	0	1.57	1.79	2.81	0.9	0	1.45	3.77	0	0	0	7.05	1.08	4.71	5.03	4.49	5.88	0
NAPS-CS-6034	ESG3138	b	3	Perimenopause	Heavy	No birth control	-100	7	7 to 9	240	MB	Heavy	na	not recorded	not recorded	Norgen RNA Column	28.3	10	283	2.84	343	RNA0018	ZymoRNA	CTCTCGTC	TATAACCT	P3 - 200 Cycles	R0092_Sep27_RNA_C_NS2000	0.96	48.42	1.55	11887	34678098	0.05	61609754	13403721	7.07313e+07	3.56	0.01	0.01	4.35	0	5.1	0.01	1.75	0.35	0.24	7.66	0	4.72	0	5.05	3.94	0.45	3.17	3.33	4.68	0	8.89	0	2.18	7.24	2.73	0.01	1.21	1.56	2.94	1.75	0	0.81	0.78	0	0.79	0.3	0.81	0.77	0.03	0.62	1.37	0.01	0.01	1.37	2.36	1.82	11.18	4.48	0	0.7	0.16	1.13	9.69	1.66	0.01	0.73	1.41	3.09	5.49	0.01	0.01	2.56	4.9	0	0	0.01	3.77	2.29	2.84	4.44	2.51	1.93	5.6	0	0.01	1.89	6.83	4.16	2	1.1	0.26	2.23	2.07	1.45	6.72	2.14	0.01	14.84	15.64	0.46	0	1.4	0.68	3.08	11.62	0	0.38	0.53	4.27	0.2	2.33	6	2.6	4.56	4.64	2.47	9.19	12.58	6.28	15.36	7.84	1.82	13.95	7.13	12.17	8.12	0.98	5.18	4.6	13.68	5.14	9.43	3.97	6.14	0.1	8.2	3.94	8.33	10.17	3.77	8.26	0.98	2.43	10.31	11.87	5.47	9.55	5.48	4.04	4.02	4.64	11.8	9.97	14.35	11.27	8.49	7.51	9.86	13.89	4.93	6.14	12.49	2.29	4.7	3.76	4.3	8.28	9.74	5.34	0.1	5.96	18	0	2.22	0.61	0.1	4.47	1.03	0	2.58	0	10.36	5.36	0	0.1	0.2	0	0.86	1.56	1.13	0	0	2.12	1.4	2.35	7.14	0.61	0	0	0	3.72	8.45	2.83	8.14	4.3	1.52	2.53	7.06	14.82	5.31	4.51	8.86	7.23	0.98	2.57	0.8	4.37	5.06	2.82	1.03	3.29	14.91	0.38	6.03	0.1	2.45	13.91	0.38	1.66	1.59	7.5	4.99	16.86	8.45	7.22	1.08	5.25	3.76	5.32	6.27	4.55	0.2	0.29	4.46	3.41	3.11	2.43	6.94	15.94	5.55	9.65	9.85	7.9	3.53	0	0.53	0	0.2	0.46	0.1	8.93	0	0	0.61	0	0	0	0	0.1	1.4	0	0.46	0	0	2.77	1.08	0	6.63	2.99	3.19	0	2.43	0.46	1.56	2.62	0	0	0	0	1.03	0	0	0.68	0.2	0	0	2.15	0	3.03	0	0.1	1.85	0.92	0	1.97	0	0	9.7	7.55	8.91	5.67	14.58	10.34	4.01	10.6	10.13	11.89	4.73	1.99	6.27	15.88	0.86	12.01	3.07	3.43	4.48	0	3.89	0	1.85	1.66	0.8	3.11	3.77	6.18	0.92	0.74	2.53	1.85	2.1	5.06	2.12	3.37	1.03	2.85	1.52	2.43	6.22	0.53	0.2	7.72	1.97	1.27	1.99	5.15	4.82	2.29	0	0.46	3.87	0.1	0.61	0.2	3.76	3.24	5.73	5.57	2.98	1.99	0.2
NAPS-CS-6463	ESG3139	a	2	Reproductive	Medium	No birth control	-100	9	7 to 9	240	MB	Heavy	na	not recorded	not recorded	Norgen RNA Column	20.5	10	205	1.29	333	RNA0018	ZymoRNA	GCACGGAC	GTCTCGCA	P3 - 200 Cycles	R0092_Sep27_RNA_C_NS2000	0.87	27.74	0.76	7256	15915544	0.17	33749102	2848647	2.61338e+07	2.08	0.08	0.22	2.75	0	4.84	0.01	1.82	2.18	0.42	6.91	0.01	2.22	0	2.86	0	1.77	2.96	2.41	3	0	8.01	0	0.68	9.05	1.06	0.01	0.01	0	1.23	0	1.04	0	3.32	0	0	1.41	0	1.53	0.38	0.79	0.01	2.28	0	0	1.59	1.21	9.96	1.95	0	1.09	0	1.79	5.61	1.72	0.26	0	0	0	6.7	0	1.36	1.95	1.12	0	0	0	2.26	2.14	2.12	3.36	1.41	2.02	2.05	1.29	0	1.77	4.36	2.41	2.09	2.13	0	1.77	3.44	0	4.43	1.83	1.84	8.99	10.93	0	0	0	0	1.46	0	0	0	2.06	1.79	0	2.87	0.43	0	6.9	2.56	2.38	9.9	9.49	4.04	13.14	6.77	0	11.74	2.38	9.63	7.25	0	4.19	0.77	11.63	3.34	9.35	2.65	5.53	0	8.47	1.04	6.2	3.18	2.38	7.09	1.27	1.04	10.77	6.9	3.44	10.69	2.48	1.46	1.04	2.28	10.86	6.85	11.24	9.41	9.7	8.82	5.68	5.83	1.04	1.93	7.91	2.06	6.72	2.17	1.04	3.39	9.63	2.94	0	3.07	16.33	0	0.43	0.43	0	5.12	7.24	0.43	1.04	0	4.77	19.24	4.27	0	10.61	0.43	14.37	10.27	13.56	7.3	11.18	2.73	3.18	4.16	8.02	1.27	0	0	0	4.29	6.12	4.49	8.74	0	2.73	2.56	6.71	5.66	7.31	1.64	8.26	4.64	4.16	2.17	0	1.93	16.13	0	0.77	1.93	8.01	0	5.8	0	4.93	5.16	0	0	2.06	7.21	3.81	5.84	5.78	6.38	2.73	2.65	2.06	3.98	4.29	6.19	0	0	4.68	1.64	1.64	1.46	5.76	5.72	5.33	4.51	5.96	5.47	0.77	0	0	0	0	0	0	8.77	0	0.43	0	0	0	0	0	0.43	2.17	0.43	0.77	0	0	2.65	0	0	1.27	0	3.07	0	0	2.28	0.77	0	0	0	0.43	0	0	2.17	0	0.77	0.77	0	0	1.46	0	5.39	0	0	0	2.17	0	1.04	0	0	2.8	2.56	0.43	1.27	2.56	0.43	3.73	3.18	0	4.1	5.06	4.93	10.01	11.66	6.15	8.15	7.29	11.61	9.94	1.64	7.01	1.04	7.49	5.03	4.37	5.49	7.46	7.06	0.43	1.46	6.65	5.54	13.64	7.9	12.92	6.17	9.39	6.31	7.46	2.94	12.22	1.27	9.99	10.66	6.41	3.48	8.49	7.95	7.21	5.75	8.31	9.28	5.19	3.44	8.62	5.37	9.63	7.49	9.36	9.74	6.34	1.64	0
NAPS-CS-6497	ESG3140	a	3	Reproductive	Medium	No birth control	-100	4	4 to 6	240	MB	Light	na	not recorded	not recorded	Norgen RNA Column	31.4	17	533.8	2.92	321	RNA0018	ZymoRNA	TCCAACGC	TTGGACTT	P3 - 200 Cycles	R0092_Sep27_RNA_C_NS2000	0.91	46.82	1.81	10273	25186298	0.1	54247478	5790250	6.41537e+07	2.33	0	0	1.03	0	4.21	0	1.24	0.6	0.01	6.72	0	2.12	0.01	6.81	3.82	0.61	1.81	2.87	3.11	0	7.86	0	0.93	7.23	1.98	0.01	1.84	0.51	0.37	0.01	0	0	0.06	0	1.34	0.59	0.01	0.55	0.2	0.23	1.32	0.3	0.01	1.14	0.78	0.01	10.88	1.71	0	0.01	0.01	0.01	9.24	0.22	0.01	0.01	1.88	2.01	6.01	0.01	0	0.13	3.82	0	0	0.01	1.83	0.22	1.68	3.57	1.77	1.97	3.16	0.01	0	1.54	6.09	2.82	0.01	0.69	0	1.94	3.22	1.24	4.6	0.24	0.74	6.3	7.82	0	0	0.76	0.6	4.26	5.67	0.23	0	0.23	0.43	0	9.06	3.37	0	5.51	4.18	6.42	5.6	10.59	2.54	11.75	6.68	0	10.21	1.54	6.87	7	0	2.41	5.07	10.72	1.84	5.43	2.98	4.08	0	4.85	1.77	1.62	10.58	11.34	0.23	0.76	0.43	2.26	8.05	2.89	1.25	2.54	1.84	1.03	1.84	9.23	6.52	9.76	9.14	2.41	2.41	4.63	6.85	2.63	2.36	8.81	1.35	1.84	5.8	1.91	8.25	9.82	3.37	0.43	2.41	12.58	0	1.14	0.43	0.23	4.44	2.85	0	0	0	6.06	9.57	0	0	5.05	0	2.31	7.05	2.82	0.9	0	6.38	6.25	8.01	12.42	2.5	0	1.7	0	6.51	8.84	7.31	11.74	3.46	5.92	5.86	9.49	8.51	9.49	6.11	11.15	6.85	3.8	3.1	0.43	6.08	19.29	0.43	0.23	3.63	10.97	0.23	7.77	0	6.97	7.68	0.23	1.35	5.61	10.6	7.24	8.89	8.57	9.31	3.55	5.85	4.86	6.22	7.81	7.35	1.35	6.59	7.1	2.46	3.86	0	7.97	8.56	7.92	5.07	7.83	8.15	6.1	0	0	0	0.23	0	1.14	6.06	0	0	0	0	0	0	0	0	0	0	0	0	0	4.31	0	0	1.03	0.43	4.16	0	0	0.23	0.43	1.14	0	0	0	0	0	0.23	0	1.03	0.6	0	0	0.43	0	4.41	0	0	0	4.33	0	1.91	0	0	5.63	3.59	2.21	2.1	5.99	3.73	1.54	6.28	1.25	7.59	6.49	2.98	6.55	13.5	0.43	5.06	3.71	10.48	2.71	0	2.63	0	1.35	0.43	0	2.16	5.41	3.55	0	0	4.32	1.03	3.71	3.27	1.77	1.54	1.54	2.21	0.23	2.63	7.31	0	0	6.98	0.6	0	2.46	2.5	4.22	0	0.76	0	4.74	0	0.6	0.23	2.04	1.91	7.33	6.76	1.14	0.76	0
NAPS-CS-5625	ESG3141	a	1	Reproductive	Heavy	No birth control	-100	7	7 to 9	240	MB	Light	na	not recorded	not recorded	Norgen RNA Column	80.8	17	1373.6	1.86	374	RNA0018	ZymoRNA	GATTCTGC	GACGAGAG	P3 - 200 Cycles	R0092_Sep27_RNA_C_NS2000	0.94	41.88	0.92	11479	33208382	0.06	56995684	9003236	6.40272e+07	2.92	0.01	0.01	3.9	0	4.81	0.01	1.48	4.38	0.41	7.79	0	2.41	0.01	6.64	3.87	0.55	3.12	3.89	4.08	0	6.97	0	2.28	10.94	1.07	0.01	2.75	1.59	2.13	0	0	0.71	3.26	0	1.31	1.23	1.98	0.08	0.01	0.68	1.51	6.62	0	0.5	1.2	0.01	11.22	4.48	0	1.14	0	1.11	9.9	2.16	0	0.22	1.98	2.53	5.87	0.01	0.01	0.47	4.93	0	0	0.01	2.08	2.05	2.55	4.44	0.38	1.55	2.43	0.01	0	0.95	4.39	4.89	0.37	1.9	0.1	2.18	2.69	1.74	5.28	2.54	0.5	5.07	5.46	3.69	2.04	2.66	0	4.49	2.76	4.25	0.53	3.29	0.53	2.5	5.34	0.53	0	1.47	1.08	0.29	6.64	4.68	1	8.19	2.66	0	6.55	0.53	5.22	0.41	0.53	1.53	6.77	6.8	0.41	6.91	0.64	2.26	0.64	5.4	0.83	5.54	1.29	1.53	4.59	0	0.15	7.99	4.99	1.35	7.88	0.15	1.58	0.92	0.41	5.79	1.83	8.43	4.74	6.91	5.35	5.01	9.7	0.29	2.78	5	0.74	4.62	1.58	0.15	0	5.47	2.19	0	0.74	7.81	0	0.29	0.64	0	5.59	1.15	0	0	0.15	2.26	6.08	0	0	0.41	0	2	2.76	5.11	8.79	0.53	2.32	1.92	2.87	7.47	0.83	0	0	0	4.11	7.74	6.71	19.06	3.1	5.4	4.94	9.02	7.41	8.34	5.92	11.63	6.62	2.64	5.69	8.69	4.54	7.46	0.53	1.29	4.55	10.13	0	7.55	0	9.03	5.41	4.26	0.15	4.01	9.71	5.94	7.66	7.61	8.63	3.37	5.08	5.19	5.71	8.55	6.76	2.5	0	7.39	2.9	3.64	0	6.97	7.4	15.4	6.56	7.7	7.65	6.14	0	0	0	1.35	0.15	0.53	6.47	0	0	0	0	0	0	0	0	0	0	0.15	0	0.15	1.96	0	0	0	0	2.64	0	0.41	0.53	2.35	0.64	0	0	1.87	0	0.29	0.53	0	0.92	0	0	0	2.26	0	2.53	0	0.15	0	1.64	1.22	2.26	0	0	1	1.08	1.15	0	0.41	0.15	0.74	0.41	0	0.41	0.74	6.2	11.43	6.71	1.41	6.25	4.09	11.02	9.7	0	5.31	0.53	3.7	8.21	1.69	4.82	7.23	4.38	0.29	1.58	5.18	6.86	4.41	7.56	3.2	6.06	4.71	7.57	5.48	7.95	8.69	1.35	1	11.91	6.45	3.44	5.76	5.42	8.47	4.92	1.78	0.15	3.53	0.83	0.29	0.41	4.27	6.93	9.76	9.27	5.07	18.4	8.31
NAPS-CS-5623	ESG3142	a	1	Reproductive	Heavy	No birth control	-100	7	7 to 9	240	MB	Light	na	not recorded	not recorded	Norgen RNA Column	47.6	17	809.2	2.08	373	RNA0018	ZymoRNA	GGAGCGTC	GTCCGTGC	P3 - 200 Cycles	R0092_Sep27_RNA_C_NS2000	0.94	37.4	0.9	10937	31718978	0.09	46716485	5549382	4.33062e+07	2.61	0.76	0.01	3.41	0	3.9	0.01	1.67	3.92	0.52	7.71	0	2.9	0	7.03	4.05	1.01	3.67	4.09	3.79	0	7.07	0	1.21	10.85	1.16	0.01	3.04	1.76	2.94	0.01	0	0.01	2.63	0	2.14	1.36	0	0.24	0.01	1.24	1.96	6.17	0.01	0.58	1.26	1.37	11.04	3.95	0	0.97	0	2.08	9.69	2.34	0.01	0.4	2.56	0.71	6.55	0.01	0	0.43	5.32	0	0	0.01	2.82	2.45	2.44	4.2	1.29	2.35	1.75	0.01	0	1.12	5.15	4.78	0	1.61	1.06	1.58	3.64	1.82	5.76	2.21	1.03	5.05	6.73	0	0	0.78	0	0.78	1.18	0	0	0	0.24	0	0.62	0.78	0	3.75	0.78	0.93	7.1	5.88	0.62	8.96	3.61	0	7.02	0.44	5.14	1.06	0	0.44	0.93	7.53	0.62	6.91	1.29	1.89	0.44	5.78	0.24	5.47	3.01	2.64	3.77	0.24	0	8	5.5	1.06	7.75	1.06	0.24	1.39	1.29	6.96	1.96	9.61	4.65	6.6	5.78	5.91	9.95	1.58	4.58	5.98	0	4.78	2.31	0	1.58	5.94	2.02	0	1.49	8.73	0	0.62	0.62	0	5.94	1.66	0	0	0	8.76	3.79	0	0	0.44	0	1.18	3.13	2.83	8.46	0.44	2.31	0.93	2.97	7.43	0	0	0	0	4.32	7.56	6.73	18.8	2.46	5.35	4.42	8.83	7.22	8.61	5.42	11.11	6.19	2.26	5.17	6.83	3.82	12.47	0	1.29	3.73	9.81	0	7.47	0	8.4	5.89	2.36	0.44	3.91	9.65	5.67	7.69	7.34	8.55	2.72	4.66	4.53	5.44	7.4	6.71	1.82	1.06	6.66	2.26	2.55	0	6.33	6.94	13.76	5.38	7.2	7.4	4.94	0	0	0	0.78	0	0.24	6.32	0	0	0	0	0	0	0	0.24	0	0	0	0	0	1.74	0.24	0	0	0	3.16	0	0	0.44	3.1	1.06	0	0.44	2.2	0	0	0.24	0	1.06	0	0.24	0	2.6	0	3.24	0	0	0	2.02	1.39	2.68	0	0	3.04	2.94	2.72	0	2.8	1.82	0.62	1.66	1.39	4.77	9.85	6.25	11.72	6.45	0	6.11	3.69	11.36	9.63	0.93	5.52	0	2.94	8.2	2.2	5.22	7.42	4.43	0	1.74	5.42	7.13	2.09	7.68	2.68	5.99	4.14	7.65	6.64	8.33	8.85	1.74	0.62	11.92	6.42	3.61	5.98	5.99	8.57	5.32	0	0.62	3.75	0	0.44	0	4.21	7	9.77	9.48	5.73	18.67	8.77
NAPS-CS-6438	ESG3143	a	2	Reproductive	Medium	No birth control	-100	9	7 to 9	240	MB	Heavy	na	not recorded	not recorded	Norgen RNA Column	28.3	10	283	1.04	355	RNA0018	ZymoRNA	GGTGAACC	GCGTTGGA	P3 - 200 Cycles	R0092_Sep27_RNA_C_NS2000	0.92	29.17	0.37	8910	26861208	0.19	52203826	8102326	5.87741e+07	2.93	0.89	0.6	2.64	0	5.46	0	2.23	2.77	0.89	7.38	0.71	2.56	0	2.48	2.22	2.6	3.13	3.02	2.09	0	8.06	0	1.71	9.67	2.12	0.01	2.08	1.63	0.26	1.21	0	0	3.08	0	1.88	0.95	0.21	0	0.41	1.59	0.01	4.84	0.56	0	2.44	1.39	10.36	2.16	0	2.97	0	2.12	4.61	1.15	0	0	0	0	6.56	0	0	1.33	2.83	0	0	0.11	2.62	0.42	2.62	2.37	0.47	0.01	2.02	0.01	0	1.21	5.52	3.17	0	1.55	1.13	2.68	3.32	2.34	5.18	1.53	0	7.69	8.99	1.57	0	1.79	0.69	1.24	0.69	2.66	0	0	2.34	0	3.83	0	0	6	2.2	1.51	8.53	8.39	3.21	11.37	3.03	0.32	10.05	1.08	8.56	5.58	0	5.17	1.08	10.1	2.16	8.22	1.38	3.84	0	7.38	0.99	4.91	1.89	2.77	5.39	0	0.58	9.66	4.57	1.94	8.14	0.45	0.58	0.17	1.38	8.4	5	9.51	8.67	8.19	6.7	1.79	3.43	0.32	1.16	6.25	1.24	5.21	0.17	1.45	5	7.92	1.94	0	1.79	13.74	0	2.44	1.08	0	6.32	9.13	0.17	0.32	0.45	5.94	18.41	5.57	0	12.88	3.6	16.14	12.77	16.18	9.76	13.21	1.99	4.42	2.84	9.05	1.51	0.17	0	0.17	3.48	6.75	4.68	8.89	0.9	2.27	1.63	8.14	5.69	9.29	5.34	7.86	4.47	2.77	0.99	0.17	1.69	17.49	0	0.58	1.69	8.07	0.45	5.4	0.69	5.69	5.32	0.17	1.69	3.05	8.56	3.13	5.42	7.27	7.61	1.38	3.49	2.34	3.48	4.94	4.57	0.17	1.74	3.78	2.41	1.51	1.63	4.7	4.68	5.97	3.29	4.79	5.14	0.17	0	0	0	0.32	1.16	0	7.65	0	0	0.32	0.99	0	0	0	0.45	2.23	0.9	0.17	0	0	1.45	0.17	0.32	0	0.45	0.69	0	0	0	0	0.32	0	0	0.32	0	0.17	0.45	0	1.57	0	0	0	0.17	0	3.46	0	0.17	0	1.51	0.58	1.31	0	0	2.41	4.04	1.79	2.07	4.59	1.99	6.01	3.39	0	5.31	7.36	5.12	7.32	10.65	7	6.32	7.89	8.34	8.01	5.78	5.47	1.16	9.95	4.38	6.03	4.72	5.23	6.58	0.58	1.79	6.67	3.88	15.17	6.24	12.32	5.1	8.82	4.73	6.15	4.33	13.3	2.03	12.12	7.9	5.53	5.1	10.33	7.66	5.84	2.54	8.14	10.5	6.39	5.74	9.56	8.09	12.03	5.48	8.12	8.87	6.69	0	0.99
NAPS-CS-6447	ESG3144	a	3	Reproductive	Medium	No birth control	-100	8	7 to 9	240	MB	Medium	na	not recorded	not recorded	Norgen RNA Column	45.3	10	453	0.966	308	RNA0018	ZymoRNA	AGCTCGCT	GCAGAATC	P3 - 200 Cycles	R0092_Sep27_RNA_C_NS2000	0.88	33.81	1.29	7206	9323972	0.17	39121342	7409915	4.21527e+07	0.01	0	0	3.36	0	3.64	0	2.3	2.02	0.22	6.65	0	4.61	0	6.26	3.33	2.89	3.32	3.67	4.15	0	8.18	0	0.32	6.31	1.82	0.01	1.21	2.58	3.79	0	0	0	3.36	0	0	0.04	0	0.49	0.87	0.11	2.52	0	0	0	2.66	2.08	10.43	1.63	0	0	0	2.12	8.69	2.64	0	0.56	2.16	4.28	6.19	0	0	1.28	4.34	0	0	0	1.89	1.63	3.41	3.14	2.01	2.39	4.77	0.39	0	2.36	5.19	4.92	0	2.42	0	2.37	4.39	0	6.11	1.4	0	7.75	9.47	1.46	0	2.68	0.18	0	2.08	0.86	0.18	0.62	1.23	1.23	2.77	0	0	3.8	0.96	0.62	10.37	5.85	2.48	9.25	2.9	0.34	8.79	1.39	6.64	4.53	1.53	0.86	1.46	8.17	2.48	9.36	0.18	4.51	0.18	8.28	1.72	7.24	2.41	2.17	7.59	0	0.18	11.4	2.74	1.46	10.14	1.39	0.74	0.34	0	6.34	3.05	7.86	8.02	9.78	8.82	1.72	2.45	0.49	0.86	5.34	0.96	7.79	0.96	0.34	5.83	7.53	1.06	0.18	0.96	15.35	0.74	0.86	0.62	0	1.94	1.46	0.18	2.04	0	18.09	18.76	2.13	0	3.62	0.86	15.37	10.5	13.25	4.92	7.38	1.6	3.07	2.74	7.34	1.06	0	0	0	3.27	6.31	4.02	8.24	1.46	2.65	1.31	6.85	4.96	7.33	2.41	6.17	4.06	3.21	1.31	0	2.08	15.79	0	0.49	1.06	7.83	0	4.24	0	4.22	4.01	0.34	0	2.62	6.97	2.37	4.95	5.47	6.44	1.94	3.83	1.66	2.88	3.51	4.86	0	0.74	3.97	0	0.96	0.18	4.74	3.75	5.64	2.82	5.26	3.8	0.74	0	0	0	0	0	0	8.23	0	0	1.39	0	0	0	0	0.96	1.94	0	1.39	0	0	2.13	1.23	0	3.23	0.18	1.06	0	0.34	0.49	0.34	1.39	0	0	0.18	0	0	1.31	0	0.62	0.18	0	0	0.74	0	3.79	0	0	0	1.78	0	0.49	0	0	3.35	3.87	6.83	5.06	6.18	2.74	6.3	7.3	0.86	11.49	2.68	4.76	8.65	6.34	4.75	5.4	5.5	10.99	8.17	6.52	4.5	1.89	4.46	5.02	2.88	3.94	6.43	6.71	0.86	0.74	6.05	4.28	10.81	6.78	7.71	5.29	10.03	5.75	4.65	3.8	10.77	2.68	8.55	9.33	7.19	3.31	9.16	6.31	5.6	3.97	5.34	14.18	3.51	2.17	6.97	4.36	6.46	5.49	8.09	11.04	3.54	1.46	0
NAPS-CS-6119	ESG3145	a	2	Reproductive	Heavy	No birth control	-100	6	4 to 6	240	MB	Heavy	na	not recorded	not recorded	Norgen RNA Column	37.6	10	376	1.72	333	RNA0018	ZymoRNA	CCTTCACC	GACGCTCC	P3 - 200 Cycles	R0092_Sep27_RNA_C_NS2000	0.89	35.6	0.07	8149	14130974	0.14	47627969	11898908	6.16659e+07	1.29	0	0	3.13	0	4.04	0.01	2.27	1.86	0.66	7.72	0	3.21	0	5.51	3.17	1.95	3.3	3.01	3.88	0	8.18	0	3.12	5.55	2.7	0.01	0.01	2.79	3.03	2.29	0	0	0	0	0	0.8	3.25	0.86	0.2	0.36	1.6	0.47	0	1.54	1.34	2.41	11.06	0.9	0	1.94	0	1.86	9.11	1.97	0	0.53	0.91	1.57	7.14	0.6	0	0.86	4.88	0	0	0	2.58	0	1.75	4.39	1.38	2.36	3.74	0	0	1.68	6.38	1.82	1.61	0.5	1.46	2.74	3.58	2.34	6.27	1.23	0	16.72	15.21	8.26	4.92	8.03	5.02	11.24	12.3	9.75	5.06	8.38	7.12	9.2	8.97	9.07	2.38	4.09	2.9	2.8	6.4	6.73	3.69	12.08	3.53	0.22	10.42	4.6	8.89	7.41	0.32	5.03	3.32	11.99	3.45	12.14	12.22	4.63	0.59	4.36	8.62	11.57	14	8.3	9.84	8.84	4.29	8.73	10.06	10.84	8.59	3.65	6.73	2.8	3.41	9.33	11.26	11.31	9.11	5.23	3.56	8.03	15.95	9.17	2.07	8.45	0.42	2.26	6.95	2.28	6.06	14.74	3.45	1.85	3.75	16.19	0.22	4.98	1.23	1.23	13.93	3.51	0.12	1.82	0.74	13.24	4.02	2.8	0	0.51	0.22	2.07	0.81	2.6	0.12	0	1.07	0.88	2.01	5.33	0.32	0	0	0	2.55	5.33	2.6	8.67	0.88	2.71	3.22	6.54	5.65	6.24	2.65	7.14	3.48	0.51	1.33	1.01	1.85	15.95	0	0	1.59	6.94	0	4.08	0.12	3.84	3.17	2.38	0	2.26	7.03	3.39	4.98	5.22	6.29	0	2.62	1.28	2.87	4.26	4.38	0	3.77	2.83	0.81	0.81	0.74	4.48	3.62	5.09	2.45	5.06	3.91	2.78	0	0	0	0	0	0.22	12.68	0	0	0.22	0	0	0	5.59	0.32	2.87	0	0	0	0	3.01	0.59	0.32	6.88	4.52	1.12	0	1.18	0.12	0.88	0	0	0	0	0	0	0	0	0.51	0.59	0	0	0.59	0	2.78	0	0.22	0	5.58	0	0.42	0	0.67	12.84	12.23	9.76	8.47	15.27	10.81	10.07	12.37	8.57	14.32	2.55	0.74	4.09	13.64	0.22	9.64	0.32	7.26	2.67	0	0.32	1.18	0.67	0	0.22	0.51	3.22	3.99	0	0	1.38	1.23	0.81	3.38	1.18	3.19	0.32	2.28	0	0.32	4.06	0.51	0	5.48	0.88	1.01	0.81	1.75	3.11	0.22	0	0	0.74	0.12	0	0	1.01	1.82	3.62	3.03	0.74	0.12	1.71
NAPS-V2-7311	ESG3269	g	1	Reproductive	Medium	No birth control	-100	9	7 to 9	240	MB	Heavy	na	2.94104	0.73526	Norgen RNA Column	368	10	3680	8.18962	316	RNA0021	ZymoRNA	GGACTTGG	CGCAGACG	P3 - 200 Cycles	R0098_Oct20_RNA_C_NS2000	0.95	42.78	0.07	11104	42255538	0.1	33252135	5053465	2.10395e+07	1.49	0.47	0.01	4.49	0	4.81	0	0.81	5.11	0.03	8.41	0	2.81	0.01	4.14	4.21	0.27	1.48	4.43	2.85	0	6.73	0	2.17	9.88	1.28	0.01	2.68	1.94	2.22	1.26	0	1.15	2.43	0	0.96	0.59	0.01	0.1	0.01	0.01	1.29	7.34	0.01	0.01	0.97	0.01	11.19	3.8	0	0.34	0	1.17	7.26	2.36	0.01	0.01	0.01	3.12	5.13	0.01	0	0.01	4.23	0	0	0.01	2.21	2.19	3.03	4.65	0.01	2	2.34	0	0.01	1.51	4.35	3.71	1.53	2.85	0.01	0.01	1.69	1.82	5.26	2.08	0.14	13.79	13.34	10.43	7.04	10.33	4.71	13.95	11.73	10.98	7.38	10.38	6.87	10.7	10.09	9.08	1.57	6.38	7.47	7.97	10.8	11.62	2.79	12.49	3.66	3.22	11.35	8	8.5	9.78	3.02	5.05	5.94	10.76	6.74	13.7	11.52	8.08	4.09	6.53	9.8	13.35	16.05	7.53	4.78	10.66	3.93	9.6	11.89	10.13	8.9	4.75	9.17	7.6	7.56	7.84	13.36	12.18	10.5	7.63	6.59	11.3	11.38	12.26	5.07	9.81	1.37	4.75	8.12	3.31	11.5	13.53	6.52	1.13	9.54	16.56	0	3.19	3.19	0.48	11.88	2.25	0.48	0.67	0.26	6.93	4.59	0.99	0	0.48	0	1.84	2.25	1.75	1.57	0.67	0.67	2.25	2.25	7.84	1.25	0	0	0	4.63	7.78	2.79	10.29	1.48	1.67	0.99	10.68	8.71	12.53	10.2	4.73	3.45	0.26	3.34	3.25	3.22	18.47	2.83	2.19	2.13	9.51	0.84	8.55	0.48	7.56	12.39	2.83	5.96	1.37	11.03	3.95	14.52	10.49	10.15	0.26	5.08	1.75	3.09	8.02	3.16	1.57	5.25	3.28	5.43	0.67	2.06	4.36	13.2	4.61	4.8	5.93	8	3.59	0.26	0	0	1.37	0.84	2.06	8.88	0	0	0.26	0	0	0	7.31	1.25	1.13	3.42	0.26	0.48	0	2.62	0.67	0	5.6	3.87	0.99	0	1.57	0.26	0.48	0.48	0	0	0.26	0	0	0	0	4.65	0	0	0	1.99	0.26	0.99	0	2.06	0.48	3.55	0.67	0.99	0	0.26	10.08	7.97	8.27	5.81	12.87	9	7.72	9.79	7.46	12.32	6.89	0.67	2.19	9.94	0.48	6.89	3.52	0.84	3.45	0	0	0	0.84	1.67	0	0	4.5	0.26	0	0	0.67	1.84	1.13	1.99	0.84	1.25	1.67	0.48	0.48	1.13	2.57	0	0.26	4.42	0	1.57	0.99	2.83	4.28	0	0	0.48	1.99	0.26	0	0	0.26	0.84	3.5	3.93	1.13	13.15	10.38
NAPS-V2-7330	ESG3277	g	2	Reproductive	Medium	No birth control	-100	8	7 to 9	240	MB	Medium	na	2.92804	0.73201	Norgen RNA Column	206	10	2060	10.9	323	RNA0021	ZymoRNA	TTCCTGTT	AGTATCTT	P3 - 200 Cycles	R0098_Oct20_RNA_C_NS2000	0.95	32.4	0.02	10943	66995798	0.12	50344351	8005089	2.94018e+07	0.73	0.01	0.01	0.99	0	5.14	0.01	0.3	1.62	0.01	6.7	0.01	1.42	0	5.63	2.35	0.01	0.01	3.45	3.31	0	7.81	0.01	0.01	8.94	0.85	0.01	1.43	0.01	1.04	0	0	0.01	2	0	1.35	0.01	0.01	0.01	0.01	0.45	0.01	3.87	0	0.01	0.01	0.17	10.73	0.39	0	0.08	0.01	0.14	8.85	0.12	0.01	0.01	0.73	0.12	6.35	0.01	0.01	0.01	4.21	0	0	0.01	2.65	0.46	1.49	2.26	0.01	1.42	0.76	0	0	0.14	5.27	1.66	0.53	1.67	0	1.14	1.66	0.96	5.11	0.01	0.01	13.28	12.5	4.16	0.81	2.09	3.36	3.21	10.08	2.75	1.86	2.28	4.35	4.1	2.09	7.36	1.46	6.19	5.19	7.24	9.28	10.9	3.32	11.22	2.39	3.54	11.07	7.9	6.45	10.18	2.61	5.19	5.25	10.46	5.39	14.54	13.17	9.14	4	6.36	11.53	14.12	15.86	7.46	4.91	10.02	4.23	9.86	11.84	10.38	8.11	4.63	9.73	7.03	6.88	5.55	14.19	12.52	9.21	7.28	7.94	8.94	10.81	10.17	5.07	9.8	0.7	4.44	8.28	1.95	7.21	14.23	6.56	0.17	10.46	16.01	0.17	4	2.64	1.09	11.9	3.34	2	0.32	0.58	5.05	4.47	0.91	0.32	0.58	0	2.98	2.04	1.46	0.46	0	2.09	1.09	2.17	7.56	1.17	0	0	0	4.37	8.58	1.95	10.33	1.52	2	2	10.85	8.52	12.72	10.11	5.05	5.48	1.91	2.88	3.74	3.41	18.66	4.32	4.25	2.88	9.33	1.39	10.74	1.09	8.43	13.9	2.78	5.98	2.13	10.8	4.91	15.75	10.77	10.51	1.32	5.97	2.04	2.25	9.71	3.57	1.91	5.29	0.46	7.01	1.58	3.44	4.43	14.59	2.32	4.27	7.17	8.96	4.69	1.25	0.17	0	1.58	2.13	3.41	8.22	0	0	1.39	0.17	0	0	0.58	1.17	0.81	0.32	0	0	0	0.58	0	0.32	5.88	4.12	0	0	1	0.17	0.46	0.17	0	0	0.58	0	0.32	0	0	4.88	0	0	0	1.09	0	1.32	0.32	0.17	1.52	0.32	0.32	0	0.17	0	10.58	8.53	8.29	6.35	13.28	9.08	7.84	9.03	6.51	12.14	2.58	0.81	1.39	10.7	0.17	6.03	2	1	4.05	0	1.25	0	1.75	3.47	0	0.7	3.92	0.81	0	0	1.7	0.91	1.75	4.43	2.25	1.32	2.73	0.58	0	2	1.46	0	0	3.75	0.17	1.64	0.32	2.61	4.21	0.7	0.17	0.81	0.58	0.17	0	0	0.17	0.17	1.39	1.7	3.11	14.38	13.71
NAPS-V2-7261	ESG3291	g	3	Reproductive	Medium	No birth control	-100	7	7 to 9	240	MB	Medium	na	3.13704	0.78426	Norgen RNA Column	121	10	1210	14.4723	300	RNA0021	ZymoRNA	TCATCCTT	AGCGAGCT	P3 - 200 Cycles	R0098_Oct20_RNA_C_NS2000	0.93	31.64	0.03	8150	20970694	0.16	28540052	7831417	3.23177e+07	1.24	0	0.01	0.01	0	5.45	0	1.52	0.48	0.44	5.8	0	1.89	0.01	4.33	4.26	0.01	1.04	4.76	2.87	0	7.76	0	1.09	6.78	0.39	0.01	3.08	0.02	0.42	0	0	0	1.49	0	2.47	0.7	1.46	0.68	0.01	1.04	0.01	2.19	0.38	0	0.01	2.34	9.65	1.19	0	0.24	0	0.01	7.88	1.42	0	0.5	0.65	0.01	6.6	0.01	0	0.06	5.34	0	0	0	2.34	0.01	0.65	1.13	1.09	3.4	2.85	0	0	0.92	4.6	1.64	0.01	3.28	0	1.36	1.98	1.33	5.25	0.1	0	14.93	14.36	4.11	1.48	4.5	2.7	7.03	8.83	5.07	2.19	2.96	4.3	3.76	4.26	7.02	0.71	4.94	8.13	7.02	9.09	11.96	3.2	10.44	1.61	2.98	8.65	7.97	6.42	9.63	2.23	5.51	5.6	9.43	5.46	13.03	11.12	8.41	3.82	5.83	10.64	14.62	15.37	6.93	3.18	11.38	3.63	10.78	12.75	9.15	7.74	4.42	8.67	8.66	10.19	6.37	15.36	10.35	11.06	5.93	5.61	10.85	13.11	11.23	4.33	10.54	1.93	4.25	7.75	2.55	10.38	14.22	4.84	1.19	9.54	15.36	0.33	2.61	2.27	0.47	10.45	1.54	0.6	0.82	0.6	5.89	4.73	1.27	0.47	0	0	0.47	3.76	1.41	0	0	1.83	0.82	1.72	6.18	0.71	0	0	0	3.07	8.61	2.45	8.27	1.72	1.98	2.02	8.78	10.5	10.06	7.22	6.17	6.35	0.33	2.38	3.03	3.6	16.58	4.11	3.07	1.98	11.26	1.02	10.26	1.19	5.95	14	2.86	2.15	1.72	8.44	3.7	13.11	8.99	7.96	0.82	5.74	2.07	3.39	7.72	4.7	1.1	3.09	2.52	6.2	2.55	4.26	4.37	14.01	4.18	5.6	8.11	7.42	4.91	0.82	0	0	1.02	0.92	1.02	7.35	0	0	2.11	0.17	0	0	0.6	1.72	1.1	0	0.92	0	0	0.6	0	0	5.92	3.52	0.6	0	2.11	0	2.48	0.71	0	0	0	0	0	0.17	0	4.89	0	0	0	1.02	0	2.42	0	0.33	1.61	0.82	3.03	1.1	0	0	9.31	8.03	6.15	3.87	10.97	7.23	4.64	8.41	4.72	10.09	3.31	0.17	2.19	8.5	0	3.87	2.23	1.98	3.7	0	3	0	1.34	3.09	0	0.6	4.22	1.27	0	0	2.45	0.71	0.47	5.32	1.48	1.27	3.05	1.78	0	0.33	1.61	0	0	4.3	0	2.15	0.47	2.35	6.89	0	0	0.33	1.27	0.17	0	0	0	1.02	2.42	2.19	3.92	12.01	18.88
NAPS-V2-7258	ESG3310	a	2	Reproductive	Medium	No birth control	-100	5	4 to 6	230	MB	Heavy	na	4.54804	1.18645	Norgen RNA Column	79.2	10	792	9.2925	292	RNA0022	ZymoRNA	CATAGAGT	TGCCACCA	P3 - 200 Cycles	R0100_Oct24_RNA_C_NS2000	0.9	31.77	0.51	7473	11491616	0.12	36639059	4821046	2.85093e+07	2.98	1.37	0.01	3.98	0	3.89	0.01	1.42	1.95	0.46	6.67	2.15	3.03	0.01	4.52	2.62	1.59	1.68	3.57	2.67	0	7.77	0	2.4	9.49	1.5	0.01	0.92	2.16	2.63	1.73	0	0.01	0	0	0	0.31	0.34	0.4	0.66	1.06	1.03	2.78	0	0.13	1.6	1.09	10.98	3.42	0	0.82	0.01	0.88	9.85	0.95	0.01	0.44	0.5	2.64	5.93	0.01	0.01	0.09	2.76	0	0	0.01	3.01	1.63	1.89	4.25	1.73	1.42	2.25	0	0	1.8	7.13	2.3	1.29	2.2	0.01	1.13	2.79	1.32	4.79	1.08	0	8.09	7.71	3.05	0	3.01	0	3.31	3.56	2.97	1.41	1.52	0.87	2.24	5.98	1.03	2.93	5.81	12.93	6.06	7.55	14.36	4.61	12.6	5.68	4.75	10.57	5.21	8.77	6.46	1.52	6.94	11.94	11	6.36	9.32	12.96	10.86	6.28	7.77	8.85	10.43	18.93	10.83	3.01	6.24	6.33	8.91	13.8	12.44	3.86	6.45	4.82	6.9	5.42	12.67	10.99	11.35	12.43	7.07	5.67	11.22	8.58	8.67	4.96	12.83	5.56	3.45	7.8	3.88	7.75	12.88	6.09	2.77	8.2	13.98	0	1.29	0	1.41	5.29	0.27	0	0	0	7.99	6.58	0	0	1.96	0	1.17	1.62	1.17	0.27	0	3.88	3.63	4.54	10.58	2.85	0.5	0	0	6.37	7.48	4.5	9.01	2.53	2.68	2.3	8.36	8.28	9.41	5.58	8.46	5.52	0	2.48	0.27	4.47	17.33	0.27	0.27	2.18	9.46	0.5	7.83	0.27	5.54	8.7	0.87	1.17	2.11	8.78	6.99	16.01	7.79	7.72	1.62	3.61	3.51	5.26	7.64	3.99	1.52	0.27	4.05	5.36	0.5	0.27	5.39	13.13	5.94	5.3	6.18	7.1	1.41	0	0	0	0.5	0.5	1.41	7.59	0	0	0.27	0	0	0	0.27	2.63	0.27	0	0	0	0	1.52	0	0.27	2.36	0	1.89	0	0.7	0	0.5	0.27	0	0.27	0	0	0	0	0	2.18	0	0	0	0.5	0	1.96	0	0	0	0.5	0	3.94	0	0	3.4	3.18	3.66	1.89	7.13	3.37	4.78	5.27	3.34	7.53	5.44	1.52	5.2	9.46	1.62	6.72	5.12	5.79	5.85	0	2.93	0	2.77	2.24	1.62	1.8	3.79	2.42	0	0	1.62	2.81	5.8	4.28	4.5	3.05	2.81	2.42	2.53	1.17	6.87	0	3.08	5.95	2.3	0.5	2.24	3.58	3.43	1.41	0	0	2.85	0	2.58	0.5	1.89	3.37	6.21	5.16	0.7	4.31	10.51
NAPS-V2-7228	ESG3318	a	2	Reproductive	Light	Progestin pill	-100	3	1 to 3	243	MB	Light	na	1.50704	0.372109	Norgen RNA Column	656	10	6560	11.9475	291	RNA0022	ZymoRNA	AACGTTCC	GGAGTACT	P3 - 200 Cycles	R0100_Oct24_RNA_C_NS2000	0.92	36.73	0.67	7947	37745726	0.12	43602884	1022033	2.36806e+07	0	0	0	0.01	0	0.01	0.01	0	0.79	0.51	1.69	0	0	0	0.01	4.67	0	0	5.38	0.01	0.01	3.79	0	0	3.65	0	0.01	3.3	3.21	0.01	0.01	0	0	0.03	0	0.01	0.01	0	1.86	0.01	0.01	0.01	0.01	0	0.03	0.1	0	3.05	0.01	0	0	0	1.63	0	0.01	0.01	0.01	0	0.01	2.24	0	0	1.14	0	0	0	0	0.01	0	0	0.01	0	2.6	0.01	0	0.01	0.03	0.01	0.01	0.01	4.32	0	0.01	1.09	0.01	1	0	0	7.33	12.29	0.98	0	0	0	0	3.88	2.56	0	1.56	0	0	0.98	1.56	0	1.56	1.56	0	0	4.72	0	7.53	3.97	0.98	6.1	0	4.83	0	0	0	2.3	5.58	0	0	0	1.98	0	2.56	0.98	0.98	2.78	0.98	0	0.98	0	2.56	2.56	2.3	0	0	0	0	0.98	4.29	1.98	5.95	3.29	0.98	2.3	0	1.98	0	0.98	4.61	1.56	1.98	0	0	1.56	3.29	1.98	0	0	8.93	0	2.78	0.98	0	6.78	5.29	0	0	1.56	14.16	8.32	0	3.14	2.3	0	0	3.43	6.76	0	2.56	4.06	1.98	2.56	8.93	0	0	0	0	6.08	16.62	5.46	12.65	5.85	6.06	6.27	13.84	14.88	13.35	13.5	12.69	13.26	5.55	5.1	11.61	6.34	13.13	13.14	8.61	4.36	14.63	8.92	6.41	6.64	11.44	16.58	9.38	11.4	9.72	10.59	9.62	16.88	15.57	14.16	1.56	11.86	5.88	7.73	11.29	12.32	3.56	4.97	2.56	11.4	7.55	11.65	9.64	14.71	11.53	12.23	12.53	11.07	13.2	7.76	4.14	0	4.06	7	0.98	6.18	0	0	8.32	0	0	0	2.56	3.56	1.98	1.98	0	0	0	5.14	0	0	0.98	1.98	0	0	3.43	0	0	3.97	0.98	0	0	1.56	3.88	0	0	10.33	0.98	0	0	0	5.99	0	0	1.98	9.05	3.56	0	1.56	3.78	7.3	5.01	3.97	2.56	1.98	5.06	4.67	3.14	5.78	1.56	6.25	7.22	9.05	10.44	8	2.56	5.97	9.29	8.24	7.07	0.98	2.56	0	3.67	11.75	0	5.72	5.49	3.29	11.58	1.56	10.94	1.98	5.7	11.18	8.99	3.56	4.06	6.8	0	12.25	5.49	3.29	1.56	9.23	0.98	2.56	2.3	6.14	0	5.75	0	6.25	4.49	0	1.56	6.95	3.43	5.64	7.57	6.85	2.78	3.78	0.98
NAPS-V2-7251	ESG3322	a	3	Perimenopause	Medium	No birth control	-100	2	1 to 3	240	MB	Heavy	na	3.07004	0.76751	Norgen RNA Column	67.6	10	676	4.44957	279	RNA0022	ZymoRNA	GCAGAATT	ACCGGCCA	P3 - 200 Cycles	R0100_Oct24_RNA_C_NS2000	0.9	33.81	1.69	6342	9269484	0.16	69786652	4969008	4.38613e+07	0.77	0.19	1.85	3.73	0	2.58	0	1.65	1.94	2.32	5.56	1.63	2.12	0	5.16	2.87	1.9	1.93	2.81	2.5	0	8.31	0	0.01	7.87	1.29	0.01	0.86	0.13	2.18	1.91	0	0	0.85	0	2.42	0.38	0.01	1.34	1.21	0.6	0.69	0.34	0	0.8	2.55	1.95	9.38	1.9	0	0.01	0.67	2.03	10.08	0.01	0	0.01	1.01	0	4.71	0	0	0	3.61	0	0	0	1.44	1.37	1.66	4.91	1.89	3.49	3.09	0	0.01	1.82	3.82	1.53	2.35	1.55	0	1.65	0.94	2.84	3.52	2.78	0	13.65	15.21	0	0.85	1.38	2.33	1.27	5.03	10.1	1.77	1.27	4.94	1.27	2.33	8.11	1.14	4.95	5.03	2.82	9.89	9.63	4.13	13.72	5.95	3.86	12.65	3.24	10.81	8.37	6.11	5.48	4.27	12.1	4.89	10.92	10.23	5.32	0.68	9.56	4.52	9.53	9.4	6.73	9.35	2.08	1	11.83	10.74	6.58	11.27	4.39	2.44	3.08	3.39	10.42	8.72	12.73	9.96	10.54	10.05	6.83	15.4	3.21	4.36	10.06	2.69	7.67	5.41	3.71	6.16	11.35	5.27	0.49	5.27	16.48	1.27	3.47	2.44	0.85	5.47	5.38	0	2.54	0	8.42	10.97	3.24	0	4.36	0	5.41	5.7	9.73	3.79	4.74	3.27	1.85	4.13	8.5	1.49	0	0	0	5.13	6.65	3.08	9.13	3.93	0.49	2.97	7.35	14.72	6.11	5.09	8.66	8.26	0.26	4.77	2.27	5.6	10.85	3.39	1	2.77	15.4	0.68	7.31	0.49	3.21	14.61	0.26	0.26	1.49	7.19	5.04	16.63	8.43	6.97	1.68	5.44	4.32	6.6	6.33	5.6	1.49	0.85	4.45	4.68	6.97	1.77	6.65	16.09	5.19	9.34	11.5	8.12	3.54	0	0	0	0	0.49	0	10.19	0	0	1	0	0.26	0	0	2.64	1.14	0	0.26	0.26	0	3.99	3.77	0	7.6	5.39	2.33	0.49	3.24	0.85	4.24	3.21	0	0.49	0.68	0	0	0	0	2.01	1	0.85	0	2.33	0.26	2.86	0	0.26	0.49	3.66	3.49	1.85	0	0	10.98	9.1	9.53	9.5	11.9	10.21	6.23	9.71	3.24	9.94	5.29	5.62	11.71	8.04	3.77	6.85	4.85	14.39	9.86	0.85	4.41	1.38	4.99	6.94	1.14	4.44	9.03	7.89	1	0.68	6.14	5.77	6.07	8.4	4.39	7.19	8.69	6.68	3.44	8.46	9.34	0.68	2.01	10.71	6.04	4.03	7.11	8.1	8.93	2.9	3.97	1	3.84	4.26	2.08	0	5.37	7.14	8.34	8.69	4.27	17.46	8
NAPS-V2-7210	ESG3325	b	2	Reproductive	Heavy	No birth control	-100	4	4 to 6	240	MB	Heavy	na	3.28704	0.82176	Norgen RNA Column	368	10	3680	25.4001	302	RNA0022	ZymoRNA	AGGCAGAG	AGAATGCC	P3 - 200 Cycles	R0100_Oct24_RNA_C_NS2000	0.91	37.19	0.46	9047	11759526	0.07	27769729	6390565	2.74627e+07	3.83	0.01	0.45	4.76	0	5.24	0	1.63	4.41	0.75	8.93	0.01	4.53	0.01	7.26	4.11	1.33	1.69	3.52	4.75	0	7.88	0	3.58	9.69	2.42	0.01	2.56	2.26	3.74	1.77	0.05	3	2.45	0	5.05	2.6	0.76	0.88	0.19	1.07	1.53	6.53	0.01	1.92	2.25	0.92	12.4	5.91	0	1.13	0.57	1.8	10.93	2.03	0.01	0.44	2.17	3.37	5.05	0.67	0	2.19	4.94	0	0	0.22	4.23	2.53	3.5	6.63	2.73	1.65	2.82	0	0	2.37	7.15	4.13	1.55	1.36	0.46	1.71	1.61	1.47	6.62	2.45	0.68	12.54	10.75	4.63	4.65	4.21	3.65	3.36	11.17	3.67	2.25	3.48	6.26	4.83	4.82	9.9	0.21	0.21	0.83	0.21	5.83	5.03	0.96	10.07	2.7	0	8.52	0.21	7.61	1.74	3.72	1.17	0.96	9.01	2.05	5.59	3.31	3.29	0	5.35	4.78	4.36	4.26	1.17	5.76	1.27	0.56	7.2	5.07	3.46	5.54	1.17	0	1.27	1.27	8.17	5.67	9.02	6.52	5.59	5.34	1.67	0	1.67	0.7	6.8	0.7	3.01	0.83	0.7	7.39	5.15	1.67	0.21	1.74	13.07	0.7	1.81	1.74	1.99	6.95	0.7	0	1.07	0	18.79	10.77	0.39	1.07	0.7	0	0.83	2.55	1.52	0.21	0	2.34	1.36	2.83	7.71	0.7	0	0	0	3.01	3.14	1.17	4.14	0	0	0.56	0.21	1.81	1.17	0.39	2.47	0.7	0.39	0	0	1.27	3.82	0	0.21	0.21	3.94	0	1.99	0	0.21	10.5	0	0.21	0	1.36	0.56	4.22	1.67	3.5	0.56	0.21	1.44	0.7	1.36	1.74	0.7	0.21	0.39	0.7	0.21	0.96	6.71	2.86	0.21	3.87	2.51	3.48	0	0	0	0	0	0	0.21	12.01	0	0	0.39	0	0	0	0	6.06	1.17	0	0	0	0	0.21	0.21	0	5.76	1.36	1.17	0	1.36	0	2.34	1.07	0	0	0	0	0.39	0	0	0.56	0	0	0	1.81	0	2.43	0	0.21	0.7	0.56	1.07	0	0	0.56	12.49	10.83	11.12	6.55	15.15	11.42	6.9	13.12	8.88	14.33	17.46	0.7	2.98	2.55	0	2.55	5.2	2.25	1.81	0	0.39	0	2.43	0.39	0	0.39	1.93	0.21	0	0	0.39	0	1.44	0.56	3.24	1.17	0.56	0.56	4.79	0.21	3.65	0.21	0	4.54	0.21	1.74	0.96	0.83	3.87	0	0	0	1.74	0.56	0	0.21	0	0.21	3.82	3.67	0	15.62	5.81
NAPS-V2-7034	ESG3326	a	2	Reproductive	Medium	No birth control	-100	4	4 to 6	270	MB	Heavy	na	not recorded	not recorded	Norgen RNA Column	258	10	2580	11.095	295	RNA0022	ZymoRNA	TTGCCTAG	ACCACTTA	P3 - 200 Cycles	R0100_Oct24_RNA_C_NS2000	0.93	30.77	0.92	8866	15036318	0.12	31623698	2330432	1.62501e+07	2.28	0	0.01	4.54	0	4.01	0.01	1.13	4.3	0.94	8.44	0.83	3.61	0	4.78	2.73	0.54	2.62	2.6	3.41	0	7.95	0	2.75	11.46	1.5	0.01	2.51	1.92	2.35	1.26	0	1.81	2.52	0	2	0.96	0.03	0.84	0.86	0.5	1.3	6.56	0	1.08	1.26	1.42	10.98	5.31	0	0.67	0.01	1.53	9.62	0.56	0.01	0.32	0.08	3.17	5.91	0	0	0.01	3.7	0	0	0.19	3.22	2.2	2.47	5.84	2.24	1.23	1.59	0	0.01	1.9	6.66	4.3	0.91	0.85	0	1.96	2.17	0	5.56	1.33	1.02	9.96	11.71	0	0.52	0	2.62	5.37	7.76	0.52	0	0.89	0.52	0	1.19	4.15	0	0	0.52	2.4	3.12	1.19	0.52	6.22	1.44	0	4.96	0	4.62	2.98	0	0.52	0.89	4.83	1.19	1.19	0.52	3.12	0	1.44	0	1.65	3.92	7.81	1.44	0	0	3.5	3.05	2.15	1.19	0	0	0.52	0	2.72	1.19	5.96	3.5	2	1.19	3.19	1.19	2.4	0.52	1.65	0	1.65	0.52	0	1.44	2.15	2	0.52	0.89	12.8	0.89	3.32	0.89	0.52	9.44	2.28	0	1.65	0	13.95	5.13	0	0.52	1.65	0	0.89	3.5	3.32	1.19	0	3.32	2.98	3.38	8.8	1.19	0	0	0	5.51	11.31	4.98	10.13	3.65	3.96	2.62	9.72	13.39	9.61	8.52	7.97	8.27	2.98	4.22	6.44	5.97	17.95	7.42	4	3.65	14.63	2.89	9.82	1.65	7.75	14.87	2.98	1.44	4.62	9.94	5.75	15.81	10.61	11.3	2.72	7.6	4.28	6.44	9.52	6.41	5.37	2.28	4.22	8.08	6.27	4.89	6.61	15.06	7.85	10.29	11.38	8.7	7.09	2.72	0	0	1.19	2.81	2.81	10.5	0	0	3.26	0	0	0	0	2.15	0.89	0	0	0	0	3.26	0	0	4.74	3.84	2.28	0	3.55	1.19	4.11	3.55	0	0.52	0	0	1.19	0	0	3.26	0.52	0.52	0	3.88	0	2.4	0	0.52	3.26	2.52	2.89	4.22	0	0	9.16	6.96	7.35	3.96	11.54	8.02	6.94	8.87	4.76	10.63	2	2.52	5.46	11.05	0.52	7.59	6.13	4.46	3.12	0	4.6	0	1.84	6.72	0.52	1.84	1.19	2.28	3.75	0	5.89	0	3.5	7.1	2.89	2	2.15	1.19	0.52	6.4	4.25	0	0	4.98	0	0.52	1.65	4.89	3.6	0.89	0	2	3.6	0	1.19	0	1.44	2	6.21	5.34	5.98	18.66	9.37
NAPS-V2-7218	ESG3327	a	1	Reproductive	Medium	No birth control	-100	2	1 to 3	277	MB	Light	na	not recorded	not recorded	Norgen RNA Column	356	10	3560	4.6537	270	RNA0022	ZymoRNA	ACTCGTGT	ATTGGAAC	P3 - 200 Cycles	R0100_Oct24_RNA_C_NS2000	0.92	29.29	1.09	6589	26579152	0.15	91136961	6960665	3.88409e+07	0.01	0.01	0.01	1.73	0	0.68	0	0.01	1.49	0.34	2.72	1.09	1.18	0.01	0.01	3.92	0.63	0.01	4.97	0.01	0	4.89	0	0	4.34	0.14	0.01	2.05	1.62	0.01	0.76	0	0.01	0	0	1.05	0.01	0.01	0.01	0.01	0.01	0.01	2.9	0	0	0.01	0	6.43	1.07	0	0.01	0.01	1.33	1.97	0.01	0	0.01	0	1.09	2.75	0.01	0	0.01	0.01	0	0	0.01	0.01	0.39	0.01	0.28	0.45	1.37	0.01	0	0.01	0.01	0.01	0.01	1.56	3.92	0.01	0.01	1.05	0.16	1.39	0.01	0	8.92	11.96	8.65	3.54	9.53	3.29	9.79	7.36	10.01	6.59	7.41	6.47	8.37	12.41	5.69	2.59	7.78	11.24	6.65	8.29	15.28	5.48	14.42	8.08	5.26	12.94	6.43	8.78	7.93	2.33	7.13	9.46	12.77	6.1	10.94	13.81	9.4	6.5	8.79	9.29	10.47	18.11	11.56	4.96	5.84	6.29	8.74	14.81	11.12	5.43	7.74	4.35	6.87	6.05	12.07	11.7	12.87	13.88	8.51	7.22	11.94	12.45	8.55	5.26	13.67	4.57	4.64	9.61	4.64	8	13.01	6.85	2.2	8.5	13.72	0.19	1.95	0.19	0.19	5.31	1	0	0	0	10.86	6.45	0	0	1	0	0.19	2.59	2.45	1	0.36	2.56	2.84	3.37	9.17	2.06	0	0	0	4.98	7.24	2.98	9.09	1.66	1.59	3.24	10.1	7.13	12.13	10.05	4.6	3.61	0.36	1.52	1.52	2.81	17.87	0.66	1.28	2.69	8.05	0.9	7.08	0.36	5.83	8.83	1.2	3.96	0.66	9.74	4.42	16.52	11.09	9.74	1.1	4.71	3.39	3.03	6.35	2.24	1.28	0.78	1.78	3.41	0.52	0	4.13	11.37	4.66	6.65	3.69	7.03	1.66	0.19	0	0	1.45	0.52	1.59	8.76	0	0	0	0	0	0	0.52	1.1	0.19	0	0	0	0	2.29	0	0.19	4.41	1	1.66	0	3.64	0	0.19	0.36	0	0.19	0.52	0	0	0	0	1.95	0.36	0	0	0.66	0	1.52	0	0.19	0.19	0.36	0.19	2.78	0	0.19	5.46	4.14	5.01	2.59	9.12	5.26	5.24	5.87	4.03	8.32	4.48	0.19	2.01	9.26	0.19	5.86	2.56	2.63	3.8	0	1.45	0	0.9	0.52	0.52	0	2.66	2.9	0	0	0.66	0.78	5.33	1.84	2.41	1	3.11	2.06	0.19	2.41	4.44	0	2.66	3.83	0.36	0.36	2.06	3.03	1.9	0.36	0	0	1.28	0	0.66	0.36	2.06	0.19	4.2	5.17	0	8.81	9.53
NAPS-V2-7252	ESG3328	b	1	Reproductive	Heavy	No birth control	-100	5	4 to 6	240	MB	Light	na	2.14304	0.53576	Norgen RNA Column	257	10	2570	8.964	273	RNA0022	ZymoRNA	ACAGGCGC	CTCTGCCT	P3 - 200 Cycles	R0100_Oct24_RNA_C_NS2000	0.86	22.91	0.35	6366	10857996	0.14	72884928	17620884	8.21243e+07	4.49	0.16	1	4.69	0	3.5	0	1.75	5.34	1.39	6.84	0	3.88	0.01	0.49	1.34	1.67	1.15	2.84	2.01	0	8.04	0	2.8	8.96	1.35	0.01	0.39	1.64	1.44	1.74	0	1.65	0.77	1.49	1.65	1.41	1.92	1.19	0.62	1.09	0.01	7.86	0.01	0	2.21	0	11.04	4.81	0	1.23	1.67	1.29	1.94	2.13	0	1.06	0	3.39	4.88	1.06	1.5	0.01	2.27	0	0	0.56	2.89	3.38	2.24	4.77	1.14	1.99	3.53	0	0	2.12	3.7	2.44	2.09	0.71	0.15	1.05	2.44	2.09	4.91	1.53	1.75	11.49	9.1	8.52	5.69	6.68	4.05	4.31	12.64	7.69	3.81	5.96	4.06	6	9.55	10.44	0	0.08	0.16	0.3	0.89	0.8	0.16	2.57	0.08	0.08	1.66	0	2.57	0.3	0.48	0.84	0.16	1.58	1.63	0.75	1.55	1.92	0	0.8	7	1.02	2.35	0.6	0.3	0	0.08	2.08	0.7	1.92	0	0	0.3	0.75	0	0.97	0.84	1.31	0.54	1.02	0.54	0.97	3.2	0.23	1.63	0.48	0.16	0.6	0.3	0.16	1.98	1.4	0	0	0	9.91	2	1.78	2.3	2.74	8.89	2.36	0.16	1.13	0.8	16.08	11.21	1.66	2.61	1.2	0	1.46	2.75	2.64	0.16	0	1.55	0.75	1.43	4.97	0.42	0	0	0	2.23	1.78	2.68	2.76	0	0.65	0.36	0.6	2.87	0.97	1.27	0.42	0.6	2	0.16	1.13	1.06	4.99	0	0.3	0.75	4.14	0.08	1.17	0	0.08	7.14	0.3	0.08	0.3	0.48	0.7	5.09	1.43	5.34	0.16	0.08	0.93	0.36	1.09	1.92	0.08	0.08	0.3	0.23	0.08	2.36	7.43	4.39	0.08	5.63	2.65	4.31	0	0.08	0.08	0	0.08	0.16	0	12.83	0	0.36	0.84	0.08	1.13	0	0.08	8.22	0.23	0	0	0.36	0.3	0.08	0.6	0.23	6.8	3.85	1.46	0.08	1.52	0.08	1.63	1.13	0	0	0.23	0	0.23	0	0.08	0.75	0.16	0.08	0.23	0.75	0.16	1.34	0.08	0.48	0.89	1.02	0.97	0	0.16	0.16	12.07	10.95	10.69	8.78	15.04	10.54	7.55	12.67	7.5	13.55	18.21	1.71	2.1	4.17	0	2.14	1.13	2.26	2.99	0	0.08	0	4.08	0.08	0.08	0.6	0.54	1.02	0	0	0.8	0.42	1.81	1.96	1.4	2.56	2.71	0.42	2.12	0.16	2.61	0.3	0.23	5.02	0.3	1.27	1.4	1.09	1.94	0	0.08	0.3	1.09	0	0.08	0	0.08	0.23	2.7	2.18	0.08	14.09	4.43
NAPS-V2-7008	ESG3332	a	3	Reproductive	Medium	No birth control	-100	3	1 to 3	240	MB	Medium	na	not recorded	not recorded	Norgen RNA Column	452	10	4520	5.32092	299	RNA0022	ZymoRNA	AATCCGGA	CTACAGTT	P3 - 200 Cycles	R0100_Oct24_RNA_C_NS2000	0.95	37.92	0.12	10294	39490414	0.11	54602162	11743291	5.83702e+07	0.82	0.01	0.01	2.32	0	3.43	0.01	0.01	0.59	0.01	5.42	0.01	0.91	0	4.11	3	0.01	0.15	3.53	2.14	0	7.15	0	1.63	7.64	0.51	0.01	1.32	1.27	0.92	0.01	0	0.01	0.01	0	0.92	0.01	0.01	0.3	0.01	0.01	0.01	1.49	0	0.01	0.27	0.01	9.22	2.6	0	0.01	0.01	0.35	8.97	0.01	0.01	0.01	0.01	1.27	5.28	0.01	0.01	0.01	2.73	0	0	0	1.65	0.01	0.31	3.9	1.53	1.37	3.17	0	0.01	0.7	5.72	1.84	1.47	1.4	0.01	0.08	2.51	0.01	5.03	0.01	0.01	11	12.28	0.82	0.42	0.23	1.83	8.72	8.82	1.13	0.67	0.6	1.61	0.95	1.08	4.31	0.12	0.33	0.6	1.83	6.2	5.15	1.48	8.63	3.36	0	7.51	0.33	6.05	2.02	0.82	0.67	4.28	6.4	1.39	6.05	0.6	2.65	0.51	4.5	0.51	4.45	5.21	6.17	5.56	0.75	0.51	7.62	6.13	2.57	6.49	0.82	0.82	0.95	0.6	5.99	3.51	7.72	6.56	5.96	5.09	8.87	1.72	2.11	0.6	5.4	0.51	4.55	1.13	0.75	2.25	4.53	2.14	0.33	0.75	13.94	0	1.76	0.33	0	5.94	1.43	0.12	1.34	0	15.08	3.58	0	0.33	0.67	0	0.42	2.57	1.9	0.12	0	2.37	1.76	2.76	7.76	0.75	0	0	0.12	4.31	11.07	4.91	10.34	3.76	3.81	2.71	9.9	13.92	10.98	8.94	8.67	8.09	2.49	3.44	6.41	5.59	17.91	6.62	3.84	4.04	14.35	2.49	11.14	1.29	8.13	16.03	3.76	3.47	3.4	10.19	6.02	16.6	10.39	10.75	2.08	6.96	3.83	6.12	10.75	6.6	6.71	3.58	4.29	8.77	4.82	5.23	6.34	16.09	7.47	9.84	10.43	10.11	7.12	1.79	0.67	0	1.52	2.22	3.74	8.92	0	0	2.85	0	0	0	0	1.13	0.42	0.12	0.23	0	0.12	3.16	0.12	0	3.64	3.43	2.17	0.12	2.69	0	3.47	2.75	0	0.33	0.12	0.12	0.67	0.12	0	3.56	0.12	1.08	0	3.06	0.42	2.69	0	0.42	3.52	1.29	2.92	2.87	0.23	0.12	8.49	7.02	7.23	4.85	12.22	8.52	7.26	9.24	6.54	11.41	5.78	2.05	5.73	11.34	0.51	8.04	5.32	4.03	3.75	0	5.84	0.12	1.43	6.5	0.23	0.67	1.48	1.52	3.89	0	3.93	0.33	1.43	6.08	2.67	2.57	1.39	0.95	0.12	6.13	4.23	0.42	0.6	5	0.89	0.6	1.29	3.2	3.92	0.75	0	0.42	3.36	0.33	0.33	0	0.67	1.43	5.03	4.91	5.17	18.22	8.44
NAPS-V2-7209	ESG3335	a	2	Perimenopause	Medium	No birth control	-100	3	1 to 3	240	MB	Heavy	na	5.76804	1.44201	Norgen RNA Column	232	10	2320	29.4828	334	RNA0022	ZymoRNA	GAATGAGA	GAGGCATT	P3 - 200 Cycles	R0100_Oct24_RNA_C_NS2000	0.94	46.51	0.14	11051	23124416	0.05	24321960	1945470	2.26111e+07	3.13	0.01	1.51	4.32	0	5.93	0.01	0.74	2.76	1.2	8.77	0.01	4.16	0.01	6.2	4.27	1.38	2.39	3.08	4.2	0	8.49	0	2.41	8.75	3.01	0.01	2.26	2.81	3.85	2.01	0.01	2.59	2.11	0	3.02	1.6	0.1	1.28	0.48	0.01	1.58	4.84	0.01	0.94	1.99	2.36	12.82	5.28	0	1.36	0.77	1.86	10.88	1.71	0.01	0.01	2.24	2.23	4.86	0.36	0.01	2.01	5.22	0	0	0	2.56	2.81	3.3	5.88	2.67	2.42	2.78	0	0	2.63	8.1	3.97	1.89	1.55	0	2.58	2.35	2.12	7.05	2.74	0.01	12.64	14.26	0	0.6	2.49	1.02	2.03	4.77	7.14	0.6	1.61	4.59	1.35	2.94	6.14	2.49	4.21	3.12	1.02	9.53	7.43	3.68	12	4.95	4.13	11.31	1.61	8.1	5.56	5.17	2.2	2.2	10.9	3.79	10.54	6.34	5.06	0	9.2	3.74	7.9	8.47	6.57	8.37	1.02	1.02	12.07	8.67	5.32	11.02	3.36	1.02	2.84	2.2	8.66	7.62	11.51	9.07	9.57	9.41	5.77	13.24	2.62	3.03	8.45	3.03	6.7	4.29	2.03	6.05	10.88	5.06	0	3.21	15.71	0	3.36	4.43	0	5.59	2.84	0	3.99	0	9.95	4.04	0	0	2.03	0	0	5.43	1.35	0	0	3.21	2.62	3.12	8.95	2.03	0	0	0	4.85	10.25	4.21	10.38	5.34	0	3.94	8.04	15.82	7.43	6.15	10.66	9.33	0	4.59	3.62	6.77	10.26	5.06	0	4.17	16.55	0.6	8.6	0	5.23	15.3	0.6	0	1.35	8.71	6.3	17.33	9.58	8.4	3.56	6.22	4.95	7.82	7.68	7.57	2.73	0.6	6.01	5.7	6.46	3.28	8.19	17.44	6.41	11.27	11.13	9.43	5.23	0	0	0	0.6	0	0	10.59	0	0	1.84	0	0	0	0	1.61	0.6	0	0	0	0	4.5	2.2	0.6	5.92	6.15	4.59	0	3.9	2.03	4.08	5.04	0	0	0	0	0.6	0	0	2.94	0.6	0	0	1.61	0	3.5	0	0	1.02	1.84	4.43	4.13	0	0	10.22	8.38	8.57	8.15	11.17	10.68	6.3	9.46	1.61	9.88	5.64	8.08	14.62	9.49	1.02	9.86	7.54	14.6	11.14	0	6.57	1.35	6.77	8.72	2.84	7.17	9.98	5.95	2.03	2.49	7.59	7.5	4.82	9.71	4.65	8.17	7.08	8.73	4.62	9.14	10.27	2.62	1.61	12.9	8.33	6.35	6.34	9.49	10.97	6.36	0.6	1.02	5.93	0	1.61	0.6	4.46	8.91	10.84	10.79	5.56	15.47	7.03
NAPS-V2-7249	ESG3336	a	1	Perimenopause	Medium	No birth control	-100	4	4 to 6	245	MB	Heavy	na	3.08704	0.75601	Norgen RNA Column	476	10	4760	7.30125	292	RNA0022	ZymoRNA	CCATTCGA	GTTGTCCG	P3 - 200 Cycles	R0100_Oct24_RNA_C_NS2000	0.93	48.56	0.46	11450	18907866	0.06	22322872	2200156	1.7367e+07	1.78	0.01	0.65	4.99	0	2.82	0.01	0.01	5.65	0.1	8.44	0	2.81	0.01	4.95	3.95	0.63	0.56	3.11	2.63	0	7.93	0	3.26	11.97	1	0.01	2.06	2.41	2.98	1.2	0.01	0.21	0.8	0	3	1.19	0.01	1.38	0.01	0.14	0.75	6.55	0	0.34	2.05	0.01	10.92	6.67	0	0.01	0.01	1.95	9.36	0.59	0.01	0.01	0.01	4.43	4.04	0	0.01	0.01	2.29	0	0	0	1.74	2.42	1.21	6.99	1.61	1.38	1.29	0	0	2.16	6.3	3.21	2.79	1.59	0.69	0.44	0.97	0.86	4.64	0.93	0.45	10.39	11.4	0.93	0	0.54	0.93	0.54	3.05	7.68	0.54	0	3.33	0.54	2.06	6.52	0.54	0.54	1.49	0.54	6.56	4.65	0.93	8.41	1.49	2.21	8.26	0.93	6.68	3.57	2.06	1.24	0.93	6.75	2.47	8.14	6.89	4.36	0	6.67	2.06	4.98	4.48	3.33	5.82	0	0	9.53	5.85	2.35	8.45	1.9	0.54	0.54	1.24	5.29	4.51	7.47	6.21	7.59	7.09	2.35	9.3	0.93	0	5.62	1.71	3.52	3.73	0	2.21	7.9	4.36	0	0.54	13.77	0	3.87	0	0	6.16	3.57	0	3.33	0	9.1	4.48	0	0	2.79	0	0.93	3.05	3.05	0	0.54	3.63	2.35	3.05	8.7	1.71	0	0	0	5.39	11.58	3.63	10.67	6.12	1.24	3.78	9.57	16.47	10.16	8.57	9.96	10.13	0.93	5.1	7.42	7.89	8.4	7.54	1.71	4.04	16.52	3.57	8.04	1.71	7.34	16.07	0.93	1.9	2.79	9.24	5.19	18.37	10.84	9.62	3.68	7.24	5.29	8.55	8.37	7.53	2.21	2.06	6.26	7.04	7.71	5.58	8.29	17.25	7.31	12.29	12.48	10.29	7.68	0.54	0	0	0.54	0.93	0.54	9.04	0	0	3.57	0.54	0	0	0	1.24	0	0	0	0	0	5.49	1.9	0	4.23	4.36	4.57	0	4.16	0	3.13	3.13	0	0	0	0	0	0	0	3.2	0.54	0	0	0.54	0	1.9	0	0	4	2.35	0.54	1.49	0	0	9.61	8.37	7.82	8.04	10.4	9.36	4.8	8.85	1.71	9.03	5.39	0.54	7.78	7.83	1.49	7.57	7.98	3.87	2.35	0	3.2	0	0.93	7.12	0	0	1.24	3.87	4.65	0	6.01	0.93	1.71	6.84	3.2	4.57	5.48	0.54	0	6.85	5.51	0	0.54	6.69	0.93	4.04	2.06	3.27	5.58	0	0	0	3.63	0	0	0.93	0	2.21	7.27	6.75	6.7	12.8	3.83
NAPS-CS-6136	ESG3337	a	1	Reproductive	Heavy	Progestin pill	-100	6	4 to 6	320	MB	Heavy	na	not recorded	not recorded	Norgen RNA Column	254	10	2540	3.89337	370	RNA0022	ZymoRNA	GTCTACAC	GCCAAGGT	P3 - 200 Cycles	R0100_Oct24_RNA_C_NS2000	0.89	48.04	1.66	6570	18453376	0.14	49598556	8358355	5.61083e+07	0.01	0	0	2.37	0	1.32	0	0.01	1.34	0.01	4.43	0.01	0.01	0	0.01	2.72	0.01	0	4.54	0.01	0.01	7.03	0	1.03	8.3	0.01	0.01	1.13	1.51	0.01	0	0	0.14	0	0	1.48	0.01	0	0.35	0.01	0.01	0	3.49	0.01	0	0.01	0.01	6.47	1.57	0	0.01	0	1.12	0.62	0.01	0.01	0.01	0	1.83	3.33	0	0	0	0.01	0	0	0	0.01	0.01	0.01	3.06	0.12	2.4	0.92	0	0.01	0.37	3.75	0.01	1.83	2.86	0	0	0.32	0.82	2.1	0.01	0	9.15	11.44	7.35	8.11	4.16	3.27	6.28	13.55	4.43	1.91	13.21	4.9	3.25	15.25	4.16	0.78	6.7	3.61	2.53	6.15	10.95	3.11	13.46	7.97	0.16	12.14	1.95	7.92	5.66	1.05	3.13	2.16	12.18	2.92	2.8	2.59	4.42	0.31	5.51	3.53	2	5.75	4.9	0.44	3.59	0.78	4.12	10.53	6	6.57	3.27	4.11	2.2	3.34	10.92	8.69	12.36	5.27	4.25	6.03	7.49	10.11	2.08	2.56	5.3	2.73	6.43	3.6	3.27	7.33	10.44	5.16	0.16	4.52	12.23	0	3.07	0.16	0	5.47	2.73	0	2.34	0.44	11.84	4.71	0	1.42	1.42	0	0.68	2.99	2.78	0	0.56	4	3.21	3.68	9.55	1.95	0	0	0	5.4	11.73	4.04	10.21	5.57	2.92	3.76	9.23	15.9	7.74	7.95	9.43	9.48	1.21	4.79	5.84	6.8	8.56	6.54	1.6	3.4	15.87	2.5	7.76	1.81	6.56	16.46	3.8	1.14	3.32	9.65	5.56	18.32	10.36	8.91	2.65	6.87	4.67	7.47	8.03	5.41	1.05	0.68	5.48	6.89	7.02	4.65	7.58	16.24	7	11.54	11.75	9.73	6.93	2.56	0.88	0	0.44	3.85	0.31	5.34	0	0	4.13	0	0.16	0	8.44	1.35	1.54	0	0	0	0	4.47	0	0.16	3.5	3.71	3.28	0	3.23	0.78	2.38	3.13	0	0	0.16	0	0.68	0.97	0	2.73	0.31	0	0	0.56	0.31	2.2	0.31	0.16	3.32	1.81	0	2	0.56	0	7.36	5.07	4.47	1.05	10.11	5.98	0.56	7.96	0.44	7.81	5.6	1.95	7.16	10.12	0.16	7.8	7.05	4.37	3.54	0	2.38	0.16	1.42	6.02	0.31	1.48	2.92	1.54	4.42	0	6.01	0.68	1.54	6.14	2.53	3.8	0.31	2.2	0	1.6	5.47	0.88	0.16	6.15	1.48	0.31	1.42	3.05	1.81	0.16	0.31	0.44	4.53	0	0.31	0	7.56	2.04	6.68	7.98	6.61	3.81	0.44
NAPS-CS-6220	ESG3339	a	1	Reproductive	Medium	Estrogen and Progestin pill	-100	8	7 to 9	240	MB	Medium	na	not recorded	not recorded	Norgen RNA Column	444	10	4440	9.81836	296	RNA0022	ZymoRNA	TCTGTTGG	TCGAATGG	P3 - 200 Cycles	R0100_Oct24_RNA_C_NS2000	0.94	39.51	0.37	10652	36296634	0.09	32883960	2460113	1.57554e+07	1.87	0.01	0.01	4.88	0	4.52	0.01	0.93	5	0.01	7.42	0.01	2.89	0.01	5.79	3.76	0.01	0.01	3.5	2.51	0	7.14	0	2.34	9.48	0.95	0.01	0.85	1.17	2.82	0.94	0.01	0.97	0.64	0	2.26	1.12	0.01	0.27	0.01	0.09	0.73	6.51	0.01	0.24	1.21	0.01	10.45	6.1	0	0.01	0.01	0.72	9.49	0.7	0.01	0.01	0.01	3.68	5.05	0.01	0.01	0.01	2.76	0	0	0.01	1.6	2.17	2.51	5.82	1.92	0.99	1.59	0	0	1.75	6.06	2.77	1.04	2.46	0	0.52	2.88	0.78	5.21	1.39	0.33	10.96	10.85	1.78	0	1.39	0.86	0.49	8.73	4.39	0.49	0.49	1.15	1.15	3.81	2.91	0	1.39	0.86	1.39	1.39	2.65	0.49	4.36	1.15	0	3.85	0	3.85	1.15	0.49	1.94	4.39	2.98	0	0.49	1.94	1.78	1.39	1.39	0.86	2.74	4.9	4.41	1.6	0	0.86	2.98	2.83	1.6	2.22	0.49	2.45	1.6	0.49	2.56	2.22	3.53	1.94	2.56	1.15	3.06	6.6	0	0	1.15	0	1.15	2.56	1.39	1.6	4.18	1.39	0.49	0.49	10.81	0	2.74	0.86	0	4.94	3.19	0	0	0	12.25	8.74	0	0	1.39	0	4.96	3.85	6.96	1.94	3.37	3.43	2.98	3.63	9.1	2.45	0	0	0	5.88	9.22	4.82	11.11	3.37	3.53	3.81	11.76	9	13.55	11.12	8.05	5.88	2.34	4.24	2.09	5.81	19.61	1.94	3.25	3.93	10.91	1.15	11.17	1.39	9.14	9.91	3.53	5.75	2.98	11.59	8.57	14.08	11.23	10.95	3.19	6.02	4.67	6.82	12.21	6.11	9.47	6	4.9	5.41	2.56	0.86	6.96	12.52	7.39	5.34	7.09	10.55	4.14	0.49	0	0	4.33	0	4.92	9.12	0	0	0	0	0	0	0	1.6	0.49	0	0	0.49	0	3.12	0.49	0	3.77	0	2.83	0	0	0	1.15	0	0	0	0.49	0	0	0	0	1.78	0	0	0	0	0	0.86	0	0.86	0	0.49	0	4.6	0	0	6.3	5.79	6.86	4.76	11.88	7.35	6.05	8.56	7.04	10.55	5.48	0.49	5.03	4.73	1.15	5.42	6.35	4.84	4.98	0	9.31	0	2.56	1.39	0.49	1.15	1.39	2.34	0	0	0.49	0.49	5.72	2.74	3.06	1.15	3.19	1.78	1.15	2.22	5.74	0	2.65	5.65	1.39	0.49	3.31	6.73	1.78	0.49	2.22	0.49	4.21	2.34	1.94	0	3.77	1.39	6.03	5.68	0	9.94	1.39
NAPS-V2-7296	ESG3418	d	2	Reproductive	Medium	No birth control	-100	4	4 to 6	240	MB	Light	na	2.53804	0.63451	Norgen RNA Column	98.8	11	1086.8	3.37041	272	RNA0024	ZymoRNA	CAAGCTAG	ACATAGCG	P2 - 300 Cycles	R0105_Nov12_RNA_C_NS2000	0.91	35.89	0.3	8006	47433682	0.11	54161270	4042710	4.84903e+07	0.01	0	0	0.01	0	1.25	0	0.01	0.01	0.01	0.32	0	0.01	0	1.08	3.95	0.01	0.01	6.37	0.01	0	4.75	0	0	1.94	0.01	0.01	2.75	2.42	0.01	0	0	0	0.01	0	0.4	0.01	0	0.94	0.01	0.01	0	0	0	0.01	0	0	3.92	1.65	0	0	0	1.5	0.01	0.01	0.01	0.01	0	0	4.32	0	0	0	0	0	0	0	0	0.01	0.01	0.01	0.01	3.02	0.01	0	0.01	0.01	0.35	0.01	0.01	4.02	0	0	2.81	0	1.75	0	0	8.55	11.22	3.51	0.8	4.83	0.32	7.56	4.61	7.81	4.14	4.41	0.8	2.69	7.46	2.94	0	0.32	2.16	0.8	6.08	7.64	2.16	11.34	3.66	0	9.06	1.31	5.58	1.8	0.58	1.31	5	9.91	1.31	5.16	0.58	2.51	0.58	5.36	0.58	4.31	2.31	3.48	4.01	0.32	0.8	6.82	8.55	2.45	4.73	2.16	0.32	0	1.8	7.72	6.3	9.32	8.7	5.68	4.25	1.31	0.99	0.32	0.99	3.63	0.58	4.71	2.24	1.31	6.66	3.84	3.99	0	2.08	12.84	0	2.74	0.58	0	5.97	4.14	0	1.9	0.58	13.02	4.95	0.99	0.8	1.16	0	0.8	3.57	2.63	0	0	3.92	3.23	3.63	9.69	2.08	0	0	0	6.01	15.36	4.46	11.43	6.87	5.07	5.1	12.11	16.84	11.61	11.27	11.82	12	4.41	5.01	9.13	6.96	10.83	10.39	7.12	3.38	15.15	6.27	8.25	4.92	10.18	17.32	2.63	6.81	7.71	9.75	10.4	17.69	14.19	12.03	2.89	10.67	5.08	7.68	9.98	10.42	2.38	2.38	5.32	9.71	5.78	9.26	9.11	16.96	8.82	11.96	11.98	9.98	10.26	1.99	2.63	0	1.31	7.79	0	6.07	0	0	6.82	0.32	0	0	2.38	1.69	0	0.32	0	0	0	4.74	0.32	0	3.16	0.32	2.16	0	2.69	0.58	1.69	3.34	0	0	0.99	0	1.69	0.58	0	5.46	0.58	0	0	0.8	2.94	2.57	0	0.32	6.63	1.99	0	0.8	2.38	0	4.07	3.12	2.24	0.58	5.73	2.99	1.31	5.3	0.99	4.36	9.37	7.64	6.92	7.32	0.32	7.39	7.61	7.4	6.24	0.99	2.57	0.32	2.74	8.69	0	3.6	4.36	0.99	9.19	0.58	8.06	0.99	1.57	9.87	6.68	5.04	1.16	3.71	0.32	0.99	5.92	1.8	0.32	6.04	0	0.99	0.8	4.59	7.23	0	0	0.58	5.17	0	0.32	0.32	0.8	3.82	7.84	6.69	8.71	2.08	0
NAPS-V2-7299	ESG3419	c	1	Reproductive	Medium	No birth control	-100	9	7 to 9	180	MB	Spotting	na	0.44804	0.149347	Norgen RNA Column	152	11	1672	6.2834	244	RNA0024	ZymoRNA	GGCTTAAG	TCGTGACC	P2 - 300 Cycles	R0105_Nov12_RNA_C_NS2000	0.93	38.23	0.09	6002	25370050	0.11	25379880	1440610	1.90512e+07	0	0	0	0.01	0	0.38	0	0	0.01	0.01	0.8	0.01	0	0	1.17	4.84	0.01	0.01	6.62	0.01	0	2.91	0	0	0.01	0	0.01	3.02	1.66	0.01	0	0	0	0	0	0	0.01	0.01	0.49	0.01	0.01	0	0.01	0	0	0	0	0.01	0.01	0	0	0	1.4	0	0.01	0	0	0	0	2.96	0.01	0	0	0	0	0	0	0	0	0	0.01	0.37	2.89	0.01	0	0	0	0.01	0	0.01	3.99	0	0	1.8	0	1.05	0	0	9.97	12.11	10.36	7.59	11.36	4.49	14.68	10.6	14.12	10.65	10.42	5.59	10.82	15.02	7.7	0	2.16	1.92	0.76	7.51	6.68	2.37	11.51	4.2	0	9.1	0.76	7.12	3.11	0.76	2.86	5.39	10.53	2.37	6.39	1.26	2.37	0	6.35	3.33	5.79	3.6	6.02	3.68	0	0	8.26	8.41	2.71	6.25	1.26	1.62	0.76	2.16	6.34	6.34	10.06	7.99	6.48	5.84	0.76	2.16	1.62	2.71	5.82	0.76	5.94	2.16	2.37	4.2	6.03	2.16	0.76	2.99	13.49	0	0.76	0	0	5.71	5.16	0	0.76	0.76	14.1	4.02	0	1.62	1.92	0	1.26	2.86	5.1	1.26	0	3.22	2.71	3.51	9.17	1.92	0.76	0	0	5.86	15.4	4.81	12.06	5.34	6.71	4.66	12.92	13.65	11.71	12.36	11.87	12.78	4.95	3.83	9.7	5.39	11.79	11.01	8.14	3.83	13.14	6.8	5.82	5.82	9.3	15.74	2.16	6.72	8.34	9.2	11.65	15.88	14.81	12.71	0.76	12.44	4.7	6.76	11.1	11.59	2.55	3.11	3.42	11.35	4.95	10.54	9.17	14.41	9.83	9.46	11.82	10.22	11.31	2.16	5.37	0	2.37	8.09	0	7.9	0	0	7.63	0	0	0	7.16	2.86	0	0	0	0	0	4.54	0	0	4.66	1.92	2.37	0	1.92	0	1.26	2.71	0	0	0	0	2.55	0	0	6.51	0.76	0	0	1.26	4.14	0.76	0	1.26	8.25	0.76	0.76	0	2.99	0	4.91	4.66	3.33	2.16	9.62	4.25	0.76	8.45	2.71	7.26	10.02	8.26	5.99	7.57	1.26	5.04	7.9	8.27	7.16	1.26	1.26	0	4.02	9.11	0	4.45	3.9	1.92	10.35	1.26	8.52	0.76	2.16	11.35	7.51	0.76	3.11	4.66	1.62	1.26	3.9	3.11	0	3.68	0	0.76	1.62	3.83	8.72	0	0	0.76	4.14	0	0	0	0	5.21	6.62	5.89	9.54	10.99	2.16
NAPS-CS-6277	ESG3420	a	3	Reproductive	Medium	No birth control	-100	13	13 to 15	240	MB	Medium	na	not recorded	not recorded	Norgen RNA Column	100	11	1100	3.67572	272	RNA0024	ZymoRNA	GCAGAATT	ACCGGCCA	P2 - 300 Cycles	R0105_Nov12_RNA_C_NS2000	0.88	32.84	0.28	6670	28700818	0.11	41453749	7766813	3.81867e+07	0.01	0	0	1	0	1.85	0	0.01	0.71	0.01	3.06	0	0.01	0	0.2	3.68	0.01	0	5.81	0.47	0	4.89	0	0	3.17	0.01	0	4.63	5.2	0.01	0.82	0	0.01	0	0	0.49	0.01	0	0.33	0.01	0.01	0.01	0.01	0	0.01	0.03	0	5.45	0.01	0	0.01	0	0.01	0	0.01	0	0.33	0	0	3.53	0	0	0	0	0	0	0.01	0.01	0.6	0	0.01	0.15	2.97	0.01	0	0.01	0	3.19	0.01	1.55	4.39	0	0	0.35	0.01	2.58	0.01	0	8.58	10.9	1.02	0	0.33	0.72	0.93	0.33	0.17	0	1.11	1.73	0.17	0	2.12	0	2.08	1.35	0.33	6.19	5.39	1.67	10.17	5.66	1.99	8.28	0.83	7.07	6.99	3.56	1.42	5.2	7.64	0.93	6.41	4.52	1.89	0.33	5.48	0.33	5.33	4.37	2.12	3.75	0	0.6	7.23	5.73	2.59	6.39	0.47	0.72	1.19	0	6.88	5.21	8.88	8.08	5.99	5.01	4.38	2.03	0.72	0.33	3.74	0.6	5.48	2.62	1.49	2.68	6.52	2.56	0.6	1.94	12.71	0	1.27	0.33	0	3.62	1.67	0.17	0.47	0.17	10.84	4.52	0.17	0	0.83	0	0.17	2.2	1.35	0	0	1.67	1.19	1.67	7.59	0.47	0	0	0	3.67	8.75	3.74	10.79	3.06	4.73	4.37	10.87	9.52	12.03	9.48	10.83	6.39	1.61	4.37	1.79	4.66	19.36	2.08	3.27	2.79	10.79	1.02	10.98	0.6	8.3	11.93	1.55	3.7	3.91	10.93	6.03	16.48	10.75	10.09	2.76	5.3	3.47	6.08	8.4	6.41	1.49	4.78	5.23	5.86	2.24	1.89	6.85	13.75	6.69	5.65	7.77	8.61	3.74	0	0	0	2.12	0.47	2.39	5.26	0	0	0	0	1.19	0	0.17	0.17	0	0	0.17	0	0	0.93	0	0.33	2.65	0	2.12	0	0.72	0	1.73	0.17	0	0	0.83	0	0.33	0	0	1.11	0.83	0.17	0	2.2	0.17	1.61	0	0	0	0.33	1.19	3.27	0	0.17	3.86	4.76	2.32	1.42	3.19	1.67	1.73	5.01	0.17	4.95	0.33	0.47	3.58	3.31	0	4.6	4.59	3.08	4.36	0	2.08	0	0.33	1.27	0	1.27	0.33	0.72	0	0	0.17	0	2.32	2.32	2.43	1.55	1.94	0.6	0	0.72	5.12	0	0.17	3.93	0.33	0.17	2.68	3.01	1.99	0	0	0.17	3.9	0	0	0	0	1.27	5.35	5	0.33	16.87	8.69
NAPS-V2-7184	ESG3421	a	3	Reproductive	Heavy	No birth control	-100	6	4 to 6	240	MB	Medium	na	not recorded	not recorded	Norgen RNA Column	169	11	1859	2.3031	255	RNA0024	ZymoRNA	GGCATTCT	CTAGCTTG	P2 - 300 Cycles	R0105_Nov12_RNA_C_NS2000	0.88	39.87	0.08	11053	83807720	0.13	75260534	13984318	4.73186e+07	0.14	0	0.01	0.01	0	2.95	0.01	0.01	0.01	0.01	2.99	0	0.01	0.01	3.15	3.82	0.01	0.15	4.71	0.18	0	6.68	0	0.01	7.77	0.01	0.01	1.76	0.29	0.01	0.01	0	0.01	0.3	0.01	0.01	0.01	0.01	0.7	0.01	0.01	0.01	0.42	0.01	0.01	0.01	0.01	7.22	0.38	0	0	0.01	0.01	7.89	0.01	0.01	0.01	0.01	0.17	4.56	0	0	0.01	1.6	0	0	0.01	0.01	0.01	0.01	0.1	0.01	2.16	0.42	0	0.01	0.01	2.36	0.01	0.72	3.42	0.01	0.01	2.71	0.01	2.04	0.01	0	9.87	11.55	1	0	2.85	0.28	0.84	0.52	3.15	0.84	1.1	0.52	0.89	4.51	2.12	0	0.52	2.19	4.73	6.63	5.59	2.44	11.35	3.34	0.1	9.63	1.1	5.97	6.44	3.29	1.32	4.64	10.13	1.84	5.89	1	2.15	1	6.84	1.48	4.93	2.15	9.38	5.67	1.36	0	8.43	9.5	2.94	6.14	1.1	1.1	0.28	1.44	5.33	6.21	10.54	5.35	5.87	5.81	3.77	2.15	2.08	1.05	4.01	0.44	4.45	4.68	1.24	1.62	3.12	2.1	0.19	2.44	12.77	0	0.19	1.05	0.19	1	0.19	0.19	0.1	0	2.46	4.06	0	0	0.78	0	0.52	1.44	0.95	0	0.1	1.98	1.1	2.1	8.9	0.89	0.1	0	0	4.25	9.04	2.76	11.04	2.7	2.79	3.47	11.6	7.8	13.75	10.92	4.63	2.89	3.09	3.89	2.7	2.65	19.63	2.53	3	3.17	8.37	1.89	13.02	1.59	8.75	10.77	2.1	5.45	3.22	11.79	7.27	9.86	11.54	12.75	2.38	6.6	3.42	2.85	10.15	5.6	3.17	6.42	0.72	6.26	0.52	2.48	5.93	13.86	3.09	4.95	4.12	9.54	4.1	0.72	0	0	3.08	1.75	3.98	5.63	0	0	0.1	0	0.72	0	0	0.44	0	0	0	0	0	0.59	0.52	0	3.63	1.65	0.1	0	0.19	0	0.1	0.59	0	0	0.84	0	0	0	0	0.44	0.84	0	0	0.36	0	0.65	0	0	0.1	0	0	0.28	0	0	2.42	2.34	2.44	3.22	4.2	1.4	3.16	5.16	0.36	6.25	0.28	0.36	0.78	0.59	0.1	0.36	1.15	1.1	4.95	0	2.73	0	0.52	0.52	0	0	1.19	0.95	0	0	0	0.19	1.24	1.55	3.32	2.79	2.79	1.1	0	2.79	1.78	0.1	0	0.89	0.72	0.78	1.81	0.59	1.89	0	0.1	0	0.44	0	0.72	0	0.28	0.1	2.59	2.1	0	0.89	0.28
NAPS-V2-7183	ESG3422	a	2	Reproductive	Heavy	No birth control	-100	6	4 to 6	240	MB	Light	na	not recorded	not recorded	Norgen RNA Column	123	11	1353	3.1773	236	RNA0024	ZymoRNA	TAAGTGGT	CTTAAGCC	P2 - 300 Cycles	R0105_Nov12_RNA_C_NS2000	0.94	36.29	0.14	8977	24839554	0.13	31188466	7707150	2.49462e+07	1.4	0	0.01	1.05	0	3.93	0.01	1.14	2.99	0.01	4.6	0	1.28	0.01	3.94	3.67	0.51	1.77	4.15	2.23	0	7.84	0	0.03	9.34	0.77	0	1.07	1.51	1.27	0.01	0	0.24	1.5	0.01	1.17	0.34	0.01	1.23	0.01	0.48	0.01	2.71	0	0.8	0.87	0.01	9.31	2.24	0	0	0.01	1.01	8.84	0.78	0.25	0.02	0.73	1.55	5.82	0.01	0	0.01	3.36	0	0	0.01	0.01	0.01	0.93	1.8	0.01	2.04	1.53	0	0.01	0.34	3.9	1.69	0.39	3.2	0	0	2.34	0.68	3.12	0.1	0.01	9.17	10.94	1.2	0	3.56	0.47	0.47	0.47	2.63	0.33	1.74	0	0.93	5.11	2.44	0	0.6	1.9	3.93	4.27	6.06	1.03	11.18	2.04	0	9.19	1.28	4.55	4.58	0.93	1.62	0.6	9.35	1.62	2.83	0.72	1.49	0	4.59	0.33	2.77	4.7	7.83	3.22	1.12	0	5.29	9.17	2.47	3.37	1.03	1.03	0.72	1.35	4.64	5.37	9.41	3.41	3.44	3.69	6.65	1.03	3.98	0.72	3.22	0.33	2.13	4.66	0.93	1.28	1.56	1.43	0	1.79	11.62	0	0	0.18	0	0.83	0.72	0	0	0.18	1.62	3.76	0	0	0.33	0	0.72	0.72	1.2	0	0	1.85	1.35	2.04	6.77	0.93	0.18	0	0	3.69	9.06	3.22	11.27	2.95	2.93	3.66	11.97	7.42	13.89	10.77	3.68	3.44	4.28	4.49	3.18	3.57	19.64	3.02	4.25	3.95	8.41	2.33	13.73	1.9	8.78	10.8	3.32	5.95	2.98	11.91	7.31	9.88	11.65	12.8	3.74	6.84	4.43	2.37	11.14	5.91	4.36	6.99	1.03	7.07	0.18	4.05	5.9	14.49	2.5	5.1	4.45	9.56	4.98	0.93	0.33	0	2.85	1.74	5.42	3.71	0	0	0	0	0	0	0	0.33	0	0.18	0.18	0	0	0.83	0	0	3.07	1.43	0.33	0.18	0	0	0.33	0	0	0	1.68	0	0	0	0	0	0.33	0	0	0	0	0.18	0	0	0	0	0	0.18	0	0	3.16	2.54	1.35	1.79	3.75	1.79	0.83	1.68	0	3.8	0	0	0.33	1.12	0	0	1.56	0.33	4.85	0	3.28	0	0.6	0.83	0	0.33	0.47	0.18	0	0	0	0.47	1.35	2.37	2.54	3.54	2.93	1.28	0	3.46	1.03	0.18	0.18	0.47	1.12	0.93	1.35	0	2.98	0	0.18	0	0	0	0.33	0	0.47	0	2.04	0.72	0	1.62	0
NAPS-CS-6248	ESG3423	c	3	Reproductive	Heavy	No birth control	-100	6	4 to 6	180	MB	Light	na	not recorded	not recorded	Norgen RNA Column	122	11	1342	5.55453	289	RNA0024	ZymoRNA	GTTCCAAT	AATTCTGC	P2 - 300 Cycles	R0105_Nov12_RNA_C_NS2000	0.91	39.22	0.14	8658	28886144	0.1	34924598	7334285	3.03594e+07	0.01	0.35	0.01	3.25	0	5.49	0.01	0.21	0.13	0.01	6.98	0.15	2.07	0.01	3.69	4.77	0.01	2.08	5.47	0.83	0.01	7.39	0	1.06	6.41	2.28	0.01	3.55	3.27	0.01	1.53	0.93	2.18	0.01	0	0	0.36	0	1.64	0.01	0.37	0.01	1.59	1	0.01	0.42	0.01	8.28	1.97	0	0.01	0.01	2.03	7.57	0.01	0	0.61	0	1.69	4.27	0	0.01	0.08	1.92	0	0	0	0.92	1.39	1.09	4.43	1.74	3.43	1.88	0	0	1.23	5.96	1.92	2.64	4.48	0	0.88	0.01	0.83	4.7	0.01	0.08	15.33	15.48	1.95	2.1	3.26	1.79	2.1	6.6	5.22	2.39	2.94	3.51	4.05	4.68	7.29	1.73	7.37	5.14	3.34	6.18	10.75	5.57	13.44	6.58	2.53	11.8	3.4	10.34	7.12	0.63	6.56	6.6	11.23	5.37	10.99	12.47	5.8	1.67	7.13	13.87	13.58	12.48	5	1.47	4.02	6.36	12.1	10.49	6.33	5.45	4.71	3.45	3.8	3.79	7.72	13.71	12.91	9.83	6.31	5.5	12.65	16.42	5.65	3.51	9.27	0.75	2.1	11.49	3.04	9.12	16.49	5.23	1.54	6.26	15.88	0	0.63	0.63	0.86	3.34	1.4	0.35	1.79	0	7.04	3.04	1.06	1.47	0.35	0	0.35	0.75	0.35	0	0	1.32	1.24	1.84	6.79	0.63	0	0	0	3.62	9.14	2.31	10.12	1.9	2.66	1.61	10.85	9.41	12.17	10.26	6.05	5.68	1.24	2.42	3.06	3.67	18.46	4.79	3.84	2.42	10.15	2	11.63	1.24	8.65	15.57	2	4.11	2.6	10.59	5.69	14.81	10.76	10.36	0.49	6.03	2.49	3.64	8.99	6.08	1.67	5.14	1.06	5.73	1.61	4	5.09	14.85	3.94	5.28	7.62	7.99	5.39	0.86	0	0	2	1.24	2.81	7.34	0	0	1.47	0	0	0	0.18	0.18	0.49	0	0	0	0	0.35	0.35	0	8.22	5.18	0.18	0	1.73	0	0	0.49	0	0	1.06	0	0.18	0	0	2.72	0	0	0	1.73	0.18	0.18	0	0	0.97	0.75	0	0.75	0.18	0	10.05	10.11	8.06	8.5	10.26	8.06	8.55	11.5	4.02	12.25	4.54	0.49	4.74	2.1	0.18	0.97	2.14	2.89	4.39	0	1.24	0	0.35	2.72	0	0	0.18	0.35	2.81	0	2.75	0.75	0.49	4.16	2.89	2.14	1.95	1.16	0.18	4.33	2.6	0	0	3.72	0	0.18	0.35	3.06	2.14	0.18	0	0.63	0.86	0	0	0	0.49	0	2.53	5.02	2.66	0.49	0.35
NAPS-V2-7292	ESG3424	d	1	Reproductive	Medium	No birth control	-100	5	4 to 6	245	MB	Spotting	na	0.90204	0.220908	Norgen RNA Column	228	11	2508	4.42338	229	RNA0024	ZymoRNA	AGGCAGAG	AGAATGCC	P2 - 300 Cycles	R0105_Nov12_RNA_C_NS2000	0.88	38.76	0.24	7705	57149536	0.12	51791871	1358638	2.73407e+07	0.01	0	0.01	0.01	0	0.01	0.01	0.01	0.01	0.01	0.2	0.01	0	0	0.01	4.01	0.01	0	6.05	0	0.01	2.79	0	0	0.01	0.01	0.01	2.46	1.98	0.01	0	0	0	0.01	0	0.01	0.01	0.01	0.1	0.01	0.01	0.01	0	0	0	0.01	0	1.7	0.01	0	0.01	0	0.67	0	0.01	0.01	0.01	0	0	2.46	0	0	0	0	0	0	0	0	0	0	0.01	0.01	2.6	0.01	0	0	0	0.01	0	0.01	3.69	0	0	1.2	0	0.27	0	0.01	9.12	12.07	3.5	0	1.68	0	5.73	6.25	5.03	1.98	2.44	1.31	0	5.32	1.98	0	1.98	1.98	1.31	5.35	6.01	2.23	10.34	3.76	0	8.27	0	4.48	1.68	0	3.06	6.88	8.6	1.98	4.43	1.68	3.19	0	3.97	1.31	4.1	5.21	6.09	2.78	1.68	1.98	6.42	7.42	3.19	3.68	1.31	1.98	2.23	1.98	5.75	5.24	7.98	6.6	4.93	3.83	4.1	2.23	2.23	0.8	3.97	0.8	4.1	2.23	0	5.3	4.33	2.23	0	3.06	12.38	0	3.68	2.23	0	6.57	5.61	0	0	1.31	14.36	7.32	0.8	1.98	1.31	0	3.59	4.78	6.02	2.23	3.5	4.16	3.4	4.28	9.96	1.68	0	0	0	6.8	16.34	5.35	12.36	6.21	7.48	5.71	13.31	15.89	12.27	12.63	12.25	13.27	4.82	5.32	10.18	6.62	12.41	11.66	8.91	2.93	15.03	8.12	7.46	6.37	10.37	17.23	3.19	7.33	9.47	10.07	11.99	17.04	15.37	13.61	1.98	12.45	5.37	7.79	11.18	11.84	2.93	3.91	4.74	11.31	6.29	10.71	9.95	15.71	10.26	12.15	12.35	10.7	11.72	3.06	5.35	0	2.62	8.72	0	6.4	0	0.8	8.39	0.8	0	0	2.23	3.4	0	0	1.31	0	0	4.48	0	0	5.3	0.8	2.44	0	3.59	0.8	0.8	3.83	0	0	1.68	0.8	3.97	0	0	6.8	0.8	0	0	0.8	5.32	0.8	0	0	8.38	2.44	0	0	4.16	0	4.82	4.22	4.16	1.68	8.79	4.7	3.19	5.5	2.62	6.32	10.57	8.99	7	7.63	2.93	6.93	8.64	8.86	7.64	1.68	2.44	0.8	4.33	9.64	0	4.89	4.48	3.06	10.93	0.8	10	1.31	6.28	11.49	8.29	4.43	4.28	5.45	0	2.44	5.65	3.3	2.23	5.18	0	0	2.78	6.26	8.51	0	0.8	4.74	5.57	2.44	0.8	1.31	2.93	5.73	8.16	6.66	10	1.31	0
NAPS-CS-6276	ESG3426	a	1	Reproductive	Medium	No birth control	-100	15	13 to 15	240	MB	Medium	na	not recorded	not recorded	Norgen RNA Column	194	11	2134	3.899	266	RNA0024	ZymoRNA	ACTCGTGT	ATTGGAAC	P2 - 300 Cycles	R0105_Nov12_RNA_C_NS2000	0.88	37.47	0.14	7831	32821710	0.12	43143534	7603161	3.59745e+07	0.01	0	0	0.01	0	0.01	0.01	0.01	0.01	0.01	1.51	0	0	0	0.21	3.24	0.01	0.01	4.94	0.01	0	4	0	0	4.46	0	0	6.21	6.27	0.01	0.01	0	0.01	0	0	1.84	0.15	0	0.01	0.01	0.01	0	0.01	0.01	0	0.01	0	3.75	0.01	0	0	0.01	0.37	0	0.01	0	0.5	0	0	2.37	0	0	0	0	0	0	0	0.01	0.01	0.01	0.01	0.01	2.51	0.01	0	0	0	3	0.01	0.01	4	0	0	0.01	0	0.9	0.01	0.01	11.22	13.57	9.81	1.21	0.61	0.94	3.56	2.38	2.58	0.73	3.65	1.37	5.29	0.84	5.15	1.57	8.63	5.54	4.21	8.41	13.61	4.97	15.43	7.86	2.68	13.79	2.65	9.07	12.48	1.29	5.31	4.48	13.68	5	6.41	11.06	7.49	3.02	8.32	4.68	5.99	13.52	4.44	2.06	2.06	4.77	6.83	13.44	6.81	4.47	4.88	7.11	4.97	5.1	9.54	9.89	12.93	11.7	6.12	9.49	12.52	8.29	4.22	4.34	10.88	1.91	3.42	7.63	4.65	8.36	13.75	5.49	0.18	6.25	13.71	0	0.48	0.34	0	4.32	0.84	0.34	1.13	0.34	8.38	3.89	0	0	0.34	0	0	1.13	2.52	0	0	0.61	0.94	1.21	7.26	0.18	0.18	0	0	3.42	7.69	1.37	10.35	1.75	1.96	2.97	11.25	6.72	12.84	10.74	3.39	2.45	0.61	2.87	2.19	2.27	18.89	2.19	3.41	1.86	8.14	0.84	10.36	0.73	9.26	11.66	2.19	4.54	2.58	11.34	4.59	16.73	11.99	10.73	1.44	6.32	2.42	1.91	8.46	5.87	1.96	5.52	0.34	4.72	0.61	1.04	5.11	11.87	2.06	3.8	4.33	8.47	3.62	0.34	0	0	1.91	1.37	2.34	7.05	0.18	0	0.18	0	2.06	0	0	0.34	0	0	0	0	0.18	0.34	0.18	0	5.56	1.75	0	0	1.13	0	0.48	0.48	0	0	0.73	0	0	0	0	3.51	2.73	0	0	0.73	0	0.18	0	0.34	0.48	0.48	0	0.18	0	0.18	6.41	5.92	3.95	2.34	5.39	4.37	1.51	5.17	0.48	5.39	1.81	0.48	0.48	4.59	0.34	0.73	0.73	0.48	4.1	0	0.73	0	0.61	2.06	0	0	0.18	0.18	0.61	0	0.34	0.18	2.38	2.14	2.87	0.94	2.31	0.34	0	2.42	1.81	0.61	0	1.75	0	0.18	0.18	2.9	0.94	0	0.18	0.18	0	0.18	0.18	0.61	0.61	0.18	1.44	1.96	0.48	13.12	4.58
NAPS-CS-6284	ESG3428	a	2	Reproductive	Medium	No birth control	-100	14	13 to 15	240	MB	Medium	na	not recorded	not recorded	Norgen RNA Column	112	11	1232	1.99234	237	RNA0024	ZymoRNA	ACAGGCGC	CTCTGCCT	P2 - 300 Cycles	R0105_Nov12_RNA_C_NS2000	0.88	33.33	0.3	8423	26554134	0.14	50927817	7405505	3.34234e+07	0.01	0	0	0.67	0	2.08	0	0.01	0.99	0.01	4.14	0	1.08	0	1.04	3.97	0.39	0	5.13	0.01	0	5.7	0	0.01	4.39	0.22	0.01	5.07	5.43	0.01	0.01	0	0.01	0.01	0	1.55	0.01	0	0.71	0.01	0.01	0	0.01	0	0	0.01	0	5.56	0.01	0	0	0	1.22	0.88	0.01	0	0.02	0	0	4.27	0	0	0.01	0	0	0	0.01	0.62	0.01	0.01	1.1	0.6	2.85	0.01	0	0.01	0.01	3.93	0.01	1.3	4.37	0	0	1.04	0.61	2.57	0	0	9.78	11.54	0.34	0	0.18	0.18	0	1.15	0.62	0	0	0.62	0	0.74	2.08	0	4.08	3.56	0.34	6.06	6.74	1.89	11.38	6.11	2.71	9.68	0.62	7.64	8.38	2.08	2.45	2.08	9.3	1.94	6.02	4.78	1.72	0.34	6.1	1.15	4.88	4.8	2.58	3.31	0.62	0.86	7.3	7.61	3.08	5.85	1.66	1.46	0.62	1.23	6.88	6.34	10.13	8.15	5.88	5.39	4.99	3.87	0.96	1.15	5.32	0.86	4.72	2.52	1.83	3.67	7.47	1.72	0.18	2.37	13.07	0	0.62	0.49	0	2.82	1.72	0.18	0.34	0.34	10.2	7.42	0	0	0.62	0	1.23	3.27	5.89	1.15	0	1.89	1.53	1.78	7.56	0.34	0.18	0	0	4.07	7.29	1.89	9.59	1.94	1.23	2.82	10.34	8.16	11.84	9.87	7	4.05	0.96	2.55	1.99	2.58	18.29	2.41	3.39	2.93	9.15	1.23	11.07	0.49	8.24	12.74	1.23	3.66	1.78	10.3	5.14	16.33	10.83	9.8	0.74	5.41	2.34	4.56	8.21	4.49	1.99	4.45	4.01	5.66	1.06	1.72	5.49	13.65	4.83	4.71	6.03	7.98	3.1	0.49	0.18	0	1.94	0.86	2.62	4.83	0	0	0.62	0	0.62	0	0	0.34	0	0	0	0.18	0	0.49	0	0	4.57	0	0.34	0	0.34	0	3.08	0.96	0	0.34	0.96	0	0.96	0.18	0	1.06	0.34	0.49	0	3.23	0	3.12	0	0	0.62	0.34	2.34	1.66	0	0.18	4.61	5.2	3.1	1.06	4.35	2.52	1.66	5.27	0.34	5.17	0.96	0.86	2.17	2.3	0.74	1.39	2.9	1.46	4.34	0	2.45	0	0	1.06	0.34	0.34	0.74	2.22	0.34	0	0.34	0.18	7.21	2.17	3.08	1.72	3.16	1.06	0.18	1.06	3.8	0	0.74	2.34	0.18	0.34	2.34	4.9	0.49	0	1.06	0	1.83	1.15	1.06	0	2.45	0.49	3.58	5.16	1.15	18.8	10.63
NAPS-V2-7313	ESG3429	a	2	Reproductive	Medium	Estrogen and Progestin pill	-100	12	10 to 12	240	MB	Heavy	na	4.25504	1.06376	Norgen RNA Column	34.5	11	379.5	3.15886	234	RNA0024	ZymoRNA	AATCCGGA	CTACAGTT	P2 - 300 Cycles	R0105_Nov12_RNA_C_NS2000	0.92	30.87	0.09	10986	41904086	0.15	71456704	18210236	8.15573e+07	3.26	0.59	0.01	4.54	0	5.25	0	2.92	2.08	1.13	8.75	0	4.45	0	5.69	2.74	1.61	2.85	4.96	5.8	0.01	8.13	0	2.31	7.35	3.69	0	3.51	2.59	3.29	2.04	0	1.81	2.13	0	0.44	2.04	0.4	1.81	0.81	1.37	1.22	5.18	0	1.23	1.91	0.01	12.33	3.61	0	1.45	0.01	2.17	6.44	3.11	0.01	0.92	0.01	2.1	6.53	1.43	0.01	2.88	3.95	0	0	2.08	1.04	3.6	3.91	4.69	2.83	2.46	3.62	0	0.01	1.94	6.97	4.26	1.33	2.52	0.01	3.2	3	1.11	8.44	2.69	0.46	10.49	12.69	3.63	4.28	4.97	0.78	8.61	7.81	10.14	7.26	6.13	1.31	7.63	3.97	3.84	1.31	8.68	4.99	6.06	9.21	11.54	6.24	15.33	7.99	4.18	13.4	4	12.14	7.95	3.38	4.31	4.5	13.31	4.73	7.96	5.75	5.19	0.22	8.42	3.28	4.4	4.05	11.47	8.22	2.03	1.07	9.95	7.6	6.11	8.5	4.23	2.67	2.96	3.14	11.08	9.84	13.84	12.07	7.91	7.83	7.46	8.99	2.42	3.77	10.07	2.17	4.8	5.58	4.54	2.45	9.13	4.83	0.35	5.11	14.74	0	0.63	0.35	0	2.08	0.73	0	0.35	0.41	9.36	4.2	0	0.15	0.73	0	0	3.04	0.73	0.35	0	2.01	0.91	2.43	7.28	0.63	0	0	0	3.8	9.05	1.25	7.24	1.91	1.68	3.38	7.38	9.79	4.12	6.69	6.76	7.08	1.65	1.28	3.73	2.49	7.02	5.51	2.93	0.78	11.02	1.99	3.96	0.99	4.56	9.68	0.35	0.63	2.47	5.49	3.3	11.53	8.66	5.8	0.22	6.47	1.37	3.77	5.69	5.3	0.15	0.08	2.17	5.4	1.99	4.87	4.06	12.62	3.86	6.31	8.03	4.92	5.6	0	0.68	0	0.22	1.57	0.08	7.63	0	0	3.06	0	0	0	0.47	0	0.15	0	0.22	0	0	1.4	0	0.08	3.85	0.41	0.29	0	1.25	0	3.47	1.86	0	0.63	0.15	0	0.82	0	0	0.22	0.35	0.53	0	3.94	0.15	3.56	0	0.53	2.56	0.22	2.82	0.47	0.53	0	8.33	6.78	4.43	2.98	9.7	4.28	4.5	6.83	3.22	8.25	4.5	0.68	2.37	7.98	0.08	4.29	3.19	1.43	1.91	0	2.08	0	0.29	3.71	0	0.22	2.52	0.29	2.03	0.08	3.41	0	0.29	6.04	1.21	0.95	0.58	2.53	2.5	0.22	4.23	0.29	0	3.24	0.08	0.08	1.91	0.58	0.63	0.22	0	0	1.49	0	0	0	0	0.22	2.69	3.45	5.73	19.58	11.02
NAPS-V2-7231	ESG3431	a	2	Reproductive	Medium	Estrogen and Progestin pill	-100	16	16 or greater	240	MB	Heavy	na	3.32604	0.83151	Norgen RNA Column	64	11	704	1.651	389	RNA0024	ZymoRNA	CCAAGTCT	AAGGATGA	P2 - 300 Cycles	R0104_Nov10_RNA_C_NS2000	0.88	17.83	0.26	4721	14321762	0.2	118724189	9238234	4.40432e+07	0	0	0.37	3	0	1.57	0	0.01	0.01	2.7	0.21	0.17	0	0	1.9	2.8	1.82	0.83	4.43	0.01	0	7.12	0	0	3.75	0.01	0	0.97	0	2.69	2.1	0	0	0	0	2.71	0	0.34	0.01	0.01	0.01	0	0	0	0	0.9	0	0	0	0	0.15	0	1.57	0	0	2.16	0.01	0	0	4.38	0	0.01	2.92	0.01	0	0	0	1.73	0	0	0.01	0.01	2.19	0.01	0	0.01	0	2.17	0	0.82	1.96	0	0.47	3.81	0.74	1.22	0.01	1.4	8.72	10.65	0.62	0	0.15	0.41	2.12	3.38	1.27	0.41	0.81	0.52	0	0.28	1.89	0	7.87	2.95	4.6	6.41	9.36	4.35	12.49	6.77	4.23	11.15	0.81	9.27	8.23	4.69	1.45	4.09	11.3	2.53	4.99	5.59	2.73	0	6.76	1.61	1.93	4.68	9.43	2.26	2.19	0.72	3.82	7.68	3.24	3.7	2.73	1.89	0.41	2.73	7.07	8.7	10.66	8.21	4.56	4.25	7.18	6.79	0.52	2.38	7.62	0.41	3.06	4.4	2.41	5.99	8.54	2.66	0.28	2.38	12.09	0	0.15	1.2	0	3.03	1.39	0	0	1.39	18.69	2.55	0	0.81	0	0	0.15	3.12	2.32	0.28	0	1.06	0.15	1.71	7.33	0.98	0	0	0	4.16	12.81	1.85	9.33	1.89	4.94	4.61	10.14	8.93	6.86	9.34	8.7	10.52	2.58	0.41	6.93	2.75	9.31	7.71	5.66	0.52	9.66	5.55	1.61	3.96	7.49	11.96	0.81	2.97	5.63	6.53	6.77	12.37	11.93	10.25	0	9.33	1.39	3.4	7.88	7.7	0.52	0.15	0.41	7.57	2.7	7.79	6.11	10.5	5.84	7.5	8.68	7.53	8.77	0.9	2.68	0	0.28	5.2	0	6.82	0	0	4.36	0	0.15	0.15	0.41	0.28	0	0	0	0.15	0	0.52	0.41	0	2.93	0	0.15	0	0	0.15	3.34	1.76	0	0.41	0	0.28	1.56	0	0	1.97	0	0.28	0	2.05	2.97	2.38	0	0.62	6.2	0.62	0.9	0.28	1.33	0	3.98	2.23	2.5	1.45	4.61	2.44	1.56	3.44	1.93	4.59	10.02	5.41	1.89	6.88	0	1.93	6.19	3.83	4.69	0.15	0.52	0	1.93	5.81	0	2.88	1.33	0.41	4.52	0	6.53	0	1.56	8.49	4.29	0.28	1.51	3.01	0.52	0.15	6.09	0.98	0	7.07	0	0	1.56	1.56	0	0	0	0.62	1.06	0	0	0	0.52	0.28	2.53	3.35	7.24	18.84	8.62
NAPS-V2-7208	ESG3433	a	1	Reproductive	Heavy	No birth control	-100	9	7 to 9	254	MB	Light	na	3.11704	0.736309	Norgen RNA Column	105	11	1155	4.24	263	RNA0024	ZymoRNA	CCGTGAAG	CAGTGGAT	P2 - 300 Cycles	R0103_Nov04_RNA_C_NS2000	0.91	28.82	0.49	8728	13527204	0.13	67152512	1365338	8.5166e+06	2.18	0.37	0.24	4.3	0	4.18	0.01	1.55	4.77	0.42	7.01	0.01	1.97	0	0.01	1.92	0.77	2.06	3.34	2.2	0	8.3	0	2.82	11.9	2.09	0.01	2.92	2.36	3.36	2.83	0	0.01	2.96	0	1.19	1.57	0.01	0.53	0.29	0.8	1.66	7.4	1.61	0.81	2	0	10.69	4.79	0	0.01	0	1.91	2.75	2.28	0	0	0	3.77	5.19	0	0	0.24	2.39	0	0	0.24	1.51	2.51	2.57	4.51	1.59	1.17	2.64	0	0.01	1.49	4.58	4.37	1.44	1.91	0.52	0.98	2.44	1.95	3.98	1.59	0.89	11.22	11.6	3.75	0	3.67	0.79	1.3	5.95	4.33	1.68	3.83	4.77	2.22	6.84	6.28	0	0.79	1.3	0	1.3	2.22	0.79	6.28	1.68	0	5.44	0	6.36	5.47	0.79	1.3	0	6.59	0.79	0.79	0	3.06	0	2.92	0.79	5.05	3.49	0.79	0	0	0	2.92	8.08	1.68	2.22	0	0	0.79	0	4.16	4.57	6.78	1.68	2.43	1.68	1.97	11.66	2.62	0	0	0	0	3.06	0	6.53	3.49	3.4	0	1.3	11.29	0	1.3	1.68	0.79	7.12	1.97	0	0	0	17.35	3.83	1.68	0	2.22	0	0	1.3	1.3	0	0	1.97	0.79	2.62	7.74	1.3	0	0	0	4.48	5.44	2.92	9.5	3.67	1.68	4.33	7.42	8.23	4.27	2.92	10.13	8.09	0.79	3.4	0	5.75	3.83	0	8.24	4.65	10.57	1.3	11.33	0	3.97	19.33	0.79	0	0	15.45	8.67	11.67	9.97	7	1.3	4.81	4.81	7.55	10.3	4.89	0.79	0.79	4.89	9.14	1.3	0.79	7.36	14.92	4.38	11.41	7.24	9.83	1.3	0	0	0	0	0	1.97	6.84	0	0	0	0	0	0	0	0	0	0	0	0	0	1.97	0	0	3.58	2.62	2.22	0	0.79	0	1.3	0	0	0	0	0	0	0	0	3.49	0	0	0	0	0	1.68	0	0	0	4.43	0	4.43	0	0	8.68	7.37	6.7	5.58	8.99	5.86	6.36	9.9	3.75	10.41	0.79	0	5.65	9.82	0	6.51	4.52	3.49	6.91	0	1.3	0	0	0	0	0.79	1.68	0.79	0	0	2.78	0	0	3.29	0	2.22	0	1.3	0	0	5.12	0	0	6.32	0	0	2.62	1.3	3.29	0	0	0	3.58	0	0	0	0	0	6.69	6.26	0	1.3	0.79
NAPS-V2-7331	ESG3434	b	2	Reproductive	Heavy	Estrogen and Progestin pill	-100	7	7 to 9	255	MB	Light	na	0.58004	0.13648	Norgen RNA Column	160	11	1760	4.788	309	RNA0024	ZymoRNA	TCGTAGTG	AGACTTGG	P2 - 300 Cycles	R0103_Nov04_RNA_C_NS2000	0.92	28.57	0.32	6096	17840442	0.13	69461251	2091957	1.98006e+07	0	0	0	0.5	0	3.54	0	0	0.07	1.44	0.88	0	0	0	0.01	2.63	0.74	0	3.84	0.01	0	6.51	0	0.01	0.78	0.01	0.01	2.24	0.82	0	0	0	0	0.01	0	0	0	0	1.14	0.01	0.01	0.01	0	0	0	1.26	0.54	1.1	0	0	1.11	0	1.04	0	0	0	0	0	3.42	4.08	0	1.01	2.31	0	0	0	0.01	0	0	0.01	0	0.01	0.96	0.01	0	0.01	0.01	0.92	0	0	2.42	0.01	0.01	2.89	0	0.36	0	0	15.88	15.51	3.64	2.41	3.53	2.41	4.96	12.28	7.82	4.82	6.07	4.3	5.28	9.63	8.86	0	8.89	5.61	3.89	8.48	13.73	4.91	15.13	8.5	1.95	13.37	7.95	10.34	11.34	3.26	5.99	5.51	14.31	5.2	9.66	11.9	6.28	2.27	9.96	4.69	13.82	12.16	7.31	3.85	4.3	4.36	6.41	13.83	8.79	5.72	6.1	5.72	4.03	5.31	10.08	11.35	13.43	12.8	5.99	6.11	14.55	15.25	5.82	7.27	10.72	2.27	4.89	9.06	5.2	9.2	12.87	6.16	2.12	7.11	17.38	0	0.97	1.95	0.97	5.28	2.12	0	2.41	1.28	12.7	5.51	0.56	0.97	2.94	0	3.46	2.53	2.41	0.97	0	1.54	0.56	2.41	7.39	0	0	0	0	4.3	15.01	8.41	10.83	3.98	6.12	4.46	12.12	12.26	10.44	11.54	10.76	11.83	3.64	1.76	8.87	4.98	10.87	9.89	7.54	2.53	12.2	6.71	3.03	4.74	8.97	14.13	1.76	3.58	7.99	8.17	8.18	14.47	14.11	12.17	0	11.19	3.94	5.2	10.23	10.51	2.27	1.95	2.27	10.09	4.15	9.44	7.55	13.13	8.44	9.44	10.38	9.54	11.13	1.95	4.03	0	1.76	5.94	0	11.95	0	0	5.4	0	0	0	1.28	7.21	0.97	0.56	0	0	0	1.28	0.97	0	8.86	4.46	2.53	0	2.94	0	0.56	2.53	0	0.56	0	0.56	3.11	0	0	9.74	0.56	0	0	1.54	3.85	0.56	0.97	0	8.41	1.54	0.56	0	1.28	0	10.98	10.83	10.48	9.74	14.79	11.05	10.03	11.96	8.23	13.9	8.52	4.69	6.16	6.36	0	2.65	7.83	5.83	7.15	0	1.54	0	1.76	7.58	0	4.11	2.75	0.56	7.35	0	9.26	1.54	4.4	10.44	6.75	1.76	0	4.64	3.26	10.2	4.55	1.54	0.56	4.55	0.56	6.67	4.07	0.97	1.28	0	0.56	1.95	2.75	1.28	0	0	9.68	2.41	6.51	10.17	8.55	1.76	1.28
NAPS-V2-7309	ESG3438	a	2	Reproductive	Light	Progestin IUD	-100	2	1 to 3	240	MB	Medium	na	0.88504	0.22126	Norgen RNA Column	210	11	2310	4.14	287	RNA0024	ZymoRNA	GCCACAGG	CATGCCAT	P2 - 300 Cycles	R0103_Nov04_RNA_C_NS2000	0.93	29.95	0.48	6215	18308460	0.14	75526546	1473345	6.9646e+06	0.01	0	0	0	0	2.01	0	0.01	0.7	0.58	1.49	0.5	0.01	0	0.18	2.28	0.01	0	4.05	0	0	6.49	0	0	3.08	0.01	0.01	2.32	1.54	0.99	0.14	0	0	0	0	1.69	0.01	0	1.46	0.01	0.01	0	0.01	0	0	0	0	1.94	0.01	0	0	0	1.01	0.2	0	0	0	0	0.01	3.53	0	0	0	0	0	0	0.01	0	0	0	0.01	0.01	1.42	0.01	0	0.01	0.01	1.98	0	0.01	3.26	0	0	3.16	0	1.43	0	0	9.24	10.48	4.82	0	7.17	1.89	6.98	5.81	4.95	1.6	4.22	2.34	3.19	1.89	2.14	0	2.14	2.83	1.89	6.84	8.88	4.05	10.96	5.38	0	10.39	0	8.05	6.95	1.24	2.14	4.59	10.2	2.52	9.3	8.38	2.34	3.19	7.43	0.75	7.01	11.16	4.22	5.82	5.26	1.24	8.96	8.64	2.83	10.97	1.6	2.68	1.24	2.14	6.13	7.8	10.96	8.67	7.61	7.91	7.91	4.63	5.7	2.34	8.37	3.39	6.96	6.24	2.14	5.23	8.52	4.05	3.48	5.62	13.09	0	1.24	0	0	4.37	0.75	0	0	0	14.74	3.93	0	0	0	0	0	1.89	1.6	0	0	1.6	2.34	3.08	7.65	0.75	0	0	0	4.05	7.89	3.08	11	2.34	2.52	2.68	11.91	6.79	13.34	12.37	6.83	3.8	2.14	3.19	2.83	3.3	19.56	1.89	3.3	1.6	9.13	2.52	10.45	0.75	9.77	10.32	1.6	5.07	3.19	11.64	4.82	7.82	11.78	11.26	0.75	6.34	2.14	4.63	9.43	4.82	2.14	5.7	2.83	6.18	0.75	0.75	6.58	12.91	4.51	3.93	3.87	8.48	3.57	0	0	0	1.89	1.6	2.83	8.69	0	0	0	0	0	0	0.75	0	0	0	0	0	0	0	0	0	5.1	2.14	2.52	0	0	0.75	0.75	0	0	0	0	0	0	0	0	0.75	0.75	0	0	0	0	0	0	0	0	0	0	2.34	0	0	8.84	8.26	6.27	3.87	8.89	5.89	4.63	8.91	3.39	9.41	1.89	0.75	3.19	10.29	0	6.65	1.89	1.89	3.39	0	0.75	0	0	0	0	0.75	0.75	0.75	0	0	1.24	0	2.14	1.6	3.48	0	3.08	1.89	0	3.57	3.3	0	0	3.65	0	0	0.75	3.72	2.68	0	0	0	0.75	0	0	0	0	0.75	4.82	5.01	0.75	2.96	1.24
NAPS-V2-7544	ESG3441	b	2	Perimenopause	Heavy	No birth control	-100	6	4 to 6	240	MB	Heavy	na	9.81604	2.45401	Norgen RNA Column	39.1	11	430.1	5.77316	292	RNA0024	ZymoRNA	ATGAGGCC	GTTAATTG	P2 - 300 Cycles	R0105_Nov12_RNA_C_NS2000	0.94	37.28	0.1	11277	33125922	0.07	29692784	3513150	1.69765e+07	4.55	0.71	0.9	3.89	0	5.81	0	2.29	4.97	0.88	9.37	0.01	4.88	0.01	7.29	4.24	1.38	3.79	4.04	5.87	0	7.63	0	3.3	9.63	3.18	0.01	3.05	2.75	4.08	2.29	0.26	2.75	2.56	0	2.11	2.24	0.72	0.61	0.57	1.01	1.98	6.98	0.04	2.47	2.36	0.55	13.03	5.79	0	1.7	0.01	1.81	10.71	2.99	0.01	1.03	2.14	2.74	5.49	0.51	0.01	3.54	5.67	0	0	0.64	3.45	3.05	4.14	5.57	2.95	1.64	3.32	0	0.01	1.88	7.39	5.34	1.52	0.7	0	2.9	1.77	2.06	7.61	3.48	1.35	11.29	13.56	1.28	0.65	0.89	1.83	1.58	7.42	3.56	0.36	0.65	5.51	2.32	1.28	6.2	0.89	3.98	1.83	2.14	9.28	10.93	3.12	10.65	2.92	1.83	9.68	4.96	6.64	6.5	4.67	3.96	2.86	9.25	9.17	10.58	10.03	4.43	1.71	9.39	8.88	12.4	12.41	6.47	8.11	4.72	4.18	11.38	10.52	6.12	9.79	3.12	6.1	2.97	5.48	6.41	11.73	9.31	9.03	9.02	8.12	6.35	13.21	8.44	2.32	8.32	0.89	5.86	8.01	1.28	6.82	13.32	3.63	1.1	6.97	14.78	0	0.89	0	0	2.61	0.36	0	0.36	0	18.9	7.17	0	0	0.65	0	4.95	1.94	4.15	0.36	3.25	3.12	1.83	4.15	8.67	0.89	0	0.65	0	4.48	8.48	6.46	10.43	1.83	6.04	2.86	8.07	9.14	8.66	4.39	9.66	6.36	0.65	4.64	2.05	3.96	17.83	1.28	1.58	2.61	9.71	0	12.1	0	5.83	10.93	0.65	0	4.61	9.65	5.96	11.98	14.31	8.12	2.23	5.27	2.23	4.99	7.19	6.71	5.51	0.65	5.18	3.9	2.32	2.47	5.83	10.31	5.56	6.34	7.47	7.39	3.42	0	0	0	6.34	0.65	0.36	9.07	0	0	0	0	0	0	0	0.89	1.1	0	0	0	0	0.89	0	0	5.61	1.94	0.65	0	0.36	0.36	1.44	0	0	0	0	0	1.1	0.65	0	4.55	0.36	0	0	0.36	0	1.44	0.36	0	0	0.36	0	2.61	0	0	9.28	8.27	8.52	8.21	10.61	7.61	8.95	10.74	3.53	12.27	0.36	2.05	6.23	15.73	1.1	9.81	3.63	4.5	5.54	0	4.89	0.89	2.92	1.1	1.94	2.55	4.29	6.57	1.58	0.65	3.66	2.8	6.91	4.87	4.13	4.29	2.05	2.86	1.83	2.92	8.12	1.28	4.57	7.5	1.58	1.28	2.8	5.69	5.52	1.94	0.36	0.36	2.14	0.36	2.55	0.36	2.92	3.25	5.27	4.96	3.56	12.55	3.34
NAPS-V2-7538	ESG3442	a	1	Perimenopause	Heavy	Non-hormonal IUD	-100	3	1 to 3	240	MB	Light	na	1.12604	0.28151	Norgen RNA Column	113	11	1243	9.75	354	RNA0024	ZymoRNA	GCTTGTCA	GAACATAC	P2 - 300 Cycles	R0103_Nov04_RNA_C_NS2000	0.94	42.31	0.05	7188	20482748	0.08	23754993	6788507	2.37573e+07	0.14	0	0	0.01	0	2.39	0	0.91	0.85	0.01	4.28	0.01	0.01	0	0.39	4.09	0.01	0	5.12	0.68	0	6.93	0	0.01	5.42	0.01	0.01	2.46	1.13	0	0	0	0	0.01	0.63	0	0.31	0.01	0.5	0.01	0.4	0	1.4	0	0	0.01	0	7.3	3.06	0	0	0.01	1.61	3.47	0.01	0	0.01	0	1.11	5.05	0	0	0.01	0.01	0	0	0	0.01	0.01	0.11	1.06	0.02	2.07	0.32	0	0	0.42	4.14	0.45	0.78	3.54	0	0.01	3.38	0	2.43	0.01	0	10.1	12.6	0.2	0	0.67	0.2	0.37	0.91	0.67	0.2	0	1.22	0.2	1.02	1.22	0.37	1.87	1.61	5.07	4.44	8.62	1.39	11.02	3.36	0.37	9.42	0.37	6.09	7.86	0.67	1.02	3.86	9.97	1.39	6.96	9.73	3.09	0	5.06	0.53	6.22	4.77	9.59	0.67	0	0.67	2.18	8.69	2.55	0.2	1.02	1.12	0.2	1.61	4.09	6.48	9.37	2.51	5.65	2.32	8.71	1.02	0.2	1.39	2.13	0.8	0.53	0.8	1.54	1.87	6.46	1.75	0	0.8	11.85	0	0	0	0	0.67	0	0	0.37	0	4.74	1.93	0	0	1.98	0	0.67	2.78	1.81	0	0	5.34	4.95	5	10.56	0.91	0.2	0.53	0.37	4.97	9.32	2.44	11.21	1.31	2.27	2.13	11.82	5.9	14.14	10.9	2.82	0.91	0.8	2.32	3.68	2.48	19.38	1.31	1.47	0.53	7.63	1.54	13.79	0.2	8.99	10.33	1.02	5.16	2.23	11.32	5.98	15.14	11.52	11.81	0.91	6.13	2.4	1.81	6.71	2.23	0.8	6.98	0	4.19	0.91	0.53	5.27	5.25	1.61	2.4	2.66	8.56	3.01	0.53	0	0	3.06	0.8	2.23	1.68	0	0	0	0	0	0	0	0	0	0	0	0	0	0	0	0	1.02	0	0	0	0.2	0	0.2	0.37	0	0	1.39	0	0	0	0	0.37	0.2	0	0	0	0	0	0	0	0	0.2	0	0.2	0	0	1.31	1.54	0.67	0.37	1.47	0.91	0.67	0.2	0	1.31	0.37	0.37	0.2	4.26	0	0.53	0	0.2	4.54	0	0	0	0.8	0	0	0	0.2	0.2	0	0	0	0	1.39	0.67	3.16	0.2	3.64	0.8	0	3.09	0.8	0	0	0	0.37	0.37	0.2	0.8	0.8	0	0	0.2	0.2	0	0.2	0	0.8	0	1.39	0.8	0	3.85	0.67
NAPS-V2-7383	ESG3443	a	2	Perimenopause	Heavy	Non-hormonal IUD	-100	2	1 to 3	15	MB	Heavy	na	2.19604	8.78416	Norgen RNA Column	46.4	11	510.4	0.0504	311	RNA0024	ZymoRNA	AATGCCTC	TCGATCCA	P2 - 300 Cycles	R0105_Nov12_RNA_C_NS2000	0.93	47.12	0.16	8545	21116504	0.13	31287126	3416224	1.43038e+07	1.59	0	0.01	3.37	0	3.84	0.01	0.98	1.16	0.01	6.21	0.06	2.92	0.01	0.34	2.47	0.09	0.01	4.91	0.83	0	6.79	0	0.23	7.43	0.21	0.01	2.25	1.13	1.26	0.86	0	0.81	0.01	0	1.23	0.37	0	0.01	0.01	0	0.92	3.54	0.19	0.23	1.22	0	8.35	3.8	0	0	0	0.44	2.57	0.01	0	0	0	0.85	5.79	0	0	0.01	0.01	0	0	0.01	0.53	0.76	0.59	4.36	0.01	2.52	0.93	0	0	0	4.48	0.38	1.01	3.36	0.01	1.61	3.58	0.68	3.61	0.01	0	13.71	12.83	3.06	1.86	9.41	3.41	2.84	7.17	6.92	5.08	6.84	3.29	6.99	7.37	6.41	0.66	3.33	2.65	5.01	6.61	6.27	2.26	11.5	3.25	3.41	10.06	0	6.17	10.15	4.56	2.9	5.1	9.89	2.26	10.71	13.58	3.29	1.3	5.51	2.78	8.69	3.76	8.72	2.84	0	2.35	5.97	8.54	4.69	2.95	2.43	0.37	2.84	1.97	6.25	7.82	9.89	6.77	7.11	4.45	8.65	4.54	1.46	2.71	4.5	0.66	3.06	1.74	1.74	5.63	7.1	2.84	0.91	2.35	14.79	0	0	0.37	0	4.63	1.61	0.37	0.37	0	7.24	5.13	0	0	1.61	0	1.12	2.65	3.06	0	0.37	3.91	3.91	4.68	9.85	1.74	0	0	0	5.34	8.17	2.17	10.36	1.74	1.86	2.26	10.61	6.25	12.84	9.86	6.12	3.25	1.3	3.45	3.45	3	18.92	1.61	0.37	2.71	7.78	0	12.4	0.37	7.55	9.38	1.3	5.25	1.3	10.87	4.1	15.54	10.05	10.67	1.74	5.63	1.61	4.21	5.29	2.71	1.46	5.21	1.61	3.15	0	0	5.05	4.66	5.69	5.97	5.69	7.19	2.71	0	0	0	2.78	1.46	1.3	7.28	0	0	0	0	0	0	3.11	0.37	0.37	0	0	0	0	0	0.37	0	4.93	0.37	0	0	0.66	0	0	0	0	0	0.37	0	0.37	0	0	0.37	0	0	0	0.66	0.37	1.46	0	0	0	0	0	1.74	0	0	9.74	9.38	6.88	6.5	9.07	7.57	6.88	9.97	5.71	10.54	0.91	2.08	3.99	13.38	0.66	8.86	2.43	1.61	5.04	0.37	0.66	0.37	1.86	0.37	0	1.12	0.66	4.95	0.66	0	0.37	2.17	2.43	3.63	4.07	1.46	2.84	0.37	1.74	2.17	3.6	0	0	4.26	0.37	0.66	4.05	2.51	6.09	0	0	2.17	1.86	0	1.12	0	4.77	1.74	4.14	4.69	0	4.3	0
NAPS-V2-7429	ESG3444	b	1	Perimenopause	Heavy	No birth control	-100	7	7 to 9	243	MB	Light	na	0.92604	0.228652	Norgen RNA Column	118	11	1298	5.414	312	RNA0024	ZymoRNA	AACGTTCC	GGAGTACT	P2 - 300 Cycles	R0103_Nov04_RNA_C_NS2000	0.94	44.59	0.04	7763	25269186	0.08	27766235	8429782	2.52407e+07	0.01	0	0	0.01	0	0.83	0	0.13	1.73	0.01	3.66	0	0.01	0	0.11	4.02	0.01	0.01	5.91	0.01	0	5.65	0	0.01	9.48	0.01	0	2.62	1.57	0.01	0	0	0.53	0.15	0.01	0.01	0.28	0	0.87	0.01	0.01	0	4.22	0	0	0.01	0	5.96	1.86	0	0.01	0	1.17	1.64	0.01	0	0	0	0.01	3.59	0	0	0.01	0.01	0	0	0	0.01	0.01	0.11	0.87	0.01	2.73	0.01	0	0	0.01	0.01	0.39	1.83	4.23	0.01	0.01	1.78	0.01	1.43	0.01	0	10.14	13.52	1.05	0	1.13	0.67	0.31	4.8	3.04	0.44	0.78	3.37	0.67	2.46	5.57	0.78	3.12	4.15	2.55	9.15	13.22	4.93	13.17	3.81	2.03	12.23	1.94	7.5	5.54	6.17	4.38	3.88	12.01	8.44	9.94	10.01	4.72	0.56	8.55	8.33	9.99	11.03	8.71	7.8	1.65	3.66	11.32	12.49	5.17	9.09	3.92	3.92	3.8	4.77	9.01	10.55	11.64	11.3	9.38	8.19	5.29	11.21	7.62	3.92	10.36	1.59	7.47	6.86	3.06	6.46	12.52	4.33	0.78	6.57	14.1	0	0.16	0	0	2.07	0.44	0	0	0	18.98	3.57	0	0	0.67	0	0.16	1.75	1.35	0	0	1.35	1.47	2.33	7.7	0.78	0	0	0	3.53	5.3	2.55	9.77	1.13	2.55	2.03	9.08	4.93	12.43	6.07	6.84	3.66	1.54	4.76	2.82	2.52	17.86	1.7	2.46	1.13	7.37	1.28	15.29	1.13	3.74	9.91	0.67	0	1.41	9.34	1.9	6.59	15.35	8.39	0.96	4.99	1.47	4.44	3.66	3.66	1.41	0.44	10.04	2.84	0.16	2.33	9.04	5.64	4.49	3.74	3.71	4.41	1.7	0	0	0	2.46	0.78	0.87	9.42	0	0	0.16	0	0	0	0	0	0.67	0	0	0	0	0.16	0.16	0	4.16	0.67	1.35	0	0.78	0	0	0.16	0	0	0	0	0	0.31	0	2.77	0	0	0	0	0	0.56	0.16	0	0	0.16	0	0.56	0	0	8.44	7.55	6.64	4.88	8.16	7.04	5.34	8.42	1.94	8.97	0.44	0.56	2.33	10.23	0	4.88	1.7	0.96	1.85	0	0	1.94	0.67	0	0	0.31	1.2	1.2	0	0	0.16	0	0.31	1.2	0.56	0	0.44	0.44	0.16	0.16	2.55	0	0.78	2.19	0.16	0	1.05	0.78	0.96	0	0	0.16	0.96	0	0.31	0	0	0.31	3.32	2.93	0.44	0.16	0.16
NAPS-V2-7290	ESG3445	b	3	Perimenopause	Heavy	No birth control	-100	5	4 to 6	240	MB	Heavy	na	8.23404	2.05851	Norgen RNA Column	18	11	198	2.25	301	RNA0024	ZymoRNA	CGGACAAC	TCCGGATT	P2 - 300 Cycles	R0104_Nov10_RNA_C_NS2000	0.93	28.57	0.2	11490	39497492	0.16	63619685	13316757	6.61775e+07	1.45	0.01	0.01	1.49	0	4.42	0.01	0.13	0.62	0.01	6.7	0	0.62	0	6.47	3.81	0.01	1.96	3.45	3.48	0	8.1	0	0.01	5.82	1.52	0.01	1.27	0.85	2.01	0	0	1.67	1.29	0	1.54	0.03	0.3	0.01	0.01	0.98	0.04	0.38	0	0	0.01	0.01	9.4	0.01	0	0.7	0	0.01	8.92	1.26	0.01	1.03	1.04	0.68	6.42	0.01	0	1.04	4.05	0	0	0	2.2	0.93	1.2	1.93	0.69	1.89	2.87	0	0.01	1.41	5.91	2.08	1.35	0.01	0	1.62	1.95	0.39	5.52	0.54	0.01	12.24	15.61	2.63	0.46	1.41	0.61	0.74	7.56	5.88	1.09	1.23	4.34	2.32	3.31	6.35	0.98	3.11	3.39	1.73	8.84	11.79	4.02	12.33	3.14	1.92	10.86	1.89	8.25	4.79	5.1	3.33	2.05	11.18	8.89	9.57	9.61	5.18	1.77	8.43	8.43	10.76	12.65	7.22	7.73	2.05	3.27	10.85	11.27	3.94	8.77	2.7	5.03	3.6	3.5	8.78	10.1	11.02	9.32	8.75	7.17	6.34	13.4	8.59	2.34	9.18	0.29	6.22	7.88	1.8	7.08	12.32	3.62	0.2	6.57	17.2	0	0.29	0	0	2.46	0.87	0	0.1	0	17.87	6.15	0	0	0.81	0	1.63	2.54	2.4	0.29	1.23	1.86	0.93	2.79	7.93	1.19	0	0	0	4.04	7.14	6.44	10	2.59	5.63	3.42	8.45	8.05	8.78	3.1	10.55	6.13	0.2	4.39	0.2	3.46	18.21	0	1.45	2.03	9.33	0	12.16	0	5.85	10.75	0.54	0	4.2	9.43	5.85	7.44	16.17	8.43	1.32	4.11	3.11	5.05	7.1	7.01	0.38	0.1	5.85	3.66	1.09	0.81	6.47	5.99	5.01	5.87	7	6.73	0.46	0	0	0	3.65	0.1	0.1	9.39	0	0	0.74	0	0	0	0.2	0.1	1.14	0	0.68	0	0	0.2	0.87	0	6.73	1.83	0.46	0	1.28	0	0.46	0	0	0	0	0	0.54	0	0	3.65	0.46	0	0	0.54	0	1.6	0	0.1	0	0.61	0	2	0	0	9.4	8.32	8.76	8.53	10.83	7.71	9.33	10.51	3.96	12.47	0.81	0.98	4.73	14.38	0.46	8.77	1.6	5.17	3.11	0	0.74	0.54	1.19	0.38	0.2	1.41	2.38	5.26	0.29	0.38	1.95	0.93	3.25	3.6	1.8	2.08	2.03	1.7	0.81	0.74	5.63	0	1.37	5.83	0.68	0.68	2.08	2.97	4.47	0.74	0	0.1	2.25	0	0.29	0	1.41	1.7	3.77	4.33	2.18	1.97	0.46
NAPS-V2-7078	ESG3446	a	2	Perimenopause	Medium	No birth control	-100	0	1 to 3	250	MB	Medium	na	not recorded	not recorded	Norgen RNA Column	33	11	363	5.248	354	RNA0024	ZymoRNA	CTACGACA	GAGTCCAA	P2 - 300 Cycles	R0103_Nov04_RNA_C_NS2000	0.94	49.68	0.1	11292	30177036	0.07	28580431	4070518	1.86401e+07	2.79	0.13	0.25	4.46	0	4.4	0.01	1.05	4.37	0.21	8.63	0	3.2	0.01	3.89	2.39	0.98	2.28	2.35	4.41	0	7.82	0	2.16	10.71	2.78	0.01	1.97	1.7	3.17	1.77	0.01	1.52	1.54	0	0.01	1.72	0.43	0.01	0.02	0.01	1.49	7.01	0.01	0.01	1.46	0.01	12.27	5.11	0	0.6	0.01	2.33	8.72	2.05	0.39	0.99	0.01	4.04	5.84	0.01	0	2.82	3.11	0	0	0.01	4.15	2.87	3.21	4.24	1.96	1	1.89	0	0.01	1.39	6.99	4.55	0.96	0.98	0.01	1.76	3.05	1.44	6.45	2.38	0.79	16.32	15.73	7.16	2.56	8.04	3.93	5.81	9.59	9.51	4.55	5.16	7.8	3.11	10.99	9.26	2.44	4.44	2.84	1.98	14.57	13.3	3.3	10.78	3.68	2.68	9.56	6.96	6.91	10.21	1.16	5.68	2.73	9.92	4.47	12.63	9.17	5.59	0.8	7.54	7.62	10.95	12.56	3.62	2.3	2.3	5.03	9.52	12.25	6.03	4.32	4.08	9.03	3.7	5.55	8.39	11.93	11.34	9.56	6.11	3.33	7.82	16.17	10.01	4.22	10.9	1.31	0.8	4.8	1.57	8.67	13.74	4.87	0.58	3.3	16.32	0.58	3.95	1.79	0.99	13.16	2.98	1.44	1.89	0.8	5.43	3.15	1.31	0	1.16	0	1.44	2.89	2.37	0	0	3.11	2.89	5.6	9	1.44	0	0	0	5.03	3.98	3.7	8.24	1.16	3.53	2.62	5.2	6.48	5.65	1.79	8.04	5.32	0.8	0.99	0.99	3.07	14.98	0	0	0.32	8.1	0	5.01	0.8	4.17	15.16	7.48	0	0.99	12.77	4.22	7.06	6.12	7.07	0.32	2.98	2.23	4.17	5.25	5.3	0	0	3.33	5.14	1.16	0.32	8.08	7.1	3.37	5.8	5.5	5.43	1.16	0	0	0	0	0	0	13.99	0	0	0.99	0	0	0	0.32	0	4.3	0	0	0	0	0	1.31	0	6.72	6.73	3.47	0	3.15	0.32	1.98	0.58	0	0	0	0	0.32	0.58	0	3.15	0	0	0	1.68	0	2.79	0	0	0	1.57	0	0.8	0	0	12.71	11.36	9.4	6.62	12.77	8.94	6.07	13.67	7.53	12.66	0.8	2.56	5.65	15.41	0	12.24	3.3	3.37	5.18	0	1.89	0.8	1.89	0.32	0.58	2.93	2.98	5.17	0	1.57	3.83	2.44	2.5	4.7	4.59	3.3	0	2.15	0.8	1.44	6.25	0.32	0	7.72	1.57	1.44	3.3	5.81	4.55	2.15	0	0.32	1.44	0	0	0	0.99	2.84	6.29	4.91	2.62	0.32	0.58
NAPS-V2-7279	ESG3447	a	2	Reproductive	Heavy	Progestin injection	-100	9	7 to 9	240	MB	Light	na	0.82904	0.20726	Norgen RNA Column	287	11	3157	7.93762	306	RNA0024	ZymoRNA	TCGATATC	ACACGAGT	P2 - 300 Cycles	R0105_Nov12_RNA_C_NS2000	0.95	42.71	0.24	8333	30440112	0.12	29172691	2974205	1.12679e+07	0.01	0	0	0.47	0	0.22	0	0.25	0.27	0.01	3.84	0	0.01	0.01	1.01	4.31	0.01	0.01	6.09	0.01	0	4.69	0	0.01	5.8	0.19	0.01	1.89	1.39	0.01	0.01	0	0	0.01	0	0	0.01	0	2.19	0.01	0.46	0	0.7	0	0	0.01	0	7.02	0.82	0	0.01	0	0.73	1.81	0.01	0	0.01	0	0.01	3.36	0	0	0.01	0.01	0	0	0	0.01	0.01	0.01	0.13	0.01	2.15	0.01	0	0	0.01	1.55	0.01	1.22	4.37	0.34	0.01	0.01	0.01	2.16	0.01	0	13.5	15.83	0.74	0	0.42	1.01	1.01	7.35	4.73	2.67	2.43	2.82	2.13	4.21	8.9	1.23	6.95	4.73	3.67	6.61	12.22	3.67	13.14	5.67	2.23	11.6	4.07	8.42	8.04	1.01	5.01	3.75	11.52	3.78	9.75	8.14	4.64	1.59	6.76	10.51	12.36	12.08	7.29	1.75	2.33	4.01	10.29	12.54	5.16	3.51	4.13	2.43	3.98	3.28	7.95	11.63	11.51	9.38	3.82	4.97	9.6	13.72	9.14	3.18	10.77	1.23	1.59	4.6	2.6	10.33	14.13	4.54	1.23	8.3	15.56	0	0.74	0	0	3.23	0.74	0	0	0	5.58	2.67	0	0.74	0	0	0.74	0.42	2.33	0	0	1.01	1.42	2.01	6.99	0.42	0	0	0.42	3.82	8.34	2.13	10.39	1.23	1.88	2.33	11.2	7.56	12.71	11.1	5.06	3.18	1.59	3.07	2.82	2.23	19.14	1.88	3.28	2.13	8.81	1.59	10.33	0.42	8.72	11.38	1.75	4.4	2.75	11.15	4.98	11.26	11.82	10.95	1.42	5.76	3.18	4.04	8.96	5.77	2.01	4.69	2.01	4.71	1.42	0.74	5.11	12.53	3.92	4.49	5.29	8.55	4.04	0.42	0	0	2.01	0.74	2.13	8.91	0	0	0	0	0	0	0	0	0.74	0	0	0	0.42	1.23	0.42	0	8.16	4.85	1.23	0	2.23	0	0.42	0	0	0	1.23	0	0	0	0	5.16	0	0	0	1.01	0	0	0	0	0	0.74	0	0.74	0	1.01	10.79	10.4	7.96	7.46	10.62	9.82	6.53	10.68	3.71	11.39	1.75	0.74	2.51	4.62	0.74	1.01	1.42	1.23	4.36	0	1.23	0	0	0.74	0	0.42	0.42	0	0.42	0	1.01	0.42	1.01	1.59	3.13	1.75	2.82	0	0	2.43	2.01	0	0	2.95	0.42	0	1.23	3.33	0.42	0	0	0	0.74	0	1.23	0	2.01	0	2.82	3.28	1.01	11.04	2.95
NAPS-V2-7193	ESG3448	a	1	Reproductive	Heavy	No birth control	-100	4	4 to 6	240	MB	Heavy	na	7.84704	1.96176	Norgen RNA Column	186	11	2046	8.21109	337	RNA0024	ZymoRNA	TGGTGGCA	TCCTGTAA	P2 - 300 Cycles	R0103_Nov04_RNA_C_NS2000	0.95	47.99	0.06	12202	43631478	0.05	36286653	3944857	1.78182e+07	2.76	0.01	0.5	4.66	0	5.17	0	1.34	6.01	0.72	9.29	0.01	3.93	0.01	6.43	4.34	1.94	2.81	3.65	4.3	0	7.61	0	2.75	11.05	2.68	0.01	2.18	1.8	3.63	1.87	0.14	1.91	2.83	0	1.8	2.66	0.5	0.01	0.01	1.5	1.93	6.86	0.01	1.22	1.72	1.08	12.57	6.3	0	0.64	0.01	1.61	11.88	1.99	0.01	0.01	2.67	2.96	4.98	0.01	0.01	0.71	4.8	0	0	0.01	2.77	2.7	3.89	5.7	1.83	1.16	2.49	0	0	2.22	7.06	4.37	0.53	0.2	0.01	1.25	1.18	1.5	6.32	2.95	0.19	12.81	12.83	12.37	10.54	12.37	4.75	8.7	9.25	14.46	8.85	14.02	6.16	11.6	15.32	9.76	1.92	3.15	4.11	2.02	7.62	11.61	4.68	11.97	7.5	1.47	11.25	2.48	8.9	5.04	0.59	3.8	3.75	11.25	3.83	7.55	9.25	5.05	1.01	6.56	3.66	6.72	9.08	4	0.82	4.34	2.82	4.93	10.95	5.41	1.33	4.17	5.24	3.48	3.44	9.86	8.74	13.03	10.86	5.39	3.34	14.55	5.3	5.74	6.04	10.51	1.18	2.82	5.47	2.19	6.31	10.28	5.64	1.01	2.88	15.13	0	0.59	0.33	0	4.8	0	0.33	1.01	0	4.13	5.41	0	0	1.71	0	0.33	1.01	7.58	1.92	1.18	1.33	1.18	3.97	7.24	0.82	0	0	0	3.66	5.04	0.82	7.54	2.54	4.91	2.19	4.3	6.06	5.6	3.9	4.76	4.93	0.33	5.71	1.18	4.38	3.38	0	0.33	2.72	9.25	0	5.23	0	3.23	4.6	0	1.01	0.82	7.36	5.58	18.81	5.1	6.82	1.71	1.01	3.3	4.96	3.69	6.88	1.01	0	5.09	4.29	1.18	0	5.84	6.21	2.02	6.62	5.38	6.1	1.71	0	0	0.33	0.59	0	0	7.88	0	0	0	0	0	0	7.55	0.59	0.82	0	0.59	0	0	4.77	0	0	4.25	1.6	3.15	0	1.82	1.18	1.47	0.59	0	0	0	0	1.01	2.19	0	1.6	0.59	0	0	3.02	0	3.8	0	0.59	0	1.01	0.33	2.66	0	0.33	9.67	8.03	6.75	4.84	10.91	8.21	4.25	10.25	5.8	9.8	1.47	3.15	7.09	15.82	1.18	10.77	4.79	4.79	5.96	0	3.9	0	2.48	2.54	0.82	3.77	5.44	5.99	0.59	0.33	3.88	2.26	2.88	4.8	2.66	3.8	1.18	2.88	1.92	3.27	6.57	0	1.01	8.5	2.77	1.18	3.83	6.76	9.05	2.72	0	0.82	4.19	0	0.33	0.33	4.46	3.44	6.63	6.47	2.72	0	1.71
NAPS-V2-7281	ESG3452	a	3	Reproductive	Heavy	Progestin injection	-100	8	7 to 9	240	MB	Light	na	1.02104	0.25526	Norgen RNA Column	174	11	1914	4.3164	311	RNA0024	ZymoRNA	GCTTGTCA	GAACATAC	P2 - 300 Cycles	R0105_Nov12_RNA_C_NS2000	0.92	44.36	0.29	8236	47005194	0.09	53798725	11632015	5.0469e+07	0.01	0	0.01	0.34	0	1.01	0	0.01	0.01	0.01	3.8	0	0.01	0	1.39	4.08	0.01	0.01	6.57	0.01	0	4.96	0	0.01	5.85	0.01	0.01	2	0.18	0.01	0.01	0	0	0.01	0	0	0.01	0	2.57	0.01	0.01	0.01	0.01	0	0	0.01	0	6.42	0.57	0	0	0	1.71	2.53	0.01	0.92	0.01	0	0.01	3.81	0.01	0	0.01	0.01	0	0	0	0	0.01	0.01	0.72	0.01	3.23	0.05	0	0	0.01	2.73	0.01	1.67	4.5	0.01	0.01	0.24	0	2.52	0.01	0	14.89	16.9	0.6	1.53	1.87	1.53	2.2	8.69	6.93	2.88	1.57	6.02	1.77	1.87	8.92	1.49	4.97	4.06	4.82	6.76	11.15	3.34	12.54	5.14	1.62	11.41	3.7	7.72	7.48	0	4.3	3.63	10.93	3.82	8.99	7.58	4.83	1.35	5.69	9.88	12.15	11.9	9.98	1.53	2.41	3.13	9.6	11.29	5.12	3.11	3.31	1.73	3.65	2.68	8.73	10.76	10.64	8.81	4.11	4.31	8.64	13.87	9.59	2.99	9.31	1.2	1.14	5.01	2.33	9.24	13.48	3.98	0.9	8.05	16.84	0.43	1.02	0.12	0.12	3.97	0.76	0	0.43	0.23	6.53	3.84	0.52	1.25	0.83	0	1.25	1.35	2.15	0.68	0	2.15	1.84	2.47	7.57	1.08	0	0	0	4	8.41	4.12	9.84	3.07	3.48	3.72	9.86	11.32	10.71	8.13	9.84	5.95	0.9	3.36	2.31	4.19	18.24	2.96	2	2.66	11.99	0.68	9.79	0.33	7.19	12.97	1.44	3.3	2.91	10.61	5.27	12.91	9.53	9.32	2.28	5.02	3.17	5.57	8.63	5.51	1.8	4.11	4.3	6.33	2.28	0.76	6.38	14.15	5.79	7.06	7.78	8.03	4.01	0.23	0.43	0	1.2	0.83	1.53	10.73	0	0	1.3	0.23	0	0	0	0.12	1.02	0	0	0	0	0.96	1.14	0	7.97	6.44	0.9	0	2.12	0	0.33	0.9	0	0.12	0.12	0	0	0	0	5.79	0.12	0	0	0.68	0	1.77	0	0	1.35	0.96	0	2	0	0.12	11.86	10.91	9.33	8.99	12.18	11.27	8.63	12.16	4.9	12.57	2.91	0.9	3.62	7.94	0.12	5.13	4.4	3.36	3.98	0	1.4	0	1.14	1.84	0	0.43	1.49	0.96	1.57	0	1.44	0.23	1.8	3.73	2.56	1.02	1.77	2.2	0	2.85	4.38	0.23	0.52	4.13	0.12	0.76	1.4	2.76	1.3	0.33	0.12	0	3.65	0.52	0.33	0.76	2.83	0.96	5.1	4.3	1.3	11.66	3.61
NAPS-CS-5369	ESG3457	a	1	Reproductive	Light	Progestin IUD	-100	13	13 to 15	260	MB	Light	na	not recorded	not recorded	Norgen RNA Column	118	11	1298	6.2034	302	RNA0024	ZymoRNA	GGCATTCT	CTAGCTTG	P2 - 300 Cycles	R0104_Nov10_RNA_C_NS2000	0.9	34.75	0.38	6895	11031422	0.09	25870496	6044417	2.6155e+07	0	2.87	0	2.47	0	2.63	0	0.36	2.14	0.92	4.28	0	2.19	0.01	1.5	3.97	3.12	0	4.97	0.01	0	6.94	0	0	6.52	0.01	0.01	0.01	0.94	0.97	0	0	0	0	0	2.16	1.63	0	2.31	0.46	1	0	2.27	0	1.45	0.01	0	5.6	2.68	0	0	0	2.19	5.37	0.01	0	0	1.96	3.09	4.67	0	0	0	0.01	0	0	0.01	0	0.26	0.01	2.15	1.55	2.69	0.01	0	0	0	4.72	0	0.01	2.66	0	3.22	1.47	1.84	2.95	0	0	12.83	13.39	0.73	0.73	0.41	1.73	1.73	9.52	0.87	0.87	1.32	3.51	1.5	3.34	7.1	0.58	5	4.55	4.08	9.89	12.59	4.3	11.83	5.52	3.26	10.41	8.82	9.43	9.61	3.9	6.09	6.48	10.99	4.23	13.03	13.18	5.57	4.97	5.9	9.87	15.68	15.16	5.58	4.83	8.31	5.81	10.33	13.02	9.52	7.67	5.7	9.83	4.17	8.8	7.19	15.06	10.61	10.47	7.7	6.62	8.39	8.12	10.51	4.53	9.79	1.5	4.78	10.07	2.76	8.31	16.16	4.48	1.93	9.97	15.27	0	0.87	0.41	0.41	3.9	0.99	0	0.73	0	18.13	10.75	0	0	0	0	8.59	3.85	7.33	2.49	7.08	1.11	1.22	1.73	6.82	0.58	0	0	0	3.8	10.36	2.58	7.86	1.87	2.49	2.41	8.59	12.65	8.83	7.71	7.55	8.01	1.32	2.31	5.32	4.43	16.49	5.4	3.51	1.73	11.7	1.87	11.08	1.66	6.2	13.99	2.49	1.93	3.61	7.48	6.67	15.77	9.84	8.71	0.73	6.79	3.31	3.73	9.9	5.64	9.12	2.36	1.66	6.68	2.36	5.49	4.87	13.94	5.31	8.6	9.07	8.63	6.97	0.41	0.22	0	2.45	0.87	1.99	6.78	0	0	2.05	0.41	0	0.22	0.22	3.61	1.11	0	0	0	0	1.22	0	0	6.43	2.8	0.87	0	1.41	0	1.58	1.41	0	0	0.58	0	0.41	0.22	0	5.16	0.22	0	0	1.5	1.58	1.66	0.73	0.22	3.6	0.41	0.41	1.5	0.41	0	9.02	8.33	7.8	5.78	12.21	8.28	6.68	9.51	4.83	10.83	4.08	3.6	7.51	4.4	3.71	4.59	5.54	6.27	7.13	1.11	8.04	0.58	4.52	4.29	2.54	2.49	2.8	3.8	3.67	0.87	4.74	2.65	10.69	6.33	7.25	3.16	5.02	5.55	3.02	6.11	11.48	2.62	8.18	5.8	2.41	1.5	3.76	5.87	7.23	2.31	2.21	2.54	2.49	1.66	5.9	3.97	5.51	3.24	5.96	5.85	4.05	16.47	6.64
NAPS-CS-5769	ESG3460	a	2	Reproductive	Medium	Estrogen and Progestin pill	-100	6	4 to 6	240	MB	Heavy	na	not recorded	not recorded	Norgen RNA Column	38.8	11	426.8	0.50507	280	RNA0024	ZymoRNA	GAATGAGA	GAGGCATT	P2 - 300 Cycles	R0105_Nov12_RNA_C_NS2000	0.92	37.27	0.71	9075	29712074	0.19	42246946	5215847	2.19041e+07	1.12	0.68	0.01	0.61	0	4.27	0.01	1.6	0.54	0.56	5.2	0	0.74	0	3.18	3.94	0.17	0.42	4.38	2.44	0.01	6.86	0	0.54	8.72	1.45	0	2.75	3.01	0.01	0	0	0	1.55	0	0	0.34	0.01	1.77	0.21	0.18	0.01	1.03	0	0.08	1.88	0	8.31	1.1	0	0.79	0	0.01	5.53	0.01	0	0.82	0.01	0.01	6.17	0.01	0	1.1	2.35	0	0	0	0.92	0.01	0.87	0.27	1.1	2.65	2.04	0	0	0.01	4.36	2.59	0.51	3.05	0.84	1.78	1.57	0	4.37	0.02	0	9.79	11.47	0	0	0.47	0.25	0	3.32	1.88	0.82	0.66	0.82	3.51	0.25	3.69	0	5.89	2.27	2.87	9.43	7.76	2.98	11.6	4.01	0.25	10.14	0.97	7.88	5.75	7.1	2.15	2.38	10.21	2.67	7.97	1.45	3.12	0	7.88	2.09	7.59	4.25	5.91	7.4	0.82	0	9.31	5.67	3.3	7.94	1.1	1.1	1.23	2.02	6.49	6.71	11.8	7.71	7.51	6.96	9.03	3.3	1.45	0.97	5.59	0.47	2.53	2.21	0.97	1.88	4.85	2.58	0.25	2.44	15.71	0.47	0.66	0.47	0	0.66	0.66	0	0	0	3.96	4.21	0	0	0.47	0	0.47	1.8	3.81	0	0.47	2.33	1.23	3.12	7.74	0.47	0	0	0	3.96	8.64	5.61	11.19	2.27	3.02	3.08	11.27	7.75	13.25	10.15	8.83	5.02	0.66	4.16	1.45	4.16	19.64	1.23	1.34	2.76	9.54	1.23	5.67	1.88	9.97	9.99	1.72	5.09	3.89	11.28	6.12	7.88	11.76	11.02	1.34	6.56	2.09	4.87	6.54	5.48	1.64	6.5	3.55	4.45	1.23	0.47	5.83	5.86	5.81	5.38	6.57	8.45	3.55	0.25	0	0	2.95	1.34	1.45	7.07	0	0	0	0	0	0	0	0	0.25	0	0	0	0	0.97	0	0	4.39	0.25	1.23	0	0	0	0.47	0	0	0	1.1	0	0	0	0	1.1	0.47	0	0	0	0	1.45	0	0.25	0	0.47	0	2.95	0	0.47	5.81	6.41	4.67	5.96	6.57	3.27	5.46	6.03	1.88	8.7	1.23	0.97	2.67	10.37	0.25	5.72	1.95	4.83	5.37	0.25	0	0	0.47	0.25	0	0.82	3.3	1.8	0	0	0.47	0.25	1.45	2.71	3.27	0.82	3.08	1.64	0.25	2.09	3.89	0	0.25	2.67	0.66	0.25	1.95	3.55	1.64	0	0.66	0	3.12	0	0.66	0.25	1.34	0.66	4.13	4.22	0.47	2.21	0
NAPS-CS-6050	ESG3463	c	2	Reproductive	Heavy	No birth control	-100	7	7 to 9	240	MB	Heavy	na	not recorded	not recorded	Norgen RNA Column	104	11	1144	3.49408	315	RNA0024	ZymoRNA	ACAGGCGC	CTCTGCCT	P2 - 300 Cycles	R0104_Nov10_RNA_C_NS2000	0.92	44.32	0.96	9923	19637414	0.11	33428359	3728919	1.46201e+07	3.41	0.3	0.01	4.16	0	4.42	0	1.54	4.14	0.36	7.17	0	4.31	0.01	6.03	3.72	1.03	0.95	2.76	4.24	0	7.65	0	2.43	9.67	1.4	0.01	1.95	2.18	3.26	1.7	0	1.55	1.96	0	2.92	0.97	0.01	0.67	0.01	0.14	0.44	6.03	0.01	0.12	1.92	1.5	12.31	5.15	0	1.05	0.01	1.29	10.1	0.82	0	0.01	0.01	3.52	6.25	0.52	0	0.01	3.44	0	0	0.01	3.96	2.15	3.22	4.94	1.25	1.5	2.66	0	0	1.57	7.07	3.78	0.01	1.42	0.01	1.78	0.83	1.28	5.52	1.75	1.12	8.58	9.61	0.62	0	0	0.62	0.34	8.48	1.65	0	0.34	0.62	0.62	1.23	4.67	1.23	0.34	0.62	7.3	6.32	2.67	0	5.87	2.08	0.62	5.56	0	4.1	2.89	0	0.62	2.25	4.12	0.34	5.27	0	0.85	0	4.56	0	4.51	3.09	12.54	3.82	0	0.85	7.13	2.89	0.62	5.36	0	0.85	0	1.05	1.23	1.23	5.06	5.15	5.38	4.18	4.88	2.4	0	0.62	1.38	1.05	4.25	1.98	0.34	4.65	4.32	0.85	0	0.85	13.42	0	0.34	0	0	4.22	1.05	0	0	0.62	17.69	4	0	0	0.34	0	0.62	3.04	3.55	0	1.23	1.05	0.62	1.52	7.84	0.62	0	0	0	4.89	6.02	3.41	8.73	1.05	1.38	1.77	9.6	4.83	12.02	9.83	5.44	1.65	0.62	1.52	1.23	1.65	17.7	0.34	0	1.77	7.98	1.05	3.58	0.34	6.66	8.25	0.62	3.52	1.23	9.37	0.34	6.61	9.24	10.1	0.85	4.45	1.38	3.3	4.42	3.38	1.38	4.25	2.54	2.4	1.23	0	5.41	3.98	2.08	4.32	3.22	5.85	1.88	0	0	0	0.85	1.05	0	7.08	0	0	0.34	0	0.34	0	0	0	0	0	0	0	0	0.34	0.34	0	4.14	0	1.05	0	0.62	0	3.3	0.85	0	0	0.62	0	0	0.34	0	1.23	0	0	0	2.33	0	2.95	0	0	0	0	0.85	1.23	0.34	0	8.47	7.38	6.46	2.08	11.18	6.19	2.79	9.37	5.61	9.81	4.05	0	3	3.55	0	3.18	1.98	0.85	2.79	0	0.34	0	0	1.23	0	0	0.62	2.61	0	0	0	0	2.17	0	2.47	0	1.65	0	0	0.85	2.17	0	0	3.04	0	0	1.05	3.09	1.77	0	0.34	0	1.38	0.34	0	0	0	0	4.47	3.68	0	18.89	8.48
NAPS-CS-6504	ESG3465	a	3	Reproductive	Medium	No birth control	-100	9	7 to 9	330	MB	Heavy	na	not recorded	not recorded	Norgen RNA Column	214	11	2354	5.89694	300	RNA0024	ZymoRNA	TTACAGGA	TGACAAGC	P2 - 300 Cycles	R0105_Nov12_RNA_C_NS2000	0.94	39.5	0.15	11117	29569344	0.08	43161137	8694165	4.82575e+07	2.1	0.01	0.01	3.83	0	4.49	0	1.06	5.57	0.11	8.84	0	2.93	0.01	5.21	2.26	0.01	1.5	3.52	2.81	0	7.45	0	1.91	12.09	1.27	0.01	2.43	2.21	2.75	1.68	0.01	0.39	2.89	0	1.97	0.87	0.01	0.01	0.31	0.9	0.61	7.06	0.01	0.68	1.25	0.01	11.69	4.66	0	0.17	0.01	1.37	9.9	2.11	0.01	0.01	1.87	2.99	5.77	0.01	0	1.08	4.27	0	0	0	2.53	2.64	3.27	4.37	0.38	1.39	2.01	0	0	1.25	4.71	5.11	0.61	1.01	0.01	1.04	2.75	1.75	4.63	2.28	0.75	9.6	11.34	4.27	6.75	4.6	5.07	4.28	10.1	4.99	5.92	5.47	5.73	8.18	5.69	11.09	0	4.85	0.85	0.3	3.46	8.09	1.67	9.81	3.78	0.3	8.03	0.16	7	5.08	0.16	0.55	1.82	8.32	2.19	2.57	0.55	2.43	0.16	3.38	6.36	2.36	0.94	0.66	1.32	0.16	0	5.09	2.57	1.72	1.32	0.76	0.43	0.94	0	5.37	4.8	8.69	4.61	2.43	2.19	0.55	3.1	0.94	0.76	5.18	0	1.38	1.18	1.38	5.15	5.61	1.32	0.3	1.32	15.59	0.3	1.03	0.3	2.3	3.25	0.55	0	0.3	0.3	18.16	1.56	0	0	0.55	0	0	1.45	1.51	0.3	0.16	2.43	0.66	2.73	7.35	0.55	0	0	0	2.83	4.49	1.51	6.16	1.91	3.52	0.94	4.16	4.59	7.06	2	3.92	3.97	0.16	1.77	0	2.49	10.71	0	0.85	1.87	7.23	0	7.54	0.55	1.67	3.43	0.16	0	0.66	6.34	3.56	17.8	3.92	6.29	1.67	1.72	2.57	3.8	5.94	4.7	0.66	0	3.25	5.07	1.03	0.43	3.89	11.76	1.62	6.04	3.92	13.77	0.43	0	0	0	0	0	0.3	6.68	0	0.16	0.3	0.16	0	0	0	0.43	0.3	0	0.16	0	0	0	0.43	0.16	4.54	0	0.55	0.16	1.32	0	0.85	0	0	0	0	0	0	0.16	0	0.85	0.16	0	0	0.55	0	0.16	0.16	0.55	0	1.03	0.55	1.67	0.3	2.19	13.34	12.98	12.07	11.21	14.2	12.27	12.86	15.08	9.05	15.91	1.1	1.1	2.36	10.38	0	6.74	2.68	3.37	3.41	0	0.76	0	1.45	0.3	0	0	1.77	0.76	0	0	0.43	3.84	0.43	1.82	0.16	1.1	0.16	5.47	0	0.16	3.62	0	0	4.56	2.68	0.76	1.03	1.32	2.9	0	0.16	0	1.67	0	0.55	0	0.43	0.3	3.56	3.91	0.55	14.06	5.28
NAPS-CS-6486	ESG3466	a	2	Reproductive	Medium	No birth control	-100	7	7 to 9	210	MB	Heavy	na	not recorded	not recorded	Norgen RNA Column	38	11	418	6.16621	308	RNA0024	ZymoRNA	TGGATCGA	GTGCGATA	P2 - 300 Cycles	R0103_Nov04_RNA_C_NS2000	0.92	45.71	0.47	10337	18582676	0.12	35793864	9842476	4.46096e+07	2.11	0	0.01	2.5	0	4.35	0	0.71	1.06	0.21	7.32	0	2.29	0	5.19	2.23	0.88	0.67	1.83	2.58	0	8.02	0	1.38	7.23	0.6	0.01	0.01	0.62	2.64	0.01	0	0	0	0	1.42	0.01	0.31	0.01	0.01	0.12	0.01	1.99	0	0.35	0.68	0.01	9.96	2.07	0	1.03	0	0.01	9.3	0.49	0.01	0.21	0.73	1.68	6.09	0.01	0	0.01	3.04	0	0	0	1.41	1.62	0.88	2.8	0.69	1.15	2.12	0	0.01	1.28	6.53	2.09	0.01	1.48	0.39	1.96	3.17	1.71	4.21	0.38	0.01	15.53	14.72	1.01	0.69	1.28	0.27	2.05	8.29	4.28	2.02	1.5	5.91	1.78	3.74	6.55	2.12	6.5	4.49	3.69	4.92	6.76	2.19	9.83	4.12	1.01	9.03	3.56	7.88	5.66	1.65	4.58	3.68	8.88	5.22	6.67	5.19	5.36	0.14	5.57	4.16	12.5	6.26	10.4	0.14	4.41	2.28	5.53	6.89	5.35	5.64	4.78	3.27	3.06	2.87	7.16	5.83	8.9	6.58	5.49	3.25	14.43	17.37	4.99	3.07	3.02	2.79	1.34	5.01	1.55	2.09	7.24	4.64	0.94	3.83	15.93	0	1.69	2.05	0	9.46	1.28	0.59	1.55	0.14	7.17	5.41	0	0.59	0.14	0	0.14	2.48	3.86	0.14	0	1.39	1.45	2.31	7.13	0.49	0	0	0	3.82	9.08	3.07	8.45	3.78	3.86	3.07	7.64	13.89	7.78	6.44	8.8	7.32	0.69	2.05	3.37	3.87	16.45	4.83	2.25	2.4	13.31	0.59	6.98	0.59	4.76	14.9	0	0	3.09	8.37	4.81	15.5	8.48	7.5	0.78	5.33	2.79	5.51	6.92	5.73	4.4	1.21	3.54	3.93	2.81	3.22	5.85	15.71	6.53	9.75	9.61	6.69	4.77	1.21	0.27	0	0.49	0.86	0	7.38	0	0	1.6	0	0	0	0	0	1.01	0	0	0	0	0.86	0.38	0	6.07	2.4	1.69	0	2.34	0.27	2.31	1.5	0	0	0.14	0	0.14	0.69	0	3.92	0.27	0	0.27	2.63	0.38	3.56	0	0.49	0.94	0.78	0.59	1.39	0	0	10.8	9.09	6.38	3.19	10.41	8.82	3.7	11.16	2.76	10.27	2.05	1.45	4.78	8.67	0.59	4.75	2.85	2.34	2.65	0	3.8	0	0.94	2.28	0	0.27	1.98	0.86	1.34	0.14	2.02	0	0.49	4.61	2.31	1.98	0.94	1.74	0.14	3.78	3.62	0	0.27	3.49	0.14	0.14	1.34	1.5	1.82	0.38	0	0	2.89	0	0	0	0.27	0.78	4.86	4.42	2.85	18.32	7.93
NAPS-CS-6390	ESG3469	a	2	Reproductive	Medium	No birth control	-100	7	7 to 9	240	MB	Heavy	na	not recorded	not recorded	Norgen RNA Column	66.4	11	730.4	10.3133	316	RNA0024	ZymoRNA	AATGCCTC	TCGATCCA	P2 - 300 Cycles	R0104_Nov10_RNA_C_NS2000	0.9	42.79	1.75	8884	12967058	0.11	27976168	8437886	3.39572e+07	2.81	0.01	0.06	2.88	0	4.71	0.01	1.2	1.41	0.22	7.21	0.01	3.28	0	6.36	3.78	0.22	2.89	3.48	3.9	0	8	0	0.63	8.42	2	0	1.84	1.78	1.44	0.01	0	0.01	1.22	0	1.66	0.16	0.96	0.62	0.51	0.01	1.34	3.59	0	0.1	0.01	0.47	11.1	3.63	0	0.47	0	0.01	10.64	0.74	0.01	0.95	1.57	1.51	5.81	0	0.01	0.04	4.33	0	0	0	3.43	0.68	1.53	3.44	0.83	2.19	2.54	0	0	1.49	7.03	3.18	0.01	2.33	0.01	1.9	2.72	1.5	4.91	0.01	0.03	9.81	12.41	0.16	0	0.96	0.16	0	5.23	0.87	0	0.31	0.87	1.13	1.35	2.84	1.13	3.39	3.47	2.86	6.99	10.48	5.12	13.88	7.99	0.87	12.78	1.75	10.6	9.78	0.87	3.44	2.22	12.43	3.34	4.11	2.98	4.46	0	7.4	1.41	3.06	3.34	7.59	3.97	1.2	1.28	5.99	10.75	5.15	4.24	3.66	2.55	1.85	2.61	10.23	9.23	12.94	10.38	5.1	4.51	10.6	3.82	3.12	4.41	9.86	0.87	3.27	2.11	2.89	6.28	7.39	4.23	0	3.6	15.48	0	1.85	0.44	0.16	10.73	0.87	0	0.31	0.16	18.11	2.82	0.16	0	0.77	0	0.87	2.3	0.67	0	0.77	1.7	0.77	2.19	7.21	0.31	0	0	0	3.84	7.25	2.91	7.84	2.03	2.69	2.4	7.1	12.67	8.32	6.01	7.89	5.79	0.44	1.35	1.59	2.03	16.56	2.98	1.53	1.53	12.6	0	9.26	0.31	5.91	14.36	0.87	0.77	2.19	7.77	3.81	14.92	7.56	7.19	0.96	4.78	2.07	3.88	6.97	4.44	0.31	1.13	3.1	5.65	1.75	2.19	4.95	14.34	4.46	8.47	8.95	7.11	3.36	0.31	0	0	0	0.16	0.67	8.45	0	0	1.2	0	0	0	0	0.16	0.31	0	0	0	0	1.13	0.31	0	5.32	2.19	1.35	0	0.96	0	2.52	2.11	0	0.16	0.44	0	0.31	0	0	1.47	0	0.16	0	1.7	0	2.4	0	0	0.77	0.44	0.77	1.59	0.31	0	7.61	6.02	6.83	5.92	9.14	5.24	7.51	8.68	2.72	10.74	0.77	0.87	6.39	12.6	0	8.15	1.53	3.59	3.95	0	1.47	0	0.56	1.59	0.16	1.75	1.7	3	1.05	0.16	1.99	0.77	1.35	3.5	1.94	1.9	0.44	2.36	0.16	2.69	3.6	0	0.16	8.24	1.05	0.16	1.28	3.23	3.1	0.56	0	0	2.19	0	0.16	0.31	3.02	1.65	4.28	3.77	2.19	18.5	8.54
NAPS-CS-6395	ESG3470	a	1	Reproductive	Medium	No birth control	-100	8	7 to 9	240	MB	Medium	na	not recorded	not recorded	Norgen RNA Column	167	11	1837	1.78536	229	RNA0024	ZymoRNA	CTACGACA	GAGTCCAA	P2 - 300 Cycles	R0105_Nov12_RNA_C_NS2000	0.93	43.68	0.34	12360	53231496	0.09	58621036	7354282	3.5396e+07	2.52	0.01	0.01	3.9	0	5.84	0.01	1.02	5.02	0.3	8.1	0.01	3.18	0.01	5.61	3.7	0.78	1.35	3.78	3.66	0	7.18	0	2.17	10.97	1.06	0.01	2.63	2.9	2.51	1.4	0.01	1.45	2.47	0	1.47	0.86	0.01	0.01	0.01	0.71	1.14	6.41	0.01	0.24	1.58	0.01	11.28	5.28	0	0.01	0.01	1.44	10.75	0.97	0.01	0.01	1.17	3.58	5.23	0.01	0	0.31	4.12	0	0	0.01	2.13	2.22	2.53	5.74	1.15	1.17	1.93	0	0	1.6	5.06	4.75	0.7	2.55	0.47	0.83	0.66	1.26	4.88	1.8	0.03	8.31	10	0.63	0	2.31	0.49	0.18	4.13	2.38	0.35	1.15	0.18	0.35	3.91	2.31	0	1.15	0.75	0.96	3.95	5.23	1.84	10.11	4.98	0	8.47	0.49	7.25	6.68	0.35	0.63	1.6	7.51	1.4	2.56	1.15	1.95	0.18	3.11	0.75	1.4	1.67	5.13	1.54	0.18	0.49	3.63	5.87	1.47	1.95	1.15	0.35	1.06	0.86	6.61	4.92	9.08	6.53	2.42	2.09	2.18	0.75	0.75	1.4	4.74	0.18	0.75	2.05	0.18	4.01	3.28	2.56	0.35	1.32	12.89	0	1.4	0.18	0.18	8.29	1.4	0.96	0	0	17.99	3.34	0	0	0.75	0	0.49	1.9	2.27	0	0.63	2.38	1.79	3.15	8.48	0.96	0	0	0	4.92	8.12	4.5	10.05	3.11	3.15	3.36	9.94	10.57	11.25	9.19	9.23	5.74	0.63	3.54	1.79	5.08	18.62	1.06	1.24	3.11	11.8	0.35	9.09	0	8.23	12.65	0.63	3.85	3.54	10.19	4.02	13.87	9.21	9.09	2.78	4.84	3.5	6.58	8.56	5.54	1.6	3.36	5.27	6.03	2.83	0.75	6.39	13.47	6.33	7.16	8.09	7.88	2.56	0.18	0	0	0.35	0	1.47	7.31	0	0	0	0	0	0	0	0	0	0	0.63	0	0.18	1.84	0	0	2.38	1.73	2.05	0	0.63	0.63	2.91	1.06	0	0.35	0.49	0	0	0.18	0	2.22	0.49	0.35	0	3.01	0.18	2.14	0	0.63	0.35	0.49	1.79	3.36	0	0	6.14	4.69	4.88	3.92	7.56	4.07	5.83	7.77	1.79	8.97	0.49	0	4.41	7.38	0.18	5.27	5.8	2.62	2.66	0	1.47	0	0.63	0.63	0	0.63	0.18	0.18	0.63	0	0.75	0	1.73	2.89	2.05	0.75	0.75	0.18	0	1.24	4.26	0	1.15	6.87	0.35	0.35	2.34	3.01	1.54	0	0.63	0	3.91	0	0.86	0	1.79	0.75	6.24	5.02	0.63	17.86	8.82
NAPS-CS-6432	ESG3471	a	2	Reproductive	Medium	Estrogen and Progestin pill	-100	11	10 to 12	240	MB	Heavy	na	not recorded	not recorded	Norgen RNA Column	19.2	11	211.2	1.73733	230	RNA0024	ZymoRNA	GTCTACAC	GCCAAGGT	P2 - 300 Cycles	R0105_Nov12_RNA_C_NS2000	0.9	27.55	0.19	7599	15842360	0.21	38215312	5134607	2.99392e+07	1.38	0.99	0	3.3	0	5.73	0	2.86	1.74	1.49	4.87	0	3.56	0.01	4.93	2.52	0.01	0.21	3.43	4.5	0	7.88	0	0	6.51	1.23	0	0.01	0.41	0.94	2.57	0	0	2.55	0	0	1.77	1.18	1.26	1.01	1.98	0.43	0.01	0.76	1.81	2.82	0	10.35	1.76	0	2.59	0	2.26	5.33	2.88	0	1.73	0.6	1.24	6.97	0	2.81	0.71	4.47	0	0	1.31	0.01	3.46	2.6	1.31	1.56	2.25	3.61	0	0	1.29	6.46	3.24	1.78	2.47	0	1.99	4.32	2.25	6.96	0.42	0.86	13.89	14.37	3.87	4.88	6.78	5.54	10.19	10.2	8.34	4.31	7.41	8.89	3.48	5.73	9.12	1.12	7.68	6.54	2.04	6.78	9.76	2.97	13.13	4.44	3.42	11.26	3.34	7.68	8.03	1.36	4.08	4.41	12.5	4.24	12.63	12.28	5.2	0.83	6.92	5.2	10.64	13.29	3.93	2.73	10.38	5.24	5.12	9.45	10	9.01	3.62	2.17	3.53	2.82	8.46	9.14	11.97	7.91	5.86	5	8.01	16.69	10.08	3.55	6.36	0.83	4.36	8.03	2.23	5.61	9.77	5.01	0.66	4.24	15.97	0	1.82	0.66	0.98	8.93	3.62	1.74	0.83	3.17	13.45	4.37	0.47	0.26	1.24	0	0.47	3	1.65	0	0.98	3.62	2.04	3.23	8.59	1.82	0	0	0.26	4.1	11.15	5.33	10.8	3.45	3.29	3.2	9.26	13.48	8.97	8.8	8.9	9.21	0.26	3.91	5.67	4.21	8.55	6.92	5.31	2.85	13.71	4.02	6.47	2.17	6.3	15.62	0.47	1.12	4.81	7.88	5.35	17.29	10.88	8.82	1.74	8.68	3.37	6.22	7.94	7.06	0.83	0.47	3.83	7.44	4.65	6.95	6.38	15.33	5.02	8.66	10.35	7.32	7.47	4.9	1.65	0	0.26	3.23	0	10.09	0	0	4.91	0	0.26	0.47	1.36	4.58	3.79	0.26	0	0	0	2.23	0.66	0.26	6.28	3.83	1.24	0	3.53	0	2.23	1.56	0	0	2.89	0	0.47	0	0	5.84	0.26	0.26	0	2.69	0	2.77	0	0.83	4.57	1.97	1.56	1.36	0	0.47	11.52	10.84	8.64	7.42	13.91	9.06	6.84	10.87	5.98	12.49	6.58	2.4	5.58	7.16	0.98	4.84	4.3	4.89	4.82	0	2.11	0	1.24	4.31	0	0.47	2.55	1.65	5.93	0	4.31	0.26	1.74	7.39	2.97	1.97	1.56	2.35	0	0.66	4.45	0.66	0.26	5.66	1.65	0.47	1.97	2.45	0.98	0	0	2.11	2.85	0	0	0	1.56	2.17	4.02	5.16	7.63	17.95	9.98
NAPS-CS-6242	ESG3472	b	2	Reproductive	Heavy	No birth control	-100	8	7 to 9	180	MB	Medium	na	not recorded	not recorded	Norgen RNA Column	233	11	2563	5.5484	281	RNA0024	ZymoRNA	GAATGAGA	GAGGCATT	P2 - 300 Cycles	R0104_Nov10_RNA_C_NS2000	0.89	35.26	0.5	8954	28378032	0.13	58443225	10225124	5.0648e+07	1.34	0.01	0.01	4.2	0	1.99	0.01	1.23	2.98	0.01	6.34	1.13	3.56	0.01	4.46	3.84	1.94	0.75	3.98	1.98	0.01	6.83	0	2.54	6.81	0.89	0.01	2.51	2.26	1.34	1	0	1.52	0.01	0.01	0.3	0.67	0.06	0.92	0.01	0.01	0.01	4.61	0.01	0.27	1.24	0.01	9.1	3.69	0	0.01	0.01	1.81	7.92	0.01	0.01	0.01	0.01	2.43	2.37	0	0.01	0.01	1.42	0	0	0.01	0.35	1.69	1.19	5.13	1.84	1.74	1.56	0	0.01	1.3	7.1	2.21	1.82	2.76	0	0.01	0.01	0.09	5.42	0.85	0.01	11.72	14.38	12.16	13.06	13.42	5.02	13.87	8.1	15.72	11.91	13.61	8.09	13.15	16.09	10.27	0.98	5.26	3.58	2.88	7.32	10.9	5.33	12.99	10.37	1.24	11.27	2.67	10.52	4.91	1.05	5.14	4.24	11.39	4.01	8.1	8.56	5.26	0.75	7.63	9.59	8.35	14.36	5.65	2.01	4.06	3.16	6.05	11.27	5.25	3.91	4.51	2.46	3.86	3.16	10.62	9.31	11.77	10.82	5.15	4.04	14.66	11.75	5.67	2.58	9.65	1.12	2.95	10.08	2.35	9.85	13.27	5	1.05	4.76	13.69	0	1.12	0.26	0.67	4.5	4.19	0	0.48	0	4.47	6	1.18	0.13	0.57	0	0.91	1.82	5.29	0.91	1.24	1.52	0.67	1.66	6.19	0.13	0	0	0	3.23	7.09	2.18	8.93	2.3	1.86	2.3	8.7	11.55	9.42	7.75	7.85	6.16	0.75	1.78	2.27	2.65	17.26	2.08	0.83	1.9	11.23	0.83	8.23	0.75	6.26	13.62	0.48	1.3	2.08	8.63	3.77	14.63	8.33	8.11	0.98	4.41	2.56	4.25	7.06	4.75	0.13	3.01	3.29	5.59	1.18	1.74	5.51	13.33	3.83	7.07	7.71	7.88	3.39	0.26	0	0	0.57	0	0.37	6.79	0	0	0.48	0.13	0	0	6.24	1.7	0.26	0	0	0	0	3.17	0.37	0	5.62	4.05	1.3	0	1.56	0.26	0.75	2.51	0	0	0.26	0	0	2.48	0	3.51	0.26	0	0	1.3	0	2.76	0	0.98	0.48	1.41	0.98	2.01	0	0.13	6.13	5.78	7.65	4.24	6.76	5.24	5.22	10.33	4.71	7.61	1.41	0	3.56	3.06	0.83	1.12	2.24	2.92	2.92	0	0.37	0	1.46	0.91	0	0.57	0.75	1.46	0.83	0	1.05	0.13	4	2.65	1.98	1.05	2.67	1.12	0.48	1.9	3.61	0	1.05	3.02	0	0	2.82	2.48	1.46	0.67	0.57	1.52	2.3	0.26	0.26	0	5.03	0.37	5.52	3.83	0.67	0.98	0.91
NAPS-V2-7274	ESG3473	a	2	Reproductive	Heavy	No birth control	-100	8	7 to 9	340	MB	Medium	na	2.45704	0.433595	Norgen RNA Column	160	11	1760	4.99752	299	RNA0024	ZymoRNA	CCATTCGA	GTTGTCCG	P2 - 300 Cycles	R0104_Nov10_RNA_C_NS2000	0.93	38.05	1.72	11526	43387136	0.09	53567639	3263591	2.08851e+07	2.31	0.01	0.01	2.67	0	4	0.01	0.69	2.06	0.01	6.33	0	2.94	0.01	6.46	3.91	1.74	1.05	3.59	2.36	0	7.32	0	1.88	8.58	1.26	0.01	1.84	0.28	0.83	0.09	0	0.22	0.35	0.01	2.97	0.33	0.1	0.01	0.01	0.34	0.01	3.1	0.01	0.01	0.37	1.07	10.13	1.72	0	0.01	0.01	0.96	10.95	0.25	0.01	0.05	2.09	1.29	5.47	0	0	0.01	3.78	0	0	0.01	1.61	0.01	1.11	3.09	0.73	1.43	2.02	0	0.01	0.87	6.28	0.96	1.1	1.88	0.09	0.24	2.71	0.2	4.52	0.26	0.37	12.75	13.17	13.48	4.67	7.48	3.21	11.2	6.44	10.85	6.12	7.15	8.21	9.56	10.77	9.36	1.51	2.23	3.43	1.34	7.2	11.95	2.83	12.51	7.27	1.34	11.29	1.79	8.53	8.69	3.92	3.66	2.23	11.37	2.83	6.16	6.99	4.16	3.83	7.58	7.52	9.29	13.01	2.89	5.27	8.31	1.51	9.03	11.86	4.3	6.64	3.35	1.91	4.03	3.16	9.62	10.11	11.38	10.47	6.65	6.22	8.92	3.39	9.07	2.32	10.03	0.69	5.36	3.06	1.65	9.43	11.9	3.89	0	3.06	14.45	0	0.39	0.69	0	4.64	2.32	0	0	0	9.75	5.62	0	0	0.94	0	0	2.63	2.02	0	0	2.23	1.34	3.21	8.26	1.91	0	0	0	5.71	7.7	5.83	9.9	2.56	4.3	5.48	10.2	7.08	12.29	9.6	9.37	4.9	0.94	2.7	1.51	4.34	19.21	0.94	1.15	2.48	10.7	0	5.96	0	9.43	11.59	0.69	3.47	3.26	11.16	5.35	8.26	9.85	10.32	0.94	5.5	3.62	5.71	7.59	6.07	0.69	5.32	4.62	3.43	2.63	0.94	7.49	6.22	4.81	5.18	6.61	7.63	3.73	0	0	0	2.4	0.39	0	14.36	0	0	0	0	0	0	0	0.39	3.86	0	1.34	0	0	2.4	0	0	6.57	6.95	3.92	0	0.69	0	0.39	1.15	0	0	1.91	0	0	2.77	0	6.76	0.69	0	0	0.94	0	3.92	0.39	0	0	0.69	0	3.35	0	0.39	8.02	6.77	8.15	8.2	10.27	8.82	5.49	8.01	1.15	8.7	0.69	0	4.91	2.48	0	1.91	3.76	4	3.94	0	0.39	0	0.39	0.69	0	1.51	2.63	0.39	0	0	0	0.39	1.34	1.91	7.78	0.94	3.16	2.89	0	1.65	5.29	0	0	5	0	0.39	5.47	2.02	2.83	0	0	0	4.21	0	0	0	0.94	2.23	6.64	5.56	0	7.22	0
NAPS-V2-7082	ESG3476	a	3	Perimenopause	Medium	No birth control	-100	0	1 to 3	240	MB	Light	na	not recorded	not recorded	Norgen RNA Column	14.2	11	156.2	2.05744	281	RNA0024	ZymoRNA	GTGAATAT	TCTCATTC	P2 - 300 Cycles	R0105_Nov12_RNA_C_NS2000	0.93	35.48	0.27	10237	25001588	0.13	72190697	21275076	8.74267e+07	2.94	0.71	0.01	3.36	0	5.28	0.01	1.39	3.1	0.01	7.91	0.19	3.07	0	5.14	4.3	0.96	2.96	3.73	4.84	0	7.57	0	2.16	7.82	2.43	0.01	2.25	2.15	2.76	1.85	0	1.14	0.7	0	1.09	1.11	0.01	0.01	0.18	0.01	1.52	5.3	0.01	0.86	1.48	0.54	12.18	3.42	0	0.87	0	0.93	9.82	2.31	0.01	1.44	1.95	1.93	5.98	0.13	0.01	2.97	4.83	0	0	0.01	4.13	2.55	2.61	3.74	2.14	1.67	3.41	0	0	1.91	7.22	4.17	0.99	0.97	0	1.68	2.54	2.17	6.37	2.39	0.63	15.43	15.7	2.12	2.25	2.93	2.51	2.45	9.33	4.85	1.88	2.07	7.22	0.65	5.93	6.54	3.68	5.88	4.52	2.94	14.73	12.52	3.51	12.91	3.53	3.26	11.16	7.41	10.96	9.2	1.06	6.91	3.98	11.73	6.61	9.66	9.26	6.38	0.81	7.87	8.91	12.13	13.73	3.93	2	3.95	4.72	10.24	12.18	9.46	5.79	4.88	9.29	4.72	9.72	9.65	12.64	14.08	10.26	9.64	4.58	9.03	17.33	10.52	6.44	12.2	2.1	2.41	6.35	2	9.6	14.73	7.12	0.92	4.89	17.86	0.56	4.94	1.78	1.99	13.61	3.47	1.93	1.53	0.92	3.7	4.11	0.56	0	0.73	0	1.3	1.74	3.11	0.07	0.07	2.68	1.53	3.34	7.78	0.81	0	0	0	3.78	4.29	3.21	7.29	0.96	2.27	1.84	4.01	5	4.73	2.45	7.38	3.89	0.56	2.07	0.6	2.65	14.27	0	0	0.65	6.72	0	3.62	0.36	2.9	14.14	5	0.13	0.85	11.4	2.81	5.66	5.08	6.43	1.43	2.13	1.9	3.89	5.02	4.83	0.56	0.25	2.76	2.63	0.73	0	6.99	4.75	2.24	4.89	4.89	5.27	1.15	0	0	0	0.25	0	0.25	11.72	0	0	0.77	0	0	0	0	0.13	2	0	0.3	0	0	0.88	1.5	0.96	7.07	5.85	1.24	0	2.61	0.41	2.12	0	0	0	0.07	0	1.38	0.51	0	2.53	0.51	0	0.07	0.81	0	2.37	0	0.13	0	1.18	0	0.81	0.07	0.07	9.77	9.3	7.04	4.6	12.05	7.32	2.83	10.37	7.49	10.24	0.92	2.35	5.92	15.93	0.3	12.14	3.51	3.93	5.74	0	2.59	0.07	3.68	0.46	1.82	2.66	4.48	6.51	0	0.46	3.72	3.01	2.28	5	1.72	4.08	1.21	2.43	1.3	1.84	6.65	0.85	0.07	8.06	1.84	2.02	2.09	5.86	5.08	1.78	0.07	0	2.02	0	0.25	0.07	1.92	3.66	5.02	4.6	2.37	1.74	0.3
NAPS-V2-7242	ESG3477	a	3	Reproductive	Heavy	No birth control	-100	7	7 to 9	271	MB	Medium	na	6.63304	1.46857	Norgen RNA Column	28.4	11	312.4	1.97676	303	RNA0024	ZymoRNA	TCTGTTGG	TCGAATGG	P2 - 300 Cycles	R0104_Nov10_RNA_C_NS2000	0.93	30.41	0.48	11140	54157380	0.09	62886476	2130920	2.94585e+07	2.65	0	0.01	1.37	0	4.55	0.01	1.41	0.94	0.01	5.75	0	1.13	0	5.4	3.04	0.01	2.1	2.28	3.19	0	7.77	0.01	0.01	6.76	1.37	0.01	0.12	0.01	1.23	0.91	0	0.01	2.43	0	0	0.84	0.73	0.13	0.01	0.89	0.01	0	0.01	0.01	0.01	0.01	9.33	2.34	0	0.01	0	0.83	8.23	0.98	0.01	0.01	1.23	0	6.68	0.01	0	0.01	3.85	0	0.01	0.01	0.71	0.5	2.01	2.63	0.01	1.39	2.8	0	0.01	1.22	6.05	1.64	0.85	1.17	0.52	1.73	3.39	1.63	5.48	0.01	0.47	13.75	13.6	8.92	8.43	9.07	3.77	6.21	8.11	11.93	7.18	11.43	2.92	9.94	13.38	7.11	3.5	5.02	5.2	4.34	6	11.6	6.39	15.27	10.25	2.25	13.83	5.2	11.19	7.79	0.95	5.89	5.95	13.98	5.51	10.52	11.93	7.3	0	7.05	6.13	8.79	9.66	6.77	0.95	6.61	2.1	5.62	11.63	8.3	1.52	5.7	7.8	6.03	4.67	10.76	8.71	14.53	10.61	7.62	4.79	17.73	8	8.61	6.2	11.81	2.62	1.93	7.13	3.72	6.57	11.05	7.33	3.09	5.45	14.97	0	0.56	1.93	0	4.34	5.79	0	0.95	0	4.04	7.48	0	0	3.24	0	6.2	7	13.41	6.65	8.21	4.5	3.5	5.14	10.11	2.39	0	0	0.95	5.94	3.01	2.62	6.24	0	1.93	3.77	3.72	4.4	4.27	0.95	7.5	3.24	1.52	3.17	0	3.31	3.09	0	0	2.62	7.14	0	4.89	0	4.84	4.24	0	0	0	4.56	2.1	16.8	3.62	5.73	1.27	0.56	2.83	5.83	1.27	7.04	0.56	0	5.14	1.52	1.27	0	4.72	4.56	3.24	8.12	5.65	5.37	1.52	0	0	0	0	0	0	7.14	0	0	0	0	0.56	0	3.56	0.95	0.56	0	0	0	0	4.67	0	0	4.87	1.27	1.52	0	1.74	1.74	0.95	0.56	0	0	0	0	1.27	1.93	0	3.24	1.74	0	0	1.52	0	5.08	0	0	0	2.1	3.09	0.56	0	0	9.27	7.17	6.09	2.25	10.7	6.77	2.92	9.54	5.1	9.51	2.83	7.51	15.49	16.65	2.73	10.85	5.32	12.78	10.71	0	6.03	0	5.51	9.76	2.92	7.17	9.14	8.07	1.52	1.52	7.76	6.44	5.58	8.98	5.18	7.8	5.14	8.46	4.69	9.07	10.37	1.74	2.92	12.67	8.86	4.87	7.47	10.98	11.22	6.4	0.95	3.62	4.56	1.27	1.93	1.52	7.11	8.69	10.66	10.4	6.66	2.25	0
NAPS-V2-7423	ESG3479	a	3	Reproductive	Heavy	Estrogen and Progestin pill	-100	8	7 to 9	236	MB	Light	na	not recorded	not recorded	Norgen RNA Column	45.2	11	497.2	0.140492	424	RNA0024	ZymoRNA	CTAGCGCT	GTGTAGAC	P2 - 300 Cycles	R0104_Nov10_RNA_C_NS2000	0.92	28.45	0.12	9293	21098294	0.19	37822517	4402248	2.07753e+07	2.46	0.86	1.26	3.44	0	6.33	0.01	2.49	1.32	0.83	9.2	0	3.79	0.01	5.34	4.23	1.73	4.36	3.56	5.69	0	7.83	0	3.18	7.58	3.82	0	2.94	2.58	3.94	2.35	0	0.01	2.8	0	0	2.02	2.81	1.51	1.22	1.24	1.65	5.16	0.24	1.75	2.28	0.72	12.4	0.01	0	2.43	1.24	2.48	7.61	2.68	0.01	1.32	1.77	0.01	6.6	1.32	0.96	3.73	4.48	0	0	1.47	3.93	2.69	3.92	2.9	1.61	2.2	2.9	0	0.01	1.94	7.9	4.9	0.05	1.01	0.99	3.14	3.6	1.89	7.89	3.21	0.73	9.56	11.92	2.41	1.61	5.91	3.05	7.05	6.9	9.17	2.79	5	3.96	4.15	5.56	3.89	2.21	6.92	4.42	7.32	5.63	12.03	5.27	15.09	5.25	1.37	12.94	2.83	9.7	7.43	1.24	4.69	3.52	13.96	4.6	8.16	11.71	5.47	0	7.15	5.48	5.19	8.08	13.45	0.75	11.64	1.24	4.95	11.13	5.89	3.7	4.08	3.23	2.92	3.57	8.24	9.59	13.3	10.27	5.6	4.54	15.29	8.33	6.05	3.27	11.02	4.54	2.28	6.2	2.92	5.08	11.54	5.04	1.24	5.17	16.71	0.3	2.35	6.74	0	8.22	4.48	0	0.75	4.42	17.15	6.2	0.54	0	1.49	0	1.61	2.79	4.48	0.75	1.24	2.64	4.44	2.69	6.27	2.69	1.49	0	0	3.57	3.78	3.8	6.26	0.54	3.73	3.98	3.75	3.27	3.6	2.83	5.11	3.16	0	3.57	0	2.35	1.98	0	0.75	1.9	6.8	0	4.5	0	4.36	3.46	0.75	0	0.75	5.4	4.31	18.11	7.25	5.76	0	2.35	2.14	2.14	3.78	4.98	0.54	2.64	2.88	1.71	0	0.3	3.68	4	1.9	5.8	4.55	5.79	2.35	0.3	0	0	0	0	0.54	7.55	0	0	0	0	0	0	0	0	0	0	0	0	0	1.98	0	0	4.72	0	0	0	3.43	0	0	0	0	0	0	0	0	0	0	2.41	1.09	0	0	0.3	0.3	3.91	0	0	0	2.28	0	1.61	0	0	7.96	9.61	9.49	8.67	11.27	7.73	9.11	11.82	6.14	13.03	0.54	4.04	6.63	14.33	1.71	9.06	3.37	6.56	5.95	0	2.28	0.93	3.55	5.02	1.71	3.2	12.23	6.84	0.3	0	2.21	7.82	4.17	4.58	3.12	3.01	5.28	5.21	2.83	3.6	5.25	3.43	1.09	11.1	3.12	2.64	2.69	4.36	8.23	1.49	1.49	0	2.21	0.93	0.75	0.54	1.81	3.55	4.97	4.44	4.26	0.3	0.75
NAPS-V2-7276	ESG3481	a	3	Reproductive	Light	Progestin IUD	-100	5	4 to 6	295	MB	Medium	na	0.68304	0.138923	Norgen RNA Column	178	11	1958	7.9632	306	RNA0024	ZymoRNA	TTCCTGTT	AGTATCTT	P2 - 300 Cycles	R0104_Nov10_RNA_C_NS2000	0.92	35.69	0.33	6590	22334172	0.12	23684778	4429160	1.51882e+07	0.01	0	0	0.01	0	2.55	0	0	0.01	0.01	0.88	0	0	0	0.01	2.66	0.15	0	4.43	0.01	0	6.18	0	0.01	3.9	0.01	0.01	2.42	1.93	0.01	0	0	0	0	0.01	0.42	0	0.01	1.52	0.01	0.02	0	0.2	0	0	0.01	0.01	3.21	0.62	0	0	0	1.01	0.54	0.01	0	0.01	0	0	3.7	0	0	0.01	0	0	0	0	0	0.01	0	0.01	0	1.57	0.01	0	0	0	2.11	0.01	0.01	3.5	0.01	0	2.48	0	1.35	0	0	8.48	9.16	1.09	0	3.99	0.54	1.8	5.13	1.98	0.75	0.54	0	1.09	2.4	1.8	0.29	3.23	3.97	2.68	7.29	9.7	5.08	12.85	6.99	0.29	11.86	0.93	9.34	6.67	0.75	2.46	3.84	10.79	3.36	7.49	3.91	3.15	1.09	8.28	4.37	6.48	7.2	6.09	4.94	4.91	0.93	9.39	8.99	4.05	8.19	3.33	1.49	1.6	3.36	7.34	7.87	11.89	8.53	7.83	7.25	8.5	6.07	3.23	2.21	8.82	1.7	6.32	2.34	2.68	6.36	7.68	3.84	1.6	2.68	13.07	1.89	0.75	0.29	1.49	2.96	1.7	0	0	0	17.5	3.88	0	0	0	0	0.29	1.98	2.13	1.6	0.29	0.54	1.89	1.6	7.29	0.29	0	0	0	4.41	7.51	1.6	10.95	1.49	2.52	2.21	11.84	6.26	13.33	11.66	4.05	1.89	1.37	2.46	1.8	2.4	19.28	1.7	3.04	0.75	8.23	1.7	10.3	0	9.51	10.43	0.75	4.86	1.7	11.51	4.79	7.65	12.04	11.24	0.29	6.42	2.27	1.49	8.79	4.73	1.24	6.15	0.75	4.56	0.54	0.75	5.36	12.27	1.89	3.08	3	7.81	3.39	0	0.54	0	2.13	1.98	2.06	6.87	0	0	0	0	0	0	0	0	0.29	0.54	0	0	0	0.75	0	0	3.95	0.29	1.09	0	0.29	0	0.54	0.29	0	0	2.52	0	0	0.29	0	0	0	0	0	0	0	0	0	0	0	0.29	0	0.29	0	0	6.83	6.74	5.1	3.45	7.79	4.88	3.39	7.25	2.78	8.32	1.37	1.09	1.7	11.67	0	7.26	1.24	1.6	4.24	0	0.29	0	0.93	0	0	0	0.54	2.21	0	0	0.54	0	1.8	1.89	3.54	0.75	3.86	0.29	0	2.63	1.7	0	0	1.8	0	0.75	1.24	3.91	0.93	0.29	0	0	0	0.54	0	0	0.54	0.29	2.21	2.52	0	2.4	0
NAPS-V2-7422	ESG3483	a	3	Perimenopause	Heavy	Non-hormonal IUD	-100	4	4 to 6	269	MB	Medium	na	5.91604	1.31956	Norgen RNA Column	59.2	11	651.2	6.05406	286	RNA0024	ZymoRNA	CTGCTTCC	GATAGATC	P2 - 300 Cycles	R0104_Nov10_RNA_C_NS2000	0.9	30.35	1.02	10510	14667812	0.17	37089656	6693924	3.72398e+07	2.87	0.01	0.01	4.72	0	3.98	0.01	1.59	4.64	0.39	7.4	0	3.62	0	5.37	2.64	1.45	2.5	2.59	3.47	0	8.15	0	2.82	10.7	2.07	0	0.59	1.38	3.47	1.8	0.62	1.89	2.72	0	0	1.02	0.54	1.14	0.39	0.88	1.55	6.37	0	0	2.25	0.93	11.6	5.95	0	0.47	0	1.26	9.61	1.78	0.01	0.4	1.65	3.08	4.91	0	0	0.85	3.37	0	0	0.15	2.76	2.79	2.24	5.75	2.17	1.1	2.32	0	0.01	1.79	7.19	3.07	1.72	1.58	0	2.86	2.78	1.82	5.75	1.02	0.79	9.47	10.71	1.03	0.38	4.11	0.53	1.23	5.65	3.03	0.38	1.63	1.94	1.88	5.25	4.89	0.2	1.63	2.2	5.26	5.53	8.62	2.2	11.95	7.49	0.2	10.68	1.23	7.74	8.27	0	2.24	2.33	10.94	2.15	7.64	10.02	4.34	0.8	6.26	1.03	6.64	8.45	10.53	0.2	3.06	0.38	2.53	10.11	3.98	3.38	2.71	4.71	2.05	2.95	9.1	8.28	9.83	7.28	5.14	1.7	14.1	4.01	4.64	0.68	3.68	0.53	1.56	3.16	1.7	5.96	7.47	3.42	0	2.86	11.91	0	2.45	0.2	0	1.23	0.53	0	0.2	0	1.4	5.22	0	0	2	0	0.2	3.88	0.38	0	0	4.01	6.04	4.97	10.59	2.1	0.2	0	0.92	5.02	6.3	4.35	11.63	2.15	3.81	3.95	7.31	6.29	7.67	4.91	8.79	4.59	1.4	1.76	0	2.67	18.2	0	0	1.76	8.87	0	11.97	0	5.8	7.13	0.2	0.2	4.5	9.58	4.93	16.16	7.66	7.64	1.63	4.91	3.42	4.61	6.04	6.15	0.8	3.82	4.85	1.94	0.53	0	6.85	5.9	3.64	6.58	5.84	5.86	3.63	0	0	0	0.2	0	0.68	5.26	0	0	0	0	0	0	0.2	0.2	0	0	0	0	0	0.68	0.2	0	1.82	1.32	1.7	0	0	0	0	0.68	0	0	0	0	0	0.68	0	1.7	0	0	0	0.8	0	2.95	0	0	0	1.88	0	1.63	0	0.2	5.78	4.53	3.73	3.57	4.93	4.79	0	4.69	0	3.29	0.68	1.63	3.44	3.18	0	2.41	1.13	7.5	1.88	0	0.2	0	0	0	0	0.38	1.88	1.48	0	0	2.24	0.38	1.94	2.89	0	1.13	1.13	1.32	0	0.92	3.79	0	0	4.2	0.2	0.2	1.03	0.68	2.29	0	0	0	2.6	0	0	0	0.2	0.38	4.86	4.24	0	3.34	0
NAPS-V2-7326	ESG3484	c	3	Reproductive	Medium	No birth control	-100	7	7 to 9	240	MB	Medium	na	3.13704	0.78426	Norgen RNA Column	210	11	2310	2.85768	287	RNA0024	ZymoRNA	GTATGTTC	AACAGGAA	P2 - 300 Cycles	R0104_Nov10_RNA_C_NS2000	0.93	37.42	1.26	11834	45680910	0.09	58393385	700892	1.44562e+07	0.71	0.01	0.01	4.93	0	5	0.01	1.33	4.86	0.22	8.49	0	3.38	0	0.49	1.64	1.36	0.92	3.8	2.11	0.01	8.1	0	3.34	11.09	2.54	0.01	1.16	2.23	2.47	1.68	0	1.73	0.91	0	0.28	1.32	0.01	0.01	0.6	0.48	1.29	8.17	0.01	0.39	2.48	0	10.97	5.28	0	0.01	0	1.63	4.69	1.08	0.01	0.01	0.01	4.33	4.43	0.01	0.01	0.38	1.82	0	0	0.01	1.3	3.05	3.19	5.27	2.13	1.15	2.63	0	0.01	1.42	5.86	4.01	1.98	1.53	1.86	0.62	3	1.59	5.32	2.2	0.47	10.15	11.87	9.1	5.89	7.35	2.4	11.27	8.23	11.19	7.78	7	3.93	7.67	11.72	5.36	0	0	2.4	4.18	5.25	9.62	4.29	12.88	7.44	0	12.12	1.95	8.14	2.4	2.4	2.75	0	12.45	3.79	2.4	1.95	3.79	0	7.03	0	1.95	4.29	3.02	0	2.4	0	4.57	11.07	3.63	2.4	3.93	0	0	3.63	9.12	9.25	13.17	7.76	3.79	3.46	2.75	1.95	0	2.4	6.03	0	3.63	2.4	2.4	3.93	6.88	4.29	1.95	2.4	13.6	0	3.46	0	0	5.93	3.79	0	2.4	0	12.84	6.77	0	0	1.95	0	0	5.2	6.06	1.28	2.4	4.18	3.46	4.18	10.25	4.29	0	0	0	7.8	15.49	4.57	11.3	5.63	6.31	6.68	12.6	15.27	11.46	12.03	11.15	12.97	5.75	3.02	10.28	7.37	12.32	10.67	8.03	4.95	15.95	7.79	7.06	6.92	10.04	15.87	2.4	4.18	7.56	9.45	10.82	17.08	14.06	12.63	1.95	10.87	5.89	7.75	9.51	10.59	1.95	3.26	6.26	9.76	6.77	9.41	8.83	15.81	9.23	13.59	12.52	9.81	11.39	0	4.06	0	3.79	7.67	1.28	4.49	0	1.28	7.83	0	0	0	4.74	3.46	0	1.28	1.28	0	0	4.39	1.28	0	5.96	6.39	5.08	0	3.26	1.95	2.4	4.88	0	0	0	1.95	1.95	2.4	0	6.34	0	1.28	0	1.28	4.66	5.25	0	1.28	7.59	3.93	0	4.57	2.75	0	2.75	1.95	3.63	0	8.38	3.02	3.46	6.29	1.28	6.26	9.07	6.61	6.2	9.01	0	5.96	9.05	6.59	6.53	0	2.4	0	4.06	9.1	0	5.41	5.2	0	8.75	0	9.88	2.4	1.28	9.76	7.91	4.18	0	5.75	1.28	2.4	4.66	1.95	1.95	5.59	0	1.28	1.28	5.63	8.27	0	0	0	4.66	0	3.02	0	3.02	4.06	7.52	5.79	10.82	2.75	0
NAPS-CS-6469	ESG3678	a	3	Reproductive	Medium	No birth control	-100	5	4 to 6	240	MB	Heavy	na	not recorded	not recorded	Norgen RNA Column	175	10	1750	12.4	316	RNA0025	ZymoRNA	AGTTCAGG	CCAACAGA	P3 - 200 Cycles	R0111_Feb03_RNA_C_NS2000	0.93	36.04	0.37	11430	46685534	0.15	59882412	1864293	1.17388e+07	1.03	0.01	0.01	3.62	0	4.88	0.01	0.58	4.3	0.01	7.07	0.01	3.33	0.01	5.19	3.34	0.38	1.68	4.82	2.83	0	6.72	0	2.66	9.8	0.6	0.01	2.28	1.96	3.01	1.16	0.01	0.9	1.29	0	3.79	0.94	0.01	0.34	0.01	0.03	1.09	6.91	0.01	0.01	1.11	0.01	10.9	4.81	0	0.01	0.01	1.13	10	1.61	0.01	0.01	0.46	3	4.72	0.01	0	0.88	3.68	0	0	0.01	2.74	2.39	2.85	4.46	0.51	2.11	2.14	0	0.01	1.26	5.41	2.78	1.36	2.77	0.01	1.25	2.02	1.63	4.6	1.97	0.25	7.79	8.63	1.38	0	0	0	1.05	2.25	1.88	1.65	1.05	0.62	1.65	2.08	2.67	0	2.4	0.62	0.62	4	5.71	2.08	9.1	3.48	3.74	7.37	0.62	6.2	1.88	3.34	0	2.79	7.7	1.05	4.68	2.25	1.65	0	4.68	0.62	3	4.27	2.25	1.05	0	0	5.23	7.27	0.62	4.31	1.38	0	2.4	0.62	3.18	5.03	8.03	4.14	3.74	4.31	1.65	4.45	1.88	0.62	4.8	0	1.38	1.65	1.38	1.38	5.49	2.54	1.38	1.05	10.61	0	0.62	0	0.62	5.1	3.34	0	0	0	5.64	5.62	0.62	0	1.65	0	2.08	2.08	4.62	0	1.38	3	1.65	1.38	8.77	1.65	0	0	0	6.01	8.14	3.95	10.85	2.4	2.08	3.48	11.47	7.44	12.93	11.37	7.35	4.59	1.88	4.23	1.65	4.42	19.52	1.38	4.65	2.67	10.41	2.25	11.46	1.65	8.82	10.09	1.38	5.7	2.08	11.2	5.05	13.24	12.51	11.12	1.05	6.67	3.09	5.71	10.13	6.4	4.98	5.16	3.26	7.71	1.38	1.05	6.86	14.12	6.32	5.03	5.27	9.98	4.71	0	0.62	0	2.25	1.05	3.26	3.09	0	0	0	0	1.05	0	0	0	0	0	0	0	0	2.67	0	0	4	0	1.65	0	1.38	0	0	0	0	0	0.62	0	0	0	0	1.88	3.18	0	0	1.65	0	0.62	0	0.62	0	0	0	4.14	0	1.05	5.68	4.65	5.79	5.51	7.11	6.96	7.05	7.96	2.4	9.63	1.88	0	4	2.54	0.62	0.62	2.89	3.9	4.68	0.62	5.73	0	0.62	0	0.62	1.65	1.88	0.62	0	0	0	1.05	3.48	1.88	2.79	1.65	4.23	1.05	0.62	2.25	5.46	0	1.05	4.68	0	0	4.27	4.88	2.08	0	0	0	4.45	0	0	0	2.4	0.62	6.07	5.56	0	0	0.62
NAPS-CS-6467	ESG3679	a	2	Reproductive	Medium	No birth control	-100	6	4 to 6	240	MB	Light	na	not recorded	not recorded	Norgen RNA Column	187	10	1870	13.1	282	RNA0025	ZymoRNA	TAATACAG	ATATTCAC	P3 - 200 Cycles	R0111_Feb03_RNA_C_NS2000	0.9	38.44	0.58	9474	41398964	0.18	80312562	2813401	1.75356e+07	1.11	0.01	0	3.04	0	4.44	0.01	0.41	3.36	0.01	4.23	0.01	1.46	0	0.27	3.66	0.01	0.45	5.51	0.08	0.01	5.65	0	1.97	5.74	0.01	0.01	1.88	1.69	0.94	0.73	0	0.01	1.88	0.01	1.6	0.01	0	0.01	0.01	0.02	0.28	5.41	0	0.01	0.8	0.01	8.48	3.71	0	0.01	0.01	1.15	4.63	0.75	0.01	0.01	0.01	1.85	3.2	0.01	0.01	0.01	1.86	0	0	0.01	0.01	0.82	1.21	2.57	0.01	2.48	1.3	0	0.01	0.57	2.85	0.91	1.34	4.07	0	0.01	1.17	1.41	2.01	0.26	0.66	8.52	10.09	1.05	2.3	5.56	5.36	2.07	4.06	9.47	4.57	9.13	3.14	6.78	5.89	2.19	0	6.67	2.4	0.77	5.01	9.7	3.89	12.04	6.72	2.58	10.4	1.05	4.73	2.82	4.26	2.58	5.41	9.95	1.47	4.75	2.3	2.66	0	5.85	2.4	3.86	3.96	2.3	2.82	0.44	0	5.78	9.24	3.31	4.61	2.49	0.44	2.07	2.66	7.03	6.73	9.32	4.06	4.61	4.67	6.47	4.77	1.65	2.58	7.79	0.44	2.19	1.47	2.49	2.58	7.75	2.89	0	2.74	11.26	0	1.8	1.05	0.44	5.35	5.19	0	0.44	0.44	2.74	8.09	2.07	0	0.44	0	3.63	4.03	7.26	2.58	4.09	3.2	1.8	2.49	8.46	1.05	0	0	0	5.81	8.13	4.61	10.96	3.02	2.07	4.15	11.87	7.82	13.05	11.16	7.51	4.2	2.19	3.71	2.58	4.39	19.44	0.77	5.51	3.31	10.08	2.07	12.77	1.94	8.85	10.18	2.19	5.93	1.94	11.33	5.97	14.12	12.67	11.11	2.07	6.98	3.5	5.48	11.16	6.43	6.16	5.12	2.82	8.42	2.58	2.95	6.58	14.93	6.44	5.4	5.13	10.91	4.81	0	0	0	2.74	0.44	4.03	4.65	0	0	0	0	1.65	0	0	1.05	0.44	0	0	0	0	1.28	0	0	4.39	0	2.74	0	1.94	2.07	0.77	0	0	0	0.77	0	0	0.44	0	2.74	3.02	0	0	0.77	0.44	0.77	0	0	0.77	0.77	0	3.54	0	0	5.35	7.12	8.84	5.09	11.8	9.55	9.2	11.74	3.93	7.61	1.05	0	3.08	4.75	1.05	2.19	3.36	4.93	4.61	2.95	8.46	0	1.94	0.44	1.28	1.65	0.77	3.71	0	0	3.02	0.44	6.1	2.74	4.53	3.31	6.34	0.44	0.44	2.89	5.78	1.05	3.31	4.98	0	0	5.91	4.75	2.66	0	2.49	1.28	4.17	0.44	2.07	1.28	5.47	0.44	5.84	6.11	0.44	1.05	0
NAPS-V2-7034	ESG3681	a	2	Reproductive	Medium	No birth control	-100	4	4 to 6	270	MB	Heavy	na	not recorded	not recorded	Norgen RNA Column	154	10	1540	10.5	316	RNA0025	ZymoRNA	ATATGGAT	CTGTATTA	P3 - 200 Cycles	R0111_Feb03_RNA_C_NS2000	0.93	29.19	0.46	9710	21500894	0.19	45144782	2137045	1.4178e+07	1.8	0.01	0.01	4.38	0	4.17	0.01	1.73	4.07	0.19	8.17	0.01	3.3	0.01	4.63	3.14	0.79	1.34	2.47	3.01	0	8.24	0	2.55	11.43	1.8	0	2.45	1.87	2.14	2.3	0.77	1.81	1.49	0	1.96	1.05	0.01	0.01	0.84	0.62	1.32	6.56	0	0.17	1.73	0.93	10.95	5.02	0	0.91	0.01	1.98	9.39	1.04	0.01	0.01	0.01	3.09	5.93	0	0.4	0.33	3.76	0	0	0	3.53	2.66	2.8	5.46	2.44	1.35	1.41	0	0.01	1.36	6.54	4.38	1.65	0.79	0.49	1.72	2.1	2.13	5.69	1.92	0.01	10.17	11.86	1.27	0	0	4.34	5.66	8.15	0	0.95	0.55	1.27	0	0.95	4.4	0	0	1.93	3.16	3.09	1.52	1.27	6.51	2.25	0	4.81	0	4.97	3.91	0	2.51	0.55	4.43	0.55	3.16	1.74	3.37	0	2.38	0.55	1.93	4.12	8.25	1.27	0	0	3.72	3.31	1.27	1.93	0.55	0	0.55	0	1.74	2.51	6.56	3	0.55	1.27	3.86	0.95	1.27	0.95	1.93	0.55	2.1	0.95	1.27	1.93	2.38	1.93	0	0.55	13.07	0	2.51	0	0	9.79	0.95	0	0	0.95	14.41	5.06	0	0.55	0	0	0	3.82	3.09	0	0	3	1.74	1.74	7.97	0.95	0	0	0	5.17	11.7	4.52	9.57	3.16	2.92	2.73	10.09	11.09	9.5	9.03	7.77	8.23	3.82	2.38	7.04	6.38	17.73	8.23	4.86	2.51	14.46	3.95	9.98	2.92	8.17	13.84	3.86	2.38	5.66	9.3	5.61	15.55	12.11	11.43	1.52	8.32	3.67	6.13	9.22	6.84	6.51	1.93	3.24	7.88	4.49	5.73	6.15	14.54	7.72	10.29	11.75	8.93	7.95	2.51	0.55	0	1.27	2.82	1.74	10.94	0	0	3.09	0	0	0	0	0	0	0	0.95	0	0.55	1.93	0	0	5.75	2.92	2.1	0	5.75	0	3.31	3.77	0	0	0	0	1.27	0	0	3.86	0	1.27	0	3.44	1.93	2.73	0	0	4.23	0.95	2.73	2.51	0	0	9.97	7.85	7.85	4.23	12.03	7.88	7.43	9.28	4.91	11.25	4.52	1.27	4.3	11.09	0	6.87	5.4	5.63	3	0	5.17	0	0.55	7.07	0	1.93	0.55	1.74	3.5	0	7.22	0	3.24	7.42	3.56	1.52	1.27	2.38	0	6.93	4.77	0	0	5.3	0	0	2.25	4.52	4.12	0.95	0	2.1	3.16	0	0	1.27	1.27	2.25	5.88	5.58	6.85	19.04	9.25
NAPS-V2-7328	ESG3682	a	1	Reproductive	Light	Progestin IUD	-100	3	1 to 3	240	MB	Light	na	1.98104	0.49526	Norgen RNA Column	228	10	228	12.9	not recorded	RNA0025	ZymoRNA	ATATCTCG	ATCTTAGT	P3 - 200 Cycles	R0111_Feb03_RNA_C_NS2000	0.93	32.2	0.42	6228	29662902	0.13	48489410	1852183	1.18399e+07	0.01	0	0.01	0.01	0	0.01	0	0	0.01	0.01	0.1	0.01	0	0	0.01	3.58	0.12	0	4.84	0	0	3.92	0	0.01	1.09	0	0	2.6	2.36	0.01	0.13	0	0	0.18	0	1.13	0.01	0.01	2.02	0.01	0.01	0	0	0.01	0	0	0.01	0.01	0.01	0	0	0	1.49	0	0	0	0.01	0	0	2.09	0	0	0	0	0	0	0	0	0	0	0.01	0.01	1.92	0.01	0	0.01	0	0.01	0	0.01	3.84	0	0	0.75	0	0.84	0.01	0	11.06	12.86	3.86	0	4.39	1.39	4.15	9.07	3.63	2.79	1.39	2.9	2.08	1.06	6.14	1.06	3.49	4.01	2.41	8.51	11.51	5.06	13.27	6.8	0.62	11.76	1.66	9.08	7.47	1.06	3.56	5.01	11.94	4.57	9.93	8.7	4.81	1.89	9.57	3.69	6.41	12.19	6.73	6.84	6.14	2.08	10.31	11.02	4.6	9.6	2.79	2.68	3.42	3.69	7.47	8.64	12.56	9.75	8.18	8.57	9.72	6.66	4.66	4.35	10.58	2.55	6.41	4.83	2.68	6.61	10.75	4.46	0.62	6.8	15.62	0	1.06	0	0.62	7.89	1.66	0.62	0.62	0	15.89	5.15	0	0	1.39	0	0	1.39	2.08	0	0	2.9	1.06	1.66	8.33	1.66	0	0	0	5.11	7.84	4.15	10.47	3.27	2.26	3.69	10.89	8.27	12.5	11.04	8.9	5.28	0	4.39	0.62	4.1	19.3	0	3.86	3.1	11.03	1.89	10.51	0	8.7	9.48	0.62	4.39	2.41	11.11	4.06	8.11	12.4	10.42	1.39	5.2	3.27	6.06	8.88	5.22	4.1	4.63	3.86	7	1.89	0	7.11	13.15	7.41	4.15	5.66	8.77	4.91	1.06	0	0	1.66	1.39	2.08	11.88	0	0	0	0	0	0	0	0	0	0	0	0	0	1.66	0	0	7.93	6.4	3	0	1.06	0	0.62	0	0	0	0	0	0.62	0	0	3	1.06	0	0	0	0	1.06	0	0	0	1.39	0	4.15	0	0	11.64	10.83	8.24	5.58	12.11	9.18	6.63	11.33	6.88	11.58	7.69	0.62	4.31	8.56	0	4.72	2.68	6.4	3.1	0	1.66	0	0	0.62	0	1.39	0.62	0	0	0	0	0	1.66	2.9	1.39	1.66	2.79	0.62	0.62	1.89	5.82	0.62	0	5.57	0	0	3.1	2.9	3.49	0	0	0	4.5	0	0	0	1.06	1.06	5.99	6.68	0	0.62	0.62
NAPS-V2-7309	ESG3683	a	2	Reproductive	Light	Progestin IUD	-100	2	1 to 3	240	MB	Medium	na	0.88504	0.22126	Norgen RNA Column	200	10	2000	10.4	323	RNA0025	ZymoRNA	TGCGGCGT	CCTCGGTA	P3 - 200 Cycles	R0111_Feb03_RNA_C_NS2000	0.9	31.76	0.39	8469	52044386	0.14	79205897	4115177	1.7583e+07	0.01	0	0	0.01	0	1.57	0	0.01	0.01	0.01	1.57	0.01	0	0.01	0.18	2.39	0.58	0.01	3.91	0.01	0.01	6.32	0	0.01	3.79	0.01	0.01	2.2	2.21	0	0.01	0	0	0.01	0.01	0.29	0.01	0.01	1.2	0.01	0.01	0.01	0.01	0	0.01	0.01	0.01	2.37	0.01	0	0	0.01	0.52	0	0.01	0.01	0.01	0	0.01	3.89	0	0	0	0	0	0	0.01	0	0	0	0.01	0.01	1.24	0.01	0	0.01	0.01	2.46	0.01	0.01	2.73	0	0.01	3.01	0	0.76	0.01	0	9.46	10.57	4.62	0	7.04	2.82	7.04	5.67	5.31	1.78	3.42	2.55	3.36	2.49	3.13	0.57	3.42	2.82	2.72	7.96	9.39	4.5	12.14	4.67	0.79	10.86	1.56	8.23	7.01	1.3	2.55	4.26	10.06	2.77	9.87	9.57	3.32	4.11	8.36	3.32	7.13	11.75	5.39	4.39	5.41	1.15	9.38	8.97	4.17	11.64	2.14	1.3	2.49	2.43	5.13	7.54	11.73	8.26	7.53	8.53	8.38	5.16	5.47	2.29	9.11	4.05	6.85	6.11	1.43	4.66	9.1	2.82	3.69	5.9	13.32	0.57	0.98	0.79	0	4.81	0	0	0	0.31	14.95	3.29	0	0	0	0	0	1.3	1.67	0.31	0	1.43	0.98	1.67	7.47	0.57	0	0	0	4.55	7.95	3.69	11	2.14	1.56	2.36	11.85	7.31	13.59	12.22	3.39	1.88	1.43	4.05	2.36	2.22	19.56	1.67	4.19	1.67	8.53	1.15	10.7	1.15	9.58	10.56	0.98	5.47	1.78	11.6	4.91	8.05	12.32	11.55	0.79	6.88	2.67	2.67	9.39	5.82	2.96	5.85	0.57	5.06	0	1.56	5.49	12.47	3.36	3.09	3.21	8.44	3.72	0.31	0	0	1.97	1.43	2.29	9.04	0	0.31	0	0	0	0	0.98	0	0	0	0	0	0	0.79	0	0	5.74	2.82	0.57	0	0.98	0	0.31	0	0	0	1.15	0	0.31	0	0	0.31	1.43	0	0	0	0	0	0	0.31	0	0.31	0	0.57	0	0	8.99	8.42	5.83	4.32	8.86	5.58	4.53	8.41	3.21	9.24	3.55	0.31	0.79	10.36	0	6.26	0.79	1.43	4.17	0	1.43	0	0.57	0.79	0.31	0.31	0	0.98	0	0	0.31	0.31	1.43	1.3	2.43	1.3	3.29	0.31	0.31	2.61	2.49	0	0.31	1.97	0	0.31	0.31	3.92	2.96	0	0	0	0	0.79	0	0	0	0.31	2.14	2.49	0	0.31	0
NAPS-V2-7276	ESG3684	a	3	Reproductive	Light	Progestin IUD	-100	5	4 to 6	295	MB	Medium	na	0.68304	0.138923	Norgen RNA Column	190	10	1900	11.8	288	RNA0025	ZymoRNA	ACACTAAG	ATCCATAT	P3 - 200 Cycles	R0111_Feb03_RNA_C_NS2000	0.92	30.66	0.37	7083	29026782	0.15	79275193	4661173	1.90283e+07	0	0	0.01	1.41	0	2.78	0	0	0.01	0.01	1.53	0	0	0.01	0.01	3.07	0.45	0.01	4.55	0.01	0	6.34	0	0	3.95	0.01	0	2.87	2.37	0	0.01	0	0.05	0	0.01	1.04	0.01	0.01	1.45	0.01	0.01	0.01	0	0.01	0	0.01	0	3.31	0.01	0	0	0	1.43	0.01	0.01	0.01	0.01	0	0.84	4.11	0	0.01	0.01	0.03	0	0	0.01	0	0	0.01	0.01	0.05	1.94	0.01	0	0.01	0.01	2.96	0.01	0.21	2.92	0	0	2.06	0	0.92	0	0	8.52	8.97	1.65	0	3.35	0	1.75	4.66	1.55	1.32	0.52	0	1.05	1.92	1.84	0.28	3.73	4.46	3.05	7.81	10.09	5.48	13.52	6.57	0.28	11.92	1.75	9.6	6.97	0.28	3.19	3.84	10.73	3.92	8.04	4.56	3.96	1.32	8.43	4.97	6.42	7.47	6.65	4.34	4.99	0.52	9.56	9.32	4.39	8.62	3.16	2.57	2.62	3.84	6.96	7.44	12.25	8.8	7.83	7.59	8.85	6.37	3.58	3.09	9.12	2.08	6.55	3.05	2.72	6.16	8.07	3.55	1.44	3.98	13.05	0.52	0	0.89	1.19	3.35	1.05	0.28	0	0.28	17.56	4.65	0	0	0	0	0	1.92	2.08	0.89	0	1.05	2.15	1.44	8.02	0.89	0.72	0	0	4.28	7.77	3.19	10.87	1.32	1.75	2.52	11.61	7.08	13.36	11.48	3.35	1.44	1.05	2.85	2	2.28	19.26	1.65	3.58	1.19	8.06	1.65	10.36	0.72	9.15	10.5	0.52	5.17	1.55	11.31	4.48	7.78	12.19	11.18	0.28	6.35	2.62	2.34	8.84	5.24	2.52	5.67	0.28	5.2	0	0.52	5.07	11.89	2.28	2.57	2.98	7.98	3.92	0.52	0	0	1.92	1.19	1.92	7.14	0	0	0	0	0	0	0	0	0.28	0	0	0	0.28	0.52	0	0	4.4	0.89	0.52	0	0.28	0	0	0.28	0	0	2	0	0	0	0	0.52	0	0	0	0.28	0	0	0	0	0.28	0.28	0	0.28	0	0	7.18	6.53	4.61	3.6	7.87	4.57	3.5	6.99	2.81	8.35	1.44	0.72	1.55	11.77	0.52	8.08	1.19	2.15	4.49	0	1.44	0	0.28	0.52	0.28	0	0.28	2.72	0.28	0	0.28	1.05	2.08	1.44	2.22	1.32	3.41	1.19	0.72	2.08	2.67	0.52	0.28	1.84	0	0.52	1.05	4.2	1.55	0.28	0.28	0.28	0.52	0	0.72	0	1.32	0.52	2.15	3.01	0	0.72	0
NAPS-V2-7193	ESG3685	a	1	Reproductive	Heavy	No birth control	-100	4	4 to 6	240	MB	Heavy	na	7.84704	1.96176	Norgen RNA Column	287	10	2870	16	321	RNA0025	ZymoRNA	CAATTAAC	CGAGATAT	P3 - 200 Cycles	R0111_Feb03_RNA_C_NS2000	0.95	37.62	0.65	11283	27079784	0.07	48361602	3204772	1.65489e+07	2.89	0.46	0.59	5.2	0	5.41	0.01	1.33	5.98	0.88	9.36	0.01	4.18	0.01	6.07	4.33	1.89	3.3	3.52	4.22	0	7.69	0	3.13	11.31	2.85	0.01	2.39	2.27	3.63	1.62	0.01	2.05	2.44	0	2.86	2.17	0.01	0.36	0.01	1.24	1.96	6.69	0.01	0.66	2.1	0.01	12.73	6.4	0	0.8	0.01	1.8	11.13	1.45	0.01	0.01	2.16	3.72	5.18	0.01	0.01	0.66	4.68	0	0	0.01	3	3.04	3.4	6.34	2.49	1.27	2.18	0	0	2.26	6.94	4.26	1.46	0.78	0	1.27	1.27	1.81	6.2	2.97	0.44	12.55	12.28	11.48	9.83	11.73	5.26	7.95	9.35	13.94	10.6	13.33	5.61	11.1	14.86	9.01	2.66	3.19	3.54	3.14	7.33	11.39	5.06	12.61	7.93	1.67	11.22	2.51	9.02	6.32	0	4.3	4.28	11.51	3.91	8.14	9.97	5.5	0.7	6.24	4.08	6.53	8.76	5.99	1.93	4.26	1.36	5.77	11.17	6.12	2.58	4.13	5.31	4.23	3.42	8.72	8.09	13.23	10.22	5.91	3.85	14.69	5.46	6.67	5.39	10.95	1.52	1.52	5.55	2.34	5.89	10.69	4.3	0.95	6.1	14.67	0	1.17	0	0	5.06	0.7	0	0	0	3.97	5.19	0	0	0.39	0	0.95	2.58	7.82	0.95	1.17	0.95	1.93	2.51	7.13	0.95	0	0	0	3.97	5.16	0.39	8.07	2.58	4.57	2.98	5.17	6.27	5.36	4.35	5.05	4.57	0.39	5.34	0.7	4.23	2.34	0	0.39	3.28	9.22	0	5.1	0	2.42	7.25	0	0.7	0	6.94	4.91	19.04	5.13	6.17	1.36	1.93	4.03	5.04	4.75	5.09	3.61	0	4.88	4.57	0.95	0	5.83	5.44	2.04	7.37	5.51	5.9	1.17	0	0	0	0.39	0.39	0	8.04	0	0	0.39	0	0	0	6.57	0.7	0	0	0.7	0	0	4.77	0.95	0	6.42	1.81	2.79	0	2.25	1.67	2.25	1.93	0	0	0	0	1.17	2.25	0	2.58	1.36	0	0	2.86	0	3.68	0	0	0	2.25	0	3.33	0.39	0.95	9.4	7.21	6.05	3.97	10.72	7.66	2.92	9.43	5.18	9.27	0.39	2.34	6.53	15.54	1.17	9.94	4.7	5.76	7.11	0	3.58	0.39	2.42	1.81	2.42	4.05	4.53	5.34	0.39	0	3.37	3.28	2.34	5.04	2.25	5.48	1.36	2.98	1.36	3.46	6.66	0.95	0.39	8.45	3.14	4.03	3.19	6.3	9.12	2.04	0.39	1.17	4.8	0	0.39	0.39	3.33	3.85	6.04	6.26	3.09	0.7	0.95
NAPS-V2-7375	ESG3686	a	2	Reproductive	Heavy	Estrogen and Progestin pill	-100	6	4 to 6	240	MB	Heavy	na	not recorded	not recorded	Norgen RNA Column	40.8	10	408	11.7	286	RNA0025	ZymoRNA	AACTGTAG	ACGCCGCA	P3 - 200 Cycles	R0111_Feb03_RNA_C_NS2000	0.92	25.45	0.1	8719	19310294	0.21	64903423	2023261	1.81777e+07	2.18	0.46	0.01	2.85	0	4.84	0.01	1.83	2.38	0.61	7.45	0.65	3.67	0.01	6.29	4.16	1.56	2.69	2.91	4.33	0	8.1	0	2.8	7.88	2.95	0.01	1.01	2.74	1.89	1.57	0	1.28	3.03	0	0.96	0.99	0.38	0.76	0.69	0.98	1.71	3.8	0.6	2.16	1.79	1.45	11.7	3.78	0	1.8	2.53	1.88	9.33	2.13	0	1.69	2.36	0	5.98	0.77	0	2.02	4.56	0	0	0.01	3.68	2.06	3.39	3.53	1.64	1.7	1.55	0	0.01	1.59	6.49	4.58	0	2.39	1.71	1.61	2.45	2.3	6.59	1.94	1.07	7.73	9.3	0	0	0	0.58	1.31	1.8	2.31	1.57	0.58	2.31	0	2.45	0.58	0	2.99	0.58	0.58	4.41	5.05	1.31	8.51	3.44	0	7.39	0.58	5.23	5.87	0.99	0	1.57	7.49	0	3.31	0.58	5.13	0	3.44	0	1.31	1.8	6.51	0.58	0	0	4.98	6.38	1.8	4.19	0	0.99	0.58	0.58	4.68	4.03	7.48	4.91	2.89	3.31	0	1.99	0	0.99	3.38	0	2.45	1.31	0	3.31	4.23	1.31	0	0.99	12.71	0	2.31	0.58	0	3.74	1.57	0	1.31	0.58	13.02	4.31	0	0	3.94	0	1.8	5.44	1.31	0	0	4.51	4.07	5.23	10.28	0.99	0	0	0	4.96	8	4.34	8.94	4.44	0	3.07	7.11	14.29	6.01	4.41	9.13	7.47	0	2.89	2.57	4.15	5.36	5.03	2.79	2.99	15.47	1.8	5.84	0.58	4.68	14.42	0	0	1.31	7.97	4.91	15.73	8.45	6.78	0.58	5.67	4.07	5.82	6.76	4.68	3.23	0	4.11	4.23	6.43	2.99	6.97	15.33	6.49	9.17	11.2	7.19	3.84	0	0.58	0	0	0	0	4.41	0	0	2.79	0	0	0	0	0	0	0	0	0	0	3.94	0.99	0.58	4.07	2.89	2.16	0	7.51	1.57	4.63	3.31	0	0.58	1.31	0	0.58	0	0	2.89	0	1.31	0	3.69	0	2.45	0	1.31	1.57	3.63	3.07	0.99	0	0	6.02	3.38	4.41	5.8	6.61	1.8	5.55	6.31	1.31	8.24	2.16	4.71	13.84	10.21	0	5.71	1.99	10.39	8.51	0	3.23	0	2.16	6.57	0.58	4.79	7.18	3.51	1.8	0	5.71	4.31	2.57	7.63	1.31	6.14	2.57	5.89	1.31	7.94	7.43	0.99	0	9.6	4.38	1.57	3.57	7.75	7.67	2.31	0	0	3.31	0	0.58	0	3.07	5.55	7.44	8.03	3.94	19.37	10.12
NAPS-V2-7494	ESG3687	a	3	Reproductive	Medium	No birth control	-100	7	7 to 9	240	MB	Medium	na	1.53604	0.38401	Norgen RNA Column	112	10	1120	16.4	308	RNA0025	ZymoRNA	TATCGCAC	CTTAGTGT	P3 - 200 Cycles	R0111_Feb03_RNA_C_NS2000	0.84	25.77	0.13	7126	14031080	0.21	51015303	6558283	3.96639e+07	2.37	0.01	0.01	1.06	0	4.86	0	0.15	2.53	0.75	5.83	0.5	1.84	0	5.36	3.76	3.56	1.41	4.58	2.15	0	7.95	0	1.07	7.39	2.14	0.01	1.37	1.44	1.04	1.48	0	1.03	0.23	0	0	0	0.29	0.9	0.01	0.01	0.01	0	0	0.86	0.01	0.86	10.45	0.01	0	0.01	0	0	8.11	0.58	1.35	0	0.17	2.27	5.59	0.13	0.01	0.46	3.52	0	0	0	0.32	1.12	0.33	0.96	1.39	2.59	2.61	0	0.01	1.43	4.3	0.73	0.01	3.13	0	0.74	3.29	2.6	4.48	0.01	1.25	15.25	15.06	1.15	1.15	1.9	3.18	2.63	9.06	3.25	4.04	2.36	3.25	5.05	1.72	8.85	0.2	8.44	4.67	3.06	5.88	11.55	6.59	15.21	8.03	2.83	12.7	2.56	10.4	5.78	3.58	3.41	3.85	12.76	3.11	4.19	4.01	4.81	0.38	7.35	2.97	1.42	4.36	4.19	1.25	0.38	0	5.35	12.02	5.51	3.03	3.53	3.18	2.73	4.51	8.66	9.31	12.71	8.67	5.17	4.86	1.05	2.86	3.98	4.04	10.23	1.5	2.95	2.56	4.32	3.62	10.75	4.83	0.38	5.93	17.82	0	1.05	1.15	0	5	2.76	0.38	0.38	1.5	9.05	5.94	0.2	0.94	1.72	0	4.06	1.96	4.11	1.15	0.94	0.94	3.11	2.83	9.01	0.82	0	0	0	3.13	11.8	5.59	10.43	1.5	3.41	3.49	11.05	7.81	12.54	10.43	8.02	8.88	2.56	2.52	6.49	3.43	18.24	7.73	4.82	1.15	9.33	4.28	4.33	3.39	8.47	11.63	3.82	4.41	4.7	10.63	5.9	11.7	11.45	11.5	0.69	8.41	3.06	5.15	6.98	6.85	4.64	5	0.82	7.77	1.42	6.36	4.71	9.42	5.21	4.27	7.62	7.47	7.49	2.48	1.05	0	1.78	2.63	1.15	10.3	0	0	4.25	0	0	0	0.38	0.38	0.38	0.38	0	0	0	0.94	0.54	0.2	8.03	5.08	0.2	0	3	0	0.2	0.54	0	0	1.34	0	0.54	0	0	5.17	0	0	0	1.15	1.78	0.2	0.2	0	5.25	0.54	0.38	0.54	0.82	0.82	11.73	11.11	10.48	11.22	12.49	8.86	10.93	12.93	5.87	14.25	4.67	5.26	12.52	3.51	1.34	1.58	5.05	5.4	6.53	0.69	5	2.95	2.07	6.23	1.58	3.71	5.01	3.74	4.16	0	6.63	4.32	4.21	7.15	4.46	2.92	4.35	4.26	2.52	8.38	5.41	1.42	1.15	7.8	4.11	1.5	2.97	3.25	6.98	2.83	1.25	1.15	0.2	2.31	4.51	0.2	3	3.41	6.92	7.07	1.9	0.54	0.82
NAPS-V2-7464	ESG3688	a	2	Reproductive	Medium	No birth control	-100	8	7 to 9	240	MB	Heavy	na	5.69604	1.42401	Norgen RNA Column	160	10	1600	14.3	348	RNA0025	ZymoRNA	TTATAACC	GATATCGA	P3 - 200 Cycles	R0111_Feb03_RNA_C_NS2000	0.94	29.72	0.5	11043	26347582	0.1	35737365	1677381	1.61783e+07	3.52	0.6	0.01	4.94	0	5.46	0.01	1.72	4.93	0.66	8.29	0	3.67	0.1	6.03	3.71	3.62	2.18	3.75	4.91	0	7.91	0	3.13	11.05	2.22	0.01	2.09	1.88	3.28	1.85	0.01	1.97	2.64	0	1.86	1.38	0.53	0.26	0.29	1.29	1.58	6.01	0.01	0.51	2.12	0.01	12.01	5.74	0	0.9	1.29	1.22	9.89	2.19	0.01	0.16	0.22	3.57	5.56	0.34	0.01	2.02	4.43	0	0	0.01	2.57	2.98	3.26	5.51	2.15	1.24	2.79	0	0.01	2.85	6.89	4.08	1.28	1.82	0.01	2.33	2.83	1.69	6.18	2.66	1.36	12.14	14.11	2.53	0	0	0.67	1.99	4.28	0.67	1.48	1.13	2.19	0	2.53	5.33	1.13	7.1	4.83	3.03	6.42	11.42	6.25	15.03	8.92	0.67	12.93	3.03	9.69	7.02	1.99	4.77	3.88	13.15	4.15	3.69	3.55	5.55	1.48	7.85	3.31	2.92	3.69	2.67	0.67	2.19	0.67	6.02	12.63	5.94	4.19	4.37	2.37	2.8	4.97	10.43	9.45	13.26	9.26	5.2	5.69	1.99	3.22	3.4	4.19	9.57	1.13	2.8	3.22	4.74	5.46	11	5.08	0	4.89	14.99	0	1.76	0.67	0	5.03	2.19	0.67	0	0.67	3.76	8.24	0	0	1.13	0	3.13	3.55	3.69	0.67	0	3.03	1.48	3.4	9.09	1.99	0	0	0	5.83	8.55	4.97	10.29	3.03	1.48	7.02	10.43	10.63	12.26	10.17	8.15	6.12	1.48	3.55	2.19	4.1	19.09	1.76	1.76	3.4	12.12	1.48	8.58	0	7.71	13.09	1.48	4.24	1.13	10.77	5.82	13.24	12.15	11.05	1.76	5.92	4.95	5.74	8.82	4.28	7.16	4.74	2.92	4.41	0.67	1.76	6.69	14.3	6.38	8.79	8.76	8.18	5.2	0.67	0	0	2.92	0.67	1.13	8.15	0	0	0.67	0	0.67	0	0	0	0	0	1.76	0	0	3.03	0	0	7.66	2.8	2.8	1.48	3.13	0	0	1.48	0	0	0	0	0	1.99	0	1.99	1.76	0	0	0	0	5.89	0	0	1.99	1.13	0	4.37	0	2.19	8.51	6.8	7.34	6.95	8.98	6.11	8.26	9.49	1.48	11.02	2.67	1.48	7.5	4.33	0.67	2.92	3.76	4.63	4.67	0	8.11	0	0.67	1.99	0	0.67	4.63	0	0	0	1.76	0	1.76	3.31	2.19	1.76	2.92	4.77	0	3.31	6.07	0	1.48	5.88	0.67	0.67	3.94	2.37	3.88	1.13	0	0	5.96	0	0.67	0	1.13	1.48	6.72	6.04	0	0	0
NAPS-V2-7425	ESG3689	b	1	Reproductive	Medium	No birth control	-100	8	7 to 9	240	MB	Heavy	na	4.74604	1.18651	Norgen RNA Column	84	10	840	21.2	303	RNA0025	ZymoRNA	GACCTGAA	TTGGTGAG	P3 - 200 Cycles	R0111_Feb03_RNA_C_NS2000	0.9	31.38	0.15	8608	12465834	0.12	40094559	12264914	5.26566e+07	2.59	1.87	0.58	4.74	0	5.52	0.01	2.33	5.25	1.37	8.74	1.71	4.35	0	4.22	2.13	2.07	3	3.37	3.54	0	8.38	0	3.85	12.41	2.71	0.01	3.51	2.57	1.83	2.33	0	1.55	3.57	0	0	1.8	1.58	1.15	1.53	1.81	2.56	8.01	0	1.85	2.34	0	11.78	5.75	0	2.15	0.01	2.5	6.53	2.9	1.24	0	0.31	3.27	6.39	0	0.99	0.87	3.42	0	0	0	2.73	3.25	4.05	5.22	1.44	1.94	2.3	0	0	2.51	5.27	5.38	2.6	0	2.09	1.91	3.8	2.52	6.03	3.73	1.56	16.31	14.04	8.31	6.64	7.34	5.48	7.94	9.52	10.5	5.77	8.07	7.62	8.17	10.72	9.71	1.4	2.43	3.46	1.98	6.39	10.13	2.06	7.88	1.04	1.92	6.09	3.57	4.63	10.34	0.92	4.8	1.82	7.04	3.52	11.7	8.49	4.65	1.78	4.3	9.8	13.5	9.5	4.18	1.2	7.4	3.27	9.96	11.33	8.2	5.34	2.48	4.89	3.4	2.85	4.74	11.72	5.84	8.47	2.66	3.21	7.96	10.98	6.66	2.15	8.19	0	2.01	7.09	1.04	12.01	13.85	2.32	1.52	2.75	10	0.11	2.09	2.01	0.92	8.76	2.17	0.72	0.92	1.52	16.75	5.55	0	0.92	0.72	0	3.24	2.67	1.78	0.22	0	2.06	0.49	1.2	5.79	0.41	0	0	0	2.25	1.95	2.75	4.23	1.25	0.41	1.1	6.72	4.96	0.86	0.79	2.12	9.27	0.98	0.72	0.41	1.1	4.96	0	2.01	3.53	4.73	0	3.73	0	1.2	3.85	0.32	0.22	0	0.92	0.98	3.03	9.84	3.39	0	0.41	1.6	0.41	1.6	6.2	1.56	0	0.32	1.68	0.11	0	4.43	2.04	0.32	2.2	3.35	6.3	5.65	0	0	0	1.44	0.11	0.11	14.26	0	0	0.49	0	0.11	0	4.68	4.65	5.77	0	0	0	0	2.43	0.57	0	7.5	4.91	0.49	0.22	5.95	4.88	0.79	0.41	0	0.22	0.32	0	1.4	0.11	0	1.56	0	0	0	0.79	0.11	1.52	0	0.32	0.22	1.35	0.41	1.25	0	0	11.27	11.25	10.78	5.91	12.79	10.3	7.54	13.58	6.91	13.01	0.79	1.15	4.99	8.45	1.15	4.36	3.07	7.25	4.21	1.56	0.86	1.48	1.56	1.88	0.32	2.88	3.52	2.3	4.04	0	2.81	1.04	5.96	3.99	3.16	3.75	2.09	1.04	7.89	1.56	6.55	0.22	3.09	5.89	1.71	1.04	2.81	3.8	7.23	0.72	3.09	0	1.48	0.11	5.05	0.22	1.64	2.48	5.89	5.23	2.39	0.65	1.25
NAPS-CS-6544	ESG3690	a	3	Reproductive	Medium	No birth control	-100	10	10 to 12	240	MB	Light	na	not recorded	not recorded	Norgen RNA Column	44.8	10	448	11.7	296	RNA0025	ZymoRNA	CGGCGTGA	GCGCCTGT	P3 - 200 Cycles	R0111_Feb03_RNA_C_NS2000	0.9	27.68	0.1	6937	11200762	0.2	37657421	8682382	3.83995e+07	2.22	0	0.01	1.14	0	4.3	0.59	1.22	0.93	0.35	4.49	0	0.93	0	3.12	1.96	1.02	1.81	4.47	2.01	0	7.01	0	4.41	4.94	1.74	0.01	3.21	1.82	0	0	0.97	0	2.38	0	0	1.07	0	0.16	0.35	0.44	0.01	0	0.7	1.33	1.72	0.23	8.22	0.89	0	0.69	0	0.01	4.88	0.72	0.01	1.05	0	0	6.11	0	0	0.01	3.51	0	0	0.82	1.4	0.55	0.01	0.05	0.84	2.18	2.92	0	0	1.84	3.84	0.59	1.11	2.76	0	1.45	2.04	1.61	4.21	0.01	0	16.63	15.14	8.57	1.62	3.48	4.25	3.46	11.9	4.23	4.58	2.3	4.83	3.72	3.67	9.7	0.66	2.65	4.85	0.94	6.15	2.55	2.16	10.37	1.67	0.3	9.67	1.45	8.13	8.09	0	2.73	3.58	9.22	2.57	3.66	4.52	4.14	0.76	4.09	2.73	7.19	12.08	4.18	0.3	3	0.43	4.09	6.6	4.38	2.52	2.23	1.11	3.78	1.11	5.12	5.78	10.53	4.56	3.29	1.87	9.56	13.32	9.77	1.72	4.48	0.55	0.66	3.35	1.32	5.18	4.47	2.4	0.85	5.13	15.12	1.25	2.4	0.85	2	9.69	2.6	0.3	0.85	0.76	5.52	3.54	0.66	0.94	0.66	0	0.3	2.3	2.57	0.3	0.3	0.94	0.3	1.18	5.94	0.16	0	0	0	3.32	6.17	2.3	7.78	0.43	1.72	1.18	8.58	5.59	9.98	7.43	5.86	3.14	0.94	3.55	0.43	1.45	16.87	0.85	1.77	2.04	7.79	0.3	10.34	0.16	5.58	12.03	0.16	2.04	1.25	9.86	1.96	6.75	9.8	7.94	0.43	3.37	3.35	3.14	7.11	3.14	2.16	3.05	1.62	4.49	0.76	1.45	4.41	11.94	4.73	2.6	3.37	7.36	2	0.16	0	0	0.94	0.16	0.94	9.52	0	0	1.18	0	0.16	0	0.16	7.96	2.36	0	0	0	0	0.76	1.03	0	9.17	2.96	3.37	0.16	1.82	0.43	0.16	0.16	0	0	0.3	0	0.94	0	0	3.07	0.43	0	0	1.62	0	0.43	1.18	0.16	3.16	1.77	0	1.62	0.3	1.32	12.6	10.69	9.64	6.84	15.15	9.77	7.04	11	7.9	13.6	2.65	2.23	7.31	15.94	2.9	11.28	3.32	4.67	5.65	1.87	2.81	4.12	3.66	1.18	2.3	4.35	3.12	8.19	1.72	0.16	2.57	4.11	3.87	6.13	4.57	4.75	4.59	2.33	2.04	2.65	5.61	1.03	1.03	6.87	2.43	2.12	5.1	4.53	5.18	1.11	1.67	0.3	1.72	0.16	2.52	1.62	2.33	4.36	5.04	4.48	2.26	0	0.66
NAPS-CS-6030	ESG3694	a	3	Reproductive	Heavy	Estrogen and Progestin pill	-100	6	4 to 6	300	MB	Light	na	not recorded	not recorded	Norgen RNA Column	118	10	1180	9.4	305	RNA0025	ZymoRNA	GCGCTCTA	GCTCCGAC	P3 - 200 Cycles	R0111_Feb03_RNA_C_NS2000	0.93	38.89	0.23	7550	16299476	0.15	32168701	4987474	2.42441e+07	0.01	1.68	0	0.67	0	3.05	0.01	0.18	0.01	0.01	3.84	0.15	0	0.01	0.85	1.84	1.71	0	4.28	1.01	0	6.69	0	0.14	6.4	1.3	0.01	0.01	1.83	0.01	0.01	0	0	0.01	0	1.32	0.28	0.01	1.85	0.01	0.43	0	0.2	0	0.27	0.01	0.01	6.8	0.6	0	0.01	0	1.39	2.93	0.01	0.01	0.04	0	0.76	5.17	0.01	0	0.01	0.3	0	0	0	0.15	0.01	0.01	0.07	0.01	1.35	0.11	0	0	0.01	4.8	0.72	0.01	2.92	0.67	0.56	0.42	0	2.11	0.01	0.01	15.86	14.38	1.38	6.3	5.76	2.54	11.26	9.09	7.8	3.51	8.88	3.54	6.05	3.56	6.69	1.93	6.22	4.97	3.93	8.29	12.64	4.92	11.58	5.49	3.33	9.65	9.31	8.35	11.04	2.93	7.12	7.53	9.74	5.93	14.93	13.39	6.04	2.77	6.99	12.6	13.48	16.29	6.67	2.68	7.26	5.8	11.75	10.85	9.52	10.58	10.42	11.21	6.9	4.48	6.22	14.64	10.21	10.36	6.85	5.43	12.97	16.05	12.75	3.7	9.97	2.27	2.68	8.8	3.11	6.84	16.16	5.27	1.77	10.7	16.76	0.49	2.73	1.93	0.26	7.6	1.59	0	0.49	0.26	8.64	9.96	0	0.49	2.14	0	1.14	2.93	5.8	0	0	2.27	2.73	2.44	9	0.49	0	0	0	8.45	6.95	3.17	9.76	0.68	1.14	1.68	11.01	6.05	12.02	9.84	4.17	2.73	0.49	2.14	3.75	2.2	18.03	2.38	2.38	0.49	7.94	0.85	3.04	0.68	7.42	12.55	2.54	4.04	0.85	10.44	4.14	7.5	10.5	9.95	0.68	5.57	2.27	2.89	4.92	6.17	2.27	5.19	0.26	3.49	0	0.49	4.34	4.6	2.81	3.33	3.73	6.48	3.51	0.26	0	0	1.59	0.49	1.49	8.89	0	0	0.26	0	1	0.26	0.49	0.49	0.68	0.26	0	0	0.26	0.26	1	0	8.22	4.16	0.26	0	1.77	0.49	0	0.49	0	0	0.26	0	0	0	0	1.27	1.27	0	0	0.26	0	0.49	0	0	0.26	1	0	1.14	0	0	8.33	7.56	6.84	6.5	10	6.88	6.94	8.95	4.55	10.58	10.65	1	2.54	10.74	1	6.95	1.14	1.59	4.44	0.26	1.14	0	0.26	1.14	0	1.14	1.49	1.68	0.85	0	1.14	0.85	1.68	1.14	2.2	3.51	2.68	0.49	0	2	7.01	0.26	0.49	3.79	0.26	0.85	1.14	3.41	1.27	0	0.26	0.26	1.14	0	0	0	1.14	0.49	3.61	3.2	1.27	1.68	0.49
NAPS-CS-6029	ESG3695	a	2	Reproductive	Heavy	Estrogen and Progestin pill	-100	7	7 to 9	240	MB	Medium	na	not recorded	not recorded	Norgen RNA Column	248	10	2480	13.4	291	RNA0025	ZymoRNA	CATAATAC	TTCTAACG	P3 - 200 Cycles	R0111_Feb03_RNA_C_NS2000	0.93	43.05	0.31	7603	28847802	0.16	34084062	2076267	1.23918e+07	0.01	0.01	0.01	0.01	0	3.99	0	0.74	0.09	0.01	5.1	0	0.84	0.01	0	3.74	0.82	0	4.81	1.38	0	5.38	0	0.01	7.61	0.01	0.01	1.1	1.66	0.27	0.01	0	0.6	0.01	0	0	0.25	0	2.37	0.01	0.01	0.01	2.97	0	0	0.01	0	7.99	3.09	0	0	0	0.01	1.62	0.11	0.01	0.01	0	1.92	3.36	0	0	0.01	0.15	0	0	0	0	0.01	0.01	1.67	0.63	2.22	0.01	0	0.01	0.01	2.94	1.04	1.47	4.04	0	1.05	0.01	0	3.06	0.01	0.5	12.81	11.93	0	2.13	1.96	1.77	7.83	6.01	2.95	1.55	4.31	1.96	2.13	1.55	5.87	0.97	4.62	4.53	3.41	7.76	11.45	3.9	11.05	4.88	2.54	9.57	8.48	7.93	9.05	2.76	7.38	6.66	9.18	5.66	12.62	12.83	5.92	1.29	6.82	12.94	12.84	15.55	6.94	2.28	6.34	5.3	11.52	11.29	8.99	8.19	9.12	8.35	5.91	3.76	5.32	16.55	10.12	9.55	6.94	5.55	11.77	13.95	12.85	2.95	8.98	1.77	2.42	8.31	2.65	6.36	15.9	4.85	1.29	8.28	14.44	2.54	0.97	3.65	0.57	8.12	3.04	0.57	1.77	0.57	10.95	7.36	0	0.97	0.97	0	0.97	2.42	6.19	0.97	0.97	2.28	2.42	2.54	8.47	0.97	0	0	0	5.46	7.67	2.95	10.38	1.77	1.77	4.99	11.08	7.49	12.54	10.51	7.19	3.76	0.97	3.04	1.77	3.12	18.88	1.29	1.96	2.28	9.8	0.57	5.01	1.29	7.83	10.17	1.96	4.93	1.77	10.81	4.83	8.12	11.69	10.3	0.97	5.9	3.34	5.25	6.57	4.65	3.34	5.67	3.34	4.08	0.97	0	6.51	5.95	6.11	3.86	5.44	7.32	4.34	0	0	0	1.29	0.97	1.77	9.69	0	0	0	0	1.55	0	0	0	0	0	0	0	0	2.13	0.57	0	6.25	3.2	0.57	0	0.57	0.57	0.97	0.97	0	0	0.97	0	0	0.57	0	1.77	2.28	0	0	0	0	2.42	0	0	0	0	0	2.28	0	0.97	7.1	5.85	4.31	3.81	8.77	5.82	5.46	7.1	5.72	8.18	13.01	0.57	2.76	9.22	0.57	5.25	2.54	5.08	4.04	0	0.57	0	0.97	0.97	0	1.96	2.86	0.57	0	0	1.77	0	3.2	2.13	1.77	2.28	2.86	1.29	0	2.13	6.1	0.57	0	4.08	0	0	2.13	4.12	1.96	0	0	1.96	4.04	0	0.57	0	1.29	0.57	5.41	5.18	0	2.95	0
NAPS-CS-6190	ESG3696	a	2	Reproductive	Light	No birth control	-100	7	7 to 9	240	MB	Medium	na	not recorded	not recorded	Norgen RNA Column	92.8	10	928	7.6	288	RNA0025	ZymoRNA	GTGTCGGA	GCTTGCGC	P3 - 200 Cycles	R0111_Feb03_RNA_C_NS2000	0.91	32.38	0.12	9195	27001298	0.21	43547647	2055676	8.03069e+06	1.11	0.01	0.01	0.52	0	3.24	0.01	0.01	0.23	0.01	5.84	0.33	1.3	0	4.36	2.66	0.01	1.01	3.14	2.18	0	6.56	0	0.75	7.93	0.29	0.01	0.79	1.67	0.01	0.2	0	0.01	0.77	0	0.95	0.05	0	0.01	0.01	0.86	0.55	0.45	0	0.62	0.4	0.01	9.1	0.02	0	0.01	0.01	0.62	8.63	0.04	0.01	0.3	0.01	0.12	5.48	0.01	0	0.01	2.66	0	0	0.18	1.03	0.27	1.24	2.16	0.01	1.56	0.41	0	0.01	0.17	3.99	1.35	0.87	1.6	0.08	0.01	1.46	0.01	3.63	0.01	0.01	10.63	11.56	1.3	1.3	0.98	0	0.98	5.68	1.78	1.78	0.57	0	1.97	2.77	4.92	0.57	2.14	2.14	0.98	6.68	7.61	3.87	11.94	3.66	0.57	11.21	0	9.65	4.96	0.57	2.14	5.19	8.81	1.56	5.98	2.87	2.29	0	6.97	1.3	4.66	7.3	2.97	2.14	2.43	0	7.59	9.34	3.21	6.18	2.55	1.3	5.81	0.57	5.47	6.91	10.34	7.4	4.58	5.47	11.18	6.7	2.67	2.55	5.96	0.98	4.52	6.7	1.97	5.9	4.69	1.97	0	4.82	13.6	0	1.78	0	0	7.91	1.3	0	0.57	0.57	5.17	2.87	1.3	0	0.57	0	0.98	1.56	2.77	0	0.57	2.29	1.78	0.98	7.88	0	0	0	0	5.07	8.92	3.72	11.06	0.98	2.55	2.29	11.96	7.97	13.9	11.68	2.14	0.98	1.3	3.72	2.14	2.67	19.71	1.78	0.98	1.78	8.17	0.98	4.61	0.57	8.64	10.17	1.97	5.07	2.43	11.36	0	8.45	11.76	11.77	0.57	6.88	1.3	1.97	6.54	3.96	2.77	6.54	0.57	3.05	0.57	0.98	5.19	8.84	1.56	3.29	3.77	9.43	2.97	0.57	0	0	1.97	2.14	2.43	10.39	0	0	0	0	0	0	0	0.98	0	0	0	0	0	0	0	0	6.78	0.98	0	0	0	0	0	0	0	0	0	0	0	0	0	0	0	0	0	1.3	0	0	0	0	0	0.57	0	0	0	0	8.79	8.5	5.96	5.42	8.11	5.48	5.39	7.95	2.43	9.63	5.9	0.57	0.98	0.57	0	0	0.57	0.57	5.03	0	0	0	0	0	0	0	0.57	0.57	0	0	0	0	1.78	0.98	1.78	0	1.3	0.57	0	3.36	0.57	0	0	1.3	0	0	0	4.89	0	0	0	1.78	0	0	0	0	0.57	0	1.56	2.55	0	0	0
NAPS-CS-6189	ESG3697	a	2	Reproductive	Light	No birth control	-100	7	7 to 9	240	MB	Medium	na	not recorded	not recorded	Norgen RNA Column	33.6	10	336	7.56	346	RNA0025	ZymoRNA	TGGCCGGT	TAGAGCGC	P3 - 200 Cycles	R0111_Feb03_RNA_C_NS2000	0.88	20.71	0.26	5980	13661092	0.16	46932502	6716358	2.54528e+07	0.01	0.01	0.56	3.44	0	3.2	0	1.93	0.52	0.63	2.94	0.01	0.93	0.01	3.7	1.75	2.08	0.01	3.99	0.24	0	6.36	0	0	5.67	0.86	0.01	3.12	1.9	0.01	0.01	0.93	0	0.63	0	0	0	0	0.42	0.65	1.42	0.01	0	0	0.68	2.31	1.3	6.82	0.01	0	0	0.01	1.75	7.1	0.01	0.01	0.45	0.12	1.75	4.89	0.64	0.11	0.01	1.76	0	0	0	0.46	0.01	0.01	0.01	2.39	2.58	1.3	0	0.01	0.01	2.7	0.01	1.47	2.47	0.92	0	2.99	0.92	2.93	0.01	0	12.75	13.66	3.77	1.23	6.78	1.94	6.07	8.88	7.44	4.13	5	2.45	4.76	7.09	7.14	0.8	3	3.69	2.37	8.72	9.57	4.74	12.92	5.21	1.32	11.35	1.55	10.29	6.14	1.69	3.55	5.79	10.65	3.66	8.76	4.33	3.86	1.03	8.31	2.24	7.82	7.92	3.86	4.54	3.08	0.92	9.97	10.74	4.47	8.49	3.08	3.48	6.46	3.08	6.43	7.33	11.31	9.21	7.81	7.51	11.56	7.05	3.69	3.29	7.27	1.03	7.53	7.68	3.2	5.65	5.65	3.42	1.13	4.5	16.8	0.8	2.92	1.63	0.2	9.48	1.55	0.38	0.2	0.67	3.27	3.27	0	0	0.92	0	0.38	1.55	1.63	0	0	1.03	1.03	1.63	6.95	0.38	0	0	0	4.21	8.77	3.29	10.59	1.63	1.82	1.94	11.6	7.37	13.64	10.83	4.49	1.48	1.4	3.22	1.88	1.63	19.25	0.67	1.55	1.03	7.86	2.15	3.79	0.67	8.51	9.89	1.03	4.73	2.19	10.76	1.32	8.15	11.64	11.27	0.2	6.36	1.23	1.94	5.74	2.7	2.83	6.39	0.67	2.94	1.32	0	5.03	11.46	3.1	3.67	2.97	9.46	2.8	0.2	0.2	0	2.33	1.03	1.76	11.92	0	0	0.67	0	0	0	0	0.92	0.53	0	0	0	0.38	1.13	0.92	0	9.64	0.8	0	0	1.88	0.38	0.38	0.38	0	0	0.2	0	0	0	0	0.38	0.38	0	0	1.03	0	0.53	0	0.2	2.63	0.8	0.2	0.2	0	1.4	11.04	11.46	8.95	8.9	11.18	8.85	8.79	11.48	4.6	13.23	1.94	0.38	2.04	1.23	0.38	0.2	1.13	0.53	4.6	0	0	0.38	0.53	1.55	0	0.2	0.2	0.8	0.2	0	0	0	2.04	0.53	2.41	0.2	1.69	2.24	0	1.69	3.15	0.2	1.03	3.05	0	1.32	1.88	4.64	0.8	0	0	0.2	0	0	0	0	0.2	1.03	2.04	2.56	0	0.53	0.2
NAPS-CS-6228	ESG3698	a	2	Reproductive	Heavy	No birth control	-100	5	4 to 6	210	MB	Heavy	na	not recorded	not recorded	Norgen RNA Column	255	10	255	10.2	not recorded	RNA0025	ZymoRNA	GGTCACGA	GTATTATG	P3 - 200 Cycles	R0111_Feb03_RNA_C_NS2000	0.92	45.37	0.5	8481	44609456	0.14	53932176	3312487	1.90057e+07	0.01	0	0.01	0.11	0	0.13	0	0.01	0.01	0.01	3.63	0.01	0.01	0	0.35	3.32	0.01	0.01	4.37	0.01	0.01	5.12	0	0	6.83	0.01	0.01	2.42	1.75	0.24	0.15	0	0.01	0.01	0	0.7	0.01	0.01	1.69	0.01	0.01	0.01	0.57	0	0.01	0.01	0.01	6.58	0.7	0	0	0	0.75	1.53	0.01	0.01	0.01	0	1.51	1.98	0	0.01	0.01	0.01	0	0	0.01	0.01	0.01	0.01	1.88	0.09	2.34	0.01	0	0	0.01	3.61	0.01	2.21	3.47	0.01	0.01	0.01	0	2.9	0.01	0	10.99	12.1	2.47	4.83	4.75	0.38	4.62	5.38	7.41	3.9	4.3	3.33	6.11	8.85	5.39	0.93	4.82	3.45	2.01	6.51	8	4.69	12.65	8.14	0.38	11.02	1.77	10.15	6.26	0.38	4.01	4.96	10.51	3.33	6.97	6.98	3.57	0.38	6.46	5.34	6.87	8.24	1.77	3.57	1.49	1.49	6.27	8.69	3.84	5.39	3.33	2.3	2.01	1.77	8.68	7.39	12.04	9.29	4.96	5.32	8.81	11.41	2.47	2.99	7.76	1.14	3.24	5.33	1.64	5.32	11.25	3.9	0.38	4.14	13.55	0	0.93	0	0	5.28	0.93	0	0	0	5.24	4.43	0	0.38	0.38	0	2.82	2.47	2.69	0	0.93	2.93	2.3	2.3	8.42	1.49	0	0	0	5.79	8.92	4.3	11.19	3.71	3.1	3.98	11.56	10.81	12.55	10.57	10	6.25	1.33	5.63	2.62	5.1	19.51	3.04	4.37	3.41	12.27	1.77	11.94	0.38	8.67	12.9	1.49	4.8	2.47	11.28	5.23	16.1	12.09	10.82	1.77	5.72	3.95	6.87	10.45	6.31	4.8	5.44	4.99	8.67	2.39	2.47	7.06	15.17	7.79	6.51	8.58	10.29	5.18	0.38	0.38	0	2.3	0.93	3.15	11.75	0	0	0.68	0	0	0	1.14	0.38	0	0	0	0	0	2.75	0	0.38	5.87	3.15	1.33	0	1.77	0.38	0.38	0.38	0	0	0.68	0	0	0.68	0	1.64	1.14	0	0	0.38	0	0.68	0	0.68	0.93	1.33	0	3.68	0.38	0.68	9.23	6.94	7.93	7.23	9.58	8.19	7.33	9.51	2.11	10.55	2.39	0	4.32	3.68	0.38	1.64	3.24	6.34	5.03	0	2.93	0	0	2.01	0	1.77	0.93	1.89	1.14	0	1.33	0	2.93	2.88	2.39	2.39	2.54	0.68	0	3.15	5.77	0	0.38	5.58	0.38	0	3.24	3.68	2.62	0.38	0.38	0	4.82	0.38	0.68	0	0.68	0.38	6.23	5.54	0.68	0	0
NAPS-CS-6367	ESG3700	b	3	Reproductive	Heavy	Estrogen and Progestin pill	-100	6	4 to 6	240	MB	Medium	na	not recorded	not recorded	Norgen RNA Column	85.2	10	852	13.1	317	RNA0025	ZymoRNA	GGACTTGG	CGCAGACG	P3 - 200 Cycles	R0112_Feb06_RNA_C_NS2000	0.9	32.12	0.27	5901	13253362	0.17	42391626	7535939	2.69539e+07	0.01	1.56	0	1.49	0	3.73	0	0.16	1.35	0.01	2.86	1.34	0.01	0	1.93	2.06	0.93	0	4.18	1	0	5.83	0	0	5.92	0.01	0.01	1.96	0.64	0.01	0	0	0.01	0.01	0	0	0.01	0.01	2.42	0.01	0.33	0.01	0.01	0	0	0.01	1.03	5.96	0.5	0	0	0	0.01	1.65	0.01	1.03	0.01	0	1.43	3.38	0	0.01	0	0.98	0	0	0	0.17	0.01	0.01	1.39	0.47	1.48	0.89	0	0.01	0	3.16	0.01	0.01	3.36	0	1.5	0.01	0	3.16	0.01	0	12.86	11.55	0	0.61	0.95	0	3.27	4.19	1.87	1.13	1.3	0.61	0.61	0.18	3.98	0.73	3.9	2.96	1.58	5.57	8.54	2.91	8.17	2.28	2.02	7.3	4.97	6	9.1	0.34	5.28	2.5	7.28	4.13	12.51	10.07	3.91	1.13	4.46	10.67	11.32	13.01	3.89	0.84	3.47	4	10.5	8.28	8.04	6.82	5.99	7.94	3.95	2.56	2.69	15.72	7.79	6.97	3.95	3.79	10.54	13.99	9.56	1.76	6.59	0.48	1.51	6.3	1.04	4.08	14.3	2.91	1.13	8.31	12.32	0	1.22	0.61	0	7.23	1.3	0.34	0.84	0.84	2.32	8.14	0.34	0.48	2.39	0.18	1.82	5.24	1.04	0.18	0.18	2.66	4.84	3.79	9.65	2.32	0	0	0	5.35	4.13	0.61	6.82	0.34	0.61	1.51	8.88	3.01	9.96	8.02	2.53	1.13	0.34	1.04	1.37	1.13	15.59	0.18	0.48	0.61	6.17	0	1.64	0	5.1	12.43	0.34	1.22	0	9.77	2.43	6.16	9.12	7.15	0	3.42	0.48	0.95	2.88	5.73	2.2	2.02	0.48	1.87	0	1.22	2.69	1.82	1.37	2.5	1.64	4.43	1.45	0.18	0	0	0.34	1.22	0.48	4.48	0.18	0.18	0	0.34	1.3	0	0	0.18	0.18	0	0	0	0	0.61	0	0	4.76	0.34	0.61	0	0.34	0.48	1.82	0	0	0	0.34	0	0.18	0	0	0.48	0.48	0	0	2.46	0	0.34	0.18	0.73	0.84	0.61	0	0.48	0	0	5.13	5.29	4.38	5.27	7.67	3.47	4.17	6.6	2.86	8.24	1.22	1.22	2.66	9.74	1.37	5.96	0.18	1.3	3.14	0.18	0.18	0	0.34	0.34	0	0.48	2.69	1.45	0	0	2.07	0	0.48	0.61	0.48	0	1.04	1.04	0	0.48	6.23	0.48	0.61	4.46	0	0.48	1.04	2.11	0.48	0	0	0	0.48	0.18	0.61	0	0.84	0.18	3.03	2.75	0	0.18	0.48
NAPS-CS-6372	ESG3701	b	1	Reproductive	Heavy	Estrogen and Progestin pill	-100	8	7 to 9	330	MB	Medium	na	not recorded	not recorded	Norgen RNA Column	354	10	354	18	not recorded	RNA0025	ZymoRNA	TCTCTACT	CGCGGTTC	P3 - 200 Cycles	R0112_Feb06_RNA_C_NS2000	0.91	48.02	0.41	9020	56839126	0.15	59978707	4554708	2.17845e+07	0.01	0	0	0.01	0	2.41	0.01	0.01	0.74	0.01	4.58	0	0.01	0.01	0.01	4.1	0.01	0.01	5.1	0.01	0	5.91	0	0.01	7.57	0.01	0.01	0.59	1.21	0.4	0.01	0	0	0.01	0.01	0.01	0.01	0.01	2.54	0.01	0.01	0.01	1.52	0	0.01	0.01	0.01	6.79	2.39	0	0	0	1.01	0.01	0.01	0.01	0.01	0.01	0.02	3.09	0	0	0.01	0.01	0	0	0	0	0.01	0.01	1.27	0.01	2.19	0.01	0	0	0.01	4.52	0.01	0.5	4.4	0.3	0.01	0.01	0.01	1.81	0.01	0	12.48	11.44	0	0.53	1.21	0.29	3.29	3.85	1.46	0.53	1.68	0.91	0.73	2.17	3.63	1.95	6.73	5.12	4.18	7.59	12.58	6.12	14.57	5.62	3.56	12.97	9.08	8.19	11.31	2.92	7.63	4.39	12.49	5.66	15.12	13.88	6.47	2.24	7.4	10.79	12.93	14.12	7.43	1.86	3.44	5.38	11.72	12.83	10.97	9.96	9.54	11.8	4.33	4.69	7.5	15.65	12.43	10.75	7.12	6.35	9.19	14.47	10.73	4.7	10.58	1.57	3.47	9.74	3.26	6.31	15.96	5.53	0.53	8.44	14.52	0	1.68	0.73	0.29	7.01	3.47	0	0.91	0.29	2.7	7.34	0	0	0.53	0	2.92	3.15	5.35	1.86	0.91	1.77	2.6	1.77	8.13	1.21	0	0	0	4.71	7.45	2.75	10.39	1.21	1.34	2.31	11.16	6.47	13.27	11.08	2.24	0.91	0.29	2.7	2.7	2.79	18.9	0.53	2.7	1.46	8.21	0.53	3.41	0.29	8.51	11.27	2.75	4.97	1.21	11.39	3.58	7.56	11.22	10.78	0	6.14	1.57	2.79	6.36	5.34	2.1	5.57	0.53	3.89	0.29	0.29	4.67	2.65	2.49	2.31	2.54	7.49	3.73	0	0.29	0	1.21	0.53	0.91	8.55	0	0	0	0	2.7	0	0	0	0	0	0	0	0	0.53	0.29	0	5.49	1.46	0.29	0	0.53	0	0.53	0	0	0	1.21	0	0	0.29	0	2.24	2.03	0.29	0	0	0	0	0	0	0	0.29	0	0.29	0	0	6.35	5.16	4.49	4.01	7.13	4.84	4.74	6.6	2.1	7.95	1.77	0	1.07	9.03	0	5.22	2.1	1.68	4.07	0.53	0.29	0	0	0.73	0	0.53	1.07	1.34	0	0	0.73	0.29	2.6	1.46	2.54	0.53	3.22	0.29	0	2.79	3.91	0.53	0.73	1.57	0.29	0.53	2.17	4.61	2.54	0	0.73	0	0.29	0	0.73	0	2.03	0	2.7	2.37	0.29	1.34	0.73
NAPS-CS-6394	ESG3702	b	2	Reproductive	Heavy	Estrogen and Progestin pill	-100	7	7 to 9	240	MB	Light	na	not recorded	not recorded	Norgen RNA Column	304	10	3040	15.2	309	RNA0025	ZymoRNA	ATGTAAGT	ACTCTATG	P3 - 200 Cycles	R0112_Feb06_RNA_C_NS2000	0.93	44.19	0.51	6618	32909718	0.16	37977450	2793509	1.35766e+07	0.01	0	0	0.01	0	0.01	0	0.01	0.01	0.01	2.44	0	0.01	0.01	0	3.78	0.01	0.01	4.38	0.01	0	4.73	0	0.01	4.32	0.01	0.01	0.19	0.65	0.01	0.01	0	0.01	0	0	0	0.01	0	2.41	0.01	0.01	0.01	0.01	0	0	0	0	3.33	0.65	0	0	0	0.01	0.01	0	0	0.01	0	0	2.04	0	0.01	0	0	0	0	0	0	0.01	0.01	0.01	0.01	1.65	0.01	0	0	0.01	3.65	0.01	0.83	3.99	0	0	0.01	0	0.73	0.01	0	13.71	12.23	2.75	9.1	8.79	3.72	13.57	9.57	9.82	5.43	11.66	4.54	8.74	6.58	8.86	2.59	4.21	4.13	3.68	6.36	10.98	3.64	10.66	2.9	3.09	8.79	7.38	7.4	11.67	1.81	7.32	3.21	8.99	5.19	15.19	12.62	5.53	2.08	5.74	10.1	12.36	13.56	6.24	1.81	3.51	4.7	11.26	10.43	10.48	9.91	8.2	11.75	4.18	4.42	4.84	16.36	9.11	8.78	5.59	5.14	9.87	12.82	10.2	3.55	8.52	1.05	1.81	8.59	1.28	4.51	15.18	4.6	1.05	9.4	13.12	0	1.28	1.28	0.44	8.35	2.3	0	0	2.2	3.31	7.37	0	0.78	0.44	0	0.44	3.46	2.5	0.78	0	1.95	3.03	2.4	8.5	1.81	0	0	0	4.97	7.39	2.2	10.2	1.95	0.44	1.81	11.29	5.94	13.02	11.09	2.4	1.65	1.05	2.2	3.51	2.75	18.73	1.28	2.59	1.28	8.5	1.65	3.72	0.78	8.53	12.04	3.31	4.62	0.44	11.5	4.29	7.41	11.14	10.58	0	5.81	1.95	2.59	6.75	5.53	1.81	5.53	0	4.4	0.44	0	4.42	2.82	3.26	3.31	2.59	6.97	4.03	1.28	0.44	0	1.48	1.48	1.28	7.92	0	0	0	0	0.44	0	0.44	0	1.28	0	0	0	0	0.44	0	0	5.72	4.03	1.48	0	1.65	0	0.78	0	0	0	1.28	0	0	0	0	2.08	2.5	0	0	0.78	0	0	0.44	0	0	0	0	1.28	0	0	9.99	9.32	7.3	6.84	10.64	8.55	6.78	10.23	4.62	10.78	1.28	1.65	3.6	6.46	1.48	3.51	1.05	1.81	4.47	0	0.44	0.44	0.44	0.44	0	0	0.78	1.28	0	0	0.78	0.44	1.48	0.78	1.95	0.78	3.83	0.78	0	2.9	3.37	0.44	0	4.56	0	0	1.05	4.47	1.28	0	0	0	0	0	0.44	0	0	0	3.55	3.15	0.44	0	0.44
NAPS-CS-6403	ESG3703	a	1	Reproductive	Heavy	Non-hormonal IUD	-100	8	7 to 9	240	MB	Light	na	not recorded	not recorded	Norgen RNA Column	132	10	1320	18.4	316	RNA0025	ZymoRNA	CTTGGTAT	CCAAGTCC	P3 - 200 Cycles	R0112_Feb06_RNA_C_NS2000	0.89	38.8	0.49	8649	27143046	0.13	40663559	4310014	2.16781e+07	0.01	0.01	0.01	2.4	0	3.46	0	0.01	2.55	0.01	5.85	0	0.69	0.01	3.81	4.89	1.3	1.17	4.34	1.71	0.01	6.27	0	0.01	7.81	0.01	0.01	4.03	4.75	0.82	1.47	0	0.01	0.01	0	0.91	0.27	0.01	0.01	0.01	0.04	0.01	3.3	0	0	0.69	0.31	8.41	4.18	0	0.01	0	1.11	6.75	0.69	0	0.19	1.02	1.91	4.44	0.01	0	0.01	1.85	0	0	0	0.01	0.59	1.01	2.85	0.01	2.96	0.87	0	0	0.75	3.91	1.4	1.7	2.59	0	0.01	1.45	0.01	4.1	0.01	0.32	9.34	9.03	0.3	0	0.55	0	0.55	5.44	0.3	0.55	0	0.95	0.3	1.11	2.61	0.76	3.71	5.67	3.33	9.46	11.48	4.92	13.13	4.64	1.92	11.81	7.41	7.95	10.88	1.39	5.33	4.96	11.72	3.49	14.54	13	4.54	2.24	6.52	9.27	9.04	13	6.58	2.24	9.02	4.05	7.97	11.61	11.88	4.2	3.49	2.44	2.77	5.85	6.33	10.95	12.77	8.17	5.94	5.75	9.54	12.35	8.52	3.73	9.73	0.55	0.95	10.38	2.72	8.46	12.32	4.51	0	5.49	13.4	0	4.94	4.13	0.76	12.19	3.15	1.39	0.76	2.01	14.23	2.86	0	0.95	0	0	0	4.15	3.73	0	0	1.11	0.55	2.31	7.84	0.3	0	0	0	4.64	12.6	7.1	9.98	1.39	3.46	2.55	10.4	6.65	11.57	10.5	8.31	8.92	3.36	2.72	7.85	7.67	17.08	9.6	5.68	1.51	9.94	4.83	9.24	3.03	6.14	12.42	3.03	3.9	4.86	8.62	10.07	16.66	12.13	10.19	0.55	8.62	2.77	5.21	11.49	8.16	6.59	3.55	0	7.91	2.81	7.55	5.84	12.82	6.76	6.97	9.29	8.55	8.42	0.3	2.5	0	0.55	5.81	0.55	6.05	0	0	4.77	0.3	0	0	1.63	1.39	0	0	0.76	0	0	0	0.55	0	2.77	1.39	0	0	1.73	0.3	2.31	1.26	0	0	0.95	0.3	1.39	0	0	5.42	0.55	0	0	1.63	2.37	2.37	0	0.3	5.57	0.3	2.81	0	0.3	1.11	5.52	4.42	4.13	4.44	8.64	4.15	4.54	6.27	1.11	8.26	6.25	5.59	1.92	8.95	0	4.65	5.01	5.61	4.41	0	2.09	0.3	0.95	7.67	0	1.39	2.24	0.55	4.5	0	7.78	0.3	0.3	7.45	4.77	0.3	1.51	2.77	0	3.46	5.55	0.55	0.95	3.55	0	0	0.55	2.55	5.9	0	0	0	1.11	0	0	0	9.12	0.95	3.15	8.66	7.96	9.84	18.91
NAPS-CS-6510	ESG3706	a	1	Reproductive	Medium	No birth control	-100	12	10 to 12	240	MB	Heavy	na	not recorded	not recorded	Norgen RNA Column	60	10	60	10.4	not recorded	RNA0025	ZymoRNA	AACAGGTT	ATACCAAG	P3 - 200 Cycles	R0112_Feb06_RNA_C_NS2000	0.92	34.84	0.2	8912	27296728	0.19	55661825	5279534	2.5634e+07	2.42	0.11	0.01	1.22	0	4.26	0.22	1.16	0.75	0.09	4.98	0.85	1.67	0.06	3.47	2.36	0.01	0.61	4.11	1.66	0	7.66	0	0.1	8.42	0.75	0.01	0.5	1.94	0.52	0.01	0	0.01	0.01	0	1.47	0.2	0.08	0.09	0.01	0.99	0.01	2.87	0	0.6	0.12	0.01	9.41	1.28	0	0.01	0	0	4.97	0.43	0	0.17	0	0.01	6.11	0.01	0	0.01	1.34	0	0	0.01	0.79	0.01	0.9	2.1	0.01	1.71	1.11	0	0.01	1.21	4.86	1.86	0.01	2.58	0.92	1.49	1.76	1.71	4.1	0.01	0	16.48	14.99	7.94	6.51	13.41	3.69	12.57	12.56	13.27	8.84	10.59	4.9	11.85	12.68	9.52	1.44	6.66	7.05	2.47	7.06	6.25	6.15	13.88	3.96	1.53	12.92	4.14	12.05	12.22	0.46	5.84	4.26	12.06	5.69	6.81	6.32	5.81	0.81	7.08	4.56	10.88	14.73	4.44	1.33	4.96	2.9	5.54	9.19	6.02	5.16	4.52	3.04	5.48	4.11	7.91	9.13	13.17	7.28	5.18	4.3	12.3	17.38	11.68	4.2	7.66	2.97	2.42	6.2	2.93	8.6	8.14	4.8	1.71	7.33	15.67	0.96	2.66	1.33	0.25	9.57	1.1	0.65	0.25	0	9.39	4.65	0	0	0.96	0	0.81	1.44	2.57	0.25	0.46	1.62	1.44	1.1	7.4	0.81	0	0	0	3.49	6.65	2.57	8.21	0.96	1.94	1.22	9.21	4.23	11.21	9.67	3.04	2.42	1.1	3.44	1.22	1.94	17.56	0.81	2.47	1.22	7.01	1.62	10.2	0	5.73	11.88	0.25	3.28	0.25	9.46	3.13	6.96	11.21	9	0	4.06	1.1	2.26	7.49	2.01	1.94	3	1.22	4.51	0	0.46	4.46	11.71	1.94	3.93	2.78	7.32	2.42	0.46	0	0	0.81	1.71	1.1	8.73	0	0	0.46	0	0	0	4.01	5.04	1.22	0	0	0	0	2.26	0.65	0	9.46	2.14	2.14	0	2.42	0	0	0.25	0	0	0.96	0	0.25	0.25	0	2.2	0.25	0	0	1.94	0	0	0.25	0.25	0.96	0.46	0.46	0.25	0	0	13.25	11.71	10.16	5.31	15.42	10.58	5.71	11.9	8.86	13.25	9.91	0.46	3.61	11.86	0.81	7.41	1.33	1.79	3.94	0	0.81	0.25	0.81	1.22	0.65	2.01	1.44	3.91	0	0	0.25	0.65	1.22	2.2	1.33	3.1	3.04	0.65	0.65	1.22	3.78	0.25	0	3.51	0.25	0.65	3.61	0.96	5.87	0.46	0	0.96	1.33	0.25	0	0	0.46	0.65	3.49	4.59	0.46	1.53	0.81
NAPS-CS-6548	ESG3707	a	2	Reproductive	Medium	No birth control	-100	11	10 to 12	240	MB	Heavy	na	not recorded	not recorded	Norgen RNA Column	42.8	10	42.8	13.6	not recorded	RNA0025	ZymoRNA	GATCTATC	ATGAGGCT	P3 - 200 Cycles	R0112_Feb06_RNA_C_NS2000	0.92	34.35	0.28	7912	17436180	0.17	48509191	6096904	3.31496e+07	0.51	0.01	0	1	0	3.84	0	0.01	0.74	0.61	5.14	0	2.18	0	3.07	4.04	0.01	0.13	4.55	1.09	0	6.66	0	0.55	6.34	0.35	0.01	2.12	2.11	2.09	0.01	0	1.79	1.08	0	2.12	0.01	0	1	0.01	0	0.01	2.14	0	0.01	0.13	1.42	8.39	0.51	0	0.53	0	0.13	4.96	0.2	0.31	0.16	0.01	2.2	5.6	0	0	0.01	2.2	0	0	0.01	0.83	0.42	0.16	1.77	0.58	1.93	1.78	0	0.01	0.51	3.84	1.73	1.51	3.32	0	0.01	0.01	0.66	4.51	0.01	0	16.23	14.81	9.03	6.69	11.67	4.83	11.31	12.55	11.4	6.92	10.93	6.59	10.82	11.63	11.1	1.57	5.63	7.55	2.61	7.27	4.93	4.92	13.58	3.2	1.4	12.46	3.15	11.26	11.27	0.58	5.38	4.12	11.45	4.57	5.26	5.45	5.58	0.86	6.16	4.31	10.49	14.55	5.16	1.1	4.93	1.49	5.1	7.77	6.08	3.62	4.23	1.92	5.07	3.23	7.64	8.44	12.66	6.47	5.17	3.44	11.75	15.61	12.43	3.44	6.79	2.04	1.92	5.21	3.04	7.81	7.11	4.87	0.86	6.78	15.3	0.41	2.04	0.22	0.99	9.04	1.92	0.22	1.1	0	3.37	5.42	0.73	0.41	0.58	0	1.98	2.3	5.89	0.73	2.1	1.86	1.49	2.1	7.41	1.1	0	0	0	3.79	6.16	3.79	8.27	2.25	1.72	1.65	8.74	6	9.81	8.2	6.6	2.79	0.73	2.61	0	2.57	17.08	0	1.49	2.04	8.43	0.41	10.04	0.22	6.46	12.6	0.86	1.21	1.1	10.56	2.1	6.66	11.13	7.95	0.41	2.79	2.4	3.93	7.46	3.23	2.68	2.61	3.25	5.45	0.73	0.86	4.81	12.38	4.92	3.7	4.39	8.29	2.35	0.41	0.22	0	0.58	0	0.73	9.1	0	0	0.73	0	0	0	2.3	6.33	2.57	0	0	0	0	1.21	0.58	0	8.57	2.44	5.1	0	2.3	0.73	0.22	0.41	0	0	0.41	0	0.58	0.41	0	2.61	0.22	0	0	3.92	0	0.58	0.73	0	2.44	0.86	0	2.48	0	0.41	13.62	12.12	11.04	7.51	16.01	11.22	7.77	12.91	9.16	14.97	1.79	2.89	6.72	15.04	1.21	10.77	2.98	4.58	5.23	0.41	2.15	2.61	2.68	0.73	2.89	3.23	3.07	6.55	1.21	0	1.49	2.57	3.8	4.79	3.32	3.54	3.6	1.79	1.98	2.25	5.47	1.4	1.1	6.25	1.31	2.15	3.9	4.51	4.83	1.49	0.22	1.72	2.61	0.73	1.31	0.58	2.4	3.04	5.08	6.35	1.86	0	0.99
NAPS-CS-6544	ESG3708	a	3	Reproductive	Medium	No birth control	-100	10	10 to 12	240	MB	Light	na	not recorded	not recorded	Norgen RNA Column	40.8	10	40.8	15.6	not recorded	RNA0025	ZymoRNA	TTCCTGTT	AGTATCTT	P3 - 200 Cycles	R0112_Feb06_RNA_C_NS2000	0.9	28.31	0.18	7182	11768474	0.2	50287782	10278227	4.55644e+07	1.15	0.01	0.01	0	0	4.02	0.01	1.42	1.22	1.8	4.76	0	0	0.01	3.78	2.88	0.01	0.52	4.73	2.19	0	7.55	0	5.01	5.59	1.81	0.01	3.25	2.44	1.86	2.28	0	2.32	0.79	0	0	1.27	0	1.21	0.88	0	0.91	0	0.69	0.79	0.01	1.34	8.77	1.43	0	1.62	0	1.16	5.82	0.49	1.32	0.7	0.01	1.85	6.29	1.1	0	0.01	3.43	0	0	0	0.9	0.01	0.98	0.79	1.72	2.13	2.81	0	0.01	1.63	5.73	1.64	1.5	3.13	0	0	1.72	1.49	4.58	0.01	0	16.59	15.13	8.59	1.78	3.07	4.52	2.97	12.22	3.7	4.77	2.45	5.33	3.6	3.44	9.63	0.83	2.6	4.96	0.66	6.57	3.71	2.75	10.51	2.04	0.37	9.63	1.24	8.31	8.13	0.13	2.97	2.64	9.14	2.64	3.3	4.47	3.83	0	3.96	2.45	7.4	12.29	4.11	0.13	3	0.57	2.87	6.49	3.98	2.32	1.93	0.75	3.46	1.56	5.39	5.84	10.44	4.46	3.7	1.93	9.73	13.41	10.07	1.74	4.46	0.57	0.66	3.26	1.41	5.69	4.36	2.64	0.75	4.61	15.04	0.47	1.86	0.83	1.46	9.42	2.29	0.47	1.18	0.26	5.16	3.6	0.37	1.05	0.37	0	1.05	1.82	2.35	0	0.37	1.12	0.47	0.57	6.15	0.13	0	0	0	2.69	5.87	3.44	7.96	0.98	2.04	1.97	8.41	5.57	9.57	7.39	6.69	3.5	0.66	2.77	0.47	1.46	16.91	0.57	1.46	1.86	7.76	0.75	10.1	0.37	5.85	12.11	0.26	1.56	1.69	9.98	2.87	7.56	10.16	7.95	0.57	3.27	3.38	3.07	7.03	3.81	2.04	2.53	1.86	4.62	0.57	1.3	4.49	12.1	4.75	3.24	3.78	7.37	2.67	0.13	0	0	0.26	0.13	0.57	10.08	0	0.26	0.91	0.13	0.13	0	0.13	7.71	3.02	0	0	0	0	1.18	0.98	0	8.7	3.49	4.68	0.26	1.97	0.47	0.47	0	0	0	0.83	0	1.24	0.37	0	2.95	0	0	0	0.91	0	0	0.37	0	2.71	1.41	0	1.86	0	0.26	12.71	10.93	9.91	6.61	15.32	10.19	7.11	11.58	8.2	13.87	1.9	2.48	7.13	16.1	1.97	11.73	3.18	4.69	5.75	1.61	3.29	4.04	3.82	1.12	3.18	4.23	3.05	8.08	1.65	0.13	2.58	4.31	4.15	5.97	4.52	4.31	4.41	1.78	2.32	2.48	5.77	0.98	1.3	6.96	2.45	3.09	5.03	4.55	5.14	1.41	1.69	0.75	2.29	1.05	2.23	1.97	2.32	3.6	5.21	4.86	2.01	0.26	0.66
NAPS-V2-7399	ESG3709	a	1	Reproductive	Medium	No birth control	-100	6	4 to 6	240	MB	Heavy	na	6.78604	1.69651	Norgen RNA Column	138	10	1380	23	330	RNA0025	ZymoRNA	AGTACTCC	AACCTGTT	P3 - 200 Cycles	R0112_Feb06_RNA_C_NS2000	0.92	41.45	0.14	8344	8512062	0.08	20036223	5611066	2.19152e+07	3.46	0.07	1.25	4.27	0	5.61	0	1.32	4.93	0.35	8.54	1.37	4.57	0	6.64	4.3	1.76	3.01	3.57	5.15	0	7.23	0	2.83	10.67	2.74	0.01	2.32	2.68	3.76	2.06	0.53	2.19	3.18	0	4.04	1.39	0.01	0.34	0.15	1.33	2.18	6.33	0.01	0.79	1.91	1.27	12.51	5.71	0	1.99	0	0.99	9.69	2.59	0.01	0.22	0.86	3.03	5.97	0.61	0.01	1.38	5.78	0	0	0.77	4.66	2.87	3.65	5.4	2.21	1.65	2.24	0	0	1.97	7.45	5.19	1.12	1.01	0	2.09	2.32	2.06	6.82	3.15	1.35	16.52	14.21	8.33	4.61	4.55	4.48	5.17	10.37	6.75	3.53	4.96	8.52	5.51	8.16	9.47	1.88	1.88	5.72	2.67	9.33	7.7	1.95	5.11	0.62	2.4	3.36	1.38	5.93	7.34	1.17	3.33	6.12	4.39	4.16	11.38	8.03	5.42	3.83	5.83	7.98	12.68	10.07	4.41	0.78	11.67	2.35	7.92	8.7	7.72	5.92	2.54	6.49	4.74	4.15	3.53	13.61	4.08	6.11	3.86	2.25	7.37	10.12	7.9	2.89	5.97	0.44	2.78	6.19	2.13	15.97	11.71	3.59	0.24	1.48	9.95	0.24	2.19	0.62	0.62	5.48	1.28	0.44	1.38	0.24	14.87	6.9	0	0.62	0.24	0	1.17	2.49	0.78	0.24	0	1.65	0.62	1.65	5.8	0.44	0	0	0	2.13	1.38	1.73	7.58	0.44	0	0.24	5.62	3.59	1.48	0.24	1.57	8.42	0.44	0.44	0.44	0	2.4	0	1.05	3.59	4.73	0	1.81	0	0.62	3.41	1.28	0.44	0	0.62	1.05	3.08	9.2	3.71	0.44	0.24	3.84	3.77	1.17	6.28	2.25	0	0.44	1.17	0	0	5.46	0.62	0.44	5.48	3.41	3.08	5.36	0	0	0	0.24	0	0	14.64	0.24	0	0	0.24	0	0	2.07	4.52	4.14	0	0.44	0	0	0.44	0.24	0.44	7.08	2.01	1.17	0.24	5.6	0.62	0.62	0	0	0	0	0	1.57	1.05	0	1.05	0.24	0	0	0.62	0.24	0.92	0.24	0.62	0	1.17	0	1.57	0	0	13.34	12.25	10.67	6.21	13.12	11.4	6.52	14.15	5.44	13.76	1.17	0.44	4.48	8.85	0.44	5.11	2.71	5.2	2.54	1.73	0.78	0	0.92	0.78	0.62	0.92	1.95	1.38	0	0	1.28	1.48	5.13	2.78	2.35	3.14	0.92	0	7.57	1.48	5.56	0	1.65	6.11	0.62	2.49	0.24	2.35	2.54	0.24	3.79	0	2.01	0	1.05	0.44	0.92	1.65	5.36	4.15	0.24	0	1.73
NAPS-V2-7447	ESG3710	a	2	Reproductive	Medium	No birth control	-100	4	4 to 6	241	MB	Heavy	na	5.22604	1.30109	Norgen RNA Column	174	10	1740	13.9	306	RNA0025	ZymoRNA	CTGCTTCC	GATAGATC	P3 - 200 Cycles	R0112_Feb06_RNA_C_NS2000	0.93	28.71	0.74	10477	25302040	0.13	49453340	3060616	2.18412e+07	3	0.15	0.44	4.53	0	4.61	0.01	1	3.87	0.35	6.93	0	2.7	0.34	6.07	3.99	0.72	2.33	3.79	3.41	0	7.61	0	2.8	10.38	1.84	0.01	2.08	1.45	2.92	1.29	1.36	1.96	0.01	0	2.08	1.33	0.85	0.43	0.12	1.44	0.79	4.53	0.01	0.01	1.63	1.15	11.04	4.72	0	0.01	0	1.31	10.14	1.21	0.01	0.62	0.67	2.77	5.51	0.34	0	0.01	4.34	0	0	0.42	2.46	2.46	2.06	5.47	1.88	2.23	2.19	0	0.01	1.89	6.46	3.91	1.14	1.12	0.01	1.57	1.04	1.6	5.64	1.06	0.01	12.76	15.13	7.55	3.48	10.98	3.81	9.55	10.39	10.44	5.99	7.6	5.26	7.28	12.9	7.95	0.99	8.43	3.81	2.64	5.48	11.6	5.74	13.77	8.1	1.72	11.82	3.09	9.75	7.5	1.21	4	3.94	11.76	3.67	7.43	10.07	5.19	0	7.27	3.14	5.34	11.64	2.39	1.85	0.73	3.94	4.73	11.55	4.88	4.52	3.71	2.78	3.3	2.09	9.26	8.59	13.33	10.59	6.33	4.27	8.64	10.81	8	6.12	10.59	1.4	1.85	6.5	2.56	7.46	10.63	4.36	0	3.94	16.27	0.41	2.3	0	0.41	4.94	1.72	0.73	1.21	0.41	7.03	5.07	0	0	1.21	0	0	2.39	3.75	0	0	3.14	1.85	2.3	8.32	0.99	0	0	0	5.1	10.95	4.97	9.7	3.78	2.39	3.94	9.96	13.94	10.98	8.79	8.99	8.27	1.4	3.34	5.39	5.69	18.22	6.93	4.03	3.52	14.54	1.98	10.11	1.85	7.17	16.05	3.52	2.2	4.14	9.68	5.31	16.36	12.26	11.26	2.64	7.17	4.06	5.96	9.55	6.25	6.55	2.97	3.48	7.49	3.09	5.27	6.82	15.3	7.39	10.96	11.77	9.35	7.06	0	0.73	0	1.57	2.48	1.57	8.89	0	0	3.03	0	0	0	3.81	4.6	1.57	0	0.41	0.41	0	3.39	0.99	0	8.55	2.97	2.91	0	5.4	0.41	1.21	1.85	0	0	0	0	0.99	1.4	0	4.27	0	0	0	2.39	0	2.64	0	0	3.94	1.4	0	3.3	0.99	0.41	8.95	7.6	6.5	4.93	11.2	8.13	5.78	9.04	5.09	9.76	2.48	2.48	4.99	9.5	0	6.13	4.76	5.8	3.67	0	7.13	0	0.73	5.18	0	1.4	1.57	1.21	3.78	0	5.27	0	0.73	6.65	2.56	2.39	2.3	1.72	0.41	5.75	6.62	0.73	0	6.29	0	1.21	2.64	3.64	4.12	0	0	0.73	5.99	0	0.73	0	0.41	2.39	6.68	5.78	5.53	1.98	0
NAPS-V2-7381	ESG3712	a	1	Reproductive	Heavy	Estrogen and Progestin pill	-100	4	4 to 6	278	MB	Light	na	0.80604	0.173965	Norgen RNA Column	70.8	10	708	9.4	300	RNA0025	ZymoRNA	AAGTCCAA	TATGAGTA	P3 - 200 Cycles	R0112_Feb06_RNA_C_NS2000	0.91	31.08	0.22	8666	31854384	0.2	37315576	4959971	2.34577e+07	0.01	0	0	0.01	0	3.93	0	0.01	0.34	0.01	5.16	0	0.01	0	0.9	1.64	1.77	0.75	4.51	1.32	0	6.76	0	0.01	9.93	0.01	0	2.95	3.13	0.01	0.01	0	0.01	0.01	0	0.32	0.01	0.01	0.94	0.01	0.33	0.01	4.32	0	0.01	0.01	0.01	8.89	1.85	0	0.01	0	0.01	0.01	0.3	0.01	0.01	0	1.73	5.61	0.18	0.01	0.01	0.03	0	0	0.01	0.01	0.01	0.01	0.01	0.01	2.6	0.28	0	0.01	0	4.74	1.18	0.01	2.6	0	0.01	1.2	0.01	3.89	0.01	0	10.98	13.6	2.01	1.69	1.69	0	2.15	4.64	4.43	1.49	1.39	4.1	2.69	4.82	5.06	0.26	9.8	3.64	0.85	10.44	11.7	5.63	13.56	7.78	2.08	12.69	2.86	8.46	4.05	3.44	3.55	5.85	12.22	5.42	10.4	4.32	5.4	0.85	10.3	2.33	8.37	8.11	2.9	7.91	1.49	0.26	11.04	9.51	4.1	10.04	2.73	2.08	3.18	2.59	8.81	8.03	12.19	9.44	8.99	9.2	5.7	9.83	4.42	4.2	11.01	0.85	8.02	2.59	2.55	6.27	8.63	3.33	0.68	4.33	16.71	0	3.86	0.68	0.49	11.25	3.39	0.26	0	0.49	2.27	4.01	0.68	0	1.01	0	0.26	1.39	3.11	0.85	0.26	1.86	1.39	2.78	7.61	0.49	0	0	0	4.03	5.51	1.01	9.26	2.44	0.26	3.71	7.03	6.58	3.39	2.69	9.36	6	0.49	2.82	0.26	3.78	4.16	0.49	1.14	3.94	9.18	0	5.87	0.49	2.86	19.24	1.27	0	0	14.64	2.78	11.35	12.18	6.48	0.85	4.3	3.75	4.65	5.88	3.73	1.14	0.26	3.11	5.33	1.27	0.26	10.72	5.7	3.3	9.03	6.39	6.74	2.08	0	0	0	0.26	4.97	0	9.24	0	0	0.26	0	0	0	0	0	0.49	0.26	0.26	0	0	0.26	1.39	0	8.68	0	1.27	0	2.21	0.68	1.39	0	0	0	0.26	0	0.26	1.27	0	2.01	0	0	0	1.14	0	3.64	0	0	0	2.64	0	3.5	0	0.85	8.23	7.31	4.27	3.05	7.26	5.98	2.49	7.62	0.49	8.34	0.68	0.68	4.57	11.04	0.26	6.35	1.14	0.85	5.21	0	0.26	0	0.26	0	0.26	0.68	3.01	2.39	0	0	1.77	1.01	0.49	1.39	1.14	0.68	2.08	1.69	0	0	4.47	0	0	5.21	0	0.68	1.77	1.01	1.93	0.26	0	0	3.86	0	0	0	1.59	0.49	5.82	4.7	0.49	0.85	0.26
NAPS-V2-7441	ESG3713	c	2	Reproductive	Medium	No birth control	-100	7	7 to 9	248	MB	Heavy	na	3.59604	0.87001	Norgen RNA Column	116	10	1160	16.1	293	RNA0025	ZymoRNA	CTCTCGTC	TATAACCT	P3 - 200 Cycles	R0112_Feb06_RNA_C_NS2000	0.93	34.27	0.24	10390	31322750	0.15	29888413	3067876	1.5378e+07	3.19	0.01	0.1	2.29	0	4.39	0.01	1.13	2.23	0.01	7.32	0	2.92	0	7.08	3.97	1.34	2.34	2.72	4.01	0	7.77	0	1.32	10.38	1.75	0.01	1.24	1.19	2.99	1.17	0.01	1.01	2.11	0	3.6	0.24	0.01	0.01	0.01	0.86	0.01	3.54	0.01	0.16	1.76	0.01	11.3	4.02	0	0.4	0.01	0.01	10.01	0.88	0.01	0.01	1.09	2.29	5.76	0.01	0	1.85	3.76	0	0	0.01	2.84	1.5	2.44	4.29	1.04	1.25	1.71	0	0.01	1.4	4.92	3.56	0.01	1.29	0.26	1.22	2.75	0.88	4.63	0.98	0.01	16.25	15.38	10.21	7.11	8.71	4.19	11.04	10.49	11.79	7.98	10.86	5.27	8.74	12	8.39	1.39	9.03	5.36	3.03	7.8	13.6	6.11	13.61	5.81	3.71	12.67	5.01	6.95	9.73	0	6.16	8.14	12.07	5.52	10.21	13.12	6.23	0.72	8.83	5.86	9.35	15.42	4.14	2.78	5.34	5.48	5.76	13.55	6.87	4.38	5.71	3.74	5.68	4.09	7.87	10.01	13.88	11.92	7.11	4.97	9.34	15.59	12.8	5.97	12.47	2.71	1.2	8.77	2.64	10.78	11.89	5.77	1.85	7.74	17.47	0.41	5.81	1.2	1.71	13.81	3.81	0.98	0	0	2.78	5.18	0	0	0.98	0	2.3	1.85	8.15	0.41	1.2	1.85	2.2	2.85	8.51	0	0	0.41	0	4.55	6.46	2.85	8.42	1.85	0.72	2.2	8.64	6.01	11.08	9.45	4.53	2.2	0	2.3	1.56	2.48	17.38	1.98	0.72	1.71	9.2	0	3.51	0	5.45	11.02	1.85	2.91	0.72	8.48	2.48	10.53	10.89	8.26	0.41	4.74	2.39	3.34	4.34	5.1	1.71	2.39	1.98	2.91	0.72	0	3.88	11.83	4.14	3.56	6.67	5.78	6.22	0	0	0	0.72	0	0.41	10.18	0	0	0	0	0	0	2.78	0	0.98	0	0	0	0	0.41	0.72	0	9.43	5.66	1.56	0	2.39	0.41	0	1.2	0	0	0	0	0.41	0	0	4.09	0	0	0	0	0	1.56	0	0.41	0	0.72	0	1.56	0	0	12.24	10.8	9.81	9.74	12.26	11.03	9.82	12.14	2.2	12.92	3.67	1.2	4.27	13.23	0.98	9.16	2.09	1.98	3.91	0.41	0.72	0.41	1.98	1.2	1.39	0.98	1.2	4.69	0.41	0	1.2	1.98	0.41	2.78	0.72	0.98	4.19	1.39	1.85	0.98	4.43	0	0	3.59	0.41	0.41	3.29	1.56	3.34	1.2	0	0.72	2.85	0.72	0	0	1.98	2.09	4.89	6.83	0.72	0	0.41
NAPS-V2-7427	ESG3714	a	2	Reproductive	Heavy	Estrogen and Progestin pill	-100	3	1 to 3	277	MB	Light	na	0.44604	0.0966152	Norgen RNA Column	23.4	10	23.4	7.04	not recorded	RNA0025	ZymoRNA	GCACGGAC	GTCTCGCA	P3 - 200 Cycles	R0112_Feb06_RNA_C_NS2000	0.89	20.54	0.6	7046	33786362	0.17	65764697	8767718	4.25243e+07	1.31	0	0	2.67	0	4.38	0	0.01	0.1	0.01	3.53	0.16	1.88	0	0.01	0	1.52	0.01	4.54	0.62	0.01	7.63	0	0	8.07	0.63	0.01	3.04	2.77	0	0	0	0.01	0.01	0	0	0.01	0.01	1.12	0.17	0.01	0	1.16	0	0	0.01	0.01	6.47	0.01	0	0.01	0	1.78	0.01	1.51	0.01	0.01	0	0.25	5.94	0.36	0.48	0.01	0.01	0	0	0	0	0.03	0.01	0.01	0.01	2.3	0.4	0	0.01	0.01	4.25	1.06	0.01	2.29	0	0.01	2.75	0.01	2.38	0.01	0.01	10.71	11.79	6.07	3.76	4.71	0.94	4.75	6.2	7.84	4.37	5.28	6.53	7.43	9.18	5.98	0.85	9.79	3.62	1.1	7.68	11.66	5.34	13.04	6.28	0.3	12.74	3.03	8.68	3.9	1.44	3.2	5.52	11.96	4.78	7.16	2.86	4.84	0.94	8.64	1.76	5.83	6.89	2.79	5.31	1.24	0.75	8.16	7.87	4.45	7.05	2.86	1.56	2.91	2.79	7.71	7.97	11.37	8.29	6.31	6.32	5.05	6.27	3.91	3.11	11.21	0.85	5.48	2.45	2.35	5.47	7.89	3.42	1.02	4.06	15.45	0.16	6.14	1.76	1.44	13.64	4.59	1.71	0.75	0.54	4.45	4.81	0.3	0	1.17	0	0.16	2.32	3.96	1.02	0.3	1.76	1.95	2.38	8.13	1.56	0	0	0	4.8	5.46	1.31	9.04	2.67	0.85	3.89	7.22	6.63	3.9	2.84	9.19	5.89	1.38	2.48	0.94	3.39	6.39	0	0.54	5.32	8.89	0.65	6.18	0.16	3.15	19.38	0.65	0.42	0.54	14.44	2.53	11.9	12.89	6.6	0.42	5.94	3.97	4.55	6.49	3.42	2.38	0.3	3.05	5.56	0.65	0.16	10.78	5.82	2.67	9.05	6.24	6.23	1.86	0	0	0	0.65	5.33	0.16	8.67	0.3	0	0.3	0	0.16	0	0.16	0.75	0.85	0.16	0	0.16	0	1.17	1.1	0	6.51	0.16	2.03	0	5.1	0	1.44	0.16	0	0	0.42	0	0.54	0.42	0	2.53	0.3	0	0	1.9	0	3.03	0	0	0.16	3.63	0	3.81	0	0.85	9.06	9.36	5.52	4.07	8.69	6.92	1.99	8.83	1.02	9.65	3.57	1.38	4.76	14.72	1.44	9.51	2.62	3.51	5.58	0	1.66	0.16	2.42	0.16	2.53	3.2	3.19	5.76	0.94	0	1.99	3.03	4.61	4.84	2.32	2.53	3.59	2.03	1.17	1.31	6.47	1.17	2.25	5.82	0.94	2.59	4.19	3.19	3.71	1.24	0.54	0.75	3.61	1.44	0.65	0.85	5.31	4.22	5.2	5.37	1.31	0.42	0.42
NAPS-V2-7430	ESG3715	a	1	Reproductive	Medium	No birth control	-100	12	10 to 12	240	MB	Light	na	1.80604	0.45151	Norgen RNA Column	155	10	155	14.1	not recorded	RNA0025	ZymoRNA	TCCAACGC	TTGGACTT	P3 - 200 Cycles	R0112_Feb06_RNA_C_NS2000	0.89	39.76	1.11	11323	63486884	0.12	62885695	5740954	30571402	0.72	0.01	0.01	2.96	0	4.4	0.01	0.01	3.05	0.01	5.23	0.01	0.01	0.01	4.5	4.3	0.01	0.2	4.89	0.69	0	5.67	0	0.01	9.71	0.01	0.01	2.84	2.81	0.51	0.01	0	0.01	0.23	0.01	0.49	0.23	0.01	0.41	0.01	0.01	0.01	4.3	0	0.01	0.06	0.01	8.2	3.52	0	0.01	0	0.98	8.38	1.35	0.01	0.01	0.67	2.3	4.23	0.01	0	0.01	1.59	0	0	0.01	0.01	0.6	0.67	4.36	0.01	3.11	0.01	0	0	0.47	1.51	2.7	0.97	2.29	0	0.01	1.13	0.8	3.03	0.79	0.01	9.44	10.43	3.17	0	4.19	3.06	3.83	7.5	2.64	0.9	0.76	1.03	1.26	4.5	5.43	0	7.11	2.47	1.46	3.62	9.52	4.18	12.15	5.01	0.9	10.21	1.85	7.78	6.1	0.76	2.9	2.68	9.78	2.11	7.8	10.47	2.42	0.76	5.99	3.8	5.18	9.21	2.79	0.23	1.36	1.15	2.42	9.27	3.54	2.11	1.78	1.15	1.26	1.99	5.42	6.76	11.38	7.86	4.96	3.23	5.98	7.59	4.97	2.68	8.86	0.23	0.76	4.95	1.92	4.24	9.93	2.27	0.43	3.25	12.48	0.23	0.43	1.36	0.9	3.06	2.32	0	0.23	0	9.86	3.8	0	0	1.03	0	0.43	2.47	3.12	0	0	1.54	1.54	1.71	8.19	1.46	0	0	0	4.88	13.14	3.7	11.11	2.72	4.04	5.24	11.81	7.91	13.65	11.54	9.12	9.96	2.16	3.56	8.23	7.85	18.95	9.41	6.87	2.05	10.59	5.19	11.52	4.44	8.73	13.94	6.28	5.35	6.15	10.96	7.55	16.76	13.33	12.61	1.36	9.84	3.6	4.62	10.4	8.43	7.89	5.84	0	9.19	3.64	8.39	6.56	13.59	4.23	7.96	10.27	9.63	9.82	0.61	2.79	0	3.62	4.87	3.17	9.14	0	0.23	5.26	0.23	0	0	0.76	4.18	0.23	0.61	0.23	0	0	0.23	0	0	3.85	2.9	0	0	0.61	0	0.23	0.43	0	0	0.76	0.23	1.46	0	0	3.64	0.43	0	0	1.26	0	0	0.23	0	6.77	0.23	0	0.23	1.99	0	7.83	7.63	5.44	3.97	10.01	6.28	3.56	7.77	4	8.77	5.2	4.83	1.78	7.65	0.23	3.76	6.47	6.88	4.12	0.23	8.71	0	2.11	7.7	0	1.99	1.99	0.43	5.98	0	7.71	0.43	2.05	8.38	5.43	1.36	2.83	4.38	0	8.93	7.19	2.75	0	7.68	0.61	0.9	0.61	3.7	0.76	0	0	3.03	0.9	0	0.43	0	0.23	2.16	3.31	3.17	8.22	2.86	0.43
NAPS-V2-7386	ESG3716	a	1	Reproductive	Heavy	No birth control	-100	8	7 to 9	180	MB	Light	na	0.90604	0.302013	Norgen RNA Column	179	10	1790	16.2	315	RNA0025	ZymoRNA	GATTCTGC	GACGAGAG	P3 - 200 Cycles	R0112_Feb06_RNA_C_NS2000	0.94	32.09	0.93	8903	32240500	0.13	33160994	5400988	2.03486e+07	0.01	0.01	0	4.07	0	5.25	0	1.46	5.06	0.81	8.14	0.01	2.1	0.01	0.55	4.64	0.01	1.15	4.83	2.03	0	7.16	0	2.9	9.86	1.69	0.01	2.72	2.47	2.44	2.31	0.01	1.12	0.57	0	0.46	1.86	0.12	0.29	0.01	0.21	0.02	7.57	0.01	0.36	1.8	0	10.65	5.12	0	0.01	0	1.42	2.98	1.43	0.01	0.01	0	2.77	4.91	0	0	0.01	1.97	0	0	0.01	1.19	2.92	1.74	4.65	0.85	2.58	1.23	0	0.01	1.44	4.26	2.98	2.19	3.34	0.01	0.01	3.04	2.33	4.12	1.01	0.01	11.94	11.04	4.31	0	0.25	1.2	1.08	2.12	2.63	0	0	3.74	0.8	5.97	3.31	0.25	4.57	3.53	1.51	8.38	9.15	4.51	12.41	5.26	1.41	10.45	1.99	8.05	8.53	2.05	3.43	3.22	10.8	3.62	7.87	6.87	3.74	0.45	5.65	7.51	10.58	6.43	2.71	0.64	1.41	1.77	6.64	10.35	5.4	10.11	2.63	1.08	2.49	2.54	6.85	8.86	10.68	6.84	4	5.84	8.2	14.24	2.94	3.1	7.53	0.64	1.51	5.53	1.2	7.15	11.79	2.97	0	2.49	12.39	0	4.16	0.95	1.08	6.32	4.97	0	0.8	0.64	18.16	8.53	1.08	0	0.8	0	5.36	4.1	7.4	1.6	5.41	1.31	1.08	0.95	8.21	0.45	0	0	0	2.83	10.01	4.2	9.83	1.99	3.19	2.44	10.98	11.09	12.42	10.5	8.24	6.36	1.2	4.71	3.7	3.1	18.55	5.01	3.88	5.27	12	1.84	11.18	1.6	8.07	14.95	1.99	5.24	2.75	10.92	5	16.38	11.66	12.35	1.31	6.04	3.51	4.17	8.92	5.27	2.54	5.08	2.18	6.33	1.77	3.93	5.22	15.04	4.91	6.62	9.19	8.24	5.28	0.64	0.25	0	2.34	3.82	1.92	8.65	0	0	2.12	0.25	0	0	0	0	0	0	0	0	0	0.95	0.25	0	5.56	2.71	1.6	0.25	2.58	0	1.41	1.08	0	0	0.95	0	0	0	0	3.16	0.64	0	0	0.95	0.25	0	0	0	2.05	0.64	0.25	2.05	0	0	4.84	5.34	4.39	2.34	6.09	4.1	6.33	5.57	2.49	6.87	5.06	2.79	3.1	3.13	0	2.34	2.75	4.38	4.24	0	1.69	0	1.84	3.01	0.45	0.8	1.31	3.78	2.44	0	3.07	0.25	5.62	4.45	5.03	1.92	3.16	0.8	0.64	2.05	4.87	0.64	1.92	4.5	0	0	1.77	4.55	2.54	0	0.45	1.41	3.91	0.25	3.1	1.08	4.75	0.45	5.12	5.02	4.19	15.43	6.02
NAPS-V2-7395	ESG3717	d	3	Reproductive	Heavy	No birth control	-100	7	7 to 9	109	MB	Heavy	na	3.98604	2.19415	Norgen RNA Column	146	10	1460	9.56	303	RNA0025	ZymoRNA	GGAGCGTC	GTCCGTGC	P3 - 200 Cycles	R0112_Feb06_RNA_C_NS2000	0.94	40.56	0.5	10549	20282520	0.07	31771668	4007600	2.2365e+07	2.23	0.48	0	5.53	0	5.01	0	1.58	5.57	0.7	9.05	0.01	3.39	0.01	1.23	1.29	1.19	1.41	3.62	3.12	0	7.97	0	3.83	12.57	2.66	0.01	2.98	2.72	3.28	2.48	0.01	1.84	2.46	0	0.63	2.53	0.16	0.01	0.41	0.33	1.1	8.42	0.01	0.82	2.48	0.01	11.85	6.08	0	1.27	0	1.72	5.19	2.09	0	0.01	0.01	4.59	5.43	0	1.01	1.01	3.37	0	0	0.01	2.2	3.1	3.27	5.46	1.32	0.9	2.47	0	0	2.08	6.25	5.2	2.48	0.01	0.49	1.83	1.81	1.82	5.7	2.3	0.76	13.69	13.08	10.23	4.11	6.81	1.9	10.76	5.89	9.29	6.31	6.11	4.6	5.79	4.28	6.59	1.9	6.22	4.61	3.73	9.99	12.8	6.82	15.27	8.09	3.75	13.69	8.08	9.5	8.87	3.58	6.2	4.15	13.18	5.19	10.65	11.41	6.15	6.92	8.68	8.75	16.63	11.88	6.54	5.16	7.99	4.32	9.63	12.46	6.73	7.38	4.8	7.84	4.63	7	9.82	14.39	13.98	11.82	7.61	7.5	8.38	13.26	9.55	4.88	11.23	2.58	5.81	6.98	4.13	12.85	13	5.51	0.32	7.43	16.2	0	1.17	0.32	0.58	6.35	4	0	0	0.58	9.6	8.22	0	1.81	0.32	0	1.58	2	4.42	0.58	0	2.81	1.17	2.46	7.92	1	0	0	0	4.28	11.25	4.3	9.27	2.58	1.81	3.28	9.62	12.68	11.44	9.4	7.95	8.35	2.86	3.52	6.41	4.46	17.58	6.64	4.37	3.42	13.82	1.9	12.1	1	7.66	15.88	3.83	2.39	6.67	10.33	6.48	16.53	11.64	10.95	1.81	6.93	3.64	6	10.83	6.67	8.38	3.73	5.05	8.56	2.52	5.72	5.79	15.82	6.38	9.94	11.88	10.73	7.03	1.81	0.58	0	3.55	3.7	3.49	10.36	0	0	3.04	0	0	0	4.04	0.81	1.17	0	0	0	0	2.64	0.32	0.81	7.37	7.31	2.09	0.32	4.46	0.58	1	1.17	0	0	0.58	0	0.58	0.32	0	3.25	0.81	0	0	1	0.58	1.32	0	0	3.25	1.81	0.32	1.17	0	0	11.58	8	6.6	6.25	9.05	8.12	4.87	8.92	1.58	8.94	5.95	3	5.46	9.87	1.32	6.43	4.35	4.11	5	0	8.04	0.58	0.58	6.29	0.58	0.81	1.81	1.58	3.13	0	6.53	0	2.39	5.89	1.32	1.7	3.04	1.32	0	1.17	5.39	0	0	5.46	0	5.18	2.32	3.42	4.41	0	0.58	1	4.21	0	1.46	0	1	1.7	5.96	4.83	5.82	0.32	0.58
NAPS-V2-7369	ESG3718	a	2	Reproductive	Heavy	No birth control	-100	7	7 to 9	240	MB	Medium	na	2.09604	0.52401	Norgen RNA Column	105	10	1050	11.5	302	RNA0025	ZymoRNA	GGTGAACC	GCGTTGGA	P3 - 200 Cycles	R0112_Feb06_RNA_C_NS2000	0.9	31.61	0.38	11678	37962756	0.17	45965708	4847897	1.96199e+07	1.46	0.01	0.01	2.45	0	3.8	0	0.92	1.47	0.01	7.03	0.01	2.51	0.01	6.08	3.67	0.01	1.2	3.89	3.23	0.01	7.03	0	2.5	7.94	1.44	0.01	1.1	0.01	0.7	0.01	0	1.57	0.01	0	2.28	0.01	0.01	0.81	0.01	0.01	0.01	4.1	0.01	0.01	1.13	0.01	10.44	2.05	0	0.01	0	1.26	9.81	0.39	0.01	0.01	1.19	0.7	5.62	0.01	0.01	1.33	3.26	0	0	0.01	2.23	0.44	1.36	3.41	1.33	1.68	1.69	0	0.01	0.63	4.82	2.75	1.19	2.49	0.01	0.94	1.63	0.23	4.44	0.09	0.01	7.62	7.5	3.47	0.87	2.85	0.27	4.06	3.5	4.16	2.1	2.72	0.27	4.13	7.69	3.72	1.16	2.41	3.36	0.69	4.42	6.52	2.17	11.25	4.21	0.27	9.7	1.96	8.86	8.98	0.5	2.03	1.8	9.86	2.24	6.68	5.11	2.76	0	4.35	5.56	8.88	6.37	2.8	0.27	0.69	0.69	5.34	9.61	3.6	8.07	2.41	2.89	1.41	1.51	4.73	7.6	10.24	3.91	4.08	3.18	5.85	11.6	2.24	2.17	6.09	0	1.02	3.33	1.16	5.44	9.48	1.41	0	1.02	9.24	0.87	1.02	2.24	0.27	4.31	2.89	0	0	0.27	15.31	5.02	0	0	0.5	0	1.29	3.39	4.2	0.5	0.5	1.51	0.27	1.02	7.48	0.27	0	0	0	4.16	9.21	3.6	9.54	2.3	2.03	1.88	10.75	9.21	12.29	10.2	6.67	5.74	1.71	4.94	3.24	2.85	18.52	4.79	4.02	5.88	11.13	1.71	12.36	0.69	8.02	14.7	2.17	4.84	2.36	10.72	5.06	16.85	11.63	12.05	0.5	6.04	3.04	3.67	9.22	4.23	3.24	4.85	2.57	6.41	1.88	3.3	4.41	14.87	4.1	6.24	8.8	8.33	5.05	0.5	0.69	0	2.41	3.36	2.17	4.48	0	0	1.29	0	0	0	1.29	0	0	0	0	0.27	0	0.87	0	0	2.3	0	0.5	0	1.29	0	2.24	2.8	0	0	1.71	0	0	0	0	1.41	0	0.5	0	2.52	0	2.17	0	0.27	1.96	0.27	2.03	0.69	0	0	3.55	3.11	2.89	3.76	7.14	4.6	3.33	5.31	3.72	5.46	11.52	1.88	1.96	1.8	0	0.69	2.41	3	4.62	0	2.3	0	1.29	3	0	0	1.16	2.72	2.03	0	2.67	0.27	1.41	4.48	4.1	2.24	2.85	0.5	0	1.51	3.72	0	0	3.39	0	0	1.02	3.53	2.3	0	0.69	0.27	2.76	0	2.36	0	4.58	0	4.42	3.91	4.26	18.32	9.21
NAPS-V2-7370	ESG3719	a	1	Reproductive	Medium	No birth control	-100	6	4 to 6	240	MB	Light	na	1.60604	0.40151	Norgen RNA Column	223	10	2230	13.6	310	RNA0025	ZymoRNA	AGCTCGCT	GCAGAATC	P3 - 200 Cycles	R0112_Feb06_RNA_C_NS2000	0.94	41.81	0.52	11423	29873076	0.06	33379881	2628111	1.61764e+07	2.6	0.01	0.01	3.78	0	5.22	0.01	0.76	4.96	0.01	5.92	0.01	2.55	0.01	5.81	3.51	0.34	1.11	3.42	2.14	0	7.85	0	0.65	12.69	0.38	0.01	1.58	1.44	2.06	0.93	0	1.13	2.07	0	0.01	0.02	0.01	0.01	0.01	0.66	0.86	6.22	0	0.32	0.81	0.01	10.56	4.32	0	0.01	0.01	0.45	8.88	1.59	0	0.01	0.01	3.62	5.06	0.01	0.16	0.01	3.64	0	0	0.01	2.28	1.92	1.6	4.27	0.27	0.61	1.41	0	0	0.98	3.52	5.2	1.07	1.28	0.01	1.12	0.87	0.88	4.46	1.49	0.89	7.87	9.09	0.47	0	0	0	0	1.1	0.82	0	0	0.47	0	0	2.26	0	2.02	3.17	4.3	4.24	9.2	4.53	12.7	8.43	0.47	10.77	1.87	10.37	3.72	0	2.37	3.23	10.04	2.57	4.64	1.87	4.05	0.47	5.5	1.33	2.37	9.09	9.19	0.47	1.1	0	3.88	8.93	3.54	8.11	2.48	1.1	1.33	2.15	8.2	7.97	11.17	8.76	2.9	3.49	5.85	12.67	2.26	2.48	8.5	1.1	1.54	2.02	2.02	3.72	7.45	3.39	0	3.11	11.08	0	1.1	0	0	4.45	1.87	0	0	0.47	9.7	4.09	0	0	0.82	0	0.82	1.54	3.04	0.47	0	2.66	2.15	1.87	8.14	0.47	0	0	0	4.66	12.91	6.37	9.3	4.27	3.88	4.53	10.06	14.06	8.48	9.33	9.43	9.49	3.17	2.9	7.75	4.09	8.93	8.22	4.57	3.88	15.75	4.64	5.8	2.9	7.8	16.03	2.02	5.04	4.27	9.15	5.93	19.4	11.76	9.25	1.33	8.54	3.99	5.64	8	8.24	3.91	0.82	3.54	7.79	3.8	7.33	6.53	15.39	6.25	11.16	11.85	7.29	8.88	2.15	1.54	0	0.82	2.97	1.1	4.81	0	0	4.12	0	0	0	0.82	2.02	0	0.47	0	0	0	3.59	0	0.47	2.48	1.33	3.17	0	5.54	0.47	0.47	2.48	0	0	0	0	1.33	0	0	5.73	0	0	0	0.47	2.83	1.72	0	0.47	5.51	1.33	0	2.66	1.54	0.47	4.02	3.23	0.82	0.82	4.27	3.39	0	4.3	0	3.88	5.17	4.75	4.94	4.5	0	4.18	5.86	3.95	6.44	0	1.33	0	0	7.38	0	2.02	2.66	0.47	7.17	0	7.28	0	0	7.54	4.66	2.02	1.1	2.48	0	8.38	5.43	2.26	0	6.07	0.47	0	2.37	3.8	2.37	2.9	0	0.47	5.51	0	0	0.82	8.32	2.9	6.4	6.06	7.45	1.33	0
NAPS-V2-7355	ESG3720	a	2	Reproductive	Medium	No birth control	-100	5	4 to 6	240	MB	Heavy	na	3.49604	0.87401	Norgen RNA Column	58.4	10	58.4	7.88	not recorded	RNA0025	ZymoRNA	CCTTCACC	GACGCTCC	P3 - 200 Cycles	R0112_Feb06_RNA_C_NS2000	0.86	29.5	0.21	9107	21902016	0.21	48060214	2614679	1.98325e+07	1.21	0.01	0.01	2.35	0	3.34	0.01	0.69	1.25	0.01	5.51	0	1.26	0.01	4.92	4.03	0.63	0.88	3.64	2.04	0	6.96	0	0.01	10.29	0.34	0.01	0.01	0.01	0.06	1.08	0	0	0.41	0	0	0.1	0.54	0.01	0.01	0.52	0.01	2.73	0	0.35	0.01	0.01	9.74	0.3	0	0.74	0.01	0.01	6.9	0.01	0.01	0.35	0.01	1.45	5.55	0	0	0.11	2.34	0	0	0.01	1.5	0.59	0.4	2.42	0.72	1.31	1.19	0	0.01	0.88	5.83	2.9	0.72	1.71	0	1.42	3.01	0.01	4.12	0.01	0.01	12.81	14.18	0.47	0.47	0	0	0	2.15	1.1	0	0	0	0	0.82	3.5	1.54	7.5	8.15	5.5	9.02	14.27	7.23	15.07	9.56	2.38	13.84	5.38	12.8	8.52	1.1	7.27	7.68	13.78	6.46	7.74	6.76	6.28	2.02	8.73	5.82	6.22	15.58	10.66	4.6	6.05	3.6	5.63	14.61	7.93	12.44	5.85	4.22	5.21	5.81	8.84	10.82	14.32	11.08	6.44	5.97	13.43	17.92	7.42	5.05	12.81	3.29	3.77	6.92	4.83	5.95	8.19	5.91	2.38	8.78	14.17	0	0	0.82	0	4.06	2.83	0	0.47	1.88	11.02	5.85	0	1.34	0.82	0	0.82	2.48	1.72	0.47	0	0	0.82	1.34	7.63	0.82	0	0	0	3.77	12.73	7.98	9.94	1.72	4.71	5	10.9	9.2	9.38	10.05	8.28	10.06	2.67	2.02	7.91	4.38	10.46	9.09	5.38	2.38	12.77	5.22	1.88	4.76	8.18	13.71	2.38	6.7	5.38	7.37	7.35	18.33	12.75	10.58	0.82	10.13	3.11	3.81	7.87	9.11	0.47	1.54	0.47	8.92	3.05	9.09	5.43	10.98	5.02	8.79	9.5	7.45	10	4.16	3.17	0	2.15	3.05	0	6.73	0	0	5.05	0	0	0	0	2.27	1.1	0.82	0	0	0	1.34	0	0	6.34	1.88	0.47	0	1.88	0	0	0	0	0	0	0	1.88	0	0	5.56	0	0	0	0	3.5	0	0	0.47	6.4	0.47	0	0.82	1.1	0	6.33	4.95	2.75	0.47	5.18	3.17	1.88	4.78	0	5.54	6.66	5.42	3.6	5.02	0	2.02	5.27	2.27	5.29	0	0	0	1.54	6.32	0	2.48	1.34	1.34	8.56	0	7.63	0.47	1.34	8.48	5.29	0.47	1.34	4.03	0	8.55	0.82	2.67	0.82	5.5	0	0	1.1	2.15	3.11	3.68	0	0	0.47	0	0	1.88	9.47	2.02	3.6	4.51	8.61	1.72	0.47
NAPS-V2-7409	ESG3721	a	1	Reproductive	Heavy	No birth control	-100	20	16 or greater	240	MB	Heavy	na	not recorded	not recorded	Norgen RNA Column	180	10	1800	11.6	287	RNA0025	ZymoRNA	GACGTCTT	GGTTCACC	P3 - 200 Cycles	R0112_Feb06_RNA_C_NS2000	0.94	42.48	0.66	12038	27694418	0.09	49144486	2590936	1.50461e+07	1.88	0.01	0.01	2.01	0	5.44	0.01	0.25	4.36	0.01	6.73	0.01	2.71	0.01	6.11	3.81	0.08	0.84	3.52	2.74	0	6.61	0	0.01	11	0.01	0.01	1.18	1.11	2.6	0	0	0.01	2.01	0	2.01	0.73	0	0.01	0.01	0.01	0.78	4.17	0	0.01	0.59	0.01	9.81	4.74	0	0.01	0.01	0.99	11.17	0.35	0.3	0.01	0.9	2.88	4.43	0	0	0.01	3.38	0	0	0.01	1.74	1.11	1.29	4.19	0.38	0.94	1.53	0	0.01	1.23	4.34	3.17	0.1	1.58	0.01	0.64	1.89	0.19	3.97	0.11	0.12	6.91	7.32	0	0	0	0.47	0.47	5.1	0.83	2.28	0	1.73	0.47	0.47	4.94	0	1.11	0.83	2.76	5.5	9.65	2.68	10.58	4.83	1.89	8.62	1.73	7.15	7.41	0.47	1.35	2.28	8.06	1.35	7.72	7.04	2.76	0	5.59	1.73	4.96	7.15	1.73	3.06	0.83	0.47	6.95	9.38	2.84	5.61	1.73	3.93	0.83	1.55	5.73	6.66	9.01	7.88	4.98	5.03	6.16	5.84	1.73	1.55	7.88	0	3.78	2.16	0.83	4.37	7.44	1.73	0	1.55	10.29	0.83	0.47	2.16	0.47	4.98	1.73	0	0	0	9.9	5.19	0	0	0.47	0	0	1.55	0.47	0	0	3.3	1.55	2.28	8.15	1.35	0	0	0	4.85	8.58	5.32	11.02	3.12	2.68	3.25	11.49	8.11	12.76	10.62	8.51	5.96	1.35	4.79	2.03	4.57	19.41	1.55	2.76	3.7	10.98	0.47	10.69	1.11	7.89	10.34	2.39	5.28	2.76	11.05	6.97	17.66	12.51	10.61	1.73	5.94	4.29	6.27	11.49	4.89	8.87	5.91	4.14	4.14	2.39	1.35	6.54	11.63	6.56	7.35	6.18	10.12	4.62	0.47	0	0	3.56	0.47	2.49	8.19	0	0	0	0.47	0	0	0	0	0	0	0	0	0	2.99	0	0	4.07	0	3.25	0	0.47	0.47	1.11	0	0	0	0	0	0	0.83	0	2.99	0	0	0	0.47	0	0	0	0	0	0.83	0	4.17	0	0	6.4	4.34	5.5	4.4	8.7	4.11	6.54	8.16	3.86	9.52	11.64	0	4.17	3.7	0	2.92	3.36	5.75	5.08	0	8.81	0	0.83	0.47	0	1.35	0	0	0	0	0	0	0.83	2.84	1.55	0	2.28	0.47	0	2.68	6.6	0	0	5.53	0	0	3.65	3.25	2.28	0	0	0	5.32	0.47	0	0	0.83	0	6.7	5.35	0	2.99	0
NAPS-V2-7477	ESG3722	c	1	Reproductive	Medium	No birth control	-100	8	7 to 9	250	MB	Medium	na	3.62604	0.87025	Norgen RNA Column	229	10	2290	12	280	RNA0025	ZymoRNA	TCATCCTT	AGCGAGCT	P3 - 200 Cycles	R0112_Feb06_RNA_C_NS2000	0.95	33.12	0.66	11405	35295470	0.14	61501882	3188886	1.81422e+07	2.7	0.25	0.01	4.21	0	5.88	0	1.31	5.1	0.68	8.8	0.01	3.73	0.01	6.01	3.72	1.49	2.92	3.36	3.36	0	8.03	0	2.67	11.64	1.08	0	0.81	2.24	3.31	1.62	0.01	0.96	2.43	0	2.83	0.64	0.16	0.58	0.01	1.28	1.18	6.27	0.01	0.44	2.25	0.01	11.85	5.51	0	0.89	0	1.1	9.39	1.56	0.01	0.01	0.48	3.76	4.76	0.01	0.01	1.25	2.37	0	0	0.01	2.54	2.88	2.45	5.23	1.04	1.18	1.37	0	0.01	1.66	5.58	4.12	1.9	1.94	0.49	1.34	2.2	1.05	5.45	1.86	0.03	15.61	15.21	1.81	0.7	2.25	2.98	3.66	8.66	8.24	4.82	2.05	4.85	2.86	2.51	8.61	1.17	7.89	4.52	3.24	7.49	12.03	4.5	12.48	4.62	1.93	11.54	3.62	7.09	7.9	1.68	5.71	5.51	11.09	4.4	9.19	12.19	5.81	0.96	9.13	5.11	7.6	15.53	3.86	2.05	5.04	4.5	5.52	11.81	6.58	3.86	4.58	3.46	4.9	3.19	7.09	9.11	12.86	10.27	6.82	4.35	9.63	13.04	12.68	5.16	11.75	1.53	0.96	7.45	2.15	10.78	10.46	5.46	1.53	7.16	17.88	0.96	4.52	0.39	1.93	12.49	2.25	0.39	0.96	0.7	5.47	4.9	0	0	0.39	0	0.39	0.96	3.24	0	0	2.43	1.53	1.53	7.72	1.17	0	0	0	4.52	7.23	3.46	9.19	2.05	1.36	2.05	9.92	5.84	11.99	10.68	5.84	3.09	0.96	3.09	0.7	2.66	18.19	0.7	1.68	2.51	9.12	0.39	4.4	0	6.49	8.87	0.39	3.54	1.81	9.41	3.98	8.71	11.63	9.13	0.7	5.41	1.93	4.81	5.92	4.44	3.09	3.82	2.34	2.15	0	0.39	4.91	9.51	4.72	2.15	4.88	6.46	4.65	0	0	0	0.39	0	0.39	10.82	0	0	1.36	0	0	0.39	0	0	0.96	0	0	0	0	1.17	0.7	0	9.79	5.35	1.53	0	3.29	0	0.39	0	0	0	0.39	0	0.7	0.39	0	2.8	0	0	0	2.15	0	1.68	0	0	0	0.39	0	1.93	0	0	12.34	11.45	10.77	9.83	12.88	11.35	10.63	12.99	2.73	13.94	7.7	0.39	4.31	14.61	0.39	10.99	2.59	3.82	4.88	0.39	2.34	0	2.43	0.39	3.09	2.73	0.7	3.29	0	0	1.17	1.53	1.17	3.79	0.7	2.59	2.25	0.39	0.7	1.36	5.34	0.39	0.39	5.11	0.96	2.59	2.66	2.66	4.56	1.81	0	0	3.29	0.7	0	0	1.53	2.92	5.45	4.46	1.68	0.39	1.17
NAPS-V2-7359	ESG3723	a	2	Reproductive	Heavy	No birth control	-100	19	16 or greater	240	MB	Medium	na	5.90604	1.47651	Norgen RNA Column	40.4	10	40.4	9.48	not recorded	RNA0025	ZymoRNA	ACGCACCT	GGTGAAGG	P3 - 200 Cycles	R0112_Feb06_RNA_C_NS2000	0.94	25.82	0.41	8200	20439126	0.18	42706579	1929355	1.21955e+07	2.76	0.01	0.01	2.07	0	4.79	0	0.68	2.45	0.39	6.57	0.49	3.09	0.01	5.93	3.93	1.46	0.72	3.24	2.95	0	7.27	0	1.83	9.32	1.62	0.01	2.36	0.01	1.76	1.41	0	0.01	2.59	0	1.22	0.98	0	0.33	0.01	1.05	0.47	3.64	0	0.47	1.39	0.01	9.71	4.11	0	0.01	0	1.65	9.79	0.04	0.68	0.2	2.11	2.1	6.11	0.62	0	0.01	3.42	0	0	0.01	1.48	0.01	1.37	3.58	1.36	1.67	1.38	0	0.01	0.45	5.95	2.29	0.74	2.03	0.96	2.22	2.87	1.31	4.32	0.29	0.06	11.12	11.61	0.6	1.03	2.04	1.03	1.84	8.34	3.29	1.62	1.35	1.03	2.04	3.8	5.46	1.62	3.22	4.3	3.13	11.23	12.94	6.17	13.6	7.6	2.63	12.66	3.51	10.24	11.76	0	4.6	3.75	10.91	5.48	11.18	7.64	5.62	0	11.38	3.69	8.03	4.75	5.22	7.92	2.95	1.35	12.7	13.33	7.31	11.6	4.51	2.95	4.91	3.96	7.88	7.94	12.9	11.98	10.63	10.64	10.72	6.49	5.96	4.3	11.19	1.35	8.69	3.57	1.62	4.3	10.11	4.26	0.6	6.17	15.2	0	1.03	1.84	0	5.03	0.6	0	0	0.6	3.8	4.83	0	0	1.03	0	1.03	1.84	3.69	0.6	0	3.29	2.04	2.63	8.83	0	0	0	0	4.98	7.77	4.93	10.07	2.95	3.05	3.22	10.46	7.53	12.55	9.6	9.3	5.9	1.35	3.8	1.62	4.3	18.94	1.03	1.62	4.41	10.58	1.03	10.08	0.6	7.34	9.68	2.21	3.69	2.63	10.13	6.39	17.75	12.59	9.71	1.03	4.72	4.41	6.21	10.35	4.26	8.41	4.48	4.66	3.69	2.85	0.6	6.64	10.68	5.69	7.05	6.28	8.45	3.22	0	0.6	0	3.69	0	2.36	12.37	0	0	0	0	0	0	0	0.6	0	0	0	0	0	1.03	0	0.6	8.77	0	2.04	0	0	0	0	0	0	0	1.84	0	0	1.03	0	2.63	0	0	0	0.6	0	1.35	0	0	0	1.03	0	4.22	0	0	10.08	5.77	8.05	7.87	11.53	6.43	9.47	11.55	5.68	12.15	1.03	1.03	3.63	7.65	0	2.5	2.85	5.44	4.41	0	8.69	0	1.35	0	0	1.03	1.84	0	0	0	0	0	0	2.74	0.6	1.03	1.35	1.03	1.35	1.84	6.04	0	0	5.32	0	1.03	3.37	3.75	2.21	0	0	0	5.24	0	0	0	0	0	5.99	5.51	0	0	0
NAPS-CS-5564	ESG3725	a	2	Reproductive	Light	No birth control	-100	3	1 to 3	240	MB	Medium	na	not recorded	not recorded	Norgen RNA Column	44.4	11	488.4	31.93	374	RNA0026	ZymoRNA	ATCCACTG	AGGTGCGT	P3 - 200 Cycles	R0115_Mar30_RNA_C_NS2000	0.93	38.8	0.04	8759	20876834	0.13	52748463	25027024	8.07553e+07	0.56	0.01	0.01	1.08	0	5.26	0	1.33	0.34	0.01	6.65	0	0.9	0	7.46	2.69	0.42	2.71	2.21	3.37	0	7.19	0	1.91	8.45	1.41	0	0.01	0.89	1.09	1.27	0	0.07	2.03	0	0.58	0.01	0.01	0.01	0.01	0.67	0.01	3.28	0	0	0.01	0.01	10.35	2.59	0	0.01	0	0	9.5	0.35	0.01	0.68	0.78	1.04	6.58	0	0	2.24	4.22	0	0	0	2.49	1.68	1.68	1.82	0.01	1.22	1.31	0	0.01	1.06	5.05	2.87	0	0.79	0	1.74	3.23	0.55	4.79	0.01	0.01	11.83	12.14	2.91	2.01	5.9	1.8	5.14	12.39	6.1	3.29	4.01	2.89	5.73	8.39	7.6	0.06	2.06	0.91	4.46	9.22	7.83	2.26	9.42	0.88	0.21	8.02	0.53	7.76	4.13	6.55	0.21	0.68	8.85	1	7.36	0.71	1.86	0	8.48	7.37	7.02	2.69	8.31	4.14	0.21	0.06	11.15	4.57	1.08	3.01	1.08	0.16	3.26	0.44	2.21	3.6	5.99	6.72	7.63	5.5	8.03	2.6	1.66	0.85	4.4	0.4	6.47	0.11	0.11	0.44	3.88	0.78	0	0.11	17.31	1.11	2.77	1.71	0.53	11.66	2.32	0.36	0.11	0.48	17.67	3.69	2.69	0.57	0.94	0	0.57	0.75	4.68	0.21	0.31	0.48	0.44	0.88	5.04	0.26	0	0	0	1.58	0.85	0.11	1.81	0	0.06	0.16	0.11	2.89	0.6	1.06	1.26	0.21	0.21	0.16	0	0.06	7.02	0	0.21	1.16	3.06	0	0.36	0.06	0	2.84	0	0	0	0.06	0	4	0.57	1.46	0	0.53	0.85	0	1.08	0.21	0.21	0	0	0.48	0	0	0.48	3.85	0.31	1.53	0.91	10.66	0	0	0	0	0	0	0	11.55	0	0	0.21	0.06	0	0	0	0.06	1.11	0	0.06	0	0	0	0.88	0.06	5.66	0.26	0.06	0	0.85	0	0.21	0	0	0	0	0	0.21	0	0	0.11	0	0	0	0.64	0.06	0.36	0	0.11	0.16	0.85	0.06	0.88	0	0	11.78	10.86	10.21	9.43	14.67	10.37	9.96	11.58	7.34	14.1	18.42	1.06	3.74	14.33	0.68	7.85	1	3.3	2.76	0	0.53	0.31	2.03	0.44	0.16	0.53	1.54	4.61	0.36	0.16	1.36	1.03	3.61	2.84	2.25	1.92	3.03	2.34	0.44	0.36	3.87	0.06	0.36	6.76	0.78	0.21	1.85	3.81	3.43	0.97	0.26	1.06	0.31	0.06	0.16	0.85	1.38	1.24	2.08	1.92	1	7.13	1.4
NAPS-CS-5420	ESG3726	a	2	Reproductive	Medium	Yes, did not specify	-100	5	4 to 6	270	MB	Heavy	na	not recorded	not recorded	Norgen RNA Column	70.8	11	778.8	19.8	381	RNA0026	ZymoRNA	CCAAGTCT	AAGGATGA	P3 - 200 Cycles	R0115_Mar30_RNA_C_NS2000	0.93	49.82	0.05	10401	39559962	0.07	77840646	35520124	1.08649e+08	0.01	0.01	0	2.38	0	2.03	0.01	0.92	4.02	0.01	5.2	0.01	0.44	0.01	1.91	4.32	0.01	0.01	5.48	1.73	0.01	6.33	0	0.65	6.37	1.27	0	3.51	2.05	0.01	0.3	0	0	0.1	0	0	0.85	0.01	3.02	0.01	0.57	0.01	4.64	0.01	0.01	0.36	0	8.47	3.97	0	0.01	0	1.6	3.27	0.01	0.01	0.47	0	1.64	5.33	0	0	0.01	0.01	0	0	0	0.01	0.59	0.61	3.66	0.96	2.92	0.01	0	0	0.4	6.04	0.5	1.74	4.42	0.01	1.17	1.86	0.42	3.81	0.01	0	10.33	12.15	1.4	0.42	1.91	0.72	1.66	5.79	3.72	2.15	1.64	0.62	3.75	3.11	6.1	0.39	2.99	1.98	5.57	6.61	10.06	4.69	12.81	3.15	4.63	11.25	4.69	10.31	9.25	0.12	2.41	1.57	11.14	2.02	5.64	4.44	4.8	0.19	5.69	2	5.05	9.7	10.09	4.37	0.99	0.33	7.36	9.73	3.03	5.98	4.91	0.51	1.5	1.68	5.26	6.46	12.21	7.87	5.95	4.58	3.94	3.81	3.19	3.62	8.6	0.23	4.73	1.4	1.4	7.17	9	2.42	0.15	1.71	14.69	0	0.23	0.08	0.19	2.79	1.14	0	0.08	0	13.95	1.81	0.04	0	0.04	0	0.26	1.44	2.48	0	0	0.33	0.48	0.56	6.04	0.19	0	0	0	2.23	7.34	1.16	10.24	1.05	1.57	0.77	10.6	5.83	13.29	9.22	4.02	0.88	0.77	1.33	2.17	1.44	18.36	0.51	3.32	0.95	6.97	0.59	8.4	0.48	8.36	10.56	0.59	5	1.27	10.46	5.06	12.85	10.6	11.61	0.54	5.32	2.3	0.59	8.31	2.49	0.74	5.46	0.36	4.11	0.67	1.03	4.35	10.56	0.86	1.38	1.18	7.17	2.19	0.36	0	0	1.58	0.33	1.11	6.91	0	0	0.48	0	0	0	0.04	0.23	0.15	0.04	0	0	0.08	0.12	0.08	0	3.56	0.33	0	0.04	0.59	0	2.01	0.72	0.04	0	1.99	0	0.29	0.12	0	0.26	0	0.15	0	1.54	0	1.13	0	0	0	0.12	0.93	0.04	0	0.23	8.5	7.88	6.64	7.64	8.64	6.99	6.65	8.61	6.31	10.9	2.77	0.15	1.88	6.57	0.29	1.5	0.54	0.26	5.21	0	1.49	0.04	0.12	0.59	0	0.15	0.04	0.36	0.04	0	0	0	3.77	0.15	0.99	0.12	3.1	2	0.12	1.71	3.2	0.12	1.22	2.36	0.23	0.08	0.86	2.56	0.64	0.08	0.19	0	0.15	0.04	0.29	0.12	0.48	0.12	0.39	0.64	0	18.98	8.98
NAPS-CS-6029	ESG3729	a	2	Reproductive	Heavy	Estrogen and Progestin pill	-100	7	7 to 9	240	MB	Medium	na	not recorded	not recorded	Norgen RNA Column	8	11	88	15.259	337	RNA0026	ZymoRNA	TCGTAGTG	AGACTTGG	P3 - 200 Cycles	R0115_Mar30_RNA_C_NS2000	0.93	51.68	0.03	9920	64034252	0.1	51084455	7564233	2.53943e+07	0.01	0.01	0.01	0.01	0	2.35	0	0.7	0.01	0.01	5.08	0	0.01	0.01	0.01	4.81	0.01	0.01	5.76	2.9	0	4.89	0	0.01	7.58	0.01	0	2.91	1.32	0.01	0.01	0	0	0.47	0	0	0.34	0	2.37	0.01	0.01	0.01	2.79	0.01	1.24	0.01	0	9.25	1.96	0	0.01	0	1.15	0.01	0.05	0.01	1	0	0.01	5.13	0.01	0	0.01	1.01	0	0	0.01	0.01	0.01	0.4	0.85	0.01	2.27	0.93	0	0.35	0.01	2.57	1.87	0.16	4.85	0	1.33	1.41	0.01	4.51	0.01	0.01	12.81	11.61	0.34	1.76	2.27	0.61	7.96	5.86	3.3	0.61	4.64	0.84	2.23	1.3	3.95	0.84	2.27	2.19	1.22	5.82	10.82	2.35	9.27	2.71	1.37	8.1	7.35	6.72	6.92	2.39	4.43	4.97	8.51	2.77	11.03	11.53	3.38	0.73	4.57	11.22	10.88	14.13	5.47	0.61	3.76	2.59	10.12	8.16	7.77	5.47	8.04	5.6	3.05	1.76	2.31	15.3	9.02	8.65	6.08	2.9	9.93	13.25	10.16	1.3	7.69	0.18	1.64	8.04	0.73	4.81	14.99	2.98	1.37	4.35	14.49	0.48	1.92	0.18	0	8.63	3.6	0.48	0.61	0	1.92	4.31	0	0.18	0.34	0	1.76	0.95	6.02	0.34	0	0.84	1.22	1.13	6.81	0.95	0	0	0	2.85	8.08	1.44	11.17	0.48	1.44	1.7	11.7	6.93	13.61	9.68	3.26	0.34	0.34	1.92	2.8	1.87	19.39	0.73	1.04	0.84	7.83	0.84	3.67	0.95	9.39	10.38	1.97	6.24	1.3	11.59	6.26	7.96	11.23	11.12	0.48	6.27	1.44	1.22	7.45	3.18	1.22	7.33	0.34	4.74	0	0.18	5.28	2.23	0.48	1.87	2.23	7.96	2.65	0.18	0.18	0	2.19	0.84	0.84	8.18	0	0	0	0	1.22	0	0	0	0	0	0.48	0	0	0.34	0.18	0	3.57	0.61	0	0	0.73	0	0.34	0.18	0	0	1.87	0	0	0	0	0	2.19	0	0	0.61	0	0.34	0	0	0	0	0	0.18	0	0	6.31	5.39	4.03	2.56	8.17	3.61	3	4.87	3.2	7.21	0.48	0.18	0.61	8.41	0	3.07	1.22	0.18	5.21	0	0	0	0	1.81	0	0	0	0	0	0	0	0	2.88	0	2.15	2.01	3.47	0.61	0	2.71	2.88	0	0.61	0.73	0	0.84	0.61	3.38	0	0.34	0	2.8	0.73	0	0	0	1.37	0.18	1.51	2.62	0.18	4.02	0.34
NAPS-CS-6189	ESG3730	a	2	Reproductive	Light	No birth control	-100	7	7 to 9	240	MB	Medium	na	not recorded	not recorded	Norgen RNA Column	21.5	11	23.65	13.061	not recorded	RNA0026	ZymoRNA	ATGGCATG	AAGGTACC	P3 - 200 Cycles	R0115_Mar30_RNA_C_NS2000	0.9	28.62	0.16	7803	21520664	0.14	54451617	22462708	7.00126e+07	0.01	0	0	0.02	0	4.57	0	1.75	0.01	0.01	4.13	0.71	0	0	4.86	2.83	0.01	0.38	4.59	1.64	0.01	6.78	0	0	5.49	0.01	0	3.18	2.38	0	0	0	0	0	0	0	1	0	0.98	0.01	0.84	0.3	0	0	0	0.01	0.01	8.27	0	0	0	0	2.22	7.95	0.01	0.01	0.23	0.01	0	6.56	0	0	0	3.46	0	0	0	0.01	0	0.67	0.01	0.8	2.81	1.74	0	0	0.01	4.33	1.14	0	2.66	0	1.64	4.22	0	3.66	0.29	0	12.65	13.17	4.3	1.22	6.76	1.11	5.97	9.84	7.24	3.07	4.88	1.84	4.82	7.27	6.79	0.44	1.4	1.69	1.22	8.19	9.68	3.81	12.18	2.7	0.34	10.07	0.85	10.37	6.17	1.08	2.58	4.86	10.17	2.56	8.39	1.84	3.05	0.49	7.89	0.92	7.38	7.84	2.7	3.25	1.38	0.18	9.63	9.78	2.07	8.27	2.43	0.62	5.04	1.79	4.51	5.87	10.23	8.35	8.77	6.19	11.02	5.95	2.55	2.53	6.08	0.66	8.22	6.18	1.69	4.6	4.96	2.68	0.12	1.63	16.41	0.78	1.69	1.02	0.18	9.2	0.99	1.05	0.7	0.06	5.78	1.22	0.58	0	0.12	0	0.24	1.59	1.02	0.18	0	0.53	1.3	1.25	6.43	0.74	0	0	0	2.03	9.25	1.48	11.06	1.3	1.54	1.33	11.73	6.43	14.16	10.09	2.1	0.58	0.34	1.22	2.97	1.33	19.44	0.49	2.07	0.88	7.98	1.57	3.38	0.7	9.5	10.17	1.08	4.94	1.98	11.05	0.34	8.19	11.74	11.7	0.7	6.29	1.05	1.57	6.81	2.2	3.69	6.95	0.18	3.14	0.34	0.92	5.1	10.53	1.14	3.29	1.71	9.46	1.84	0	0.18	0	2.62	0.95	0.7	11.61	0	0	0.18	0	0	0	0.06	0.29	0.06	0	0	0	0.06	0.66	0.06	0	6.77	0.39	0.06	0	1.88	0.06	0.62	0	0	0	0	0.06	0	0	0	0.12	0.12	0	0	0.81	0	0.06	0	0	2.7	0.95	0	0	0	0.85	11	10.67	8.57	7.7	10.62	8.56	7.56	10.61	4.71	12.98	1.63	0.39	2.04	1.61	0.18	0.06	0.29	0.24	4.1	0	0	0	0.12	0.88	0	0.06	0.12	0.39	0	0	0	0	0.39	0.18	0.74	0	0.53	0.81	0	1.4	2.41	0	0.44	2.53	0	0.44	1.57	4.05	0.29	0	0	0.49	0.29	0	0	0.24	0	0.39	0.88	1.54	0.06	2.1	0.7
NAPS-CS-6504	ESG3732	a	3	Reproductive	Medium	No birth control	-100	9	7 to 9	330	MB	Heavy	na	not recorded	not recorded	Norgen RNA Column	178	11	1958	30.3	339	RNA0026	ZymoRNA	CGGAACTG	CACTACGA	P3 - 200 Cycles	R0115_Mar30_RNA_C_NS2000	0.95	45.06	0.08	10577	21033768	0.06	30865800	6092528	3.43709e+07	1.84	0.54	0.01	4.03	0	4	0.01	0.82	5.61	0.19	8.51	0	1.65	0.01	5.63	1.76	0.16	0.66	3.05	3.18	0	7.56	0	2.9	12.05	0.69	0.01	2.18	1.88	2.5	0.59	0	0.64	3.06	0	1.96	0.29	0.01	0	0.01	0.01	1.04	7.17	0	1.45	0.48	0.01	11.38	4.85	0	0.64	0.01	1.53	9.9	1.99	0.01	0.01	1.16	3.62	5.86	0.01	0	0.01	4.12	0	0	0.01	1.76	2.07	2.65	4.39	0.81	0.64	1.71	0	0	1.59	5.3	4.81	0.75	1.57	0.01	1.43	1.64	1.22	4.6	1.65	0.19	9.62	11.44	5.5	6.8	4.75	4.88	3.75	11.86	4.57	6.1	5.99	6.11	8.16	5.84	11.03	0	3.96	0.22	0	3.04	7.71	2.04	9.02	3.35	0	7.54	0	6.99	4.7	0.22	0.41	0.86	8.05	2.68	2.21	1.31	2.1	0.22	2.4	7.71	1.49	2.53	0	0.41	0	0	4.48	1.92	1.21	1.31	0.22	0	0.73	0.41	5.37	4.69	8.3	4.77	2.75	1.21	0	2.3	0.22	1.98	5.26	0	1.92	0.58	1.98	4.89	6.04	1.1	0	0.22	15.92	0	0.58	0.22	1.65	3.15	1.1	0	0.22	0.86	18.01	2.64	0	0	0.41	0	0	1.31	2.4	0	0.41	1.65	0.86	2.57	7.31	0.22	0	0	0	2.68	4.29	2.1	5.66	1.21	2.68	0.86	3.58	4.16	5.32	2.04	4.16	3.01	0.73	1.79	0	1.4	10.39	0	0.22	0.86	6.7	0	7.3	0	1.72	3.44	0	0	0	5.56	3.2	17.69	3.6	5.49	0.22	1.4	2.1	1.72	6.6	2.64	0.41	0	2.79	4.74	0.86	0	3.68	11.36	0.86	5.62	2.75	13.57	0.22	0.22	0	0	0.22	0	0	6.65	0	0	0	0	0	0	0	0.86	0.99	0	0	0	0	0.73	0.41	0	4.59	0	0.41	0	1.92	0	0.58	0	0	0	0	0	0	0	0	0.86	0	0	0	0.41	0	0.41	0	0.58	0	0.58	0.22	0.22	0	1.1	13.72	12.67	12.54	11.31	14.33	12.27	12.61	14.95	9.04	16.25	1.86	0.58	2.48	10.47	0	7.39	1.65	3.07	2.57	0	0.58	0.86	0.86	0.22	0	0	1.31	0.99	0.22	0	0.22	3.75	0	0.86	1.21	0.73	0	5.24	0	0	2.72	0.41	0	4.79	1.31	0.22	1.1	1.79	2.64	0.58	0	0	1.21	0	0.41	0	0	0	3.58	2.89	0	14.44	4.63
NAPS-CS-6486	ESG3733	a	2	Reproductive	Medium	No birth control	-100	7	7 to 9	210	MB	Heavy	na	not recorded	not recorded	Norgen RNA Column	31.7	11	348.7	20.7	358	RNA0026	ZymoRNA	GCCACAGG	CATGCCAT	P3 - 200 Cycles	R0115_Mar30_RNA_C_NS2000	0.93	47.39	0.06	9692	28165756	0.1	63042246	17536168	81397033	2	0.01	0.01	1.63	0	4.83	0.01	0.99	1.18	0.01	7.12	0	1.74	0	6.05	1.36	0.2	0.86	2.25	3.6	0	8.01	0	0.01	6.93	1.14	0	0.01	1.54	1.63	1.83	0	0.01	0.01	0	1.72	0.01	0.01	0.01	0.01	1.14	1.12	1.15	0.01	0	0.71	0.34	10.38	1.86	0	0.73	0.01	0.18	8.98	0.1	0	0.16	1.01	1.05	6.59	0.01	0	0.7	3.43	0	0	0.01	1.64	1.49	1.5	2.06	0.28	1.75	1.75	0	0	0.01	5.59	2.7	0.27	1.25	0.01	0.49	3.23	1.48	4.7	0.01	0	15.47	14.65	0.8	0.7	1.14	0.89	2.07	8.85	3.65	1.58	1.58	5.96	2.3	3.28	6.39	2.05	5.05	2.11	3.81	3.97	6.17	1.74	9.45	4.12	0.65	8.26	2.3	7.57	5.46	0.16	3.55	2.34	8.21	4.86	4.97	4.56	5.15	0.08	3.3	3.28	12.22	5.39	10.45	0	3.54	1.28	5.06	7.09	4.03	4.21	3.26	0.98	3.02	1.99	6.78	4.56	8.61	6.11	4.11	2.78	14.16	17.04	4.21	2.27	3.23	1.34	0.3	5.28	0.48	1.34	7.4	2.98	0.94	2.35	16.04	0	1.71	2.11	0.16	9.63	1.79	0.8	1.9	0.48	7.84	4.23	0	0.08	0.3	0	0.75	2.16	3.1	0.36	0.08	0.85	0.94	2.01	6.77	0.23	0	0	0	2.94	8.99	3.75	8.63	2.83	3.18	2.92	7.75	13.72	8.53	6.78	9.68	7.27	1.83	2.14	3.84	4.01	16.41	5.6	2.07	2.46	13.67	0.08	6.89	0.75	5.45	13.93	0.3	0.75	2.69	8.08	4.29	15.18	9	7.58	0.85	5.3	3.38	4.26	7.71	5.46	2.73	0.75	3.98	4.68	1.83	3.75	5.98	15.35	4.62	8.14	8.86	6.78	4.96	0.48	0.08	0	0.48	0.48	0.23	7.34	0	0.23	2.85	0	0	0	0.23	0.23	1.17	0	0.3	0	0	1.34	0.6	0.08	6.36	2.46	1.81	0	1.38	0.08	3.24	1.5	0	0.42	0	0	0	0.23	0	4.05	0.89	0	0	2.45	0	3.19	0	0.48	2.55	0.54	1.31	1.38	0	0	10.32	8	6.76	3.32	10.57	7.82	3.69	10.29	3.73	11.18	2.5	2.22	3.22	8.72	0	5.25	2.45	2.9	2.03	0	3.7	0	0.65	3.75	0	0.23	0.94	1.17	1.5	0	1.44	0.08	0.23	5.47	1.14	1.56	0.89	0.23	0	4.38	3.33	0.23	0.3	3.94	0	0	1.61	1.31	0.54	0.6	0	0.42	2.68	0	0	0.23	0.54	1.02	3.96	3.14	3.83	18.65	7.74
NAPS-CS-6367	ESG3734	b	3	Reproductive	Heavy	Estrogen and Progestin pill	-100	6	4 to 6	240	MB	Medium	na	not recorded	not recorded	Norgen RNA Column	37.5	11	412.5	21.104	326	RNA0026	ZymoRNA	TGCGAGAC	CATTGTTG	P3 - 200 Cycles	R0115_Mar30_RNA_C_NS2000	0.94	38.83	0.14	7479	18140450	0.12	64955331	30057348	8.15813e+07	0	0.15	0	0.26	0	2.8	0	1.17	0.12	0.28	4.21	0.93	0	0.01	3.99	2.94	0.01	0.01	5.78	2.79	0	6.6	0	0.13	6.26	1.86	0.01	1.06	1.53	0.21	0	0	0	0	0	1.71	0.45	0	3.02	0.43	0.74	0	3.13	0	1.14	0.01	0	7.61	0.46	0	0	0	0.01	2.74	0.94	0.01	0.01	0.01	0	5.66	0	0	0	2.82	0	0	0.18	0	1.81	1.59	1.54	0.01	2.05	1.48	0	0	0	5.11	1.78	0	4.82	0	0	2.41	1.73	4.78	0.97	0	12.74	11.11	0.09	0	0.74	0.22	3.11	4.06	1.34	0.22	1.45	1.55	0.68	0.05	3.76	0.48	1.81	1.91	0.68	4.51	8.4	1.14	7.27	1.07	0.55	5.7	4.44	5.86	7.63	0.92	2.76	1.2	6.73	2.53	11.59	8.88	2.93	1.09	2.77	8.72	10.42	12.92	3.1	0.45	2.84	2.57	8.88	8.25	6.63	5.87	5.63	6.18	2.02	2.09	2.69	14.79	6.79	6.88	4.03	2.18	8.99	13.44	9.41	1.55	5.71	0.45	1.05	5.72	0.62	3.54	13.62	2.2	0.9	7.31	12.39	0.09	0.82	0.26	0	6.77	0.48	0.45	0.41	1.43	4.91	6.17	0.22	0.34	1.32	0.22	1.26	3.3	0.34	0.09	0	0.92	2.54	3.21	8.46	0.48	0	0.09	0.09	3.06	4.07	0.79	6.8	0.18	0.38	0.18	7.72	1.9	10.12	6.14	2.14	0.26	0.09	0.14	0.34	0.18	15.32	0	0.26	0.22	5.33	0	1.43	0	5.72	11.86	0.05	1.66	0.34	9.74	1.75	6.59	7.02	6.98	0	2	0.65	0.38	2.97	3.96	0.3	2.27	0.09	0.97	0	1.4	2.73	1.28	0.22	0.9	0.38	4	0.71	0.48	0	0	0.18	0.87	0.05	3.66	0.05	0	0.38	0.09	0.38	0	0	0	0.05	0	0.09	0	0.34	0.18	0.18	0	2.45	0.79	0.14	0	0.41	0.14	2.18	0	0	0	0.05	0.05	0	0	0	0.3	0.52	0	0	2.67	0	0.05	0.48	2.11	0.52	0.14	0	0.34	0	0	5.01	4.6	3.71	4.03	7.53	3.51	3.84	5.6	2.47	8.05	1.36	0.52	2.25	9.11	1	5.74	0.76	0.38	2.68	0	0	0.14	0.3	0.82	0.05	0	0.41	1.36	0.05	0	2.78	0	0.82	0.14	0.34	0.22	0.71	0.38	0.05	0.3	3.97	0.26	0.22	4.04	0.05	0	0.52	1.47	0.14	0	0	0.05	0.18	0	0.26	0	0.05	0.18	2.08	0.92	0.09	2	0.09
NAPS-CS-6432	ESG3736	a	2	Reproductive	Medium	Estrogen and Progestin pill	-100	11	10 to 12	240	MB	Heavy	na	not recorded	not recorded	Norgen RNA Column	13	11	143	17.75	362	RNA0026	ZymoRNA	TACTCATA	CCTGTGGC	P3 - 200 Cycles	R0115_Mar30_RNA_C_NS2000	0.93	32.9	0.26	9460	28558686	0.11	53630588	12422848	6.91228e+07	1.3	0	0.01	2.07	0	6.35	0	2.28	0.01	0.37	5	0	2.65	0	4.18	2.91	0.01	0.58	2.88	4.32	0	8.3	0	0.01	6.86	1.98	0.01	0.68	1.54	1.66	0.01	0	0	2.96	0	0	0.89	0.88	0.59	0.17	0.65	0.67	0.01	0.46	1.43	0.96	1.39	10.1	2	0	1.75	0	1.8	5.62	2.55	0.01	1.16	0.01	2.81	6.58	0.01	0	0.01	4.52	0	0	0.69	0.01	2.1	2.43	2.08	1.65	1.81	3.54	0	0.01	0.76	6.24	2.58	0.01	2.08	0.01	2.25	4.16	0.64	6.72	0.83	0	13.27	13.84	3.99	3.94	6.98	4.24	10.34	10.32	8.13	4	7.11	8.46	2.62	6.42	9.21	1.43	8.12	7.29	1.24	6.7	9.62	2.42	12.17	5.06	2.64	10.48	1.47	7.33	6.58	1.14	3.45	3.44	11.33	3.35	11.39	10.45	4.61	0.64	6.05	2.83	11.07	13.53	2.76	2.02	8.41	6.13	5.05	9.68	8.72	8.25	2.94	1.24	2.78	2.46	8.69	8.57	11.24	7.67	5.55	3.66	7.7	16.44	10.07	2.76	5.71	0.49	3.82	6.42	1.19	6.71	10.76	3.22	0.22	1.96	15.55	0.11	1.63	0.31	0.98	7.77	2.68	0.85	2.18	1.96	13.79	3.14	0.79	0.64	0.4	0	0.85	3	1.24	0.11	0	3.27	2.76	3.84	8.89	1.03	0	0	0	3.38	12.2	5.41	10.81	4.65	2.96	3.91	9.3	15.64	8.78	8.81	10.81	9.69	0	2.85	6.07	4	8.27	5.51	4.34	2.97	14.71	2.18	5.78	2.08	6.56	16.07	0.79	0.85	4.3	8.44	5.87	17.56	11.22	10.02	1.77	8.08	4.15	4.94	8.26	6.55	0.31	0.31	4.23	7.19	2.4	6.41	7.06	16.29	5.6	10.21	10.75	8.08	7.47	3.44	0.79	0	0.49	4.52	0.11	10.3	0	0	4.38	0.31	0	0	1.59	3.94	2.99	0	0.11	0	0.11	2.8	0.11	0.11	4.82	4.01	3.79	0	1.81	0.22	2.94	2.76	0	0	2.78	0	0.22	0.22	0	6.65	0.22	0	0	1.7	0.4	2.6	0	0.11	5.06	0.64	0.57	2.44	0	0	11.12	10.02	9.1	8.23	13.44	10.33	7.22	11.02	7.54	12.37	6.43	4.28	5.29	7.23	0.31	5.74	5.07	4.95	4.08	0	1.99	0	0.57	5.25	0	1.09	1.84	2.26	5.34	0	2.8	0	0.79	7.37	2.44	3.27	0.91	0.91	0.4	0.31	4.54	0.4	0	5.58	0.57	0.11	1.03	2.5	0.57	0	0	1.38	2.52	0	0.11	0.11	0.11	0.79	5.25	4.01	6.76	17.59	7.49
NAPS-CS-6390	ESG3737	a	2	Reproductive	Medium	No birth control	-100	7	7 to 9	240	MB	Heavy	na	not recorded	not recorded	Norgen RNA Column	48.8	11	536.8	103.957	416	RNA0026	ZymoRNA	GCTTGTCA	GAACATAC	P3 - 200 Cycles	R0115_Mar30_RNA_C_NS2000	0.94	48.59	0.01	11061	34801166	0.08	66961870	26704494	9.59509e+07	2.49	0.01	0.01	1.75	0	4.41	0.01	0.86	0.99	0.01	6.93	0	2.82	0.01	7.27	3.07	0.01	2	3.11	4.55	0	7.36	0	0.01	7.8	1.77	0.01	2.08	1.74	1.49	0.97	0	0.01	0.33	0	0.19	0.01	0.01	0.01	0.01	0.39	1.07	3.48	0	0.56	0.01	2.38	11.41	1.56	0	0.01	0	0.04	10.21	0.8	0.01	0.28	2.01	0	6.56	0.35	0	1	5.34	0	0	0.01	3.37	0.26	1.93	2.41	0.01	1.73	2.83	0	0	0.01	5.97	3.9	0	2.07	0	1.61	2.56	1.57	5.36	1.05	0.01	9.72	12.44	0.74	0	0.84	0.42	0.05	5.54	0.46	0.5	0.54	0.98	1.63	1.32	2.78	1.09	2.73	2.39	1.9	6.62	9.97	5.02	13.43	6.72	0.1	11.66	0.95	10.39	8.25	0.2	2.99	2.06	12.06	2.74	3.68	2.21	3.96	0	4.93	1.91	1.98	2.71	7.2	2.77	0.71	1.06	5.4	10.99	4	4.61	2.84	0.64	2.1	2.4	9.67	7.29	12.85	10.19	4.88	3.48	10.25	4.33	2.04	4.78	9.96	0.42	2.27	1.01	1.96	4.15	7.38	3.09	0.15	1.94	15.66	0.15	2.29	0.2	0.15	10.88	1.44	0.46	0.5	0.05	17.67	1.9	0.78	0	0.1	0	0.54	1.76	0.84	0	0.29	0.98	0.74	1.06	6.93	0	0	0.05	0	2.12	7.6	2.63	7.93	1.78	1.91	1.84	7.25	11.93	9.54	5.98	8.29	5.88	0.71	1.42	2.5	1.5	16.1	4.11	1.65	1.4	12.21	0.34	8.77	0.71	6.23	13.12	1.25	2.05	2.03	7.3	3.46	13.81	7.89	7.06	0.1	4.38	1.98	2.52	7.11	3.61	0.34	1.23	2.73	4.92	0.57	2.59	4.08	14.1	2.82	6.86	7.39	6.69	4.07	0.34	0.15	0	0.2	0.54	0.34	8.07	0	0	1.36	0	0.05	0	0.05	0.25	0.61	0	0.05	0.05	0.05	0.64	0.25	0	3.49	1.03	1.21	0	0.61	0.1	2.73	1.3	0.05	0.29	0.87	0	0.54	0.1	0	2.1	0	0.1	0	2.48	0	2	0	0	1.78	0.25	1.36	0.78	0	0.2	6.72	5.57	6.15	5.68	9.1	5.48	7.21	8.41	4.62	10.44	1.6	1.58	7.95	12.94	0.05	9.06	1.87	3.42	3.34	0	1.76	0.54	1.16	2.87	0.05	0.42	1.21	3.87	1.6	0	1.11	0.34	1.23	3.92	1.86	1.18	1.78	2.53	0.25	3.35	3.54	0.29	0.34	7.6	1.56	0.05	1.32	1.52	2.82	1.52	0	0	1.42	0	0	0.05	4.35	1.44	3.43	3.26	2.86	19	9.01
NAPS-CS-6548	ESG3738	a	2	Reproductive	Medium	No birth control	-100	11	10 to 12	240	MB	Heavy	na	not recorded	not recorded	Norgen RNA Column	24.5	11	269.5	22.3	395	RNA0026	ZymoRNA	TTGGACTC	GGAAGCAG	P3 - 200 Cycles	R0115_Mar30_RNA_C_NS2000	0.94	43.79	0.04	10154	36993064	0.08	73309115	23836132	1.05954e+08	1.49	0.01	0	1.72	0	3.88	0	1.27	0.49	0.01	5.53	0	1.81	0.01	4.61	3.06	0.01	0.29	5.12	2.19	0	7.08	0	0.01	6.72	0.82	0.01	3.24	2.52	0.01	0.5	0	0	0.01	0	1.23	0.11	0.01	0.81	0.01	0.75	0.01	1.2	0	0.45	0.01	0.25	9.58	1.27	0	0.01	0	1.23	5.96	0.62	0.01	0.97	0.01	0.66	6.43	0.1	0.32	0.01	2.9	0	0	0.01	0.94	0.27	1.5	1.61	0.63	1.79	2.95	0	0	0.01	4.43	2.16	0.28	4.4	0	2	2.38	0.01	5.11	0.45	0.05	16.06	14.8	8.24	6.58	12.32	4.23	11.71	13.15	11.6	6.71	11.55	8.09	11.5	12.03	10.62	1.69	3.44	7.92	1.83	6.8	5.43	3.5	12.76	2.22	0.74	11.56	1.23	11.03	10.89	0.67	3.35	3.58	11.27	3.58	4.54	4.39	4.89	0.55	4.78	2.58	10.77	14.65	4.38	0.63	3.94	1.06	4.07	7.74	4.81	2.71	3.46	1.63	4.19	2.92	8.81	7.37	12.37	6.41	4.49	2.7	10.55	15.07	12.17	2.1	6.54	0.63	1.65	3.55	2.02	7.64	6.88	4.36	1.44	3.01	15.52	1	1.83	0.74	2.22	8.92	1.71	0.55	0.63	0.27	3.46	4.14	0.59	0.37	0.17	0	2.16	2.86	5.42	0.85	1.55	1.2	1.35	2.56	7.71	0.63	0	0	0	3.12	6.47	3.46	8.01	1.69	2.32	2.02	8.22	4.74	10.5	7.43	7.66	2.94	0.37	1.57	0.55	1.76	16.86	0.22	1.85	1.91	7.76	0	9.28	0.06	6.17	12.27	0.55	2.4	0.94	10.97	3.19	6.7	9.49	8.16	0.7	2.92	2.56	2.87	7.96	3.14	0.59	3	3.72	5.64	0.67	0.85	5.33	11.92	1.12	3.54	4.34	8.03	1.06	0.06	0	0	1.38	0.27	1.28	9.99	0	0	0.51	0	0	0	3.51	5.64	1.59	0	0.12	0	0.32	0.81	0.91	0	6.18	2.47	4.65	0	2.02	0.12	0.12	0.37	0	0	0.27	0	0.78	0.17	0	2.51	0.06	0	0	6.67	0.06	1	0.81	0.06	2.69	0.67	0.12	0.7	0	1.63	13.6	11.74	11.03	8.12	15.91	12.3	8.41	12.96	10	14.53	1.61	1.63	7.19	15.3	1.49	11.73	2.75	3.32	3.5	1.15	1.3	3.91	3.11	0.88	0.63	1.87	1.76	7.21	2.35	0.06	1	1.03	4.36	3.7	3.91	1.99	4.55	0.91	1.44	2.22	5.28	0.59	0.51	7.2	1.69	1.28	4.17	3.66	3.32	2.46	1.18	1.9	1.38	0.06	0.81	1.18	1.25	2.38	4.41	6.62	0.88	2.48	1.55
NAPS-CS-6277	ESG3740	a	3	Reproductive	Medium	No birth control	-100	13	13 to 15	240	MB	Medium	na	not recorded	not recorded	Norgen RNA Column	38.7	11	425.7	17.09	389	RNA0026	ZymoRNA	TTACAGGA	TGACAAGC	P3 - 200 Cycles	R0115_Mar30_RNA_C_NS2000	0.9	38.26	0.02	8692	59309218	0.1	65253257	19306084	6.67602e+07	0.01	0.01	0.01	0.55	0	3.4	0	0.14	0.01	0.01	3.6	0	0.01	0.01	1.66	4.24	0.01	0.01	7.02	1.12	0.01	4.95	0	0	2.87	0.93	0.01	6	5.3	0.56	0.01	0	0	0.05	0	0	0.61	0.01	1.41	0.01	0.28	0.01	0	0	0	0.01	0.61	7.18	0.01	0	0.01	0	1.88	0.01	0.01	0.01	0.8	0	0	5.2	0	0	0.01	0.01	0	0	0.01	0.68	0.01	0.01	0.11	0.01	3.73	0.29	0	0	0.55	3.87	0.01	0.01	5.1	0	0.92	1.17	0	3.26	0.01	0	9.02	11.36	1.44	0	0.07	0.07	1.32	0.5	1.17	0.14	0.39	0.87	0	0.07	2.46	0.21	1.59	1.1	0.87	6.3	5.8	1.32	9.9	2.3	2.18	7.91	0.21	7.14	6.86	4.08	0.87	5.28	7.62	0.99	6.97	4.17	1.76	0.5	6.09	0.45	5.54	4.65	2.64	2.32	0.6	0.21	7.16	5.7	1.92	6.31	0.7	0.45	0.27	0.7	5.06	4.67	8.91	7.61	6.34	4.63	3.88	1.67	0	0.6	3.61	0.07	6.14	2.26	1.03	2	6.41	1.1	0.65	0.5	13.27	0.07	0.33	0.21	0	2.64	0.39	0	0.45	0.27	10.9	2.78	0	0	0	0	0.07	1.52	1.17	0	0	0.87	1.03	1.32	6.93	0.33	0	0	0	2.42	8.06	2.07	10.79	1.76	1.62	1.44	11.43	6.97	13.49	9.68	5.52	2.74	1.17	2.06	2.33	2.35	19.11	2.41	4.05	1.03	8.15	1.35	9.81	0.83	9.58	12.03	1.47	5.09	1.94	11.25	5.12	15.5	11.9	10.77	1.32	5.92	2.21	1.29	8.04	4.34	1.2	6.32	1.26	4.75	1.17	2.42	4.94	12.48	1.71	2.18	3.46	8.29	3.34	0.45	0	0	3.22	0.87	1.29	5.34	0	0	0.39	0	0.65	0	0	0	0	0	0	0	0	0	0	0	1.64	0.14	0.07	0	0.07	0	1.59	0.45	0	0	1.26	0	0.07	0	0	1.17	1.94	0.07	0	0.95	0	0.45	0	0	0.6	0	0.65	0.07	0	0	3.78	4.95	2.49	0.91	3.31	1.71	0.91	4.5	0.07	5.43	1.32	0.39	0.91	2.36	0.07	0.27	0.21	0.07	5.15	0	1.32	0	0.27	1.74	0	0	0.07	0.27	0.27	0	0.07	0	2.38	1.96	1.92	0.45	2.66	0	0.33	1.71	1.17	0	0.07	0.74	0	0.33	0.39	3.64	0.87	0	0.07	0.14	1.03	0.79	0.39	0.14	0.7	0	1.52	1.17	0.21	18.07	8.21
NAPS-V2-7184	ESG3741	a	3	Reproductive	Heavy	No birth control	-100	6	4 to 6	240	MB	Medium	na	not recorded	not recorded	Norgen RNA Column	116	11	1276	21.511	392	RNA0026	ZymoRNA	CTACGACA	GAGTCCAA	P3 - 200 Cycles	R0115_Mar30_RNA_C_NS2000	0.93	47.63	0.02	10861	56778080	0.06	57146656	18714468	5.37282e+07	0.77	0.01	0.01	0.3	0	3.27	0.01	0.01	1.02	0.01	3.63	0.01	0.01	0	4.82	3.67	0.36	0.01	5.02	1.27	0	7.05	0	0.01	7.94	0.01	0	1.29	0.49	0.01	0.01	0	0	0.01	0	0.01	0.01	0	1.08	0.01	0.01	0.01	0.01	0	0.01	0.01	0.01	7.69	1.23	0	0	0	0.01	8.68	0.01	0.01	0.01	0.43	0.01	5.65	0.01	0.01	0.01	2.7	0	0	0.01	0.01	0.01	0.01	0.63	0.01	2.21	1.15	0	0	0.01	2.91	0.96	0.7	3.39	0.36	0.01	3.24	0.01	2.84	0.01	0.01	9.05	10.75	0.51	0.08	2.67	0.21	0.28	0.57	2.48	0.08	0.57	0	0.71	3.82	0.71	0.08	0.21	0.51	4.35	6.01	7.2	2.77	10.64	0.97	0.28	8.79	0.15	5.9	4.71	3.33	0.67	3.91	9.66	1.16	5.26	0.76	1.57	0.34	5.49	0.46	3.83	2.11	8.76	4.38	0.28	0.08	7.74	8.19	1.29	6.26	0.93	0.21	0.21	0.62	2.4	4.47	9.7	6.09	6.1	4.26	2.77	1.38	1.01	0.51	3.41	0.34	4.62	3.7	0.21	0.21	2.74	1.12	0.15	0.81	12.34	0	0	0.51	0	1.05	0.28	0.15	0	0	2.02	1.35	0	0	0	0	0.57	0.76	0.76	0	0.08	0.51	1.35	1.49	8.97	0.46	0.15	0	0	2.86	9	1.72	11.49	1.74	2.37	1.6	12	7.21	14.39	10.45	2.47	1.86	2.83	2.89	3.66	3.02	19.71	2.32	3.76	1.74	7.59	1.09	9.93	1.41	9.53	11	1.52	6.48	2.34	12.01	5.91	9.91	11.75	12.62	2.95	6.68	3.39	1.47	9.78	3.99	3.02	7.12	0.15	5.81	0.28	3.12	5.81	12.57	1.41	2.32	3	8.69	3.4	0.71	0.21	0	3.25	1.41	2.94	5.13	0	0	0	0	0.57	0	0	0	0	0	0	0	0	0.62	0.15	0	1.16	0.51	0	0.15	0	0	0.46	0	0	0	1.57	0	0	0	0	0.28	1.01	0	0	0	0	0.15	0	0	0	0.08	0	0	0	0	1.7	1.65	2.07	2.43	2.93	1.09	1.22	4.42	0.21	5.94	0.89	0.21	0.08	0.15	0	0.08	1.38	0.15	4.87	0	1.05	0	0.34	0	0	0.08	0.15	0.46	0	0	0	0.21	1.16	0.57	0.97	0.4	3.53	0.08	0	3.38	0.34	0	0.46	0.15	0.67	0.4	1.7	0.08	1.98	0	0.21	0.08	0	0	0.08	0	0.21	0	1.79	1.05	0	4.87	0
NAPS-V2-7313	ESG3743	a	2	Reproductive	Medium	Estrogen and Progestin pill	-100	12	10 to 12	240	MB	Heavy	na	4.25504	1.06376	Norgen RNA Column	25.6	11	281.6	15	469	RNA0026	ZymoRNA	TGGTGGCA	TCCTGTAA	P3 - 200 Cycles	R0115_Mar30_RNA_C_NS2000	0.94	30.82	0.04	11072	47843056	0.11	75257559	23017324	9.81561e+07	2.93	0.77	0.01	4.46	0	5.71	0.01	3.3	2.55	1.01	8.7	0	4.11	0.01	6.19	3	1.71	3.67	5.03	6.31	0	8.12	0	2.85	6.95	3.99	0	3.67	2.44	4.11	2.79	0.7	2.64	2.37	0	1.55	2.45	0.78	1.56	0.93	1.76	1.9	5.85	0	2.31	1.65	0.01	12.31	3.96	0	2.4	0.01	0.41	6.02	3.53	0.01	1.15	0.01	0.01	6.56	0.92	0.07	2.14	4.89	0	0	2.51	0.44	3.53	4.17	4.39	2.48	2.65	3.39	0	0.01	1.98	6.88	4.92	1.34	2.35	0	3.38	3.77	2	8.74	3.49	1.33	10.32	12.45	3.93	4.7	4.76	0.56	8.16	7.38	9.69	6.59	5.3	1.65	7.3	4.64	3.06	1.58	7.69	3.38	5.45	8.44	10.96	6.21	14.36	8.74	3.63	12.54	1.63	11.62	6.69	2.62	3.58	3.27	12.64	3.44	7.76	4.8	4.34	0.12	7.78	2.67	3.88	3.52	10.86	6.93	1.38	1.26	9.17	7.7	3.46	8.49	3.94	1.38	2.81	2.58	11.1	8.49	13.05	11.67	7.63	6.44	7.09	8.57	1.7	3.47	9.44	1.65	4.43	4.58	2.67	2.55	9.19	3.58	0.38	2.39	14.73	0	0.65	0.06	0	2.39	0.33	0	0.56	0.12	9	2.09	0	0	0.06	0	0.06	2.58	0.38	0.43	0.33	1.26	1.2	2.49	7.08	0.72	0	0	0	2.43	8.84	1.7	7.21	2.41	0.76	2.45	6.66	12.22	4.43	6.31	7.1	7.17	1.72	0.94	3.4	2.45	5.89	4.63	1.97	1.09	12.41	0.56	3.91	1.36	4.23	11.83	0	0.72	2.69	5.68	3.3	13.56	8.68	6.45	0.33	5.95	2.39	3.25	6.15	4.93	0.12	0	2.72	4.87	1	4.02	4.81	13.78	3.66	7.35	8.36	5.77	4.91	0.23	0.33	0	0.23	1.38	0	7.08	0	0	3.05	0	0.28	0	0.83	0.28	0.52	0	0.06	0	0	1.48	0.12	0	2.73	0.94	1.31	0	0.9	0	3.85	1.31	0	0.43	0.06	0	0.38	0	0	0.06	0.52	0.18	0	2.8	0	3.34	0	0.56	3.08	0.28	1.38	0.28	0.06	0	6.41	4.84	3.93	2.33	9.36	4.79	3.89	6.9	4.52	7.74	4.39	1.7	2.68	7.87	0	4.76	2.71	1.48	1.58	0	1.48	0	0.23	3.5	0	0.23	1.31	0.33	2.41	0.06	0.87	0.06	0.33	5.67	1.06	1.2	0.65	0.33	2.24	0.43	4	0	0	3.43	0	0	0.83	0.69	0.61	0.06	0	0	1.87	0	0.06	0	0.38	0.06	3.18	2.46	4.93	19.65	9.51
NAPS-V2-7544	ESG3746	b	2	Perimenopause	Heavy	No birth control	-100	6	4 to 6	240	MB	Heavy	na	9.81604	2.45401	Norgen RNA Column	42.8	11	470.8	38.4	380	RNA0026	ZymoRNA	CATAGAGT	TGCCACCA	P3 - 200 Cycles	R0115_Mar30_RNA_C_NS2000	0.96	39.28	0.05	11394	37493880	0.06	27202402	3167537	1.3834e+07	4.61	0.7	1.1	3.74	0	5.96	0.01	2.47	4.93	0.67	9.24	0.01	4.51	0.01	7.44	4.2	1.5	3.6	4.18	6.29	0	7.45	0	3.14	9.31	3.37	0.01	3.19	2.45	4.24	1.92	0	1.61	3.21	0	1.91	2.48	0.84	0.7	0.65	0.78	2.46	7.27	1.36	2.04	2.31	0.31	13.08	5.85	0	1.75	0.01	1.73	10.6	2.94	0.64	1.13	2.57	2.43	5.69	0.71	0.01	3.75	6.18	0	0	0.71	3.67	2.9	4.37	5.18	2.07	1.85	2.99	0	0.01	1.97	6.59	5.64	0.92	1.2	0.01	3.43	1.6	1.76	7.8	3.31	1.65	11.07	13.5	2.67	0	1.18	0.4	0	6.93	2.93	0.4	0	5.58	1.37	0.71	5.7	0	2.35	0.96	0.71	8.87	10.51	2.81	9.71	1.53	0.4	9.16	0.71	5.05	4.83	5.09	2.06	2.87	8.67	8.72	9.64	7.99	4.43	0.96	8.59	7.14	10.15	11.29	5.67	7	0.96	3.15	10.97	9.85	2.06	10.04	2.06	3.2	2.87	2.06	6.59	9.73	8.31	9.23	9.1	7.36	5.68	12.81	7.82	1.94	6.9	1.68	6.09	7.02	0	6.68	12.14	1.18	0	5.91	14.91	0	0.96	0	0	3.05	0	0	0	0	19.08	3.3	0	0	0.4	0	0.4	1.37	0	0	0	2.06	1.94	4.32	9.1	0.96	0	0	0	3.55	6.84	5.7	9.42	2.52	5.13	3.34	7.05	6.5	8.24	2.35	10.51	5.23	0	2.81	0.71	2.93	17.76	0	0.71	1.68	9.4	0	12.06	0	5.94	9.43	0	0	2.93	8.92	5.5	5.69	14.39	7.2	1.53	3.93	2.6	3.55	6.94	5.5	0	0	4.94	1.37	1.82	0.71	6.03	5.57	2.16	3.2	6.2	6.73	0.71	0	0	0	4.59	0	0	9.04	0	0	0	0	0	0	0	0	1.68	0	0	0	0	0.4	0.4	0	5.28	1.82	1.82	0	0.71	0.4	0.96	0	0	0	0	0	1.18	0	0	4.64	0	0	0	0.4	0	0.4	0	0	0	0.71	0	1.68	0	0	8.81	7.17	8.46	7.54	10.43	7.55	8.73	10.96	4.63	12.12	2.35	1.82	5.81	15.81	0	10.04	2.44	3.87	3.9	0	1.68	0.96	2.44	0.4	1.68	2.81	2.93	6.4	0.71	0.4	1.94	0.96	3.05	3.77	2.87	2.16	1.94	2.52	1.53	1.68	6.13	0.4	0	8.43	2.44	0.71	2.44	5.33	4.07	2.6	0	0	1.82	0.71	1.18	0.4	1.18	2.74	5.03	4.12	3.15	2.52	0.4
NAPS-V2-7281	ESG3747	a	3	Reproductive	Heavy	Progestin injection	-100	8	7 to 9	240	MB	Light	na	1.02104	0.25526	Norgen RNA Column	56	11	616	12.554	338	RNA0026	ZymoRNA	GAACCGCG	TGACCTTA	P3 - 200 Cycles	R0115_Mar30_RNA_C_NS2000	0.92	50.35	0.04	8487	47744744	0.09	47191288	10020141	3.50228e+07	0.01	0	0.01	0.01	0	2	0	0.43	0.52	0.01	3.77	0	0.01	0	1.96	4.15	0.01	0	7.26	1.11	0.41	4.64	0	0.01	6.12	0.01	0.01	3.78	0.27	0.53	1.44	0.01	0	0	0	0	0.01	0	2.41	0.01	0.25	0.01	0.01	0.28	0.42	0	0	7.57	0.26	0	0.01	0	1.93	1.73	0.01	0.01	0.01	0	0.01	5.06	0	0	0.45	0.01	0	0	0	0	0.01	0.4	0.01	0.01	3.63	0.7	0	0.01	0	1.57	0.39	0.01	4.57	0	0.01	0.85	0	3.95	0.01	0	15.04	16.85	1.43	1.2	1.89	1.14	1.85	9.7	6.76	4.42	2.35	4.72	2.78	2.26	9.06	1	4.57	2.89	5.56	5.36	10.82	2.83	11.67	2.65	0.68	10.57	3.43	7.31	6.8	0	3	3.13	10.99	2.74	8.57	6.49	3.83	0.26	5.99	9.24	11.55	11.4	9.69	0.68	1.68	2	9.31	11.64	2.94	1.63	2.14	1.48	2.63	1.53	6.55	10.14	10.27	8.16	2.48	3.5	7.8	13.82	8.18	2.32	8.87	0.14	0.26	4.4	1.07	8.47	13.06	2.78	1	8.14	17.1	0.14	0	0.14	0.76	4.13	1.48	0.48	0.14	0.26	7.05	2.26	0	1.43	0.26	0	1.07	1.72	3.05	0	0	0.38	1.2	1.26	6.17	0.14	0	0	0	2.53	7.75	1.68	9.8	1.14	1.81	0.92	10.24	7.67	12.18	8.55	4.96	5.02	1	1.81	3.15	2.23	18.27	3.66	3.07	1.53	8.69	0.92	9.19	0.76	8.56	12.67	2.07	4.77	1.43	10.64	5.23	10.37	10.54	10.18	1.14	5.67	3.03	1.48	7.76	4.95	0.76	5.52	0.68	5.56	1.53	2.2	4.59	12.53	2.29	2.85	5.45	7.31	4.35	0.58	0.26	0	1.38	1.43	1.2	10.71	0	0	1.63	0	0	0	0	0	1	0	0	0	0	0	1.07	0	8.15	5.12	0.26	0	1.63	0	0.48	0	0	0	0.85	0	0	0	0	5.86	0.14	0	0.58	0.38	0.14	1.14	0	0	2.17	0.38	0	0	0	0.92	12.13	10.93	9.49	9.75	12.25	10.49	7.59	11.01	6.35	13.19	4.99	1.81	2.48	7.76	1	3.26	1.58	2.74	4.35	0.14	0.48	0.38	0.85	2.1	0	0.14	0.14	1.38	2.46	0	0.76	0	2.38	4.3	1.85	0.48	2.68	2.35	0	3.33	2.61	0.58	0.38	4.34	0	1.32	0.14	3.03	1.32	0	0.58	0.38	0.26	0.58	0.48	0	3.46	0.48	1.68	3.92	2.46	12.63	4.35
NAPS-V2-7242	ESG3749	a	3	Reproductive	Heavy	No birth control	-100	7	7 to 9	271	MB	Medium	na	6.63304	1.46857	Norgen RNA Column	14.5	11	159.5	9.81	413	RNA0026	ZymoRNA	CAAGCTAG	ACATAGCG	P3 - 200 Cycles	R0114_Mar16_RNA_C_NS2000	0.94	35.42	0.35	12244	86029286	0.06	71765367	3166528	4.9577e+07	2.16	0.01	0.01	2.92	0	4.58	0.01	0.86	1.18	0.01	5.87	0.01	1.31	0	5.41	3.32	0.01	2.2	2.09	2.53	0.01	8.21	0	0.01	6.89	1.17	0.01	0.27	0.87	1.07	0.01	0.01	0.72	1.95	0	0.1	0.4	0.01	0.01	0.01	0.24	0.01	0	0.01	0.01	0.01	0.01	8.54	3.49	0	0.4	0.01	0.48	8.37	0.2	0.01	0.01	0.81	1.86	6.17	0.01	0	0.01	3.92	0	0	0.01	0.99	1.08	1.43	3.01	0.1	0.85	2.75	0	0	0.17	6.53	2.11	0.01	0.68	0.01	0.86	3.41	0.87	5.25	0.03	0.01	13.55	13.47	9.05	7.78	9.31	1.94	6.15	8.12	11.98	5.81	11.53	3.63	9.92	13.32	7.38	3.7	3.67	5.01	4.25	7.24	12.39	5.68	14.62	10.23	2.44	14.21	3.96	11.16	7.28	0.96	5.89	6.26	13.44	5.78	10.17	11.29	7.56	0.4	7.22	5.01	9.23	10.17	6.14	0.71	6.58	3.43	6.6	12.4	7.86	1.18	5.83	7.74	5.95	4.94	11.51	9.09	14.15	11.2	7.88	4.92	17.79	8.12	7.78	6.57	11.62	4.22	2.67	7.12	3.7	7.57	10.99	6.96	2.6	4.86	14.96	0	1.82	2.6	0	4.78	5.22	0	0.71	0.71	7.12	7.29	0	0	3.67	0	5.92	6.92	13.18	6.64	8.04	4.88	4.34	7.14	10.73	2.81	0	0	0	6.44	3.39	2.44	6.89	0.71	2.99	3.55	2.81	8.59	4.75	1.82	7.6	4.59	0.71	4.15	0.4	3.9	7.6	0.4	0	2.6	8.83	0	5.32	0	4.17	8.06	0	0	0	5.18	2.93	16.69	3.1	5.54	3.99	0.71	3.7	6.57	1.82	7.73	1.37	0	5.61	1.82	2.26	0	5.09	8.66	3.2	5.98	6.03	7.27	2.74	0	0	0	0	0	0	7.33	0	0	0	0	0	0	3.96	1.68	0	0	0	0	0	3.8	0	0	3.8	0.71	3.8	0	1.18	3.51	0.4	1.53	0	0	0	0	2.26	2.35	0	1.82	1.68	0	0	1.37	0	6.05	0	0	0	2.26	3.74	0.71	0	1.18	8.89	6.37	5.75	3.34	10.5	7.87	1.82	9.72	5.67	9.6	3.05	9.1	15.44	17.09	2.06	12.37	6.43	12.62	10.88	0	7.68	1.82	6.01	10.03	3.67	8.52	9.19	8.22	2.44	4.7	7.48	7.53	6.76	9.84	6.12	9.07	6.86	9.81	4.78	10.09	11.02	2.87	1.82	13.74	9.28	5.99	7.81	9.66	11.33	7.18	1.82	3.3	5.2	0.71	2.26	0	6.01	9.56	11.49	11.45	7.26	7.11	0
NAPS-V2-7082	ESG3750	a	3	Perimenopause	Medium	No birth control	-100	0	1 to 3	240	MB	Light	na	not recorded	not recorded	Norgen RNA Column	9.86	11	108.46	25.91	426	RNA0026	ZymoRNA	GGCTTAAG	TCGTGACC	P3 - 200 Cycles	R0114_Mar16_RNA_C_NS2000	0.94	39.97	0.92	10697	26951536	0.08	56402311	20969936	8.02661e+07	2.37	0.01	0.01	3.41	0	4.44	0.01	1.19	3.06	0.15	8.15	0.01	2.77	0	5.4	4.01	0.38	2.12	2.87	4.84	0	7.68	0	2.53	8.85	2.65	0.01	1.8	1.96	2.8	1.24	0.01	1.47	2.59	0	0.76	1.37	0.46	0.58	0.01	0.51	1.11	5.48	0.01	0.81	1.25	1.14	11.79	3.62	0	1	0.01	1.61	9.77	2.36	0.12	1.1	2.01	2.75	5.95	0.01	0.01	3.16	4.86	0	0	0.01	3.87	2.79	2.46	3.86	2.15	1.71	3.38	0	0	1.7	7.35	3.86	1.71	1.74	0	2.2	2.98	1.53	6.08	1.74	0.72	15.36	15.86	2.22	1.65	2.84	1.16	2.64	9.52	4.97	0.82	1.56	7.09	0.65	5.9	6.58	3.66	5.5	3.87	3.25	14.48	12.91	3.67	12.41	4.19	3.07	11.25	7.41	10.44	9.85	1.16	6.08	2.98	11.71	7.28	9.67	8.89	6.8	0.86	8.21	8.63	12.06	14.18	3.85	1.78	3.68	3.99	10.25	12.72	9.35	5.19	4.91	9.18	4.52	9.91	10.11	12.85	13.98	10.12	9.64	4.21	9.69	17.17	10.8	6.37	12.43	1.98	2.32	4.8	2.34	9.96	14.78	7.6	0.78	4.4	17.92	1.61	4.23	1	1.36	13.36	3.07	1.49	1.84	0.74	3.63	3.69	0.31	0	0.89	0	1.42	2.34	2.85	0.07	0	2.48	2.04	3.96	8.4	1.1	0	0	0	3.31	3.45	3.6	6.64	1.07	2.47	1.19	3.38	4.53	5.12	1.95	7.28	3.44	0.74	1.04	0.65	1.54	14.29	0	0	0.52	6.54	0	3.67	0.07	3.52	14.02	4.66	0	0	11.01	2.77	5.32	5.14	5.93	1.28	1.89	1.52	3.86	5.33	4.14	0.42	0.19	3.02	1.28	1.44	0.19	7.81	4.08	2.05	3.83	4.7	5.17	0.89	0	0	0	0	0.13	0	11.8	0	0	0	0	0	0	0.07	0.31	2.47	0	0.7	0	0	1.04	1.42	0.19	7.55	6.15	2.25	0.13	1.52	0.61	1.31	0	0	0	0	0	1.31	0.52	0	2.76	0.42	0	0	1.07	0	2.64	0	0.07	0	1.36	0	0.74	0	0.07	10.04	8.35	7.49	5.2	12.21	8.4	4.16	10.6	7.85	10.67	0.56	3.02	5.67	15.98	0.52	12.72	3.33	3.77	4.77	0	3.01	0.25	2.89	0.19	1.65	3.31	3.98	5.57	0.31	1.31	2.59	2.02	2.79	4.67	2.02	3.57	1.07	1.76	1.36	1.13	6.4	0.56	0.31	8.91	1.91	1.42	2	4.76	5.02	2.15	0	0.13	2.66	0.07	0	0.07	1.28	3.3	6.02	4.55	2.98	0.25	0.36
NAPS-V2-7447	ESG3751	a	2	Reproductive	Medium	No birth control	-100	4	4 to 6	241	MB	Heavy	na	5.22604	1.30109	Norgen RNA Column	95.6	11	1051.6	27.61	373	RNA0026	ZymoRNA	GCAGAATT	ACCGGCCA	P3 - 200 Cycles	R0114_Mar16_RNA_C_NS2000	0.94	41.61	0.49	11963	47611618	0.06	39727377	5714489	2.69655e+07	2.98	0.01	0.17	3	0	3.9	0.01	0.82	3.76	0.01	6.64	0.01	2.3	0.01	6.23	4.16	0.01	1.71	3.59	4.08	0	7.22	0	2.06	10.09	1.31	0.01	1.85	1.25	2.91	0.48	0.01	2.09	2.13	0	2.01	0.73	0.18	0.01	0.01	0.47	0.42	4.39	0	0.01	0.8	1.59	10.93	4.56	0	0.38	0.01	0.75	10.76	0.6	0.01	0.01	1.13	2.4	5.86	0.01	0.01	0.01	4.7	0	0	0.01	2.82	1.89	2.26	4.88	0.52	1.79	2.51	0	0	1.47	6.02	4.05	0.18	0.29	0.01	1.36	1.69	1.27	5.51	0.73	0.32	13.69	16.03	8.7	4.13	12.06	3.63	10.55	11.44	11.32	6.66	8.29	6.22	8.59	13.87	8.65	0.61	8.23	4.18	2.43	5.82	12.21	4.62	14	7.05	1.04	12.5	2.56	10.62	8.49	1.99	3.97	4.08	12.5	4.14	8.01	10.22	4.69	1.26	7.17	3.12	6.08	12.16	3.41	0.43	2.05	4.15	4.38	12.05	4.64	5.4	3.87	3.41	2.97	3	9.77	9.08	13.8	11.63	7.16	4.93	8.88	11.33	8.28	7.01	11.2	1.04	2.6	6.99	2.94	6.07	10.87	4.4	0.91	3.5	17.05	0	0.61	0.23	0.61	3.96	1.55	0	0	0.23	8.64	3.65	0	0	0.43	0	0.23	2.17	4.48	0	0.23	1.86	1.99	2.87	8.69	1.55	0	0	0	4.88	11.15	3.87	9.16	2.47	2.11	3.03	9.83	13.16	11.87	9.36	8.06	8.47	0.77	1.86	6.35	5.47	17.61	7.27	4.28	3.63	12.33	2.33	10.34	1.99	6.88	15.95	4	2.64	3.52	9.21	6.14	15.08	11.23	10.62	1.55	7.55	3.31	4.29	9.57	6.87	7.43	4.14	1.86	7.75	1.04	5.56	6.11	14.18	4.8	9.03	10.14	8.74	7.62	0	0.91	0	1.93	1.46	3.43	9.36	0	0	3.63	0	0	0	4.77	5.91	2.11	0.23	0	0	0	2.8	0.77	0	6.68	2.56	1.46	0	1.04	0	0.61	1.46	0	0	0	0	0.43	0	0	4.99	0	0	0.23	1.55	0	2.05	0	0	4.9	0.77	0	0.61	0.43	0	9.45	8.59	7.31	6.33	12.04	9.16	6.01	9.68	6.17	10.42	3.46	3.5	3.61	10.06	0.61	6.28	4.82	3.89	3.26	0	6.25	0	1.99	5.96	0	1.15	1.55	0.61	3.94	0	4.48	0.23	3.21	6.98	3.94	0.91	2.52	1.93	0	6.28	4.86	1.55	0.91	5.89	0	0	1.99	2.47	3.31	0	1.04	1.55	2.94	0.43	1.04	0.23	1.36	1.15	5.03	3.77	6.2	3.87	0.23
NAPS-V2-7549	ESG3752	a	2	Reproductive	Medium	No birth control	-100	5	4 to 6	240	MB	Heavy	na	5.47604	1.36901	Norgen RNA Column	31.2	11	343.2	21.96	374	RNA0026	ZymoRNA	GGCATTCT	CTAGCTTG	P3 - 200 Cycles	R0114_Mar16_RNA_C_NS2000	0.88	34.01	0.04	7827	10587078	0.1	37405873	15250352	6.1619e+07	2.74	0	0.86	1.48	0	4.89	0.01	2.1	2.82	0.03	6.92	0	2.42	0	5.88	3.28	0.33	2.81	2.09	5.08	0	7.79	0	2.08	8.17	3.27	0	0.46	0.01	2.71	2.15	0	2.05	0	0	1.95	1.21	1.09	1.04	0.46	1.2	0.01	0	0	1.18	0.99	1.46	10.74	2.28	0	0	0	0	8.43	2.46	0.46	0.81	0.78	3.18	6.74	0	0	2.87	4.44	0	0	1.17	2.98	2.97	1.79	3.48	2.32	1.6	3.15	0	0	1.57	6.55	3.85	1.82	0	0	2.67	4	0	7.32	0.94	0.47	16.33	13.89	7.82	6.83	8.99	5.8	7.43	10.4	10.22	6.82	8.56	7.83	11.2	12.76	9.04	1.8	3.51	4.74	2.64	8.76	8.47	1.5	6.03	0	1.66	3.74	3.4	5.26	8.44	0.67	3.84	6.26	5.67	2.88	12.22	9.02	4.5	1.86	3.57	9.7	13.5	10.82	6.14	0.94	11.07	3.22	9.03	10.66	8.96	6.73	2.64	7	3.07	3.87	3.47	15.41	5.11	7.81	3.77	2.12	7.55	14.45	6.78	2.22	6.49	0.54	1.04	8.29	1.21	15.24	13.78	2.57	0.18	1.78	10.47	0.34	1.91	2.34	2.52	9.21	2.05	1.63	0.73	3.52	14.36	7.4	0	0.61	1.17	0	4.94	1.88	2.05	0.18	0.61	0.61	0.67	0.73	5.17	0.09	0	0	0	1.04	0.18	2.41	4.23	0.94	0.09	0.26	5.91	6.61	0.78	0.34	0.54	5.45	0.61	0.18	0.26	0.78	1.98	0.09	0.54	2.34	4.28	0	1.04	0.09	0.48	0.78	1.83	0.26	0	0.09	2.01	1.88	3.5	2.58	0.34	0.18	0.09	0.41	0.54	6.74	0	0	0.48	1.04	0.26	0	2.83	1.63	0.26	3	2.43	4.02	6.57	0	0	0	1.08	0	0	14.22	0	0	0.94	0	0.26	0	3.32	7.72	5.26	0	0	0	0.09	0.94	0.41	0.09	4.02	1.72	0.84	0	2.12	2.01	0.67	0.18	0	0	0	0	4.99	0.61	0.09	1.75	0	0	0.94	0.73	0.18	0.94	0	0.54	0.18	1.54	0.41	2.26	0	0	10.22	8.53	10.2	6.53	11.65	8.66	8.04	11.71	7.21	11.24	3.22	1.83	6.25	6.74	2.57	5.13	4.67	5.57	5.76	4.43	1.88	0.48	4.04	1.33	1.44	1.91	2.98	2.64	0	0.48	1.57	1.04	10.51	3.53	6.57	2.77	3.61	1.08	11.47	1.44	9.64	0.84	7.48	9.24	2.24	2.14	2.89	4.25	4.41	1.08	4.53	0.26	0.89	2.7	4.76	3.17	5.94	2.58	5.49	5.22	0.89	0.61	0.26
NAPS-V2-7375	ESG3753	a	2	Reproductive	Heavy	Estrogen and Progestin pill	-100	6	4 to 6	240	MB	Heavy	na	not recorded	not recorded	Norgen RNA Column	36.5	11	401.5	33	389	RNA0026	ZymoRNA	TAAGTGGT	CTTAAGCC	P3 - 200 Cycles	R0114_Mar16_RNA_C_NS2000	0.94	34.1	0.03	11781	35590968	0.1	37057049	6466100	3.50596e+07	2.72	0.83	0.01	3.22	0	4.81	0.01	1.25	2.62	0.01	7.55	0.01	2.8	0.01	6.53	3.55	0.83	2.74	3.3	4.68	0	7.84	0	1.34	7.41	2.6	0.01	2.39	1.66	2.39	0.05	0	0.2	2.26	0	0.43	1.11	0.01	0.56	0.17	0.7	1.18	4.04	0.01	0.73	1.65	0.26	11.23	3.83	0	1.22	0.01	1.17	9.83	2.03	0.01	1.08	2.21	1.65	6.24	0.06	0	1.91	4.63	0	0	0.01	3.28	2.28	3.5	3.49	1.1	1.72	1.65	0	0.01	1.16	6.08	4.7	0.01	1.59	0	2.32	3.11	1.72	7.02	2.17	0.13	7.36	9.53	0	0	0	0	0.55	2.19	1.06	0	0.39	0.69	0.21	2.94	0.95	0	1.73	0.55	1.59	3.43	4.53	0.21	8.53	2.81	0	6.86	0	5.22	4.07	0.21	0.39	0.83	7.27	0.39	3.25	0	2.65	0	2.88	0.69	1.73	1.86	6.18	0.83	0	0	4.41	6.38	0.83	3.2	0.69	0	0	0.39	6.26	2.68	7.05	5.8	3.4	1.92	0.21	2.19	0	0.39	3.25	0	2.33	0.83	0	2.85	4.96	3.15	0	0.21	12.47	0	0.83	3.99	0	3.3	0.95	0	2.09	0.55	12.31	2.61	0	0	3.18	0	1.06	4.22	1.16	0	0	3.2	3.2	4.89	10.21	0.83	0	0	0	3.87	9.02	6.47	8.32	4.08	0	3.02	6.52	14.52	5.38	5.02	9.5	7.13	0	2.61	2.46	4.22	6.22	5.1	1.51	2.37	14.95	0.69	5.79	0	3.74	14.5	0.21	0	1.66	8.14	4.53	15.77	8.55	6.85	1.86	5.09	3.18	5.22	6.03	4.42	0.55	0	3.64	3.07	3.2	2.88	6.58	15.92	5.41	8.88	9.42	7.18	3.93	0	0	0	0.39	0.39	0	4.41	0	0	1.43	0	0	0	0	0	0	0	0	0	0	2.46	0	0	0.39	3.07	3.18	0	1.59	0	3.02	2.09	0	0.21	1.06	0	0.69	0.21	0	1.59	0.39	0.21	0	2.81	0	3.05	0	0.69	1.73	1.06	0.95	1.86	0	0	4.37	2.81	4.17	4.16	5.92	2.57	5.17	6.79	0.95	8.14	2.33	5.69	13.87	10.09	0	6.59	3.51	9.49	7.41	0	3.34	0	1.43	6.25	0.39	3.34	5.12	3.64	1.92	1.06	4.12	4	2.14	6.06	1.66	5.04	2.65	7.5	1.66	6.61	6.92	0.21	0	9.1	4.39	1.43	3.43	5.1	7.2	3.15	0	0.21	3.54	0.55	0.39	0	2.46	5.15	7.24	7.75	3.54	19.44	9.4
NAPS-V2-7381	ESG3754	a	1	Reproductive	Heavy	Estrogen and Progestin pill	-100	4	4 to 6	278	MB	Light	na	0.80604	0.173965	Norgen RNA Column	33.9	11	372.9	20.1	358	RNA0026	ZymoRNA	GTTCCAAT	AATTCTGC	P3 - 200 Cycles	R0114_Mar16_RNA_C_NS2000	0.92	34.67	0.1	8960	31900418	0.13	29442061	5432496	2.03119e+07	2.5	0.15	0	0.17	0	4.62	0	1.94	1.49	0.01	6.68	0.01	1.5	0.01	0.88	2.3	0.01	1.25	5.22	3.41	0	7.29	0	0	10.57	1.12	0.01	3.79	2.25	1.8	1.13	0	0.01	1.02	0	2.28	0.6	0	1.36	0.04	1.13	0.33	5.42	1.76	1.32	0.87	0.01	10.16	1.62	0	0.01	0	1.76	2.04	1.52	0.01	0.01	0	0.01	6.25	0	0	0.01	1.33	0	0	0.01	0.21	1.16	1.17	0.62	0.01	2.82	1.31	0	0	0.01	5.38	3.35	0	3.26	3.31	1.91	2.74	0.01	5.08	1.57	0	11.62	14.25	3.06	0.45	1.6	0.24	2.53	5.67	5.26	0.94	0.94	4.71	2.11	5.32	5.71	1.19	8.74	3.57	1.91	10.73	11.92	3.57	13.77	7.09	2.39	12.65	2.78	9.03	3.91	3.89	3.57	5.99	12.47	5.56	10.8	3.8	4.47	0.24	9.81	2.34	9.08	8.46	3.4	8.13	0.8	0.94	11.44	9.52	3.96	10.26	3	1.84	2.23	2.66	10.01	8.06	12.34	10.25	10.39	8.74	5.88	10.29	4.64	4.96	11.15	0.8	9.28	2.05	3.13	6.1	9.06	3.78	1.41	3.48	17.11	0	3.16	0.45	0.63	11.63	3.87	0.8	0.24	0	4.61	3.03	0	0	0.24	0	0.24	1.31	3.13	0	0	1.84	2.17	1.76	7.43	0.94	0	0	0	3.65	4.79	0.8	7.87	2.58	0.8	2.97	5.7	6.45	3.24	2.82	9.02	5.41	0.63	1.84	0.24	3.27	6.51	0.24	0.63	2.28	8.17	0	5.09	0.24	2.11	19.14	0.63	0	0.24	14.49	2.11	11.66	9.93	6.1	0.24	4.35	2.97	3.8	5	2.9	0.24	0	3.83	3.1	0.45	0	10.19	4.63	2.58	7.16	6.01	5.81	0.94	0	0.45	0	0.45	5.23	0	9.94	0	0	0	0	0	0	0	0	1.51	0	0	0	0	0.45	0.45	0	6.44	0	1.84	0	2.28	0.8	0.45	0	0	0	0	0	0.24	0.63	0	1.6	0.24	0	0	0.63	0	3	0	0	0	3.19	0	1.41	0.45	0.94	8.24	7.56	4.97	4.38	7.64	6.82	2.58	7.92	0.94	9.27	1.51	0.24	4.56	11.42	0	6.85	2.49	0.45	2.78	0	0.24	0	1.31	0.63	0	0	2.23	3.21	0	0.24	0.8	0	1.31	0.94	0.8	0.45	2.49	1.07	0.24	0.45	3.43	0	0	4.48	0	0	2.62	0.94	2.17	0	0.24	0	2.58	0.24	0	0	1.41	1.19	4.89	3.45	0	4.79	0
NAPS-V2-7523	ESG3755	a	2	Reproductive	Medium	No birth control	-100	4	4 to 6	448	MB	Light	na	6.77604	0.907505	Norgen RNA Column	20.6	11	226.6	34.4	388	RNA0026	ZymoRNA	AGGCAGAG	AGAATGCC	P3 - 200 Cycles	R0114_Mar16_RNA_C_NS2000	0.93	35.18	0.24	8682	17420708	0.09	34501026	9408881	4.83594e+07	2.44	0.18	0.01	2.52	0	4.37	0.01	1.07	0.87	0.01	6.55	0	2.13	0	6.05	1.65	0.37	2.72	2.21	3.95	0	7.51	0	1.56	8.38	2.27	0	0.34	1.18	3.24	0.77	0	1.97	0.02	0	2.19	0.24	0.01	0.29	0.01	0.89	1.03	0.34	0	0.39	1.12	1.22	10.62	2.53	0	0.63	0	0.99	9.18	1.57	0	0.28	2.12	0.94	6.13	0.01	0	0.01	4.9	0	0	0	3.28	1.79	1.14	3.12	1.25	1.17	2.61	0	0	1.27	6.6	3.61	0	0.66	0	1.96	0.46	0.53	5.65	0.43	0.32	14.53	15.43	7.7	2.61	10.31	6	9.39	11.22	10.11	4.25	6.18	10.48	6.51	11.13	12.25	2.07	7	3.55	2.21	5.74	13.26	3.7	12.81	6.27	2.21	11.09	2.33	8.66	7.4	4.19	4.38	5.25	11.67	3.58	9.17	11.49	5.09	0.89	6.52	3	8.07	13.81	4.36	0.71	3.4	7.25	4.2	13.75	4.65	7.25	4.38	3.88	4.37	3.58	9.47	9.05	13.77	11.52	6.6	4.29	11.04	13.54	10.27	5.9	10.99	0.89	2.27	8.67	2.1	6.69	10.94	4.63	0.51	3.97	17.24	0	2.63	0.28	1.19	6.36	1.99	0.28	2.24	1.19	5.86	5.84	0	0	0.51	0	2.07	3.02	5.93	1.04	0.89	1.59	1.31	2.66	7.64	0.8	0	0	0.15	3.2	9.97	5.68	9.15	4.13	3.04	3.23	7.96	14.23	8.37	6.62	9.15	7.38	1.83	2.82	3.43	6.28	16.68	4.46	1.99	5.78	13.82	0.51	7.69	0.15	5.84	14.32	2.21	1.04	2.73	8.27	4.8	15.07	9.01	9.47	1.74	5.74	4.28	5.13	7.91	5.5	4.42	0.51	3.97	5.17	2.45	3.26	7.77	14.93	5.52	9.02	9.86	7.62	5.63	0	0.51	0	0.51	1.12	0.61	11.36	0	0	1.78	0.28	0.28	0	3.55	6.49	7.08	0	0	0	0	3.39	1.87	0	8.11	5.56	3.08	0	1.91	0	1.38	2.53	0	0	0	0	0	1.43	0	7.86	0.61	0	0	2.71	0	3.44	0.15	0.89	2.75	1.49	0.61	3.13	0	0.97	11.76	11.57	10.22	10.15	14.2	11.65	8.16	11.75	9.49	12.32	1.83	1.25	4.83	11.11	0.4	7.82	4.15	2.86	3.79	0	4.1	0	2.42	3.17	0.15	1.54	2.48	3.33	2.17	0	1.64	0.15	3.67	5.16	2.68	1.95	4.19	1.19	0.51	3.37	5.2	0.15	0.15	7.88	0.8	0.4	0.28	4.09	6.29	0.97	0	0.71	3.13	0	3	0.15	0.4	5.51	5.25	4.25	3.63	0.4	0.4
NAPS-V2-7372	ESG3757	a	2	Reproductive	Heavy	Estrogen and Progestin pill	-100	6	4 to 6	223	MB	Medium	na	not recorded	not recorded	Norgen RNA Column	19.7	11	216.7	39	397	RNA0026	ZymoRNA	ACTCGTGT	ATTGGAAC	P3 - 200 Cycles	R0114_Mar16_RNA_C_NS2000	0.95	34.25	0.2	10714	30441438	0.11	51257467	11726786	6.76633e+07	3.24	1.05	0.01	3.5	0	4.86	0.01	1.77	3.79	0.01	8.61	0.01	3.92	0.01	7.28	3.78	1.54	2.81	4.04	5	0	8.22	0	2.41	7.6	3.21	0.01	2.78	2.54	3.59	1.47	0	1.71	2.72	0	1.78	1.41	0.45	1	1.05	0.87	0.92	4.86	0	2.01	1.38	1.94	11.68	3.82	0	1.26	0	1.39	10.43	2.13	0	1.5	2.46	0.91	6.25	0.01	0	2.92	5.43	0	0	0.01	4.15	2.69	3.6	3.95	2.01	2.17	2.48	0	0.01	1.58	7.01	4.56	1.25	1.42	0.01	2.51	3.25	2.22	7.18	3.06	0.59	9.43	11.38	0.23	0	0.82	0	1.19	3.85	2.49	0.12	1.08	1.65	0	1.8	1.8	0.68	4.27	1.72	1.02	4.99	9.12	1.39	11.28	5.08	0.33	9.7	0.6	6.19	3.97	1.99	2.87	0.51	10.59	1.52	4.83	1.69	3.07	0	4.6	1.29	6.71	3.53	5.09	2.89	0.12	0	5.75	9.81	1.57	4.62	1.72	0.12	0.89	0.95	8.38	6.07	10.02	6.52	4.78	3.66	3.2	7.5	0.68	1.83	6.09	0.23	3.8	1.61	0.95	3.21	9.63	3.75	0.42	1.02	13.23	0	0.68	0.82	0	3.25	0.95	0	2.35	0	14.25	3.12	0	0	2.95	0	0.51	4.47	1.02	0	0	3.62	3.8	5.25	10.56	1.08	0	0	0	3.91	8.7	6.68	8.5	4.55	0.75	2.84	6.37	15.03	5.95	5.12	10.05	7.15	0.33	2.9	2.02	3.91	12.69	4.13	1.61	2.67	15.18	0.51	6.37	0	3.76	14.77	0.23	0.42	1.52	7.6	4.83	15.92	8.54	7.73	0.89	5.27	3.54	5.11	6.18	4.45	0.6	0.23	4.09	3.75	2.85	2.69	6.63	16.3	5.52	8.82	9.59	7.27	3.47	0.51	0.6	0	0.33	0	0	5.48	0	0	1.44	0	0	0	0	0.42	0.12	0	0	0	0	2.22	0	0	2.11	3.25	3.28	0	2.27	1.02	2.71	3.23	0	0.12	1.08	0	0.89	0.12	0	1.8	0.42	0.12	0	3	0.12	3.43	0	0.42	1.39	0.95	1.65	2.8	0	0.23	4.84	3.32	3.75	3.63	6.28	3.51	4.79	6.73	1.02	7.6	1.69	5.43	13.83	10.3	0	7.02	3.48	9.4	7.28	0	3.98	0	1.69	6.18	0.95	4.08	5.14	3.34	0.6	0.23	3.63	4.22	2.25	6.16	1.52	5.02	3.04	6.32	0.82	6.47	7.01	0.12	0	9.58	4.53	2.08	3.38	5.11	7.14	2.92	0.51	0	3.53	0.12	0.12	0	2.92	5.1	7.42	8.08	3.33	19.2	8.87
