## Supplementary material for "Unlocking uterine biology at home: a validated system for DNA, RNA, and microbial analysis from menstrual effluence": RNA seq metadata and gene expression data (part 2 of 3)

### Sheet: ESG level QC filtered (continued)
NAPS-V2-7369	ESG3758	a	2	Reproductive	Heavy	No birth control	-100	7	7 to 9	240	MB	Medium	na	2.09604	0.52401	Norgen RNA Column	48.4	11	532.4	21.9	367	RNA0026	ZymoRNA	ACAGGCGC	CTCTGCCT	P3 - 200 Cycles	R0114_Mar16_RNA_C_NS2000	0.89	35.51	0.03	10764	49469660	0.12	43073770	8941167	2.77617e+07	2.4	0	0.01	2.16	0	4.67	0	1.48	1.04	0.01	7.16	0.01	2.55	0.01	7.03	3.36	0.24	2.9	4.41	4.4	0.01	7.13	0	2.18	7.79	1.91	0.01	1.75	0.89	1.88	0.65	0.26	1.33	0.84	0	1.79	0.01	0.01	0.98	0.05	0.6	1.16	4.79	0	0.01	0.54	0.01	11.08	1.09	0	0.82	0	0.87	10.41	0.61	0	0.87	2.51	1.09	6.41	0.85	0.01	2.39	4.9	0	0	0.46	3.59	0.66	2.62	3.05	1.36	2.08	1.97	0	0.01	0.59	5.42	3.2	0.99	2.36	0	1.36	3.51	1.14	5.1	2	0	7.3	7.19	3.14	0.53	1.59	0.29	3.45	2.75	3.01	0.74	3.12	0	3.96	7.41	2.26	0	1.16	2.54	0.42	3.65	6.14	1.23	10.12	2.57	0.15	8.82	0	7.9	9	0.29	1.3	0.53	9.13	1.23	4.31	3.38	1.36	0	3.16	4.71	7.96	3.95	1.74	0	0	0.29	4.15	7.69	3.61	7.58	2.62	0.53	0	1.08	2.67	6.31	9.52	3.05	3.21	2.42	4.87	11.21	0.53	0.64	5.3	0.15	1.42	2.77	0.42	2.54	8.84	0.92	0	1.23	9.1	0	0.83	0.15	0	3.11	2.33	0	0.15	0	14.49	3.12	0	0	0	0	0.29	1.59	3.67	0.53	0.42	0.92	1.16	1.54	6.24	0	0	0	0.15	2.57	8.89	2.16	9.73	1.36	1.92	0.74	10.82	7.26	12.73	9.29	3.9	5.39	1.59	1.48	3.05	1.3	18.55	5.13	3.73	2.48	7.9	1.23	11.11	0.83	8.77	14.4	2.65	5.18	2.16	11.11	5.98	15.99	10.92	12.35	1.54	6.16	2.67	1.54	8.89	4.42	1.42	5.46	0.15	5.74	1.16	4.01	2.57	13.39	3.26	2.16	5.99	5.56	4.78	0.74	0	0	2.9	3.21	2.62	3.5	0	0	1.48	0	0	0	1.3	0	0	0	0	0	0	0.15	0	0	0.29	0	0	0	0	0	1.42	0.42	0	0	2.33	0	0	0	0	2.12	0.42	0	0	1.23	0	0.83	0	0	2.01	0	0.83	0	0	0	2.23	1.64	1.42	2.7	5.67	4.47	1.3	4.96	0.29	3.67	3.26	1.97	0.42	1.36	0	0.42	1.36	3.11	4.39	0	1.54	0	0.29	2.62	0	0	0.74	1.74	1.92	0	1.79	0	1.69	4.29	3.57	0.53	3.38	0	0.42	1.64	0.74	0.42	0	3.23	0	0.29	0.15	2.26	2.36	0	0.42	0	0.15	0.15	0.42	0.15	4.76	0.15	0.92	1.42	4.2	18.76	9.65
NAPS-V2-7530	ESG3759	a	3	Reproductive	Heavy	No birth control	-100	6	4 to 6	240	MB	Light	na	0.67604	0.16901	Norgen RNA Column	29	11	319	20.15	359	RNA0026	ZymoRNA	CTCACCAA	CTAGGCAA	P3 - 200 Cycles	R0114_Mar16_RNA_C_NS2000	0.9	36.34	0.15	7540	32532714	0.12	51561986	14525677	5.93965e+07	0	0.21	0.01	0.93	0	2.09	0	0.01	0.54	0.01	4.82	0	0.01	0	3.24	4.22	0.01	0.74	5.7	0.51	0	5.93	0	0.01	5.65	0.36	0	2.58	1.84	0.01	1.52	1.38	0	0.01	0	1.49	0.01	0.01	0.99	0.01	0.93	0.01	0.01	0.01	0	0.01	0.01	7.36	0.01	0	0.01	0	0.02	6.82	0.01	0	0.01	0.01	0	5.75	0	0	0.01	0.01	0	0	0	0.01	0.01	0.01	1.69	1.61	3.35	1.6	0	0	0.01	3.93	0.7	1.94	3.59	0	0	2	0	2.62	0.01	0.01	13.49	13.2	2.85	0.43	1.25	0.1	2.36	6.66	2.24	1.16	2.36	1.29	3.49	6.09	5.64	0.1	4.69	3.37	1.74	8.5	10.66	3	13.56	3.28	1.52	11.55	2.2	9.54	10.11	3.09	3.37	3.92	12.38	4.86	8.19	6.99	4.66	0.63	7.38	7.37	12.19	9.48	2.72	3.05	2.11	1.65	9.54	10.68	4.8	9.81	4.1	2.06	2.43	2.45	7.19	9.71	14.01	8.44	6.98	6.5	12.1	15.05	6.07	6.72	10.81	1.07	4.95	3.94	2.52	5.16	12.66	3.52	0	3.19	16.99	0	0.63	0.27	0.19	3.32	2.52	0.19	0.35	1.62	15.97	1.99	0.76	0.35	0.1	0	0.57	1.83	0.27	0	0	1.07	0.63	1.52	6.8	0.35	0	0	0.1	2.78	12.05	3.32	10.01	2.3	3.13	2.08	10.86	8.8	11.87	9.86	7.71	9.4	1.71	3.52	6.75	3.02	17.43	8.91	5.87	3.93	9.79	3.03	11.8	3.61	8.35	13.34	4.95	8.53	5	10.02	6	16.31	12.22	12.18	1.12	8.83	3.15	2.93	10.03	8.93	1.68	4.68	0.57	8.27	2.59	7.73	5.48	13.71	6.35	4.7	8.91	8.01	8.08	1.41	2.36	0	1.91	5.42	4.21	8.57	0	0	4.87	0.1	0.1	0.1	0.76	0.35	0.63	0	0.19	0	0	0.27	0.63	0	5.2	0.1	0.35	0	1.16	0	1.02	0.81	0	0.19	0.43	0	0	0.1	0	6.92	0.19	0.19	0	1.48	1.25	0.7	0.43	0	5.28	0.1	0.7	0	0.5	0.43	8.6	7.51	5.91	5.8	8.32	6.52	5.65	7.92	3.28	9.91	6.69	6.31	2.99	4.39	0.1	1.21	4.05	6.36	4.95	0.19	1.91	0	1.74	5.93	0	1.25	1.41	0.7	6.05	0	4.98	0	0.81	7.64	4.09	0.81	2.47	2.2	0.63	3.53	1.25	1.85	0.35	6.94	0.19	0.19	0.5	2.08	5.54	0	0.19	0	1.02	0.43	0.27	0.1	8.11	1.44	2.11	2.43	7.84	18.25	8.76
NAPS-V2-7370	ESG3760	a	1	Reproductive	Medium	No birth control	-100	6	4 to 6	240	MB	Light	na	1.60604	0.40151	Norgen RNA Column	162	11	1782	40	383	RNA0026	ZymoRNA	TCGATATC	ACACGAGT	P3 - 200 Cycles	R0114_Mar16_RNA_C_NS2000	0.9	46.87	0.04	12786	73954426	0.04	50498664	2765467	1.93292e+07	2.22	0.16	0.01	3.02	0	4.18	0.01	0.73	5.03	0.01	6.2	0	1.9	0.01	6.34	3.14	0.53	2.23	3.6	3.41	0	7.71	0	0.7	12.51	0.48	0.01	1.87	1.38	2.62	0.25	0	0.66	2.27	0	0.01	0.16	0.01	0.01	0.01	0.2	1.64	6.52	0.01	0.34	0.5	0.01	11.35	3.76	0	0.37	0.01	0.61	8.87	2.32	0	0.01	0.01	2.77	5.64	0.01	0.01	0.68	3.96	0	0	0.01	2.49	1.83	2.3	3.31	0.03	0.84	1.64	0	0	0.63	4.52	5.56	0.01	1.48	0.01	1.16	2.27	1.1	5.05	2.27	0.37	9.69	10.81	2.42	2.51	1.82	1.06	0.45	6.58	3.27	1.49	2.42	0.79	2.98	4.78	4.17	0.79	2.21	3.57	5.46	5.46	10.38	4.99	13.5	7.11	0	11.77	1.29	11.38	5	0.45	3.16	3.48	11.46	3.52	4.2	2.6	3.73	0.45	5.99	1.82	3.65	10.15	10.05	0.79	1.06	0.79	3.95	9.6	4.28	8.96	3.52	1.96	1.82	3.48	8.32	8.29	11.96	9.47	3.98	4.48	6.87	13.83	2.21	2.21	9.35	0.79	3.04	2.09	2.42	3.27	8.12	3.57	0	2.76	12.42	10.27	1.49	0.45	2.21	9.44	5.1	2.09	0	4.61	12.86	6.51	0	1.06	1.06	0.45	9.4	7.07	7.56	2.51	6.51	1.66	3.33	2.32	8.79	1.06	0	0	0	4.66	13.92	8.14	10.61	2.68	4.9	5.32	11.76	11.87	10.07	11.2	10.06	11.24	3.61	2.84	9	3.52	10.9	9.48	5.45	1.82	13.54	5	3.16	4.61	9.28	15.16	2.09	8.3	6.23	8.97	7.51	19.32	13.6	9.91	1.06	10.51	4.05	4.23	9.78	10.24	1.29	1.66	1.06	10.32	2.51	8.91	6.72	13.03	6.87	8.2	10.65	8.13	10.56	4.11	3.52	0	0.79	4.08	0.45	6.01	0	0	5.81	0	0	0	0.79	2.51	0	0	0	0	0	1.66	0	0	1.29	0	0.45	0	0.45	0	0	0.45	0	0	0	0	2.32	0	0	8.2	0	0	0	0	1.96	0	0	0.45	7.44	0.45	0	0	0.79	0	7.3	6.63	5.6	3.65	9.16	6.68	5.42	6.6	6.62	9.23	10.11	7.68	6.25	5.98	0	2.76	6.4	3.73	5.98	0	0.45	1.06	2.68	8.62	0	2.32	3.33	5.56	9.29	0	7.28	0	4.89	10.2	5.77	1.06	2.09	2.09	0.45	10.08	3.22	3.57	1.96	6.69	0	0.45	0	2.98	2.84	5	0	0.79	3.04	0	0.45	1.29	10.32	2.21	4.36	4.36	8.37	7.67	2.21
NAPS-V2-7441	ESG3762	c	2	Reproductive	Medium	No birth control	-100	7	7 to 9	248	MB	Heavy	na	3.59604	0.87001	Norgen RNA Column	108	11	1188	40	407	RNA0026	ZymoRNA	AATCCGGA	CTACAGTT	P3 - 200 Cycles	R0114_Mar16_RNA_C_NS2000	0.95	44.23	0.01	11233	39995932	0.07	31921820	5429894	2.10638e+07	2.73	0.01	0.01	2.21	0	3.52	0	0.77	2.76	0.01	7.31	0.01	2.74	0	7.07	3.55	0.01	0.88	2.3	3.85	0	7.48	0	1.89	10.06	0.99	0.01	0.01	0.52	2.49	0.01	0	0.01	0.11	0	3.33	0.01	0.01	0.01	0.01	0.4	0.01	4.02	0	0.01	0.78	0.01	11.16	2.91	0	0.31	0.01	0.21	10.44	0.32	0	0.01	1.17	2.08	5.85	0.01	0.01	1.39	4.03	0	0	0.01	2.83	1.44	2.14	3.72	0.65	0.8	1.77	0	0	0.77	5.79	3.31	0.5	0.01	0.01	0.19	2.36	0.06	4.76	0.52	0.01	16.36	15.27	10.8	7.75	9.38	2.82	11.46	10.87	11.89	8.44	11.25	5.29	9.3	12.13	8.62	2.05	7.55	5.32	3.06	7.11	14.1	4.37	13.25	4.29	2.39	12.51	4.86	6.75	7.55	1.31	5.18	8.23	12.17	4.45	9.88	12.51	5.97	1.51	7.96	4.78	9.1	16.03	4.41	2.75	4.82	4.6	6.12	13.63	6.3	4.49	5.96	2.44	4.85	4.32	8.03	9.73	14.08	12.1	6.94	4.64	8.74	15.59	12.53	6.24	12.23	1.19	2.28	7.9	2.44	10.88	11.66	5.66	1.68	4.61	17.59	0.8	5.49	1.19	1.91	13.93	3.4	1.31	0.45	0.24	6.25	3.24	0	0	0.45	0	1.51	2.71	8.28	1.6	1.51	2.11	2.23	2.79	8.73	1.76	0	0	0	3.92	5.95	0.45	8.11	0.63	0.24	0.94	8.32	5.3	11.24	8.85	2.71	0.8	0	0.8	0.8	0.63	16.97	1.76	0.8	0	7	0.45	1.68	0.63	5.67	10.87	0.24	3.76	0	8.49	3.99	7.96	9.15	8.1	0.45	3.74	0.94	1.68	3.96	4.48	0.45	4.19	0.45	2.58	0	0.8	3.59	11.78	3.22	2.58	4.1	5.96	4.68	0	0	0	0.63	0	0.45	10.83	0	0	0.45	0	0	0	3.63	0.45	0.8	0	0	0	0	0.63	1.76	0	6.26	4.35	0.45	0	1.51	0	0.24	0	0	0	0.45	0	0	0	0	3.89	0	0	0	0.8	0	1.51	0	0	0.24	0.45	0	0	0	0	11.66	10.64	10.05	10.72	12.64	12.05	9.54	12.22	2.86	13.59	5.94	0	4.41	13.56	0	9.26	0.8	0.63	2.86	0.24	0.24	0	0.63	0.8	0	0.94	0.94	3.92	0.45	0	0.45	0.45	1.51	2.05	0.94	0.63	4.28	0.45	1.41	1.41	3.76	0	0.24	3.22	0.45	0	3.3	1.41	2.71	1.6	0	1.41	1.19	0	0	0	2.05	0.94	3.57	7.33	0.63	4.09	6.32
NAPS-V2-7395	ESG3763	d	3	Reproductive	Heavy	No birth control	-100	7	7 to 9	109	MB	Heavy	na	3.98604	2.19415	Norgen RNA Column	95.2	11	1047.2	27	431	RNA0026	ZymoRNA	ATGAGGCC	GTTAATTG	P3 - 200 Cycles	R0114_Mar16_RNA_C_NS2000	0.96	48.1	0.11	12389	66745198	0.04	54430429	8700558	3.81149e+07	2.29	0.37	0.01	4.59	0	5.21	0	1.83	5.46	0.68	8.93	0.01	3.04	0.01	1.53	1.86	1.04	2.47	3.92	4.36	0.01	7.56	0	3.11	12.44	2.4	0.01	3.47	3.05	3.41	2.02	0.01	1.47	3.07	0	0.01	2.74	0.27	0.01	0.5	0.01	1.81	8.89	0.01	1.63	2.31	0	12.04	5.44	0	0.69	0	1.08	5.13	2.82	0.01	0.01	0.01	3.66	6.12	0.01	0.01	1.73	4.39	0	0	0.41	2.93	3.06	3.99	4.37	0.57	0.8	2.76	0	0.01	1.66	5.39	5.22	1.71	0.01	0.01	1.86	2.51	2.12	5.91	2.74	0.97	14.56	13.87	11.05	4.31	7.68	2.54	11.73	7.44	10.04	7.58	6.41	5.37	6.74	5.31	7.18	1.77	6.23	5.15	3.68	10.22	13.42	5.45	15.36	5.02	3.06	13.84	8.24	9.55	9.33	4.89	5.56	4.12	14.16	5.15	10.61	11.4	6.29	6.76	8.6	7.93	16.9	12.18	6.12	4.32	8.27	3.62	10.27	12.61	5.68	7.48	5.19	7.34	3.72	7.23	8.21	14.59	13.83	12.57	8.57	7.17	8.31	13.8	9.88	4.66	11.19	1.51	6.9	7.03	4.51	12.88	13.01	5.05	0	8.09	16.89	0.16	1.77	0.3	0.43	7	4.38	1.1	0.66	0.43	10.81	5.99	0	3.38	1.02	0	1.51	2.39	4.91	0.85	0.55	2.23	2.7	2.33	8.23	0.76	0	0	0	3.64	11.29	3.06	10.06	2.15	2.78	2.78	10.38	9.4	12.75	9.91	8	8.9	3.23	2.19	7.03	3.02	17.53	7.47	4.65	2.8	9.35	1.51	11.59	2.3	8.07	14.33	4.88	4.51	3.91	10.15	7.77	15.01	11.88	11.1	1.82	8.07	3.75	4.91	10.5	7.68	8.09	4.68	3.25	8.2	2.33	6.85	5.81	13.67	3.94	4.42	8.81	9.76	7.94	2.04	1.87	0	3.25	5.39	4.68	11.07	0	0	4.48	0	0	0.16	5.61	0.16	1.32	0	0.16	0	0	0.55	0.85	0	4.83	5.02	0.43	0	2	0	0.3	0.55	0	0.16	0.85	0	0.3	0	0	4.96	0.16	0	0	1.02	0.3	0.94	0	0	5.23	0.3	0	0.55	0.16	0	10.79	8.71	6.96	7.9	10.18	9.56	5.48	9.22	2.42	10.47	1.62	5.41	7.36	10.43	0.76	6.32	4.27	2.89	5.16	0.16	6.51	0.3	1.1	7.15	0	0.43	2.3	1.87	5.12	0.3	4.07	0.16	3.84	7.83	3	0.85	3.63	0.94	0	2.04	2.6	0.43	0	5.85	1.32	2.08	2.08	2.48	4.8	0	0	2.26	0.43	0.16	1.32	0.16	0.43	1.18	2.42	2.78	6.15	0.76	0.16
NAPS-V2-7409	ESG3764	a	1	Reproductive	Heavy	No birth control	-100	20	16 or greater	240	MB	Heavy	na	not recorded	not recorded	Norgen RNA Column	128	11	1408	12.8	437	RNA0026	ZymoRNA	AATGCCTC	TCGATCCA	P3 - 200 Cycles	R0114_Mar16_RNA_C_NS2000	0.95	55.57	0.03	12704	75754028	0.05	48306421	5149207	1.55559e+07	1.92	0.01	0.01	1.96	0	3.71	0.01	0.39	4.3	0.01	7.46	0	2.22	0.01	6.71	3.37	0.01	0.93	3.34	3.75	0	6.71	0	0.6	11.26	0.01	0	1.77	0.38	2.8	0.01	0.01	0.01	1.78	0	1.83	0.72	0.01	0.01	0.01	0.01	0.18	4.17	0.01	0.01	0.41	0.01	9.93	4.5	0	0.01	0.04	0.07	11.58	0.01	0.04	0.01	1.81	2.53	5.06	0.01	0.01	0.01	3.19	0	0	0.01	0.88	1.04	1.94	3.99	0.01	1.03	2.37	0	0	0.89	4.5	3.74	0.35	1.13	0.01	0.01	2.19	0.01	3.51	0.01	0.01	7.17	8.3	0.98	0	1.11	0	0.47	6.81	2.17	0	0	1.11	1.35	0.47	3.13	0	1.46	1.35	2.29	6.54	10.74	2.77	10.83	2.93	0.83	9.7	0.83	8.17	7.15	0.26	1.11	2.85	9.1	3.07	6.97	7.39	2.5	0	5.17	1.46	5.27	2.23	1.89	3.47	0.26	0.26	8.21	10.23	2.29	6.73	2.23	0.98	1.56	1.89	5.47	5.06	10.18	8.93	6.38	4.99	6.58	5.8	1.74	1.11	8.32	1.11	4.88	0.47	1.24	1.89	7.87	1.89	0.26	0.83	11.46	0	0.26	0	0	2.96	0	0	0.26	0	2.81	2.17	0	0	0.26	0	0.26	2.29	1.24	0	0	1.65	2.64	3.19	9.06	2.1	0.26	0.26	0	4.99	8.6	2.5	11.67	1.97	2.45	2.34	12.18	6.51	13.96	10.77	3.62	1.89	1.65	2.85	3.81	3.07	19.56	1.46	1.89	2.93	7.83	1.11	11.73	1.56	7.64	11.23	2.23	7.3	1.89	11.81	8.68	16.89	11.35	11.67	2.29	5.97	3.73	3.1	11.22	1.97	9.39	7.51	0.83	4	1.24	0.98	4.67	10.49	1.46	4.28	3.92	9.57	3.37	0.66	0	0	4.21	1.24	4.22	8.84	0	0	0	0	0	0	0	0	0	0	0	0	0	1.35	0	0	3.13	0	0	0.26	0.26	0	0	0	0	0	0.47	0	0	0	0	1.11	0	0	0	0	0	0.47	0	0	0	0	0	0	0	0	7.18	4.01	6.39	4.79	9.5	4.59	6.37	8.66	4.68	11.12	0.47	0.26	1.74	4.1	0	1.35	1.74	0.47	5.19	0.47	7.93	0.26	0	0	0	2.4	0	0.47	0	0.47	0	0	1.35	0.26	0	0	3.07	0.26	0.26	3.59	2.04	0	0	2.4	0.26	0	0.83	2.89	0.26	0	0.47	0.47	1.11	0	0	0	0.26	0	3.1	2.5	0	3.96	0.83
NAPS-V2-7357	ESG3765	a	3	Reproductive	Heavy	No birth control	-100	18	16 or greater	240	MB	Medium	na	4.69604	1.17401	Norgen RNA Column	40.8	11	448.8	9.715	420	RNA0026	ZymoRNA	CGGACAAC	TCCGGATT	P3 - 200 Cycles	R0114_Mar16_RNA_C_NS2000	0.91	36.86	0.04	12406	103254212	0.08	70318466	9215581	3.03981e+07	2.22	0.01	0.01	1.25	0	4.96	0.01	0.11	0.99	0.01	7.23	0.01	2.27	0.01	5.27	3.56	0.28	2.42	3.6	4.08	0.01	7.38	0	1.64	6.05	2.04	0.01	1.77	1.22	2.83	0.46	0	0.27	1.89	0	0.38	0.23	0.01	0.68	0.01	0.66	0.02	2.51	0	0.01	0.7	0.4	10.42	2.44	0	0.05	0.01	0.97	8.5	0.57	0.01	0.01	0.58	0.01	6.2	0.01	0.01	0.78	4.1	0	0	0.01	2.48	0.6	2.46	2.16	0.42	1.51	3.06	0	0	0.52	6.16	4.1	1.1	1.48	0.01	1.48	3.24	0.23	6.24	1.21	0.01	9.71	10.67	0.28	0.41	1.56	0.41	1.61	8.53	3.26	0.52	1.45	1.39	2.16	0.63	4.55	1.27	2.53	4.36	4.14	7.77	12.44	5.77	14.12	6.33	1.45	12.18	2.26	11.89	11.02	0.72	3.96	2.78	11.69	4.69	7.21	5.57	4.38	0.15	7.34	2.78	5.98	3.76	4.47	2.73	1.89	1.39	8.73	12.71	4.37	7.16	4.27	1.76	2.93	3.94	8.08	7.92	13.07	11.52	7.23	6.02	11.06	6.42	2.99	3.35	9.97	1.27	6.64	2.36	3.97	2.56	9.64	4.39	0.28	4.1	14.05	0	0.15	0.15	0	3.24	0.82	0.41	0	0	2.36	1.66	0	0	0.15	0	0.52	1.56	0.52	0	0	2.33	2.2	3.23	8.51	0.72	0	0	0	4.44	8.57	2.13	11.29	0.9	2.01	1.51	11.78	6.6	14.36	10.71	4.53	1.33	2.23	2.26	2.42	2.56	19.48	1.13	1.13	2.09	7.95	0.9	11.15	1.51	9.17	11.21	1.51	5.67	2.05	11.25	8.2	15.94	11.86	11.44	1.06	5.41	3.34	2.42	9.71	1.61	9.11	6.37	1.39	4.53	0.98	0.98	5.51	9.46	2.13	3.31	2.87	8.46	2.63	0.63	0	0	3.69	1.45	3.73	8.52	0	0	0	0	0	0	0	0	0	0	0	0	0	0.41	0.15	0	5.12	0	0.28	0	0.41	0	0.41	0	0	0	1.45	0	0.15	0	0	1.06	0	0	0	0	0	0.41	0	0	0	0.52	0	0.72	0	0	8.47	4.99	7.7	8.23	10.99	6.61	7.85	10.35	5.91	12.67	1.39	1.76	9.26	11.15	0.15	1.33	1.71	1.89	6.25	0	8.2	0	0.52	1.06	0.28	0	0.9	1.06	0	0	0	1.06	0.52	2.39	1.51	0.28	4.01	2.68	0	2.87	2.36	2.16	0	3.61	2.05	0.28	0.15	2.23	3.98	0.52	0.15	0.15	0.52	0	0	0	1.27	0.98	3.85	2.85	0	4.83	0.9
NAPS-V2-7460	ESG3766	c	3	Reproductive	Medium	No birth control	-100	10	10 to 12	240	MB	Medium	na	8.40604	2.10151	Norgen RNA Column	22.7	11	249.7	16.52	418	RNA0026	ZymoRNA	ACCTTGGC	GGCCTCAT	P3 - 200 Cycles	R0114_Mar16_RNA_C_NS2000	0.94	34.48	0.03	11858	72037176	0.07	62740586	7786213	4.84061e+07	2.05	0.01	0.01	2.72	0	4.97	0.01	1.1	1.08	0.01	7.17	0.01	2.77	0	6.38	3.18	0.01	1.71	2.21	3.99	0.01	8.12	0	2.14	6.66	1.83	0.01	0.01	0.01	2.38	1.13	0	1.29	2.63	0	1.97	0.27	0.01	0.04	0.01	0.57	0.01	0	0.01	0.01	0.62	0.42	10.8	0.94	0	0.69	0.01	0.72	9.07	0.89	0.01	0.18	0.45	1.08	6.59	0.01	0.01	1.8	4.89	0	0	0.08	3.57	1.82	1.82	2.2	1.03	1.17	3.12	0	0	1.09	6.13	3.51	0.62	0.01	0	1.62	2.71	0.01	5.95	0.09	0.01	9.82	10.76	1.67	0.6	1.78	0	2.2	4.88	3.18	2.2	2.68	2.56	1.73	2.71	2.35	0.17	3.18	1.78	0.33	2.84	8.26	0.17	8.23	0.93	0	7.14	0.47	4.06	2.94	0	1.98	2.76	7.03	0.82	5.46	7.38	2.84	0	3.56	1.42	5.11	12.15	1.78	0.17	1.98	2.96	3.32	8.08	3.48	0.93	1.67	0	0.82	0.33	2.96	5.09	9.53	6.34	2.39	0.6	7.75	7.83	9.36	1.94	6.93	0.17	0.93	3.28	0.17	5.65	7.2	4.35	0.33	2.99	13.59	0	1.42	0	0	9.18	3.24	0	1.73	0	5.44	4.75	2.07	0	1.35	0	0.17	2.59	3.46	0	0.17	2.81	2.89	4.52	9.23	0.93	0	0	0	4.03	10.83	7.79	10.59	4.93	5.74	4.59	9.25	14.88	11.1	8.38	11.55	8.14	2.07	4.32	3.61	5.41	19.19	4.87	1.78	3.62	15.13	0.6	7.74	0.47	7.61	14.99	1.35	1.98	3.44	10.52	6.51	15.89	9.82	9.2	2.35	6.32	4.54	6.19	8.89	6.95	1.11	2.87	6.25	4.61	3.91	3.93	7.43	17.2	6.63	9.06	10.7	8.72	11.72	0	0	0	1.27	2.56	0	4.47	0	0	0.82	0	0	0	0	0	0	0	0	0	0.17	2.84	0	0	3.36	4.3	4.86	0	1.61	0.93	1.27	4.04	0	0	0	0.17	0	0.33	0	2.87	0.17	0	0	0	0	2.52	0	0	2.56	0.47	0	4.26	0	0	6.53	5.34	4.4	4.37	7.12	6.03	4.61	7.29	0.17	8.62	2.12	0	5.28	11.56	0	7.84	4.93	3.54	2.35	0	2.62	0	0.82	3.18	0	0.6	0.6	2.2	1.84	0	1.73	0	2.12	5.19	0.33	2.96	2.12	0.17	0	0.47	5.99	0.33	0.17	5.32	0.33	0.6	1.42	2.68	2.89	0.17	0.47	0.17	3.26	0	0	0	1.89	1.11	5.85	6.55	3.18	1.61	0
NAPS-V2-7415	ESG3767	b	1	Reproductive	Heavy	Progestin injection	-100	17	16 or greater	300	MB	Light	na	0.81604	0.163208	Norgen RNA Column	100	11	1100	40	409	RNA0026	ZymoRNA	GAATGAGA	GAGGCATT	P3 - 200 Cycles	R0114_Mar16_RNA_C_NS2000	0.92	49.32	0.01	7290	51117798	0.07	48897063	12212962	4.37831e+07	0	0	0	0	0	0.01	0	0	0.01	0.01	2.46	0.71	0	0	0.46	4.62	0	0	6.73	0.01	0.01	3.32	0	0	2	0.01	0.01	2.67	1.1	0.01	0.65	0	0.46	0.01	0	0.01	0.01	0	3.28	0.01	0.01	0	0.01	0	0.31	0	0	0.43	0	0	0	0	1.13	0.01	0	0.01	0.01	0	0	3.62	0	0	0	0	0	0	0.01	0	0.01	0.01	0.01	0	2.92	0.01	0	0	0.01	0.01	0	0.69	4.9	0	0	0.01	0	1.79	0	0	15.05	15.97	0.41	2.88	1.53	1.82	2.12	9.37	3.09	3.08	1.53	8.59	1.57	1.75	9.09	2.54	4.57	7.42	3.9	9.39	11.55	2.92	11.39	1.44	2.39	9.11	9.95	5.98	9.72	1.31	4.84	4.54	10.06	4.43	13.47	8.91	8.5	3.92	5.11	10.89	13.59	15.39	5.01	0.65	2.93	3.58	12.96	13.15	5.23	3.58	4.06	9.45	4.26	2.92	7.29	13.18	9.83	11.07	4.04	3.54	8.74	15.18	9.44	4.23	10.22	0.73	3.35	4.37	1.53	11.45	15.51	3.86	1.16	13.16	17.06	0.41	1.1	0.41	0.65	5.75	0.93	0.22	0.32	0	11.4	1.61	0	0.32	0	0	0.99	0.65	3.26	0.32	0.5	1.1	0.93	1.68	7.07	0.41	0	0	0	2.64	7.05	0.86	9.7	1.26	1.49	0.99	10.39	6.58	12.2	8.6	3.51	3.02	0.32	1.05	1.79	1.21	17.96	2.18	2.77	0.41	7.58	0.8	6.42	0.58	8.39	10.83	1.75	4.09	1.31	10.23	4.7	8.81	10.14	9.83	0.41	4.44	1.26	0.93	6.29	3.65	0.11	5.41	0.22	3.85	0.22	0.11	4.41	11.3	1.72	2.46	3.63	6.47	2.82	0	0	0	1.65	1.05	0.86	10.83	0	0	0	0	0	0	0	0.22	1.16	0	0	0	0	0.22	1.21	0	5.49	1.75	0.11	0	2.54	0	0.73	0.11	0	0	0.65	0	0	0	0	5.5	0	0.11	0	0.5	0	0.11	0.32	0.5	1.16	0.11	0.22	0	0	0.58	11.71	10.48	9.27	7.3	11.67	10.27	6.87	10.77	4.82	12.17	10.34	1.26	2.52	3.07	0.73	0.5	0.58	1.68	2.84	0.22	0	0	1.98	1.86	0	0.11	0.11	0	0.41	0	0.22	0	0.86	1.16	0.58	0.32	2.1	0.22	0	2.33	2.92	0.41	0.22	3.35	0.32	0.5	0.58	2.48	0.41	0.11	0.11	0	0.5	0	0.5	0	1.65	0.11	2.12	1.1	0.5	15.09	4.89
NAPS-V2-7449	ESG3768	c	1	Reproductive	Heavy	No birth control	-100	6	4 to 6	235	MB	Medium	na	3.10604	0.793031	Norgen RNA Column	120	11	1320	26	408	RNA0026	ZymoRNA	CCATTCGA	GTTGTCCG	P3 - 200 Cycles	R0114_Mar16_RNA_C_NS2000	0.94	42.75	0.01	12390	57108824	0.06	65945194	19234360	7.07163e+07	3.05	0.4	0.87	3.12	0	4.11	0.01	1.09	5.01	0.93	8.52	0	2.96	0.01	6.81	4.63	1.26	2.37	3.94	4.59	0	7.65	0	1.9	10.41	1.76	0.01	2.34	1.67	3.31	1.16	0.69	1.78	2.05	0	1.58	0.82	0.01	0.39	0.06	0.12	1.46	5.57	0.01	0.83	1.63	1.17	12.15	4.94	0	0.95	0.01	1.2	10.14	1.81	0.75	0.2	1.46	3.09	5.78	0.01	0.01	1.74	5.01	0	0	0	3.55	2.16	3.07	5.07	0.28	1.82	1.61	0	0	1.56	6.18	4.91	0.2	1.68	0.01	1.98	3.02	1.14	5.39	2.18	1.16	16.61	15.22	3.62	2.89	3.85	2.83	3.6	11.57	3.24	1.81	2.94	6.81	0.91	1.6	9.09	1.38	3.54	3.52	4.1	8.64	12.01	3.29	10.96	2.81	2.13	9.44	7.94	11.13	11.29	1.2	4.76	6.24	10.55	5.37	14.65	11.65	7.83	3.32	4.85	9.18	12.99	14.58	7.56	1.62	11.1	5.04	11.18	13.02	9.73	9.18	5.21	10.64	10.19	5.69	5.32	15.16	10.16	11.54	6.48	7.86	14.83	14.6	5.99	3.82	8.67	1.27	2.29	7.52	2.31	8.86	15.22	4.07	1.47	12.37	16.93	0.07	3.37	0.79	2.31	11.02	1.33	0.5	0.79	0.14	5.84	7.45	0	0.27	0	0.07	0.55	0.91	0.33	0	0	0.27	0.65	1.13	5.79	0.14	0	0	0	1.67	8.37	0.39	6.34	0.21	0.21	0.83	6.16	7.65	6.94	6.05	5.12	6.32	0.95	0.27	4.69	3	7.06	5.68	1.97	0.27	7.91	0.33	7.66	0.74	3.76	15.39	0.39	0.45	1.97	6.68	4.34	9.83	8.79	6.26	0.95	5.36	0.65	0.95	6.12	5.08	0.27	0.65	0	5	0.39	3.18	3.44	8.06	1.65	6.45	6.55	5.9	5.2	0	0.5	0	0.39	0.27	1.06	12.43	0	0	2.06	0	0	0	0	0.14	1.38	0	0	0	0	0.14	1.23	0	5.95	5.6	0.27	0	1.76	0.21	0.27	0	0	0	0.21	0	0.27	0	0.07	3.16	0.07	0	0	1.52	0	0.14	0.27	0.55	2.93	0.65	0.07	0	0	0	12.76	10.94	8.79	7	13.83	12.15	5.84	12.1	6.08	12.77	1.23	1.89	1.78	0.79	0	0.79	1.91	1.62	2.21	0	3.53	0	0.21	4.37	0	0	0.5	0.21	1.99	0	1.41	0	0.33	5.35	1.44	0.07	0.6	0.27	0.14	4.56	2.69	0.21	0.33	2.32	0	1.89	0.33	0.21	0.21	0	0	0	0.65	0.07	0	0	0.27	0.21	2.83	0.83	3.86	0.65	1.85
NAPS-V2-7455	ESG3769	a	1	Reproductive	Medium	Progestin IUD	-100	8	7 to 9	263	MB	Light	na	1.01604	0.231796	Norgen RNA Column	172	11	1892	50	418	RNA0026	ZymoRNA	GTCTACAC	GCCAAGGT	P3 - 200 Cycles	R0114_Mar16_RNA_C_NS2000	0.92	47.05	0.03	8893	40364380	0.07	49581391	19050928	5.63766e+07	0.85	0	0.01	2.05	0	4.54	0	0.07	1.63	0.01	4.58	0.01	0.86	0	1.58	4.76	0.01	1.08	6.26	1.43	0.01	5.93	0	0.17	6.51	0.07	0.01	3.19	2.87	0.01	0	0	0	0.43	0	1.04	0.01	0.01	0.79	0.01	0.01	0.01	4.69	0	0.01	0.01	0.01	7.93	2.66	0	0.01	0	2.4	2.05	0.19	0.01	0.01	0	0.38	4.27	0	0	0.01	0.01	0	0	0.03	0	0.11	0.88	1.44	0.01	3.21	0.98	0	0	0.01	3.43	1.32	2.12	4.54	0	0.01	2.44	0.6	3.43	0.01	0.01	13.97	15.62	2.03	1.04	4.1	0.61	0.66	5.46	4.3	1.18	3.71	2.5	2.99	5.72	7.11	1.27	5.54	3.85	7.2	7.41	11.38	3.38	13.86	3.69	1.18	11.57	3.96	9.62	10.25	1.58	4.28	2.16	12.63	4.13	7.46	10.06	5.29	1	6.12	4.43	15.75	8.87	11.3	2.21	2.33	2.05	4.95	11.39	4.1	5.31	4.65	1.77	2.39	4.26	5.85	7.86	11.25	9.54	5.82	5.82	12.42	16.66	2.58	3.43	8.33	0.56	4.17	5.82	3.36	3.36	11.77	3.53	0.7	3.46	14.73	0.14	0.4	0.14	0.14	2.22	1.14	0.79	0.27	0.34	8.22	6.29	0.21	0	0	0	0.27	1.86	1.33	0.07	0.07	0.88	0.27	0.92	5.29	0.14	0	0.14	0	1.61	8.7	1.48	10.5	1.07	2.07	1.79	10.54	6.28	13.31	10	4.08	2.45	0.27	0.4	2.62	1.77	18.93	1.82	1.82	1.14	7.29	0.21	4.92	0.84	8.73	10.83	1.27	5.28	1.45	10.91	4.4	13.6	11.8	11.13	0.92	5.4	2	1.04	5.56	2.49	0.7	0.66	0.34	3.2	0	1.18	1.56	9.03	1.5	1.9	2.49	7.75	2.32	0.21	0	0	2.21	1.07	1.27	9.36	0	0	0.27	0.07	0	0	0	0.07	0	0	0	0	0.21	0.61	0.45	0	4.06	1.27	0.21	0	1.48	0	0.14	0	0	0	0.92	0	0	0	0	3.48	0	0.21	0	0.21	0.14	0	0	0	0.27	0	0	0.4	0	0.21	8.69	7.92	6.2	5.24	8.1	7.64	3.36	6.82	2.7	8.48	1.07	0.14	2.77	6.56	0	2.03	0.34	0.7	4.14	0	0	0	0.14	1.63	0	0	0.14	1	0.14	0	0.14	0	1.61	1.48	0.92	0	2.69	0.66	0	2.9	2.46	1.11	0.07	2.85	0	0.51	0.21	0.61	0.14	0	0	0.07	0.14	0	0	0	1.5	0.07	1.68	1.9	1.07	12.83	3.01
NAPS-V2-7536	ESG3770	a	1	Reproductive	Medium	No birth control	-100	7	7 to 9	205	MB	Light	na	3.79604	1.11104	Norgen RNA Column	58.8	11	646.8	26	385	RNA0026	ZymoRNA	GTGAATAT	TCTCATTC	P3 - 200 Cycles	R0114_Mar16_RNA_C_NS2000	0.93	38.1	0.02	13083	82351456	0.08	53570335	1454602	19621374	2.36	0.01	0.01	1.77	0	4.69	0	1.36	3.21	0.01	6.64	0.01	2.39	0.01	4.03	3.55	0.01	2.11	5.18	4.36	0	7.34	0.01	1.85	9.68	1.82	0.01	3.73	2.66	2.59	1.35	0	0.23	2.67	0	0.01	1.08	0.01	0.01	0.39	0.82	1.24	4.97	0.01	0.36	0.52	0.01	10.96	3.54	0	0.67	0.01	0.43	6.51	1.43	0.01	0.01	0.01	1.12	6.25	0.01	0	1.2	2.44	0	0	0.01	1.73	1.08	2.97	3.66	0.01	2.9	1.93	0	0.01	0.54	5.44	4.55	0.48	2.73	0.01	1.02	2.24	1.09	6.29	2.31	0.25	11.16	13.14	1.91	2.85	6.55	1.61	10.89	10.91	8.92	3.95	7.08	1.91	5.81	8.21	2.7	0	0	1.25	7.04	6.88	6.86	1.25	10.28	3.31	0	8.37	0	6.15	6.12	0	0	2.54	9.05	2.36	6.32	0.75	2.98	0.75	4.8	1.61	5.49	3.58	10.98	3.67	0	0	7.19	7.9	0	6.04	0.75	0.75	0	1.25	6.72	5.14	8.55	7.52	5.82	4.43	2.15	6.3	0.75	0.75	2.7	0	5.64	1.61	0.75	0.75	5.72	4.24	0	0.75	14.94	0	0.75	0.75	1.25	8.67	4.24	0	1.61	2.7	12.5	4.43	0	0	1.91	0	1.25	3.58	4.48	0	2.15	3.21	3.95	4.48	10.09	2.36	0.75	0	0	6.27	15.22	7.22	12.53	6.56	6.43	6.45	13.29	16.58	11.78	12.39	12.11	12.55	5.58	2.98	9.93	9.15	12.5	10.71	8.1	4.07	15.67	5.54	6.35	6.05	9.4	18.05	1.91	4.29	8.51	9.65	8.45	16.83	14.52	13.05	0.75	11.76	5.09	7.48	11.45	11.2	2.54	2.54	5.66	11.56	4.34	4.52	8.92	16.13	9.04	11.72	12.48	10.21	10.85	0	4.34	0	1.25	5.25	0.75	7.06	0	0	7.95	0	0	0	3.67	1.91	0	0	0	0	0	3.58	0	0	3.21	2.54	3.31	0	1.91	0	2.15	3.5	0	0	0	0	0	0	0	9.29	0	0	0	0.75	0	0	0	0	8.4	1.25	0	1.25	2.15	0	7.42	4.72	4.72	1.25	10.63	6.91	2.54	6.76	5.2	7.85	8.41	0.75	6.67	11.07	0.75	7.6	7.62	7.68	7.15	0	1.25	0	3.41	9.09	0	3.58	3.88	2.98	0	0	7.48	1.25	1.25	11.01	6.79	4.87	2.85	4.07	1.25	10.76	4.9	2.36	0	9.31	0	7.84	4.13	3.74	1.61	0	0.75	3.1	6.12	0	0	0	0.75	5.89	6.81	5.97	9.57	8.09	1.91
NAPS-V2-7491	ESG3771	d	2	Reproductive	Heavy	No birth control	-100	6	4 to 6	200	MB	Heavy	na	3.74604	1.12381	Norgen RNA Column	71.2	11	783.2	23.3	405	RNA0026	ZymoRNA	TCTGTTGG	TCGAATGG	P3 - 200 Cycles	R0114_Mar16_RNA_C_NS2000	0.95	40.76	0.19	12604	79666260	0.08	78843144	17904724	7.19261e+07	3.35	0.68	0.63	3.48	0	4.72	0.01	1.48	4.83	0.28	8.89	0.01	3.65	0.01	6.45	4.01	1.38	2.6	3.73	4.95	0	7.73	0	3.05	10.04	2.53	0	2.48	1.56	3.27	0.97	0.01	1	2.4	0	0.36	1.13	0.12	0.01	0.21	0.01	1.76	5.95	0.01	1.12	1.35	0.01	12.91	5	0	1.05	0.01	1.1	9.81	2.11	1.55	0.38	1.67	1.83	6.13	0.38	0.01	2.98	4.88	0	0	0.01	3.25	2.32	3.48	4.88	0.63	1.52	2.01	0	0	1.73	6.47	4.96	0.01	1.06	0.3	2.58	3.09	1.6	6.26	2.68	0.35	16.22	14.88	5.15	3.07	3.04	3.27	4.1	11.35	5.52	2.06	2.49	6.64	1.23	1.26	8.88	2.66	4.37	4.43	5.07	10.12	12.98	4.03	11.22	3.09	2.85	9.77	8.46	9.68	11.49	1.94	5.62	7.66	10.33	6.07	15.75	12.75	8.66	4.34	5.09	10.22	14.88	15.78	7.63	2.28	12.75	5.96	12.47	13	10.97	9.8	8.79	11.16	11.58	6.09	5.58	15.87	10.35	11.25	7.46	8.12	14.34	14.78	6.91	4.54	8.98	1.72	2.79	8.66	2.77	9.59	15.74	5.11	1.56	12.97	15.65	5.46	3.17	0.59	2.1	11.13	1.84	0.69	0.42	0.59	7.23	7.02	0	0	0.48	0	5	3.2	3.06	0.36	2.01	1	1.45	1.69	6.95	0.83	0	0	0	2.85	9.62	1.72	7.86	1.19	0.59	1.88	7.63	9.59	8.51	7.58	7.07	7.7	2.08	0.36	5.4	4.09	8.02	7.41	2.87	0.79	9.69	1.04	5.79	1.9	5.15	16.5	0.36	0.74	2.89	8.43	4.31	11.37	10.03	7.66	0.69	7.01	1.81	2.08	6.62	6.43	0.42	0.36	0.79	6.93	0.53	4.95	4.47	9.94	2.93	7.02	7.8	5.97	6.77	0	0.96	0	0.83	0.79	0.53	12.18	0	0	3.07	0	0	0	0	0.15	1.42	0.15	0.08	0	0	0.29	0.83	0	4.8	5.07	0.48	0	1.72	0	0.42	0.15	0	0	0	0	0.42	0	0.08	4.95	0.48	0	0	1.45	0	0.48	0	1.08	4.47	1.16	0.42	0.59	0.08	0	12.54	10.78	8.4	7.39	13.48	11.69	5.45	12	5.53	13.33	2.95	2.8	2.69	1.69	0.36	1.59	3.19	2.23	1.36	0	3.19	0	0.22	5.44	0	0.15	0.74	0	2.63	0	2.63	0.08	1.04	7.16	1.62	0.08	0.08	0.64	0	5.29	4.27	0.22	0.22	3.97	0.08	2.14	0.15	0.36	0.08	0	0	0	0.83	0	0	0	0.08	0.69	2.31	1.88	5.49	3.37	1.48
NAPS-V2-7653	ESG3781	a	2	Reproductive	Medium	No birth control	-100	4	4 to 6	240	MB	Heavy	na	3.28604	0.82151	Norgen RNA Column	51.6	11	567.6	3.76	279	RNA0027	ZymoRNA	CCGCGGTT	AGCGCTAG	P3 - 200 Cycles	R0116_May20_RNA_C_NS2000	0.92	44.63	0.01	11095	69212206	0.15	58381818	10824624	3.41016e+07	1.16	0.01	0	0.77	0	6.34	0	1.5	0.04	0.01	5.66	0.01	1.19	0.01	2.15	1.84	0.01	0.54	4.68	2.05	0	6.63	0	0.01	8.61	1.07	0.01	2.63	0.01	0.01	0.54	0	0.01	2.7	0	0.56	0.54	0.01	0.62	0.01	0.5	0.01	3.72	0.01	0.22	0.01	0.01	9.63	0.01	0	1.17	0	0.01	4.9	1.05	0.01	0.07	0.01	0.01	6.86	0	0	0.98	0.76	0	0	0.01	1.35	1.06	1.03	0.52	0.01	2.5	1.17	0	0.01	0.01	3.83	2.64	0.96	3.69	0.47	1.62	4.19	0.01	4.47	0.5	0	8.49	10.22	0	1.01	0.24	0	0	0.45	0.45	0	0	0.24	0.55	3.46	0.87	0.13	3.18	1.46	0.35	4.48	7.51	3.34	10.7	1.98	0.13	9.72	0.45	8.79	1.64	0	1.08	1.81	9.37	1.14	0.94	1.01	0.87	0	2.51	0.87	0.55	2.37	0.64	0	0.13	0	1.14	5.62	2.23	1.88	0.55	0.24	0.72	0.13	4.06	5.38	10.39	6.86	0.94	2.26	4.94	1.56	0.13	0.35	6.57	0.13	0.45	0.55	1.2	0.13	4.68	1.6	0	1.6	11.82	0.13	0.35	0	0	3.66	3.04	0	0.13	0	1.36	3.05	0	0	0	0	2.29	1.46	5.48	0.13	1.51	0.87	0.45	1.73	6.14	0.45	0	0	0	2.42	9.06	2.17	10.82	1.08	2.34	1.64	12.23	7.98	14.11	10.03	1.36	0.94	0.72	2.67	1.69	2.37	19.54	1.2	2.02	1.25	8.49	0.72	6.98	2.31	9.26	10.38	1.73	5.39	1.64	11.73	7.84	8.43	11.47	11.86	1.64	5.96	3.07	2.31	8.28	4.51	6.98	7.57	0.13	4.45	1.08	0.87	5.79	8.07	1.25	1.77	1.98	8.3	2.02	0.8	0	0	3.23	1.64	2.67	2.94	0	0	0	0	0	0	0	0.24	0.13	0	0	0	0	0.24	0	0	1.25	0	0.13	0	0.13	0	0.55	0.55	0	0	0.13	0	0	0	0	0.35	0	0.13	0	0.45	0	0.13	0	0	0	0.24	0.64	0.35	0	0.13	2.75	2.37	0.35	0	3.94	2.08	2.63	1.56	0	3.36	0.72	0.13	0.24	0.24	0	0	0.64	0	5.44	0	6.73	0.24	0.45	0.13	0	0	0.55	0	0	0	0	0	4.34	0.13	2.29	0	2.83	0.24	0	2.11	2.31	0	1.41	0.24	1.08	0.13	0.55	3.08	0.55	0	0.13	0.13	0.24	0	1.08	0.24	2.08	0.45	0.55	0.72	0	17.3	10.07
NAPS-V2-7420	ESG3782	a	2	Reproductive	Heavy	No birth control	-100	5	4 to 6	240	MB	Heavy	na	5.07604	1.26901	Norgen RNA Column	17.8	11	195.8	4.08	272	RNA0027	ZymoRNA	AGTTCAGG	CCAACAGA	P3 - 200 Cycles	R0116_May20_RNA_C_NS2000	0.95	37.02	0.03	10207	43284964	0.12	58053391	14050494	6.27553e+07	2.24	0.01	0.01	0.01	0	4.37	0	1	1.09	0.01	7.14	0	1.8	0.01	6.02	2.45	0.32	0.41	1.94	3.98	0	6.88	0	1.83	8.29	1.41	0	1.44	0	2.05	0.07	0	0.93	2.73	0	0.01	0.61	0.01	0.01	0.01	0.51	0.94	2.12	0.01	1.05	0	1.23	10.51	1.04	0	0.01	0	0.06	9.87	0.61	0.01	0.51	1.79	0.99	6.75	0	0	2.03	4.22	0	0	0.01	2.91	1.57	1.68	1.36	0.01	1.81	2.16	0	0	0.83	4.48	3.59	0.96	0.01	0	1.54	3.17	0.46	4.35	0.75	0	14.69	13.75	2.36	0	3.93	2.02	0.83	6.58	1.83	2.36	2.21	3.17	5.53	2.92	4.32	1.89	3.9	11.86	3.15	8.25	9.85	4.04	13.46	4.35	1.14	11.45	3	9.04	4.32	1.36	4.53	7.66	12.25	4.47	4.43	2.47	5.52	3.3	7.31	3.89	2.66	16.99	8.52	2.21	4.18	2.9	4.37	10.66	11.24	2.02	4.48	3.13	8.96	3.64	12.42	7.83	15.64	9.06	4.63	5.1	4.57	6.23	6.01	3.82	10.69	2.44	2.93	3.55	2.44	5.03	5.93	4.87	0	3.66	16.16	0	0.36	0.1	0	3.8	0.36	0	0.89	0.28	2.63	5.97	0	0	2.47	1.4	13.46	10.24	5.96	3.52	12.39	1.77	2.14	2.71	6.94	0.28	0	0	0	2.87	3.86	0.19	8.37	1.19	3.38	1.65	4.23	5.29	6.82	2.53	5.83	4.1	0.28	4.55	0	2.19	2.12	0	0.44	0.51	7.49	0	7.65	0	3.61	14.66	0.51	0	0	12.78	4.39	17.87	5.32	8.69	0.44	2.1	2.19	2.3	3.44	4.43	0.78	0	3.8	3.2	0.65	0	4.67	5.34	2.19	4.12	3.92	5.83	1.05	0	0	0.19	1.14	0	0	7.68	0	0	0.1	0	0	0	0	0.28	0.65	0	0	0	0	0.44	0.1	0.19	4.16	0.71	1.28	0	0.65	0	1.19	0	0	0	0	0	2.02	0.1	0	0.58	1.1	0	0	0.65	0	3.25	0	0.36	0	1.71	0	3.07	0	0	7.82	7.6	10.33	9.3	11.08	7.13	11.2	12.53	7.7	14.61	1.05	1.1	6.52	15.6	0.44	10.75	2.34	4.21	4.5	0.28	1.83	0.83	4.02	0.51	1.1	1.58	4.29	6.78	0.65	0.36	3.49	1.47	2.85	3.77	1.36	3.95	2.47	4.5	1.23	1.05	6.36	1.23	0	7.15	3.15	1	1.92	5.05	4.22	2.44	0.19	0	4.37	0.44	1	0	1.14	2.79	3.28	4.31	2.9	0.28	0.1
NAPS-V2-7443	ESG3784	b	3	Reproductive	Medium	No birth control	-100	8	7 to 9	240	MB	Heavy	na	2.03604	0.50901	Norgen RNA Column	70.8	11	778.8	5.14	285	RNA0027	ZymoRNA	ACTAAGAT	AACCGCGG	P3 - 200 Cycles	R0116_May20_RNA_C_NS2000	0.95	41.03	0.01	10065	39431044	0.15	42809902	12485963	3.87953e+07	3.63	0.01	0.01	0.01	0	4.48	0.01	1.82	2.32	0.12	6.6	0	3.67	0	5.57	4.22	0.13	2.16	4.89	5.24	0	6.28	0	0.86	9.65	1.41	0.01	2.69	1.79	3.29	0.01	0	0.01	2.89	0	0	0.76	0	0.37	0.06	0.77	0.61	4.05	0.01	1.35	0.01	0	11.75	1.95	0	1.27	0	0.01	10.25	1.37	0.01	0.6	0.23	2.02	7.15	0.01	0	1.6	4	0	0	0.07	2.29	1.07	2.66	2.45	0.01	2.24	3.4	0	0.01	1.24	3.02	3.76	0.01	3.31	0.01	2.24	3.77	1.25	5.81	0.82	0.74	11.65	12.78	10.8	9.85	10.7	3.8	13.49	10.72	12.75	7.47	13.64	7.02	10.89	15.05	6.76	0.21	0.71	0.4	0	0.49	2.84	0.31	7.65	0.11	0	6.34	0	3.65	3.52	0	1.03	0.49	7.33	0.11	0.57	0	0.21	0	0.31	0.31	0.21	3.5	1.96	0	0	0	0.21	5.53	0.4	0.31	0.21	0.31	0	0.11	1.03	3.75	7.15	1.38	0.31	0.31	3.64	0.11	1.55	0.11	2.2	0	0.4	2.35	0.11	1.77	3.69	0.31	0.31	0.31	13.59	0	2.35	0.31	0.21	7.84	5.44	0.31	0.21	0.49	10.65	3.08	0.49	0	0.21	0	4.56	3.04	7.37	4.97	4.75	0.21	0	0.78	5.11	0.21	0	0	0	2.04	8.42	2.41	10.92	1.03	2.39	1.14	11.53	7.87	13.36	9.2	2.41	3.68	1.73	2.76	2.84	2.5	18.99	2.95	1.93	1.14	7.8	0.49	7.12	2.46	8.8	12.64	2.15	5.27	1.24	11.52	8.12	8.89	10.84	12.07	0.64	5.65	2.96	2.25	7.41	3.93	7.24	7.24	0.21	5	1.59	1.7	5.12	9.75	1.38	2.1	3.26	8	3.56	0.78	0.21	0	2.69	1.14	2.2	10.47	0	0	0.85	0	0	0	7.64	0.21	0	0.21	0	0	0	1.38	0.31	0	5.01	4.53	0	0	1.38	0	1.08	0.21	0	0	1.14	0	0	0	0	0.71	1.24	0	0	0.21	0	0.21	0	0.71	0.97	3.52	0	0	0	0.57	7.71	7.33	5.99	4.42	7.43	5.56	3.16	6.35	0.78	7.11	3.33	0.78	2.69	5.4	0.11	1.55	1.7	0.85	4.88	0	6.25	0	1.29	1.03	0.31	0	0.11	3.05	0.11	0	0.49	0	3.15	2.1	2.1	0.21	5.08	0	0.4	2.67	2.13	0	0.31	3.13	0.57	0.78	2.28	2.5	2.98	0	1.03	0.49	0.21	0.57	0.4	0.4	1.14	0	1.33	3.88	0	0.11	0.11
NAPS-V2-7258	ESG3785	a	2	Reproductive	Medium	No birth control	-100	5	4 to 6	230	MB	Heavy	na	4.54804	1.18645	Norgen RNA Column	37.2	11	409.2	4.18	252	RNA0027	ZymoRNA	TACCGAGG	CCTGAACT	P3 - 200 Cycles	R0116_May20_RNA_C_NS2000	0.95	36.85	0.05	10940	47734270	0.13	59006793	9804883	4.22726e+07	3.23	0	0.42	0.01	0	4.51	0	1.46	0.36	0.3	7.36	0	3.45	0	5.14	2.61	0.9	2.36	4.22	4.45	0.01	6.9	0	1.03	9	2.36	0	0.98	1.57	1.78	1.42	0	0.01	2.51	0	0	0.8	0.01	0.01	0.37	1.47	1.8	3.8	0	0.98	0.18	1.27	11.99	1.33	0	1.35	0	1.17	10.29	2.21	0.01	0.86	2.77	0.01	6.95	0.01	0	1.47	4.3	0	0	0.65	4.44	2.2	2.36	2.15	0.87	1.37	3.1	0	0.01	1.34	6.17	3.75	0.01	2.79	0.06	2.57	3.8	1.58	5.56	1.91	0.89	9.34	8.95	4.57	0	3.91	0	5.34	5.58	4.69	2.66	3.45	1.95	3.2	7.56	1.91	1.6	5.32	13.41	5.87	7.19	14.34	5.18	12.11	4.11	3.27	10.29	4.18	8.63	5.83	0.39	6.23	10.62	11.58	5.57	8.7	13.06	10.08	5.54	6.69	8.62	10.3	19.13	10.93	3.13	6.02	4.93	9.15	14.98	12.45	3.49	6.16	3.81	6.36	5.14	13.43	10.98	11.41	12.41	6.24	5.93	11.06	9.06	7.22	5.14	12.08	4.25	3.36	7.62	2.61	6.56	13.4	5.27	2.85	8.04	15.37	0	0.14	0	0.59	5.64	0	0	0	0	4.07	5	0	0	1.01	0	1.34	3.06	0.86	0	0	2.58	2.22	3.55	10.21	2.61	0.27	0	0	5.02	6.37	1.74	7.83	1.7	0.39	1.01	8.92	5.19	11.57	7.06	5.58	1.7	0	1.15	0.86	1.28	16.86	0.14	0.49	0.86	6.21	0	8.45	0.14	6.04	7.47	0.27	3.16	0.69	8.56	5.43	15.2	8.87	8.71	0	2.66	0.59	2.34	5.37	2.09	0.27	0	1.22	2.37	0	0	2.81	11.32	0.59	2.63	2.13	5.67	1.45	0	0	0	1.5	0.27	1.45	7.57	0	0	0.14	0	0	0	0	0	0	0	0	0	0	0.14	0	0.14	1.91	0.27	0	0	2.22	0	0.27	0	0	0	0.59	0	0	0	0	1.4	0.14	0.14	0	0.27	0	1.28	0	0	0	0.14	0	0.39	0	0	4.69	4.13	4.45	2.32	8.24	3.8	5.32	5.55	4.2	8.4	1.74	1.87	5.07	10.67	1.4	5.88	3.81	4.93	6.92	0	2.7	0.14	3.18	1.4	0.14	1.09	3.2	2.29	0	0	0.49	2.32	7.66	4.49	4.04	2.16	2.85	1.34	3.57	1.91	7.18	0	5.09	5.12	0.49	0.69	1.01	3.04	2.56	1.6	0	0	1.95	0	3.85	1.6	2.66	3.27	4.37	4.53	1.28	3.21	12.03
NAPS-V2-7425	ESG3786	b	1	Reproductive	Medium	No birth control	-100	8	7 to 9	240	MB	Heavy	na	4.74604	1.18651	Norgen RNA Column	58.8	11	646.8	5.2	275	RNA0027	ZymoRNA	ATATGGAT	CTGTATTA	P3 - 200 Cycles	R0116_May20_RNA_C_NS2000	0.91	37.83	0.01	8467	13638436	0.08	38792507	12566369	6.06561e+07	2.51	1.8	0.57	2.79	0	5.13	0	2.53	4.93	1.02	8.73	0	3.91	0	4.27	2.11	1.57	3.93	3.55	4.93	0	7.07	0	3.07	11.73	2.31	0	3.63	2.5	4.39	2.38	0.57	0	3.89	0	0	1.76	0.01	0	1.5	1.05	2.41	7.71	0.02	1.68	1.91	0.53	12.17	3.31	0	2.14	0	2.24	7.21	3.27	0.63	1.44	0.4	2.35	7.11	1.27	0.01	2.29	4.15	0	0	0.84	3.17	3.19	4.16	3.01	0.01	1.9	2.96	0	0	1.33	4.05	5.76	0	1.93	0.55	1.99	4.26	2.92	6.32	3.92	1.36	16.64	14.38	9.07	8.65	7.14	6.06	7.74	8.9	9.81	7.12	8.44	7.57	10.23	10.65	12.29	1.28	1.54	2.04	1.08	4.09	8.96	1.08	6.83	0.78	1.54	5.13	2.63	3.68	9.44	0.4	3.23	1.28	7.43	2.64	11.05	7.27	2.99	0.78	2.72	8.83	12.92	8.93	3.47	0.21	6.51	3.21	9.01	10.77	7.44	3.55	1.92	2.93	1.83	2.04	4.05	10.97	5.45	8.41	1.54	2.34	7.06	10.51	5.27	1.28	6.86	0	1.28	6.4	0.71	11.54	13.33	1.33	0.64	1.65	10.86	0.4	3.04	3.14	3.71	10.29	3.61	2.14	0.91	4.39	15.53	5.25	0	2.01	1.83	0	6.16	3.53	1.89	0.21	0.21	0.64	0.4	0.4	3.97	0	0	0	0	0.97	1.08	2.12	4.11	1.95	1.08	0.64	3.98	6.81	0.84	0.84	1.23	7.58	0.64	0.78	0.11	1.37	2.12	0.11	2.51	3.64	3.19	0	3.91	1.02	0.56	3.14	0.21	0.11	0	0.31	1.83	3.16	9.84	2.7	0.11	0.11	0.64	0.21	0.78	6.32	0.31	0	0.31	1.98	0.97	0	2.27	2.41	0.48	1.13	2.17	5.95	6.69	0	0	0	3.46	0	0	13.17	0	0	1.08	0	0.21	0	5.67	6.45	7.38	0.4	0.11	0	0	2.43	0.4	0	4.41	3.65	0.11	0.64	3.2	5.21	0.4	0.11	0	0	0	0	4.91	0	0	4.05	2.24	0	0.21	0.48	0	0.71	0	0.11	0.48	1.79	0.31	1.33	0	0.21	8.63	10.49	11.86	7.94	13.11	9.8	10	12.38	9.65	12.05	4.32	1.73	6.46	8.85	1.08	4.59	2.66	6.87	4.39	3.79	0.84	1.62	2.47	2.32	0.56	3.81	4.18	2.55	5.15	0.11	2.12	0.31	7.95	3.54	4.11	3	3.29	0.97	7.56	1.37	7.04	0.48	4.39	6.59	1.98	1.65	2.43	2.93	7.12	0.78	2.83	0.21	1.37	0.11	2.82	0.91	2.82	1.95	4.76	5.17	1.95	1.28	0.48
NAPS-V2-7549	ESG3787	a	2	Reproductive	Medium	No birth control	-100	5	4 to 6	240	MB	Heavy	na	5.47604	1.36901	Norgen RNA Column	35.9	11	394.9	5.18	306	RNA0027	ZymoRNA	ATATCTCG	ATCTTAGT	P3 - 200 Cycles	R0116_May20_RNA_C_NS2000	0.93	35.78	0.01	8977	17627208	0.12	63570024	19190236	1.01047e+08	3.75	1.21	0	1.8	0	5.32	0	2.52	1.62	0.7	7.14	0.9	3.97	0	5.91	1.82	1.74	2.4	1.32	5.51	0	7.56	0	0.72	8.43	2.59	0.01	1.68	1.9	2.59	0.01	1.46	0.01	2.84	0	1.71	0.4	1.13	1.42	0.76	1.19	2.13	0.01	0	0	0.92	2.08	11.55	0.01	0	2.08	0	1.96	8.72	2.67	0	1.32	0.87	2.76	7.32	0.01	0	2.56	4.98	0	0	1.7	2.72	2.64	2.73	2.94	1.91	2.98	3.65	0	0.01	0.28	5.65	4.45	1.42	2.31	0	3.08	4.73	1.95	7.75	0.93	0	16.04	13.52	7.51	8.29	8.36	7	7.13	10.62	9.27	7.34	8.56	5.63	12.01	12.57	11.12	0.45	2.67	3.51	1.76	7.5	7.62	1.24	5.16	0.39	1.62	3.27	2.6	4.47	8.33	0.39	3.42	4.46	5.15	2.74	11.93	8.76	3.42	1.3	2.56	9.71	13.14	10.54	5.87	0.55	10.85	3.11	7.22	9.89	8.9	5.25	2.08	5.47	2.28	4.02	3.23	15.07	5.15	7.38	3.59	2.38	7.23	14.34	5.31	1.47	5.64	0.65	0.92	8.56	1.42	15.18	13.53	2.2	0.27	0.79	10.94	1.55	2.87	4.17	4.98	10.49	3.63	2.5	1.91	5.1	13.54	7.49	0.5	1.5	1.91	0	6.3	1.79	2.48	0.7	0.45	0.27	0.45	0.33	4.35	0	0	0	0.14	0.99	0.39	1.67	4.34	1.44	0.79	0	6.94	7.48	0.7	0.21	0.21	5.81	0.45	0.55	0.75	0.99	3.98	0	0.99	2.5	2.94	0	1.17	0.7	0.14	0.5	2.12	0	0	0.07	3.53	2.99	3.64	0.27	0.14	0.39	0.21	0.7	0.07	6.8	0.55	0	0.27	1.33	0.33	0.39	0.79	1.47	0.33	2.2	2.17	3.57	4.08	0	0	0	2.93	0.07	0	13.61	0	0	1.58	0.07	0.14	0	3.73	8.18	6.11	0.33	0.07	0	0.07	0.14	0.5	0	3.25	1.3	0.65	0	1.6	1.39	0.07	0	0	0	0.27	0	6.99	0	0	2.63	0.99	0	1.55	0.33	0.27	0.27	0.5	0.75	0.45	3.15	0.33	2.04	0	0	9.31	8.96	11.02	7.77	12.43	9.43	9.54	10.98	8.57	10.68	7	2.38	7.02	6.62	2.96	4.29	4.67	4.93	4.56	5.11	0.65	0.45	5.26	1.07	1.2	1.3	1.65	2.57	0	0.45	2.47	1.03	12.09	2.31	7.66	1.76	5.09	0.75	7.82	2.69	10.72	1.33	8.97	9.43	2.72	3.37	4.16	4.58	1.33	0	3.97	0.07	0.99	3.47	5.86	4.5	7.31	0.75	4.62	5.3	0.45	1.17	0.14
NAPS-V2-7676	ESG3789	a	1	Reproductive	Medium	Estrogen and Progestin pill	-100	5	4 to 6	240	MB	Heavy	na	2.99604	0.74901	Norgen RNA Column	109	11	1199	3.42	292	RNA0027	ZymoRNA	ACACTAAG	ATCCATAT	P3 - 200 Cycles	R0116_May20_RNA_C_NS2000	0.96	47.28	0.24	12229	45625594	0.12	36829403	3378337	1.50456e+07	2.53	0.01	0.01	2.14	0	4.16	0	1.37	3	0.01	6.4	0.01	3.55	0.01	6.47	2.25	0.47	0.7	4.06	3.02	0.01	7.23	0	0.01	10.91	0.62	0	2.17	1.23	0.99	0.78	0	0.01	2.43	0	0.01	1.2	0.06	0.01	0.01	0.15	0.35	4.05	0	0.74	1.04	0.01	10.4	3.22	0	0.34	0.01	0	9.04	0.77	0.01	0.01	0.35	2.47	6.16	0.01	0	1.73	2.28	0	0	0.01	1.15	0.29	1.61	4.06	1.15	1.82	3.07	0	0	0.4	4.8	3.56	0.77	2.31	0.01	0.36	3.38	1.42	3.88	1.42	0.01	4.11	4.98	0.37	0.37	0.92	1.47	0	2.19	0	0	1.47	2.09	4.03	0	1.13	0.67	1.31	1.47	13.21	5.34	2.09	0	5.76	0.67	0	4.99	0.67	6.49	3.26	0	3.35	2.59	4.89	2.52	2.44	3.47	3.75	1.31	1.13	1.62	1.62	13.81	17.02	1.75	3.35	0.67	2.79	3.54	4.52	0	1.75	1.99	2.19	0.37	2.59	1.62	6.25	2.44	4.01	2.91	11.17	0.37	10.69	0.67	2.28	2.09	0	2.09	1.47	3.54	2.09	4.57	1.47	2.85	8.72	0	0.67	0	0	2.85	2.09	0	0	0	4.71	3.65	0	0	1.87	0	0.67	3.02	2.52	0	0	3.84	2.66	4.73	9.7	0.92	0	0	0	4.57	7.63	2.79	10.92	1.13	10.08	2.52	11.18	6.37	12.56	9.27	7.4	3.47	0.37	4.79	3.17	3.26	18.97	0.67	1.99	1.75	8.8	0	10.23	1.31	8.24	9.93	2.19	5.98	1.87	11.13	5.59	7.51	10.92	10.55	1.62	5.18	2.52	4.38	8.56	4.5	2.44	6.05	4.82	5.53	1.13	1.13	5.42	12.58	3.54	2.09	4.32	8.34	3.07	0	0	0	1.87	0.92	2.73	5.48	0	0	0	0	0	0	0	0	0	0	0	0	0	0.37	0.37	0	1.31	0	0.92	0	0.67	0	1.13	0	0	0	0.92	0	0	0	0	1.47	0.37	0	0	0	0	3.07	0	0	0	0.37	0	1.47	0	0	5.42	6.46	9.57	8.03	9.22	6.07	9.86	11.21	5.32	14.21	4.36	1.31	0.92	0.37	0	1.47	1.47	3.35	4.3	0	0.37	0	0	0.37	0	0	2.79	0	0	0	0.67	0	3.22	1.62	1.13	0.37	2.52	3.93	0	3.02	3.02	0	0	1.87	0	0	0.92	1.99	1.47	0	0	0	3.3	0	0	0	0	0	3.17	2.96	0	2.44	0
NAPS-V2-7210	ESG3790	b	2	Reproductive	Heavy	No birth control	-100	4	4 to 6	240	MB	Heavy	na	3.28704	0.82176	Norgen RNA Column	75.2	11	827.2	3.4	291	RNA0027	ZymoRNA	CAATTAAC	CGAGATAT	P3 - 200 Cycles	R0116_May20_RNA_C_NS2000	0.95	44.85	0.02	10635	38788874	0.12	38789298	6391142	3.00623e+07	4.45	0.47	1.24	2.13	0	5.89	0	2.78	3.73	0.76	9.45	0	5	0	8.39	4.93	1.97	4.17	4.47	6.54	0	5.99	0	2.51	9.25	2.59	0.01	3.21	2.16	4.35	1.29	0.57	2.41	2.93	0	1.67	3.03	0.01	0.59	0.43	1.84	2.51	6.35	0	2.66	2.1	2.21	13.45	3.05	0	2.81	0	0.92	11.59	3.27	0.01	1.6	3.44	0.17	6.9	0.97	0	4.01	6.59	0	0	1.02	4.82	3.01	4.65	4.05	1.67	2.24	3.19	0	0	1.33	5.1	5.56	1.92	0.56	0.01	3.13	2.48	2.64	7.57	3.22	0.99	14.36	11.55	3.93	7.51	5.36	4.79	5.51	9.78	5.22	3.38	4.55	7.06	7.98	5.33	10.42	0	0.39	0.7	0	7.88	4.57	1.74	9.68	0.56	0	8.78	0	8.49	0.96	5.7	0.39	0.56	9.86	0.83	6.27	4.45	3.12	0	5.36	2.98	6.34	3.46	2.39	3.12	1.6	0.21	7.49	4.43	1.74	4.4	0.39	0.56	0.83	1.07	5.69	5.31	8.69	5.25	5.43	5.64	0.56	0.39	0.39	0	6.46	0	4.38	1.74	0.7	4.54	3.33	0.7	0	1.36	14.64	5.15	3.42	2.8	5.08	7.7	4.07	0	2.2	2.15	15.81	10.66	0.83	4.39	2.59	0	3.54	3.96	2.59	0.21	0	0	0.7	0.96	4.58	0.21	0	0	0	1.6	1.6	4.2	3.96	0	0.56	0.39	1.99	2.73	1.67	0	2.8	0.39	0.39	1.52	1.44	0.21	7.33	0	0.83	0.21	2.86	0	1.44	0	1.52	11.84	0	0.96	0	1.27	0.7	3.04	2.47	3.63	0	0	0.21	0.56	0.39	2.2	0.21	0	0.21	1.17	0	0.7	4.89	1.93	0.21	3.54	2.39	3.67	0	0	0.7	0	0.56	0.39	0	11.56	0	0	1.87	0	0	0	0	9.55	0.56	0	0	0	0.21	0.39	0.7	0	4.9	2.55	0.83	0.7	0.7	0	1.81	0.39	0	0	0.56	0	0.21	0	0	0.39	0.83	0.21	0	1.07	0	2.7	0	0.83	0.7	0.21	0.56	0.21	0	0.21	9.02	8.45	9.55	7.9	12.78	7.84	8.53	10.31	7.66	11.76	18.45	0.39	3.46	5.84	0	3.71	0.83	3.14	4.43	0	0.39	0.83	0.83	0	0	2.1	2.05	0.7	0	0	0.56	0	2.89	0.83	3.09	0.83	1.27	1.93	4.38	0.21	3.52	0	0.83	4.19	0	1.52	2.15	0.39	1.36	0	0	0	0.7	0	0	0	1.07	0.21	0.96	1.81	0.83	17.45	9.98
NAPS-V2-7464	ESG3791	a	2	Reproductive	Medium	No birth control	-100	8	7 to 9	240	MB	Heavy	na	5.69604	1.42401	Norgen RNA Column	94.8	11	1042.8	5.12	272	RNA0027	ZymoRNA	AACTGTAG	ACGCCGCA	P3 - 200 Cycles	R0116_May20_RNA_C_NS2000	0.95	38.92	0.25	11897	50248608	0.11	42330291	3507927	2.23409e+07	3.56	0.01	0.01	3.67	0	5.34	0.01	1.47	4.02	0.29	7.9	0	4.28	0.01	6.68	2.95	1.59	2.87	3.86	5.15	0	7.2	0	2.02	10.93	1.88	0	2.63	2.13	3.48	1.08	0	1.82	2.76	0	1.62	1.26	0.4	0.01	0.01	1.25	1.64	5.57	0.11	0.28	1.48	0.01	12.4	4.48	0	1.36	0.01	0.24	10.2	2.38	0.01	0.21	1.67	2.11	6.29	0.05	0	2.97	4.62	0	0	0.24	2.5	2.59	3.78	4.86	0.79	1.79	2.96	0	0	1.71	5.79	4.96	0.01	1.83	0	2.27	2.22	2.22	6.34	1.93	0.27	12.51	14.73	2.4	0	0	0.65	1.83	5.69	1.44	0.89	0.36	4.31	2.92	2.8	5.3	1.28	6.4	3.96	10.4	5.9	10.44	4.22	14.38	5.86	2.4	12.58	1.83	9.66	7.77	2.86	4.52	2.32	13.64	3.96	3.38	2.4	5.03	1.28	5.52	3.67	2.05	11.06	14.22	1.28	3.17	0.36	4.08	12.28	5.39	1.95	4.24	2.23	2.68	3.63	9.7	9.46	13.29	9.59	3.82	4.56	8.42	3.26	7.89	3.98	9.01	1.1	3.34	3.34	3.56	3.63	9.9	4.75	2.14	4.45	15.21	0.36	2.32	1.1	0	3.26	3.46	0	0.36	0	5.22	6.34	0	0	0.65	0	2.48	2.68	3.82	0.36	0.65	2.48	2.05	3.42	8.78	1.58	0	0	0	4.27	8.41	3.49	10.55	1.28	6.64	4.8	11	8.72	13.55	9.71	7.66	5.11	1.1	4.16	2.55	2.32	18.94	2.55	2.68	1.58	10.18	0.36	9.13	0.36	9.1	13.84	1.71	5.22	1.44	11.09	7.53	10.61	10.34	11.53	0.36	5.6	2.32	3.85	8.4	4.61	7.51	5.43	4.39	5.13	1.1	3.21	5.46	14.18	3.26	4.74	6.89	7.6	4.27	0.36	0	0	2.8	0.36	2.62	7.66	0	0	0.36	0	0	0	0	0	0.36	0.36	0	0	0	0	0	0	5.77	0.65	1.83	0	2.14	0.36	0	0.89	0	0	1.28	0	0	0.89	0	2.05	1.71	0	0	0.65	0	5.11	0	0.36	1.28	0.36	0	2.4	0	0.36	8.32	7.41	7.91	6.97	8.59	5.87	8.16	9.69	3.34	12.19	3.9	1.1	8.95	4.24	0.36	2.05	3.26	3.53	5.33	0.65	7.44	0	0.65	1.83	0	0	4.5	0.36	0.89	0	0	0.65	3.76	3.07	2.32	0.89	1.95	3.76	0.36	3.12	4.64	0.36	1.28	4.24	2.48	0	0.89	2.62	5.37	0.36	1.1	0	4.54	0.65	1.28	0	1.28	1.28	3.93	5.09	0	1.95	0
NAPS-CS-5646	ESG3794	a	2	Perimenopause	Medium	No birth control	-100	5	4 to 6	255	MB	Heavy	na	not recorded	not recorded	Norgen RNA Column	24.6	11	270.6	6.54	290	RNA0027	ZymoRNA	GACCTGAA	TTGGTGAG	P3 - 200 Cycles	R0116_May20_RNA_C_NS2000	0.88	34.34	0.01	9366	17876370	0.14	58081941	23251056	8.88264e+07	1.24	0.06	0.01	1.08	0	5.37	0	1.67	2.19	0.01	5.64	0	2.24	0	3.6	0	0.91	1.79	2.01	4.04	0	6.01	0	1.71	8.85	1.08	0	0.78	0	2.2	0	0	0	2.66	0	0	0.55	0.01	1.18	0.31	1.06	1.6	4.58	0	1.12	0.01	0.01	10.35	3.43	0	1.32	0	1.89	6.11	2.22	0.01	0.53	0	0.5	6.55	0	0	0.85	2.49	0	0	0.01	1.73	0.01	2.44	2.93	0	1.79	2.48	0	0	0.34	4.4	3.85	0.01	1.82	0	1.23	4.38	1.16	5.74	1.59	0.81	9.18	10.38	1.22	3.39	2.08	2.37	1.91	9.88	2.02	2.69	4.18	3.21	3.6	1.71	7.58	0	0.9	2.8	0.28	2.27	5.28	0.52	7.54	0.52	0	5.89	0.23	2.18	0.33	0.12	0.18	0.56	7.33	0.33	1.55	1.42	0.6	0.12	1.2	2.74	1.69	3.55	1.73	1.02	0.72	0.06	2.77	6.8	0.33	0.12	0.06	0	1.44	0.56	1.55	2.53	5.05	2.77	2.37	0.56	1.53	1.64	0	1.11	2.54	0	1.62	0.38	0.12	1.35	1.64	1.92	0.12	0.56	12.99	9.94	6.05	7.22	3.23	11.11	8.49	0.38	5.42	5.21	16.18	0.83	0	2.44	0.12	0	0.28	5.19	0.93	0	0.38	0.47	0.28	0.56	4.24	0.18	0	0	0	0.93	5.56	2.21	6.02	2.11	0.06	0.76	4.21	11.53	4.06	3.21	7.35	4.86	0.06	2.45	0.76	1.02	5.94	1.47	2.15	1.68	11.48	0.06	3.46	0.28	0.38	13.57	0.28	3.43	0.28	3.86	2.02	12.83	6.3	4.15	0	3.18	0.83	2.12	3.63	2.46	2.52	0	0.28	2.93	1.08	2.14	3.41	13.75	1.79	6.75	5.34	11.19	2.66	0.06	0	0	0.12	0	0.23	6.17	0	0.06	1.02	0.12	0.06	0	0.18	0.28	0.28	0	0.18	0	1.53	2.02	0.43	0.12	2.76	0.52	0.64	0.28	1.57	0	0.28	0.68	0	0	0	0	0.12	4.08	0	1.6	1.79	0	0.12	0.33	1.37	0	0	0.28	1.32	0.72	0.12	1.71	0	0.06	11.3	10.88	9.93	6.44	11.46	8.5	8.18	11	8.83	12.3	18.85	0.12	3.46	7.78	0	3.71	0.52	3.26	4.96	0	0.06	0	0.56	0.93	0	0.06	0.47	0.99	0.33	0	0.06	0.06	0.86	1.68	0.33	1.44	3.54	2.23	0	3.26	1.81	1.86	0	4.5	0.12	0	0	0.28	0.93	0.12	0	0	0.68	0	0	0	2.49	0.33	2.27	2.35	1.2	13.67	5.56
NAPS-CS-6352	ESG3795	b	2	Reproductive	Medium	No birth control	-100	8	7 to 9	260	MB	Heavy	na	not recorded	not recorded	Norgen RNA Column	19	11	209	3.58	299	RNA0027	ZymoRNA	CGGCGTGA	GCGCCTGT	P3 - 200 Cycles	R0116_May20_RNA_C_NS2000	0.95	38.27	0.06	9805	47087386	0.14	55744120	5131777	3.94299e+07	1.74	0.01	0.01	0.01	0	5.26	0	1.11	1.26	0.01	5.75	0	1.99	0	5.41	1.61	0.01	1.41	1.51	3.34	0	6.76	0.01	0.01	7.44	0.01	0	0.01	0	1.66	0.01	0	0.01	0.91	0	0	0.01	0.45	0.01	0.01	0.44	0.01	2.42	0	0.64	0.08	0.01	9.44	0.95	0	0	0	0	10.15	0.41	0	0.01	1.24	0.01	6.67	0	0	0.83	3.09	0	0	0.01	1	1.31	0.53	0.01	0.09	0.01	1.56	0	0	0	4.93	0.42	0	1.44	0.03	0.01	3.57	0.6	3.53	0.01	0.01	9.91	9.88	0	0	0	0.26	0.26	3.98	0.98	0.83	0.47	4.46	0	1.74	4.85	2.6	3.1	5.01	6.75	9.22	12.73	5.54	12.13	3.45	4.93	11.21	10.27	11.73	10.02	5.73	7.73	5.25	10.63	5.67	8.53	6.6	5.38	0.83	7.31	5.89	8.79	14.59	11.91	7.33	12.73	2.86	10.37	12.52	8.19	9.15	5.01	7.24	6.21	7.46	8.78	10.14	13.05	12.28	8.88	7.49	13.86	7.38	6.15	6.24	11.59	1.74	5.19	3.29	1.74	5.38	13.37	6.13	3.04	4.46	14.99	1.36	0.26	0.47	0	4.94	1.56	0	1.46	0.26	9.11	6.86	0	0.26	0.66	0	2.17	4.27	3.95	0	0	2.6	1.56	5.13	9.71	1.65	0.26	0	0	4.73	8.81	6.87	11.21	4.37	8.21	4.36	9.01	14.63	9.95	6.62	11.64	7.62	1.82	7.91	1.24	6.51	18.78	4.66	0.83	3.1	15.28	1.36	9.37	1.12	6.51	15.33	0	0.98	2.86	9.97	7.28	15.81	9.22	9.43	0	5.44	5.86	6.17	8.07	7.05	1.36	1.46	6.33	5.29	4.17	2.11	7.22	17.06	6.24	8.07	9.48	8.71	4.5	0.66	0	0	0.47	0	0.26	8.09	0	0	0.98	0	0	0	0	0.66	0.47	0	0	0	0	2.17	0	0	1.56	1.24	2.45	0	2.97	0.98	1.9	2.69	0	0	0	0	0.47	0	0	2.23	0	0	0	0	0	1.12	0	0	0	0.47	0	4.18	0	0.26	6.76	6.14	4.83	2.29	6.54	4.62	3.57	7.53	2.65	7.78	10.46	2.11	10.48	11.03	0	6.88	3.34	6.85	5.44	0	1.82	0.98	0.47	3.69	0	2.51	4.81	1.65	2.04	0.26	2.55	0.98	1.97	5.52	1.82	3.45	3.29	3.93	0.26	4.5	6.76	0.47	0	7.31	2.04	0.83	2.04	3.4	8.37	0.47	0	0	3.55	0	0.47	0	1.9	3.17	5.29	8.28	3.73	2.69	0
NAPS-V2-7208	ESG3796	a	1	Reproductive	Heavy	No birth control	-100	9	7 to 9	254	MB	Light	na	3.11704	0.736309	Norgen RNA Column	126	11	1386	4.58	271	RNA0027	ZymoRNA	GTCGGAGC	GGTTATAA	P3 - 200 Cycles	R0116_May20_RNA_C_NS2000	0.95	40.6	0.22	11888	56305692	0.06	47755761	4515599	1.61836e+07	2.51	0.29	0	3.79	0	4.65	0	1.28	4.68	0.01	7.78	0	3.03	0.01	0.01	0.01	0.24	1.29	3.41	2.46	0	8.09	0.01	2.46	12.3	1.8	0	3.51	2.67	2.53	1.23	0	1.12	2.58	0	0	1.21	0.41	0.01	0.01	0.31	1.13	7.65	0.01	0.03	1.65	0	11.27	4.51	0	0.01	0	1.7	2.67	1.99	0.01	0.01	0	3.43	6.07	0.01	0	0.67	2.79	0	0	0.01	1.19	2.34	2.68	3.77	0.22	1.25	2.77	0	0	0.01	5.06	5.15	1.53	0.77	0.11	1.36	2.75	1.61	4.5	1.97	0.98	12.96	12.71	5.52	2.25	4.65	1.47	1.47	7.85	6.03	2.89	3.67	4.92	5.11	8.17	7.3	0	2.04	0.92	1.58	2.18	4.95	0	8.56	1.87	0.29	7.36	0.92	7.74	7.59	2.55	0.92	1.58	7.58	0	2.04	1.08	2.04	0	1.87	1.35	6.04	5.81	2.44	0	0	0	2.71	8.9	2.18	1.78	0.92	0.29	1.08	1.22	4.19	4.19	8.61	3.05	1.87	1.22	3.02	13.64	2.5	0	2.5	0	0	1.78	0	4.23	4.73	0.29	0	0.92	12.53	0	1.08	0	0	8.35	1.08	0	0	0	18.49	2.18	0.92	0	0	0	0.53	2.66	0.73	1.47	0	2.11	1.68	3.51	9.18	1.78	0	0	0	5.26	4.66	2.04	7.2	2.61	0.29	2.5	5.05	4.79	3.05	2.85	7.19	4.84	1.87	3.57	0.92	3.4	3.17	0.29	6.22	3.4	8.07	0	10.77	0.73	2.93	18.81	1.08	0.29	1.47	12.92	6.96	12.55	9.5	5.76	2.25	2.85	3.36	4.37	9.76	2.76	1.58	2.18	3.65	7.15	0	2.38	4.73	14.87	1.78	7.95	3.48	9.51	2.25	0	0	0	1.08	0	4.23	8.36	0	0	0	0	0	0	3.36	0	0	0	0	0	0	1.08	0	0	1.35	0.53	1.47	0	0.53	0	0	0	0	0	0	0	0	0	0	1.08	0	0	0	0.29	0	0.53	0	0	0	1.87	0	0.53	0	0	9.98	8.5	7.71	6.18	9.74	7.37	7.16	10.99	3.27	11.82	1.78	0	3.27	11.28	0	7.45	3.27	1.96	2.11	0	1.47	0.73	0	0.29	0	0.29	1.08	0	0	0	1.58	0.53	0	1.96	0	1.08	0.53	0.92	0	0	3.27	0	0	4.06	0.29	0.53	0.29	0.73	3.65	0	0	0	3.02	0	0	0	1.22	0.29	3.94	3.59	0	0.53	0.53
NAPS-CS-6239	ESG3797	a	2	Reproductive	Heavy	Estrogen and Progestin pill	-100	9	7 to 9	240	MB	Heavy	na	not recorded	not recorded	Norgen RNA Column	24.7	11	271.7	4.7	279	RNA0027	ZymoRNA	CGTTAGAA	TTCAGGTC	P3 - 200 Cycles	R0116_May20_RNA_C_NS2000	0.94	47.44	0.14	11127	38634332	0.15	72743870	9291996	4.01094e+07	3.22	0.15	0.43	3.59	0	4.2	0	1.81	1.54	0.01	8.38	0	3.96	0.01	6.81	1.92	0.84	0.26	3.6	5.59	0	7.45	0	2.23	8.22	2.89	0	2.56	2.01	4.23	2.65	0	2.4	3.45	0	0	0.8	0.01	1.04	0.46	0.01	2.2	7.05	0	1.57	0.72	1.93	12.06	4.25	0	1.42	0.01	0.01	7.56	2.44	0.01	0.49	1.16	1.54	6.56	0	0	3.06	3.96	0	0	0.73	2.89	2.68	3.36	3.28	0.95	1.27	4.04	0	0.01	1.64	6.77	4.74	1.55	1.74	0	2.53	3.41	0.78	7.37	1.92	0	12.14	11.95	4.05	8.25	9.72	2.08	6.1	11.3	11.23	6.03	11.84	3.52	10.65	12.37	7.41	1.55	0.4	1.93	2.49	6.16	3.54	4.72	11.91	6.56	0.62	10.8	1.44	11.16	6.95	0.4	1.33	2.6	11.26	3.6	6.97	0.72	3.36	2.04	4.5	6.89	4.46	3.4	8.36	2.79	0	0.28	7.85	6.35	2.46	6.09	2.55	1.13	1.05	4.9	9.12	6.87	12.58	8.26	5.89	5.13	3.63	2.77	0.28	1.55	6.46	0.4	3.04	2.38	1.55	5.36	5.66	2	0	1.66	13.33	0.9	0.28	0	0	2.49	0.72	0.28	0.15	0	19.34	5.24	0	0	0.98	0	0.52	2.81	2	0	0.98	2.92	1.7	4.73	9.57	1.05	0.15	0	0	4.49	6.09	5.09	17.21	0.15	3.85	3.11	5.7	5.78	6.59	4.76	8.92	3.5	0.15	6.4	0	2.12	4.52	0	0.15	0	8.19	0	6.47	0	6.46	10.27	0	0.72	0.4	8.78	4.86	5.9	5.75	6.38	0	3.07	2.22	3.73	5.22	5.15	0	0	4.3	0.15	0.62	0	4.42	5.16	3.72	2	3.53	6.04	0.62	0	0.15	0	0.15	0	0	8.99	0	0	0	0	0	0	7.25	1.2	1.7	0	0.15	0.15	0	1.44	0	0	3.63	2.6	1.2	0	0.52	0.15	0.52	0.28	0	0	0	0	0.28	0	0	2.79	0.4	0	0	0.15	0	2.35	0	0	0	0.4	0.15	1.7	0	0.15	8.55	8.4	5.96	5.53	8.28	7.77	3	9.22	1.33	9.04	8.39	1.39	3.6	12.61	0	8.51	1.13	2.77	2.44	0	0.28	0	2.15	0	0.15	0.15	1.61	4.24	0	0.15	1.2	0.81	1.93	4.43	1.84	0.9	2.62	0.15	1.97	0.28	4.83	0.62	0	4.51	0.62	0.28	2	1.8	3.84	0.52	0	1.75	2.79	0	0	0	0.28	0.28	2.04	4.16	0.15	4.47	0
NAPS-CS-6449	ESG3798	a	2	Reproductive	Medium	Estrogen and Progestin pill	-100	14	13 to 15	240	MB	Medium	na	not recorded	not recorded	Norgen RNA Column	65.5	11	720.5	3.96	271	RNA0027	ZymoRNA	GCGCAAGC	TCACGCCG	P3 - 200 Cycles	R0116_May20_RNA_C_NS2000	0.91	48.49	0.02	8781	13751502	0.14	40146033	11928124	4.8509e+07	3.62	0.77	0.17	3.84	0	5.25	0	1.87	3.41	0.61	8.93	0	5.11	0	7.8	4.28	1.05	3.97	4.06	6.53	0	7.05	0	3.37	9.88	3.4	0	2.87	2.39	4.46	2.16	0	1.43	3.24	0	0	1.39	0.78	0	0.43	0.98	2.41	7.11	0	1.85	1.75	0	13.19	2.34	0	2.85	0.01	2.2	9.86	3.16	0.75	0.95	2.87	3.57	6.49	0.38	0.01	4.42	5.6	0	0	1.49	5.5	2.99	4.09	4.55	2.1	2.45	3.66	0	0	1.82	6.64	5.96	1.9	2.31	0	3.47	3.04	2.56	7.8	3.42	0.21	10.46	13.21	7.5	5.03	4.48	3.54	5.44	9.61	5.88	4.7	5.32	3.96	6.8	4.05	11.19	1	3.82	3.86	3.43	7.95	12.48	4.22	11.28	4.43	4.12	10.61	2.57	9.56	7.48	6.46	4.09	6.72	10.71	3.94	8.65	4.91	3.82	1.12	6.32	6.92	11.97	5.45	5.21	7.03	3.97	1.98	8.42	13.86	5.87	6.56	4.59	2.95	4.16	2.78	8.23	7.84	10.46	11.34	7.41	6.36	13.1	2.28	5.47	3.32	9.5	1.55	4.34	2.85	1.28	4.2	10.79	4.18	0.94	2.98	14.79	0.12	0.94	1.28	0.67	3.56	2.42	0	0.67	0	17.1	4.06	0.12	2.2	0.12	0	2.49	1.37	2.69	0.32	0	1.33	1.12	2.25	6.58	0.59	0	0	0	1.63	6.64	4.44	6.82	2.2	0.74	1.74	5.53	11.97	5.71	4.17	7.06	5.99	0.51	3.66	2.83	1.81	5.76	2.81	0.12	2.25	13.06	0	4.48	0	2.91	13.02	0	2.3	0.88	5.16	3.86	14.07	7.25	5.4	0.32	4.35	2.71	3.97	4.55	3.14	0.12	0.22	2.25	4.1	2.61	2.95	4.84	13.52	2.98	6.49	7.67	10.98	3.89	0	0.94	0	0	0	0	10.17	0	0	0.59	0	0	0	1.12	0	0.12	0	0	0	0.67	1.23	0.12	0	3.81	1.06	0.22	0	2.15	0	1.06	0.74	0	0	0.81	0	0.12	1.74	0	1.42	0.51	0.22	0	0.59	0	3.02	0	0.12	2.04	0.12	0.22	0.74	0	0	11.64	12.32	9.38	7.49	11.87	8.85	9.55	12.96	6.04	13.9	18.86	0.32	4.02	9.59	0	5.26	0.59	2.25	1.88	0	0.42	0	0.59	1.28	0.12	0	2.65	3.7	0.32	0	2.49	0.12	2.61	3.42	1.59	1.59	1.17	3.33	0.12	0.12	5.62	0	0.12	2.91	0.12	0.74	0.12	1.37	2.15	0	0	0.32	2.01	0	0.12	0.22	0.12	0.67	1.46	4.43	1.88	16.34	7.27
NAPS-CS-6452	ESG3800	a	1	Reproductive	Medium	Estrogen and Progestin pill	-100	12	10 to 12	240	MB	Medium	na	not recorded	not recorded	Norgen RNA Column	86	11	946	6.22	266	RNA0027	ZymoRNA	CATAATAC	TTCTAACG	P3 - 200 Cycles	R0116_May20_RNA_C_NS2000	0.9	41.06	0.42	6790	12456480	0.14	55151382	6896847	4.09798e+07	1.93	0	0.01	2.12	0	3.5	0	0.01	1.23	0.01	3.15	0	3.34	0	3.54	0.01	1.61	0	4.14	1.22	0	7.18	0	0	6.79	0.48	0.01	0.78	2.81	0.01	0	2.38	0	2.31	0	0	0	0.72	2.29	0.01	0.32	0	0	0	0	0.01	0.01	7.37	0.01	0	0	0	2.16	3.84	0.73	0	0.47	0	0	5.05	0	0	0	0.87	0	0	0	0	0.01	0	1.37	0.23	2.29	1.59	0	0	1.39	4.87	0.01	1.98	2.98	0.44	0	0.93	0	4.43	0.01	0	12.55	12.66	3.99	2.46	6.67	2.91	9.55	10.89	8.25	2.91	5.06	6.39	3.12	5.78	7.82	1.96	7.24	5.48	2.46	6.37	11.49	2.3	14.05	6.24	3.94	12.92	2.25	9.05	6.88	1.01	3.07	2.67	13.25	3.84	10.46	9.2	5.24	0.79	7.49	4.01	7.53	11.91	2.85	1.67	7.55	3.57	3.84	11.02	7.5	6.48	3.55	1.38	3.26	4.05	10.46	9.71	13.1	9.52	5.51	4.65	6.19	13.19	8.59	2.12	8.09	0.79	5.18	5.31	2.94	7.48	11.01	4.6	0	3.7	14.72	0.2	1.2	0.2	0	4.69	1.79	0.9	1.6	0	12.35	4.36	0	0.2	0	0	0	2.16	1.38	0.2	0	2.02	0.79	2.8	8.02	1.29	0	0	0	3.64	11.31	5.22	11.32	3.7	4.02	3.4	8.66	14.29	8.83	8.02	9.52	8.99	0.2	5.44	5.6	4.32	8.08	5.9	2.83	2.6	14.73	2.02	6.57	0.9	6.34	15.74	0.37	0.9	3.26	8.64	5.1	18.65	10.59	8.56	1.38	6.77	4.14	5.66	7.69	6.14	0.79	0.66	5.17	6.87	4.25	5.21	6.62	16.88	5.18	10.01	11.41	7.55	7.19	3.32	0	0	0.37	3.19	0	10.15	0	0	2.64	0.2	0	0	1.38	1.6	1.29	0	0	0	0	2.46	0.2	0.37	3.38	3.26	1.91	0	1.45	0.2	1.53	0	0	0	0	0.2	0.66	0	0	5.19	0.2	0	0	0.2	0	2.99	0	0	3.95	1.01	0.2	1.73	0	0	11.01	9.73	8.81	7.13	13.98	9.18	6.45	11	6.29	12.37	7.03	4.13	5.24	5.01	0	5.41	4.22	4.2	4.61	0	1.29	0	1.11	5.32	0	0.52	2.83	0.52	4.07	0	3.91	0	2.38	5.68	2.57	2.6	2.42	2.02	0	0.2	4.95	0	0.2	5.07	1.53	0.52	1.73	1.85	1.53	0	0	0.52	4.91	0	0	0	0	1.73	4.48	5.78	6.64	15.01	4.84
NAPS-CS-6373	ESG3801	a	1	Reproductive	Medium	No birth control	-100	8	7 to 9	240	MB	Heavy	na	not recorded	not recorded	Norgen RNA Column	62.8	11	690.8	3.1	264	RNA0027	ZymoRNA	GTGTCGGA	GCTTGCGC	P3 - 200 Cycles	R0116_May20_RNA_C_NS2000	0.93	52.2	0.04	11749	47644344	0.07	62595850	9139594	3.88347e+07	1.72	0.01	0.01	2.4	0	3.7	0.01	0.84	3.67	0.01	8	0	2.58	0.01	7.88	3.23	0.68	2.65	3.14	2.92	0.01	6.17	0	0.01	10.22	0.52	0	0.99	0.01	3.54	0.95	0	0.01	2.32	0	4.22	0.01	0.01	0.01	0.01	1.4	0.5	3.54	0	0.17	0.01	0.82	11.13	3.32	0	0.84	0.01	0	11.92	0.54	0.01	0.01	3.39	0.01	5.13	0.01	0	0.01	4.31	0	0	0	0.87	1.6	2.16	3.22	0.01	1.59	2.24	0	0	0.95	1.81	3.53	0.01	0.8	0	0.01	0.26	0.56	3.87	1.01	1.23	12.17	10.33	1.72	1.34	2.43	4.62	0.29	9.7	2.62	0.63	2.54	3.83	3.32	3.79	8.4	2.34	4.86	4.76	3.02	8.62	11.62	7.6	11.88	1.94	1.98	10.48	3.9	8.66	10.67	0.41	5.8	4.48	10.63	5.47	15.18	11.28	7.33	1.46	6.08	12.22	15.22	13.68	4.58	1.34	9.36	5.95	11.54	11.26	11	10.57	5.96	10.29	7.76	3.55	8.8	13.48	9.89	7.63	5.58	4.7	13.24	16.29	9.33	3.45	6.75	0.91	2.37	12.67	2.4	5.58	16.78	4.6	2.37	4.32	13.06	0	6.13	6.77	0.99	14.83	4.05	1.94	0.52	3.54	1.46	6.75	0	0	0.15	0	1.98	1.34	4.84	1.07	0	0.82	1.67	3.29	7.72	0.52	0	0	0	3.29	4.05	0.29	7.21	0.29	0.29	3.62	6.71	2.43	11.54	8.83	4.09	0.29	0.15	0.73	0.15	1.77	16.65	0	2.1	1.57	7.36	0	9.41	0	2.88	9.09	2.48	2.57	0.41	8.81	2.83	5.53	8.4	5.98	0.29	1.52	3.67	1.72	8.75	2.74	1.21	0.15	1.14	4.82	0.73	0	3.48	12.76	0.91	0.52	1.46	5.99	1.62	0.63	0	0	0	0	2.37	9.22	0	0	0.29	0	0	0	0	0.82	1.21	0	0	0	0	0.15	0	0.15	1.46	4.51	0.73	0	2.37	0	0	0	0	0	0	0	0.73	0	0	0.63	0.29	0	0.15	0.41	0	0.29	0	1.52	0	0.63	0	0.63	0	0	9.08	8.66	7.35	5.63	12.95	8.04	4.77	10.27	7.31	11.83	2.13	0	5.36	13.36	0	7.14	0	2.62	0.73	0	1.07	0	0.91	0	0	0	4.39	3.25	0.99	0	0.15	0.29	3.39	1.34	2.02	1.07	1.46	2.64	0.29	0.99	5.49	0	0.91	4.22	0.29	0.15	2.24	2.13	2.17	0	0	0	0	0.15	0	0	0.41	0.82	1.86	1.77	0.29	0.52	0.15
NAPS-CS-6516	ESG3802	a	2	Reproductive	Medium	No birth control	-100	7	7 to 9	240	MB	Heavy	na	not recorded	not recorded	Norgen RNA Column	14.1	11	155.1	3.5	266	RNA0027	ZymoRNA	TGGCCGGT	TAGAGCGC	P3 - 200 Cycles	R0116_May20_RNA_C_NS2000	0.94	41.62	0.03	9762	34429030	0.16	57236781	11074886	5.22192e+07	2.46	0.01	0.04	0.78	0	4.63	0.01	1.13	1.39	0.01	6.27	0	1.99	0	5.13	3.13	1.4	2.47	2.11	4.19	0	7.02	0	0.01	7.01	1.54	0	0.4	0.01	2.08	0	0	1.52	2.34	0	0	0.73	0.25	0.01	0.01	0.01	0.09	3.16	0	0.99	0.63	0.58	10.92	0.01	0	0.01	0	1.29	10.23	1.66	0	0.01	2.53	0	6.85	0.01	0	0.86	5	0	0	0.01	3.56	1.06	1.38	1.94	0.25	1.88	2.41	0	0	0.87	5.13	2.51	0	0.32	0.01	1.79	3.94	1.88	4.76	0.01	0.42	13.5	16.03	10.16	7.52	9.45	4.07	14.83	11.32	12.16	7.3	11.13	10.88	10.47	13.79	9.44	1.53	3.95	4.19	3.78	9.89	9.51	8.05	15.1	6.94	1.96	14.15	2.84	13.78	10.67	3.41	3.66	2.09	14.09	4.86	8.37	2.76	5.16	0	7.47	3.85	5.34	3.62	3.71	8.37	0.24	0.78	10.64	9.26	6.13	8.35	4.27	1.82	2.91	2.74	10.72	10.87	15.28	11.18	8.03	8.29	4.99	8.43	1.24	2.64	8.86	1.49	5.38	4.15	2.55	3.1	8.54	5.08	0	4.4	17.42	0	0.54	0.24	0.12	2.06	0.24	0	0	0	6.03	4.39	0	0	0.12	0	1.29	3.92	6	1.44	0.12	1.58	0.71	2.37	7.22	1.18	0	0	0	2.92	7.94	2.99	6.47	0.86	0	2.84	6.23	10.08	5.17	5.57	5.8	6.45	0.24	1.66	1.7	1.58	4.75	4.56	1.99	0.44	11.45	0.93	4.15	0.78	2.96	11.15	0.44	0	1.29	3.97	3.54	12.25	8.17	4.31	0	5.2	1.29	2.03	5.54	3.98	0	0	1.78	4.23	0.71	3.83	3.66	14.09	2.55	8.43	8.07	4	4.05	0.71	1.39	0.12	0.12	1.58	0	11.15	0	0	2.49	0	0	0	5.19	2.97	0.86	0	0.62	0	0	1.66	0.62	0	7.19	3.3	0.62	0	9.65	0.12	1.49	0.24	0	0	0	0	0.12	0.24	0	3.76	0	0.35	0	0.93	0	2.6	0	0.24	3.09	0.35	1.78	3.5	0	0.78	11.31	10.41	8.87	6.19	13.48	8.68	6.93	11.06	8.46	11.91	1.93	3.85	12.64	2.55	0.24	3.87	1.53	6.87	7.22	0.24	2.62	0.24	2.09	4.99	0.78	2.6	5.23	2.74	0	0	2.39	2.58	1.29	5.76	0.93	2.76	2.26	5.94	0.62	4.53	5.9	1	0	7.58	4.35	1.53	2.44	5.2	8.75	1.29	0	0.35	3.02	0	0.35	0	1.49	3.61	6.25	6.72	3.89	7.66	17.39
NAPS-CS-6390	ESG3803	a	2	Reproductive	Medium	No birth control	-100	7	7 to 9	240	MB	Heavy	na	not recorded	not recorded	Norgen RNA Column	42.4	11	466.4	4.84	270	RNA0027	ZymoRNA	GGTCACGA	GTATTATG	P3 - 200 Cycles	R0116_May20_RNA_C_NS2000	0.93	51.27	0.05	9232	16297550	0.14	51978445	13760097	5.2479e+07	1.28	0.01	0.01	3.01	0	4.46	0	1.35	0.47	0.01	6.64	0	2.67	0.01	7.39	4.47	0.88	1.98	3.63	5.02	0	6.93	0	0.01	8.41	1.53	0.01	0.01	1.48	3.32	0	0	0	0.04	0	2.17	0.5	0.01	0.01	0.44	0.57	0.01	2.81	0	0	0.01	1.97	11.64	2.07	0	1.43	0	0	10.33	1.82	0	0.45	1.23	1.42	6.71	1.09	0	2.09	5.83	0	0	0	3.34	0	2.52	0.95	0.86	2.01	3.01	0	0	0.8	3.51	3.35	0	2.75	0.38	2.26	1.48	0	5.37	0.01	0.01	10.11	12.92	0.37	0	0	0.1	0	5.71	0.37	0.28	0.45	0.59	0.37	1.88	3.74	0.1	2.91	3.44	2.42	7.26	9.25	4.57	13.52	5.55	0.52	12.38	1.49	10.79	9.23	0.1	2.71	2.32	12.76	3.29	4.12	1.64	4.09	0	5.21	2.42	2.12	2.98	7.3	3.68	0.73	0.28	5.71	10.99	4.98	3.73	2.86	1.83	2.04	2.34	9.41	8.41	13.14	10.51	4.92	4.54	10.29	3.45	1.83	4.79	9.32	0.66	2.57	1.83	2.59	4.94	6.96	3.61	0.52	3.56	15.99	0.1	1.88	0.2	0.1	11.43	1.01	0.28	0.1	0.1	17.5	2.12	0.28	0	0	0	0.85	2.23	0.2	0	0.52	1.7	0.9	1.42	6.34	0.59	0	0	0	2.44	6.69	3.2	8.18	1.25	2.52	1.29	6.92	11.33	8.96	5.41	7.83	5.24	0.1	4.1	1.29	1.6	16.26	3.25	1.21	2.04	12.12	0.2	9.72	0.73	5.82	14.1	0.66	1.46	1.57	7.37	3.3	14.01	7.5	6.52	0.73	3.81	1.11	3.18	6.47	3.36	0.59	0.73	2.72	4.61	1.25	2.74	4.09	14.51	4.07	5.92	7.86	6.53	2.86	0.37	0	0	0.2	0.2	1.67	8.36	0	0	0.66	0	0	0	0	0	0.2	0	0	0	0	0.2	0	0	3.42	1.34	0.1	0	1.16	0	2.02	1.34	0	0.1	0	0	0.2	0	0	1.29	0.1	0.1	0	1.97	0.28	1.76	0	0	1.25	0.73	2.21	0.96	0	0	7.13	6.4	6.16	4.92	9	4.76	6.91	8.01	3.48	10.71	3.07	0.37	6.61	13.07	0.66	8.16	1.42	2.89	3.43	0.1	1.49	0	0.9	2.21	0.2	0.52	1.73	3.68	2.07	0	2.07	0.79	0.73	3.9	1.21	1.8	1.29	1.53	0.96	2.93	4.05	0.1	0	8.26	1.49	0.37	1.49	2.46	5.14	1.34	0	0	2.38	0	0.45	0	2.12	1.6	2.94	3.69	3.02	18.9	9.55
NAPS-CS-6486	ESG3804	a	2	Reproductive	Medium	No birth control	-100	7	7 to 9	210	MB	Heavy	na	not recorded	not recorded	Norgen RNA Column	26.2	11	288.2	4.18	268	RNA0027	ZymoRNA	CGCTATGT	TCCGACAC	P3 - 200 Cycles	R0116_May20_RNA_C_NS2000	0.94	48.41	0.03	9184	24076978	0.13	56207457	16631008	7.17788e+07	1.57	0.01	0	0.08	0	4.96	0	1.14	0.66	0.01	7.1	0.01	1.75	0.43	5.94	1.26	0.53	0.01	2.58	3.32	0	7.53	0	1.82	7.15	1.25	0	0.57	0	2.41	0.84	0	0	0.01	0	0.53	0.3	0.35	0	0.01	0.43	0.01	0.01	0	0.99	0.01	0.01	10.41	1.08	0	0.34	0.19	0	8.96	1.12	0	0.5	0.01	1.41	6.78	0	0	0.01	2.91	0	0	0	1.44	1.76	0.8	1.92	0.24	1.46	2.03	0	0	0.68	5.87	2.82	0.01	0.66	0.76	1.58	3.28	0.01	4.68	0.34	0.87	15.78	14.92	0	0.44	0.73	0.16	1.63	8.46	3.89	1.1	1.39	6.05	2.11	3.9	6.4	1.18	5.1	3.48	4.27	4.77	5.41	2.26	9.48	3.32	0.83	8.39	2.98	7.72	5.27	1.06	3.74	2.51	8.63	4.89	6.15	4.76	5.05	0.16	4.11	3.98	11.97	5.57	9.96	0.16	3.55	0.97	4.74	6.7	4.87	4.62	3.23	1.29	3.2	2.02	6.63	4.94	8.89	6.23	3.89	2.83	14.11	17.22	3.81	2.09	2.88	1.77	0.88	4.9	0.51	1.61	6.63	3.68	0.62	2.15	16.04	0	2	1.84	0.16	9.89	1.1	0.16	0.78	0.08	7.43	4.52	0	0	0.24	0	0.44	2.13	3.81	0.24	0	1.18	0.51	2.11	6.62	0.51	0	0	0	2.51	8.44	3.74	8.61	2.45	2.57	2.2	7.17	13.09	8.43	8.16	9.07	6.51	0.83	4.79	2.98	3.14	16.09	4.65	0.83	1.87	12.86	0.31	7.07	1.1	4.82	14.47	0.51	0.24	1.69	7.91	4.3	14.77	8.57	7.2	0	4.93	2.95	4.4	6.54	5.22	4.18	1.39	3.5	4.47	2.35	3.46	5.25	15.6	4.6	7.59	8.82	6.36	3.94	0.38	0	0	0.38	0.31	0.51	7.21	0	0.08	1.58	0	0	0	0	0	0.88	0	0.08	0	0	0.97	0.24	0	4.36	1.63	0.83	0	2.07	0	2.48	1.06	0	0	0	0	0	0.16	0	4.13	0.24	0.31	0	2.43	0.08	3.38	0	0.24	1.36	0.44	1.98	1.18	0	0	10.04	8.74	5.88	2.3	10.32	7.91	3.08	10.25	2.43	9.72	1.39	2.71	3.59	8.8	0	4.63	2.04	1.96	1.42	0	3.87	0	0	2.31	0	0.38	2.4	1.25	0.68	0	1.14	0	0.16	5.07	1.02	1.36	0.88	1.1	0	3.88	3.59	0.08	0.16	2.97	0.08	0	1.39	1.02	1.02	0.08	0	0	3.74	0	0	0.08	0.68	0.62	2.48	3.74	2.6	18.61	9.14
NAPS-CS-6417	ESG3807	a	3	Reproductive	Medium	No birth control	-100	6	4 to 6	225	MB	Medium	na	not recorded	not recorded	Norgen RNA Column	26.6	11	292.6	3.46	315	RNA0028	ZymoRNA	ATGTAAGT	ACTCTATG	P3 - 200 Cycles	R0117_May26_RNA_C_NS2000	0.89	39.67	0.07	7809	15803820	0.13	34040043	8799608	4.76582e+07	2.85	0	0.01	0.69	0	4.71	0	1.37	1.02	0.01	3.77	0	0.01	0	4.4	2.24	0	0.57	4.47	2.26	0	7.51	0	0.56	6.23	1.45	0.01	3.02	1.73	1.46	0	0	0	2.57	0	0.92	0.01	0.01	0.36	0.01	0	0.01	0.51	0	0	0.01	0.01	8.18	0.51	0	0.89	0	0.86	8.99	0.64	0.01	0.55	1.81	0	6.32	0.31	0	0.01	3.31	0	0	0.36	1.55	0.01	0.57	1.57	0.01	2.46	3.06	0	0	0.96	4.28	0.56	1.1	2.32	0	0	3.91	0	3.16	0	0	16.15	15.4	6.82	4.42	6.97	4.11	9.64	9.8	9.79	3.71	7.76	7.83	7.58	9.72	8.9	2.44	5.3	5.39	3.92	6.13	10.08	5.58	13.44	4.76	2.47	12.29	4.49	8.21	4.55	1.76	5.27	8.39	12.76	6.54	9.08	10.01	5.88	3.11	5.93	5.96	11.66	13.96	8.37	0.75	12.29	3.96	8.68	11.59	7.89	10.96	4.25	4.43	12.03	4.31	8.49	11.34	13.15	5.21	5.23	4.09	12.72	16.78	7.24	4.43	5.26	2.28	2.32	5.71	10.73	4.19	13.74	5.53	2.21	8.81	15.51	0	1.17	1.31	1.61	4.42	2.81	0	0.93	0.42	9.74	7.02	1.02	1.85	0.93	0.16	3.32	3.59	3.47	0.75	1.37	5.84	4.15	5.8	14.66	4.62	4.14	0.16	0.3	7.84	7.53	4.24	9.08	2.21	2.59	4.41	8.73	6.5	10.91	7.06	7.27	5.48	0.54	1.1	1.66	2.92	16.74	0	0.42	2.02	8.25	0.16	5.26	1.02	5.9	8.36	2.44	2.69	0.84	12.68	2.88	12.51	9.46	8.1	0.42	3.25	1.98	3.25	4.68	7.47	3.52	3.3	3.05	1.24	2.99	1.17	5.6	4.62	2.38	3.16	3.71	6.24	2.18	0.3	0	0	0.54	0.16	0.16	9.81	0.16	0	0.3	0	0	0	2.81	0	2.41	2.02	0.16	0	0	1.37	1.24	0.54	6.34	6.23	1.02	0	1.71	0.3	0.84	0.16	0	0	0.42	0	2.5	0.16	0	6.54	0.54	0	0.16	1.55	0	2.76	0.3	0	0	3.14	0.42	1.61	0	0.42	12.02	11.76	8.9	9.86	12.03	11.37	13.21	11.8	9.77	11.89	1.61	3.34	6.7	15.77	2.79	11.04	5.84	6.31	7.38	0	3.14	1.17	5.79	3.05	4.64	2.02	4.48	6.53	1.02	0	1.9	4.59	7.18	6.23	12.2	5.56	4.2	3.27	2.76	2.84	10.59	1.55	4.02	7.25	4.51	3.73	3.14	5.42	5.3	2.06	1.9	0.65	2.84	1.61	6.67	6.14	5.77	5.12	6.99	6.88	1.76	5	0.75
NAPS-CS-6242	ESG3808	b	2	Reproductive	Heavy	No birth control	-100	8	7 to 9	180	MB	Medium	na	not recorded	not recorded	Norgen RNA Column	273	11	3003	4.76	334	RNA0028	ZymoRNA	CTTGGTAT	CCAAGTCC	P3 - 200 Cycles	R0117_May26_RNA_C_NS2000	0.92	50.2	0.1	7098	11091268	0.07	22873342	5625918	2.8878e+07	2.9	0.01	0.01	4.42	0	2.98	0	0.56	2.87	0.01	8.49	0	3.36	0.01	5.25	3.93	0.01	0.56	4.71	2.49	0	7.15	0	2.29	7.44	2.27	0.01	2.66	2.33	1.14	1.64	0	1.67	0	0	0	0.73	0.31	0.64	0.01	0.01	0.01	4.12	0	0	0.78	0.01	9.82	3.96	0	0	0	1.96	8.41	0.39	0	0.01	0	3.33	2.84	0	0	0.01	2.41	0	0	0.01	1.7	2.42	1.07	5.19	1.95	2.19	2.35	0	0	1.36	6.86	2.6	2.46	3.47	0.01	0.63	1.54	1.05	5.76	2.09	0.01	12.21	14.88	12.39	13.53	13.22	5.82	14.48	8.71	15.99	11.86	13.68	8.19	13.4	16.48	10.13	1.73	4.98	3.84	2.85	7.03	11.49	6.08	13.48	8.7	1.47	11.92	3.48	11.21	5.48	1.17	5.98	4.46	11.15	6.24	9.27	8.87	5.73	3.17	6.13	9.49	8.74	14.68	5.92	2.78	5.41	6.6	6.54	11.58	7.69	4.24	4.83	2.49	5.75	3.48	10.02	8.71	12.48	10.73	5.57	4.28	15.13	12.43	6.16	3.88	9.92	2.82	3.69	10.21	5.39	10.07	13.65	5.25	2.3	8.6	14.08	0.62	2.01	1.38	0.24	4.5	4.42	0	0.24	0.24	5.11	4.97	0	0.24	0.62	0	2.19	2.19	4.96	0.44	1.56	4.88	2.19	2.35	7.11	0.24	0	0	0	3.25	7.75	1.65	8.97	1.65	1.56	3.2	9.08	9.71	10.51	7.35	6.89	6.07	0.44	0.92	1.94	2.58	16.59	2.62	1.8	2.07	10.56	0.92	7.71	1.28	6.49	13.23	2.01	2.99	1.28	8.96	3.69	14.15	9.72	8.17	0	3.93	2.62	3.08	6.45	3.89	3.11	3.86	2.24	4.43	2.7	1.65	3.82	14	3.36	5.18	7.25	6.98	3.38	0.24	0	0	0.77	0	2.54	7.56	0	0	1.17	0	0	0	6.22	0.62	0.44	0	0.77	0	0	2.92	0.24	0.24	5.59	4.39	1.28	0	1.8	0.44	0.62	2.07	0	0	0.44	0	0	0.44	0	3.8	0.24	0	0	0.77	0.24	2.96	0	0.77	1.38	1.65	1.28	1.73	0	0	6.23	5.7	7.21	4.27	7.08	5.16	4.86	10.2	2.7	8.07	0.92	0.24	2.92	3.25	0.77	2.07	5.49	3.41	2.92	0.24	0.92	0.24	1.94	1.28	0	0	2.13	1.17	0	0	0.44	0.24	3.86	2.7	1.8	1.47	2.13	1.56	0.24	1.8	4.19	0.24	1.56	3.63	0.77	0	2.4	2.01	2.44	1.17	0.44	2.35	2.92	0	0.44	0	5.18	1.17	5.07	4.84	1.28	0.44	1.65
NAPS-V2-7030	ESG3809	a	2	Reproductive	Medium	No birth control	-100	5	4 to 6	240	MB	Medium	na	not recorded	not recorded	Norgen RNA Column	98.8	11	1086.8	12	308	RNA0028	ZymoRNA	AGCCTCAT	AGTAGAGA	P3 - 200 Cycles	R0117_May26_RNA_C_NS2000	0.9	23.36	0.07	4449	9369880	0.15	52867413	19837040	9.34305e+07	0	0	0	0	0	6.45	0	0.56	0.29	0.01	3.98	0	1.33	0	1.64	0	1.46	0.83	1.74	1.47	0	7.57	0	0	2.21	1.22	0	0.01	0	0	0	0	1.35	0.05	0	1.6	0	1.08	0.01	0.01	0.76	0	0	0.01	0	0	0	7	0	0	1.22	0	0	0	0.54	1.67	0	0.01	0	6.44	0.01	0	0	1.56	0	0	0	0.01	0.01	0.78	0.98	0	0.75	1.56	0	0	0	4.05	0	0	0	0	1.9	3.64	0.83	2.09	0	0	11.57	11.97	5.04	6.84	3.58	4.1	4.91	11.33	3.59	5.98	4.58	4.4	5.65	5.89	9.81	0	3.11	3.46	2.2	4.68	9	3.08	12.18	2.51	0.89	10.2	4.06	9.83	3.71	0.85	3.68	4.02	10.65	3.09	5.85	6.52	3.12	1.14	3.17	5.79	8.5	9.92	3.5	1.79	8.87	3.89	4.26	8.97	5.08	6	3.37	1.64	6.6	2.53	5.05	8.82	9.99	6.29	3.71	1.99	12.65	13.38	2.83	2.88	5.78	0.68	2.58	2.44	2.91	3.11	10.92	2.94	1.04	6.8	12.61	9.27	5.59	5.54	5.63	12.87	7.21	5.51	3.84	7.61	15.74	7.12	0.81	5.18	3.13	0	2.06	4.81	3.69	0.27	0.59	1.66	1.49	0.85	4.8	0.07	0	0	0	1.33	7.12	0.38	5.33	1.27	0.38	0.54	5.01	7.46	4.93	4.26	2.92	4.9	0.2	0.32	2.98	2.01	8.59	3.95	2.55	2.53	8.06	0.32	2.27	0.32	3.65	9.53	0.93	1.21	0.97	3.01	3.32	11	7.52	3.75	0.07	3.78	1.01	1.59	2.76	3.68	2.55	0.27	0.07	2.75	0.44	2.39	1.77	11.25	1.62	5.41	6.08	8.13	3.4	0.73	0.14	0	0.27	1.69	0.07	7.88	0.14	4.61	5.03	3.45	5.37	2.55	3.83	2.85	4.23	1.82	0.07	0.93	0.07	0.64	2.96	4.19	4.4	1.11	1.57	0.38	2.39	1.69	0.89	0.14	0.54	0	15.91	1.11	1.39	4.91	0.14	3.81	1.62	0	0.14	2.87	3.78	3.83	0.07	4.01	2.26	2.2	0.59	4.07	0	0.2	8.92	9.47	9.66	6.83	12.45	8.15	9.51	12.5	9.57	10.42	18.08	2.15	4.97	7.58	1.11	4.63	2.88	3.67	6.07	0.27	0.64	0.49	2.48	4.85	1.64	0.32	0.93	9.43	0.85	0	1.52	2.71	9.24	3.56	3.13	2.27	2.51	1.66	0.2	1.88	4.52	1.44	5.71	5.18	2.63	0.44	1.52	1.52	0.81	0.32	1.11	0.27	1.24	0.49	1.92	0.64	7.08	0.81	7.06	4.33	2.26	12.51	4.38
NAPS-V2-7458	ESG3811	a	1	Reproductive	Medium	Progestin pill	-100	5	4 to 6	240	MB	Heavy	na	not recorded	not recorded	Norgen RNA Column	46.4	11	510.4	2.56	298	RNA0028	ZymoRNA	AACAGGTT	ATACCAAG	P3 - 200 Cycles	R0117_May26_RNA_C_NS2000	0.87	32.17	0.08	8867	20519364	0.2	42452474	10229507	5.24072e+07	3.43	0.39	0.45	2.52	0	4.89	0.01	1.99	3.31	0.48	6.65	0.66	3.59	0.01	6.7	4.48	0.47	1.42	3.23	4.23	0	7.18	1.35	0.01	10.28	1.88	0.01	3.14	1.3	2.86	1.62	0.83	1.3	3.22	0	2.29	1.95	1.35	1.17	0.89	1.39	0.01	6.68	0.71	2.16	1.62	1.86	11.53	2.4	0	1.99	0	1.48	9.98	2.62	0	1.35	1.21	0	6.83	1.54	0	0.01	5.74	0	0	0	2.42	2.89	3.35	3.17	2.33	1.69	3.25	0	0.25	1.18	5.75	3.26	0.01	0.81	0.93	2.7	3.95	1.88	5.04	1.2	1.01	8.83	9.21	0.13	1.46	2.63	2.58	1.78	9.79	2.82	2.8	1.18	2.9	5.92	3.17	9.8	0.57	0	0.37	0.13	3.14	3.65	0.98	6.92	0.98	0.13	6.11	0.37	5.35	3.9	0	0.13	0	6.81	0.37	0.91	0.37	1.74	0.13	0	7	4.2	6.17	0.37	0	0.37	0	0.13	3.02	2.01	0.26	0.26	0	0.13	0	0.83	2.18	5.99	1.61	0.37	0.26	1.56	1.05	0	0.13	1.61	0.13	0.13	0.37	0.26	3.44	1.46	0.57	0.13	1.05	14.56	0.26	4.17	0.57	0.75	11.8	2.01	0	0	0.83	17.62	1.78	0.26	1.3	0	0	0.26	1.18	0.48	0.13	0.13	5.68	2.74	3.9	11.84	4.5	2.58	0.13	0.37	4.73	7.44	2.51	9.63	1.51	0.37	3.65	5.29	12.17	3.97	6.04	6.1	5.6	3.43	1.18	1.05	3.83	5.71	1.46	0.37	4.77	12.31	0	7.12	0.26	1.56	11.88	0.13	0.26	0	4.79	5.02	13.53	7.68	4.27	0.13	4.16	1.98	3.84	4.29	2.9	1.61	2.97	3.19	1.9	2.51	1.24	4.84	14.2	3.98	7.05	8.5	10.84	5.8	0	0	0	0.57	0.13	2.67	8.07	0	0.26	0.37	0	0.13	0	0	0	0.13	0	0.13	0	0	1.9	0	0	3.2	3.09	0	0	1.41	0	1.86	1.56	0	0.13	0	0	0.48	0	0.13	1.12	0.13	1.18	0	2.48	0	3.06	0	0	0.37	2.3	3.01	0.48	0.13	0	12.83	11.4	9.06	7.49	11.46	8.87	8.25	12.17	2.86	13.58	1.12	2.63	3.98	9.63	0	5.57	0.57	7.29	1.78	0	3.22	0.13	1.18	1.94	0.48	0.13	4.2	2.35	1.78	0	1.51	1.05	0.37	4.93	0	1.86	0.13	0.98	0	0.67	4.15	0	0.13	4.68	4.32	0.26	1.24	1.51	2.01	1.82	0	0	3.08	0	0.57	0	0.57	0.57	3.36	8.45	1.86	17.23	9.36
NAPS-V2-7215	ESG3812	b	2	Reproductive	Heavy	No birth control	-100	18	16 or greater	342	MB	Medium	na	1.58204	0.277551	Norgen RNA Column	151	11	1661	3.14	307	RNA0028	ZymoRNA	GATCTATC	ATGAGGCT	P3 - 200 Cycles	R0117_May26_RNA_C_NS2000	0.91	46.4	0.09	8074	30356452	0.12	40195737	8344551	3.88498e+07	0.01	0	0	0.01	0	3.37	0	0.01	0.01	0.01	3.38	0	0.01	0	0.42	2.22	0	0.01	5.03	0.01	0	6.9	0	0.01	6.15	0.01	0	2.44	2.46	0.01	0	0	0.01	0.01	0	0.33	0.01	0	0.01	0.01	0	0.01	1.99	0	0	0.01	0	6.17	1.2	0	0.01	0	0.93	1.13	0.01	0	0.01	0.01	0.01	4.23	0	0	0.01	0.07	0	0	0	0.01	0.01	0.01	0.08	0.01	1.78	0.21	0	0	0.01	4.58	0.01	0.64	3.59	0.01	0.01	0.79	0	2.32	0.41	0.01	15.19	16.1	6.83	6.58	10.71	4.18	12.75	6.91	13.13	8.67	10.53	8.71	9.22	12.88	9.53	1.48	4.61	5.26	3.53	7.77	11.08	6.47	14.76	7.48	1.42	13.86	4.15	10.64	5.11	1.35	4.28	2.92	13.11	4.94	7.82	5.07	5.75	1.06	7.76	4.12	7.66	7.19	3.34	2.16	3.84	2.9	4.72	11.97	7.02	4.12	4.77	3.27	4.91	4.26	7.92	9.11	12.74	6.37	5.17	4.82	11.41	15.37	2.9	4.88	9.88	3.56	2.92	4.58	5.07	4.77	12.45	4.97	0.56	5.47	16.89	0.16	1.95	2.24	0.16	3.3	3.05	0	0	0.56	8.41	6.18	0	0	0	0	4.04	2.73	5.6	1.35	1.54	2.9	2.76	4.02	8.34	1.06	0	0	0	4.69	7.58	3.19	10.03	2.97	2.47	1.66	10.19	5.32	12.81	9.82	2.9	3.27	1.42	2.12	2.24	2	18.3	1.71	2.99	3.27	6.91	0.97	9.14	1.42	7.7	9.24	3.66	4.53	2.04	10.4	3.79	12.55	10.31	11.79	1.66	8.78	2.2	1.66	8.09	2.5	2.68	6.09	0.44	4.46	1.06	3.59	4.14	11.78	1.29	2.81	2.31	7.66	2.9	0.56	0.56	0	1.6	0.56	3.87	8.06	0	0	0	0	0.16	0	0.44	0	0.56	0	0	0	0	1.81	0.88	0	6.88	5.81	0.16	0.16	6.14	0	0.68	0.44	0	0	0.68	0	0	0	0	1.48	0.16	0.16	0	1.48	0.16	0.97	0	0.31	0	1.21	0.16	0.44	0	0	7.05	5.37	4.65	3.17	7.8	5.68	2.99	7.27	3.01	6.72	0.56	0.68	1.66	6.27	1.21	1.71	2.92	1.54	4.29	0	1.14	0.31	2.53	0.68	1.06	0	2.31	0.88	0	0	0	0.31	6.67	1.14	1.76	0.56	3.17	2.04	0.31	2.16	3.5	0	0.31	2.73	1.14	0.78	2.04	3.34	1.29	0	0.88	0	1.6	0.16	1.29	0.31	3.42	0.78	3.16	3.98	0	8.99	1.06
NAPS-V2-7487	ESG3813	a	1	Reproductive	Medium	No birth control	-100	16	16 or greater	176	MB	Heavy	na	2.40604	0.820241	Norgen RNA Column	56	11	616	2.56	308	RNA0028	ZymoRNA	TTCCTGTT	AGTATCTT	P3 - 200 Cycles	R0117_May26_RNA_C_NS2000	0.93	44.45	0.43	11089	40302850	0.13	55104116	7628093	3.66568e+07	0.28	0.15	0.06	3.16	0	4.11	0	1.02	3.98	0.01	6.9	0	2.3	0.01	5.28	2.99	0.01	0.99	3.93	2.58	0	7.65	0	0.01	10.67	1.48	0	2.25	1.58	3.08	1.49	0	1.11	2.73	0	1.16	1.01	0.01	0.01	0.01	0.43	1.48	6.24	0.01	0.65	1.68	0.01	10.64	4.2	0	0.35	0	1.16	6.86	1.62	0	0.69	0.01	2.13	5.07	0.01	0.01	0.01	1.5	0	0	0	2.99	2.37	2.37	4.27	0.36	0.32	1.81	0	0.01	1.12	5.24	3.41	0.01	2.3	0.54	2	1.91	1.3	4.82	2.54	0.94	15.42	13.33	1.21	0	3.74	1.63	3.29	10.1	9.17	1.91	2.45	4.39	1.69	10.81	6.96	1.21	1.21	0.18	6.71	5.21	5.22	0.48	6.75	0.73	0.61	6.43	0.18	4.39	0.94	0	1.75	1.03	5.94	2.58	4.7	1.5	1.69	0.18	4.48	0	2.58	2.41	12.26	1.69	0	0	6.54	4.24	2.01	5.28	0.18	0.18	1.03	0.73	1.57	2.79	6.15	3.55	4.82	3.25	2.34	4.37	2.34	0.73	1.63	0.94	2.7	1.57	1.03	2.01	4.59	1.69	0	0.73	15.73	0	2.18	2.14	0.48	7.21	3.19	0.18	0.94	0.61	8.54	4.1	1.03	0	0.18	0	1.03	3.71	3.74	0.48	0.18	3.47	3.17	4.74	8.99	2.18	0	0	0	5.29	8.91	5.92	11.15	2.79	3.23	3.59	11.73	8.2	14.41	10.47	7.11	4.99	1.96	4.16	2.92	4.04	18.94	3.93	4.68	5.62	9.23	1.29	11.55	1.21	8.82	14.29	4.41	5.24	2.79	11.14	5.13	14.42	11.17	10.95	1.36	6.31	3.55	3.37	9.13	4.47	4.11	6.62	2.58	6.03	2.76	3.15	5.32	14.84	3.76	3.87	6.42	8.34	3.75	1.03	0	0	2.38	1.03	5.73	8.87	0.18	0	0.48	0	1.29	0	0.18	0.34	1.36	0	0	0	0.18	2.3	0.18	0	7.27	1.12	1.03	0.18	2.22	0.18	1.36	0.48	0	0.18	0.73	0	0.48	0	0	1.12	2.87	0	0	0.48	0.18	0.34	0	0	1.12	0	0	2.48	0.18	0	10.15	8.67	8.23	7.98	11.77	8.71	7.29	10.04	7.2	11.49	1.36	0.34	1.44	10.99	0.61	4.72	4.42	4.25	4.47	0	2.84	0	1.03	1.69	0.73	0.48	0.34	1.03	0	0	0.48	0	2.58	3.33	2.22	1.91	4.23	0.34	0.18	2.89	3.51	0	0.34	3.35	0.18	0.34	2.48	2.05	3.65	0	0	1.03	2.38	0	0.18	0	2.3	1.5	3.42	5	0.18	4.77	0.34
NAPS-V2-7501	ESG3815	a	2	Reproductive	Heavy	No birth control	-100	5	4 to 6	186	MB	Heavy	na	5.21604	1.68259	Norgen RNA Column	203	11	2233	6.4	319	RNA0028	ZymoRNA	CTGCTTCC	GATAGATC	P3 - 200 Cycles	R0117_May26_RNA_C_NS2000	0.95	43.43	0.66	11790	37320504	0.06	52545903	10104863	5.05376e+07	2.62	0.01	0.01	3.28	0	4.32	0.01	0.92	4.97	0.01	7.9	0.01	2.66	0.01	6.11	3.46	0.01	0.76	3.56	3.84	0	7.44	0	2.33	11.19	1.46	0.01	1.33	1.85	3.15	0.96	0	1.59	2.05	0	3.17	0.94	0.01	0.16	0.01	0.12	1.22	5.85	0.01	0.06	1.58	0.01	10.88	5.01	0	0.01	0	0.84	10.23	1.11	0.01	0.01	2.05	3.58	5.35	0.01	0.01	0.53	3.55	0	0	0.01	2.92	1.94	2.53	4.69	0.87	1.37	2.43	0	0	1.42	5.78	3.35	1.29	1.65	0.01	1.55	1.88	0.8	4.95	2.21	0.01	8.05	8	1.25	0	1.13	0.84	2.02	1.37	1.37	0.26	1.13	2.16	1.37	1.42	0.92	0.67	1.53	1.53	2.97	4.05	6.05	2.22	9.98	0.67	0.26	8.91	1.13	7.04	6.82	0.26	1.84	2.25	8.57	2.42	5.38	3.02	2.97	0.92	3.28	1.53	6.22	8.17	7.97	1.8	2.39	2.93	4.65	7.85	4.56	3.06	1.37	3.79	3.23	1.37	7.02	4.72	9.03	4.36	3.46	2.77	12.91	11.1	2.99	1.67	2.64	1.31	1.91	2.52	1.84	5.75	3.96	3.45	0.92	4.68	12.34	0.84	1.99	0.26	0.14	4.87	1.91	0	0.14	0.38	2.39	2.52	0	0	0.38	0	0.58	3.04	0.99	0	0.14	4.61	2.84	3.65	8.11	0.99	0	0	0	4.23	8.81	4.12	10.87	2.37	2.89	5.02	8.8	10.71	10.54	6.91	8.58	6.21	1.19	5.39	1.13	5.13	17.27	1.71	1.57	2.73	11.82	0.14	9.35	0.38	7.34	12.45	1.48	2.06	1.88	10.4	5.54	16.58	11.55	8.01	1.48	3.83	3.39	4.6	8.8	4.97	5.11	2.89	4.83	6.13	5	1.48	4.99	14.3	4.01	6.15	7.58	8.18	2.55	0	0.14	0	0.48	0	2.95	4.29	0	0	0.48	0	0	0	0	0.14	0.26	0	0	0	0.26	3.02	0.38	0.38	0.92	1.84	2.81	0	1.13	0.38	5.41	2.52	0	2.13	0.48	0	0.14	0	0	1.8	0	1.88	0.14	6.64	0.14	5.23	0.26	0.67	0.26	0.76	4.75	3.29	0.58	0	2.84	1.13	3.09	2.45	5.07	1.37	4.34	7	0	7.09	0.48	0.14	3.81	4.03	0.38	4.48	7.64	5.52	3.45	0.14	5.78	0	0.26	0.58	0	0.38	0.84	0	0.14	0.14	0.38	0	0.38	3.25	0.67	0.67	0.84	0.48	0.26	1.62	4.62	0	0	4.62	3.02	0	1.57	0.92	4.58	0	0	0.14	3.83	0	0	0	0	0.38	5.9	5.52	0.48	19.33	10.24
NAPS-V2-7497	ESG3816	a	1	Reproductive	Light	No birth control	-100	21	16 or greater	240	MB	Medium	na	3.37604	0.84401	Norgen RNA Column	37.2	11	409.2	3.88	317	RNA0028	ZymoRNA	GTATGTTC	AACAGGAA	P3 - 200 Cycles	R0117_May26_RNA_C_NS2000	0.95	45.05	0.93	10994	34999284	0.14	48316061	4487470	3.77987e+07	3.47	0.64	0.01	3.05	0	5.39	0	1.59	3.56	0.01	8.58	0	3.55	0.01	5.25	2.13	1.13	3.03	2.74	5.01	0	7.24	0	2.39	9.4	2.55	0.01	2.31	2.19	2.94	1.86	0	1.48	2.45	0	0	1.63	0.01	0.01	0.61	0.72	0.11	6.11	0.01	1.21	1.38	0.01	12.42	4.47	0	0.78	0	1.4	7.83	2.11	0.01	0.01	0.01	2.12	6.37	0.01	0	1.04	3.32	0	0	0.01	3	2.24	3.36	4.25	0.94	1.54	3.01	0	0	1.45	6.91	4.96	0.01	0.71	0.01	2.17	2.72	2.29	6.01	2.5	1.38	11.42	11.79	5.22	7.56	11.83	3.99	12.2	6.02	11.22	9.6	9.02	11.52	10.91	12.01	7.57	1.48	4.35	3.4	2.19	8.25	9.85	5.78	13.05	7.27	4.85	11.51	6.42	11.14	10.08	3.34	3.73	3.43	11.97	6.61	8.43	9.38	5.7	2.98	8.64	4.22	9.13	6.57	4.78	7.88	3.8	5.07	8.31	11.16	10.25	7.71	3.85	10.68	6.42	11	9.6	8.09	14.75	9.43	11.38	5.88	11.92	13.14	7.19	8.62	11.74	2.81	4.96	5.97	4.37	8.62	10.75	8.48	1.22	5.33	14.34	1.08	1.96	1.48	0.29	4.54	4.56	0	0.53	0	5.39	7.58	0.74	0	1.08	0	3.73	4.54	6.77	0.92	2.76	7.22	4.58	6.81	12.25	3.17	0.29	0	0	8.07	3.34	4.13	6.47	3.21	2.12	5.9	2.61	7.43	4.5	1.79	4.84	4.67	0.92	2.12	1.48	6.06	6.63	0	0.29	5.37	8.82	0	5.12	0	3.46	8.39	1.59	2.12	0	3.02	2.81	10.65	3.02	2.94	7.39	0.53	2.61	3.68	4.22	7.17	3.73	0.53	3.24	1.88	4.76	0.53	4.56	9.6	2.86	12.04	5.55	7.1	2.67	0	0	0	0.53	0	0.74	10.75	0	0	0	0	0	0	4.37	0.53	1.88	0	0	0	0	2.86	0.29	1.79	4.47	4.84	1.48	0	8.94	1.79	0	1.59	0	0	1.08	0	4.89	1.48	0	1.48	1.69	0	0	1.79	2.12	5.09	0.29	0.53	0.29	2.56	0.53	2.39	0	0.74	6.36	3.58	7.49	4.6	5.43	4.15	3.4	5.54	0.29	6.68	1.88	6.69	9.33	17.92	4.25	12.59	7.4	10.81	10.18	4.75	6.33	3.17	5.33	6.66	6.05	4.91	8.77	9.34	0.29	1.59	5.96	4.96	6.78	9.28	7.92	8.25	6.52	6.51	5.02	4.87	9.77	2.98	1.59	11.17	9.22	7.49	9.1	8.04	7.22	4.58	1.36	15.81	4.71	1.59	2.67	1.69	5.4	7.55	10.48	11.76	4.97	8.75	1.88
NAPS-V2-7683	ESG3818	a	3	Reproductive	Heavy	Estrogen and Progestin pill	-100	5	4 to 6	240	MB	Medium	na	3.46604	0.86651	Norgen RNA Column	166	11	1826	2.8	332	RNA0028	ZymoRNA	CTCTCGTC	TATAACCT	P3 - 200 Cycles	R0117_May26_RNA_C_NS2000	0.96	53.37	0.04	11823	40630028	0.08	41295813	5489358	3.64421e+07	1	0.01	0.16	4.43	0	6.16	0.83	1.41	3.86	0.22	8.8	0.01	2.38	1.96	4.9	3.85	1.13	1.48	4.41	5.07	0	7.81	0	3.38	9.28	2.68	0.01	1.18	2.43	2.9	0.48	0.01	1.18	2.2	0	0	2.17	0.48	1.66	0.01	0.61	1.64	6.43	0	2.19	1.65	0.28	11.27	6.82	0	1.03	0.44	0.72	8.13	0.68	0.01	0.22	0.02	3.69	5.29	0.01	0	1.02	3.58	0	0	0.01	2.75	2.88	2.67	5.38	1.93	1.83	2.57	0	0.01	1.7	6.55	4.14	1.2	2.33	0.01	1.48	2.36	1.12	7	1.43	0.07	11.67	13.83	0	0	1.19	1.5	3.31	5.75	3.2	0	1.5	2.52	1.59	1.59	4.86	3.93	7.33	6.61	4.3	9.8	14.11	8.32	15.12	7.93	4.43	14.38	11.04	13.92	12.26	3.08	6.15	5.44	13.94	6.75	12.54	12.78	6.91	3.78	7.85	6.46	8.85	14.15	6.43	3.05	5.4	6.58	6.56	13.57	10.52	4.36	6.9	7.05	8.34	5.67	10.58	10.86	16.2	12.57	7.08	5.25	15.46	8.15	12.43	5.72	10.56	3.6	3.99	9.28	6.43	8.19	13.21	6.56	2.43	9.2	14.93	1.67	1.07	2.43	0	6.92	0.79	0	0	0.63	5.74	4.59	0	0	0	0	2.16	3.49	1.67	0.24	0.63	4.07	3.99	4.81	9.42	1.5	0	0	0.24	5.7	8.62	3.34	10.14	3.26	3.58	3.74	10.15	10.12	12.23	9.06	6.92	5.53	1.5	2.73	3.93	4.04	17.72	3.64	4.17	4.96	11.5	0.93	10.94	0.45	6.8	14.21	4.21	4.7	2.61	10.44	5.5	12.94	10.51	9.66	1.59	5.35	4.21	3.87	10.08	6.53	4.61	4.77	6.09	8.22	3.49	3.23	5.38	16.56	3.41	6.31	8.56	9.68	4.59	0.79	0	0	0.63	1.67	5.4	6.63	0	0	1.67	0.45	0	0	0	0	0.63	0	0.45	0.24	0	2.69	0	0	4.6	2.61	1.07	0.24	1.3	0	1.07	1.4	0	0	0.79	0	0	0.45	0	2.1	0.93	0.24	0.63	2.03	0	4.72	0.24	0	2.27	0.63	0	2.69	0.24	0.45	7.16	6	5.29	4.46	7.63	5.83	4.58	7.74	1.83	8.65	2.99	1.3	3.14	6.49	0	4.03	6.34	4.56	4.39	0	2.95	0	0	2.85	0	1.83	3.99	0	0	0	1.5	0	2.38	4.28	1.3	1.9	0.79	1.97	0.63	2.38	4.38	0	0	6.12	0.63	0.45	1.5	1.67	3.11	0	0	0	4.25	0.24	0	0	0	0.79	4.85	5.88	2.52	1.07	0
NAPS-V2-7634	ESG3819	b	2	Reproductive	Heavy	No birth control	-100	6	4 to 6	240	MB	Heavy	na	10.546	2.63651	Norgen RNA Column	62.4	11	686.4	8.4	361	RNA0028	ZymoRNA	GCACGGAC	GTCTCGCA	P3 - 200 Cycles	R0117_May26_RNA_C_NS2000	0.95	39.33	0.01	12146	66003180	0.08	53465669	7769170	3.5004e+07	2.59	0.05	0.15	2.89	0	5.35	0	1.76	4.35	0.01	9.21	0	3.21	0.01	4.88	1.43	0.93	2.27	2.95	4.69	0	7.31	0	2.68	11.03	2.59	0.01	2.45	2.11	2.9	0.91	0	1.29	2.51	0	0	1.48	0.11	0.01	0.74	0.96	1.43	7.66	0.01	0.93	1	0.01	12.57	4.25	0	0.86	0	0.92	6.82	2.17	2.69	0.92	0	1.19	6.57	0.01	0.01	2.29	3.93	0	0	0.17	1.91	2.7	4.08	3.46	0.6	1.46	2.62	0	0.01	0.75	6.31	5.32	0.81	1.1	0.01	2.68	3.23	1.55	6.77	2.73	0.01	11.62	13.68	2.59	4.26	3.04	3.51	2.32	10.18	6.23	2.84	4.82	2.92	3.86	8.9	6.72	1.11	2.59	3.77	1.89	7.81	10.57	5.42	13.08	4.66	0.33	12.94	2.49	8.71	6.2	2.99	2.92	1.78	12.56	9.23	7.43	3.95	4.35	1.11	8.2	2.79	3.68	10.82	2.94	2.74	6.79	1.61	8.13	10.2	5.95	6.76	2.92	1.49	4.45	1.89	7.05	7.64	13.17	7.98	6.56	4.86	9.5	4.78	6.87	3.77	10.52	1.61	3.65	3.01	3.91	4.19	10.29	3.86	0.17	5.18	17.77	9.57	6.86	1.55	2.79	13.85	4.2	0.93	1.61	1.78	16.32	3.12	0.47	0	0.47	0	1.42	2.82	0.47	0	0	3.59	2.2	3.67	7.91	0.33	0	0	0	3.83	6.97	3.1	7.83	1.27	0.93	1.02	8.37	8.21	12.24	7.98	4.23	4.07	0.33	0.93	1.35	1.73	16.39	1.89	1.55	2.65	8.94	0.33	7.45	1.27	5.69	12.2	1.61	2.79	1.27	8.45	3.19	12.86	9.19	8.45	0.47	4.24	0.93	2.03	5.39	1.49	1.89	3.29	1.42	3.23	0.83	1.19	3.08	14.44	1.89	3.21	6.72	5.85	2.68	0.17	0	0.17	0.93	0.33	2.49	11.13	0	0	1.19	0	0.6	0	0.47	0.17	0.83	0.17	0.17	0	0.47	1.84	0.17	0	6.74	1.55	0.6	0	2.39	0.17	2.97	1.55	0	0.17	0.33	0	3.45	0.6	0	2.2	0	1.35	0	4.52	0.17	3.73	0	0.47	1.11	1.11	3.36	1.02	0	0	9.75	9.13	9.35	8.23	12.78	8.71	9.42	11.6	7.68	13.47	0.72	0.6	4.05	15.61	1.78	8.68	3.34	2.03	4.54	0	3.53	1.19	2.03	1.67	2.49	0.93	1.55	4.67	0.83	0	0.6	1.27	2.32	3.51	3.08	2.2	4.36	1.84	0.6	1.67	6.21	0.17	0.93	5.48	1.94	1.84	1.73	3.65	4.1	2.56	2.49	0.17	1.94	0	0.47	0.33	3.59	3.59	3.87	4.14	1.27	18.12	10.04
NAPS-V2-7666	ESG3820	a	2	Perimenopause	Medium	No birth control	-100	9	7 to 9	165	MB	Heavy	na	5.75604	2.09311	Norgen RNA Column	166	11	1826	7.76	345	RNA0028	ZymoRNA	TCCAACGC	TTGGACTT	P3 - 200 Cycles	R0117_May26_RNA_C_NS2000	0.94	45.77	0.04	12902	57685320	0.05	45629682	2775970	2.78349e+07	3.78	0.58	1.11	5.93	0	5.51	0.01	1.45	7.07	0.25	9.87	0.01	3.83	0.01	6.72	4.03	2.33	2.56	4.14	4.69	0	8.3	0	3.74	10.79	3.49	0.01	2.08	2.64	3.91	1.76	0.42	2.13	3.3	0	2.42	2.53	0.23	0.06	0.15	0.88	2.32	8.4	0.01	1.22	1.97	1.11	13.35	6.88	0	0.94	0.01	1.51	8.88	3.2	0.01	0.15	0.39	4.19	5.54	0.01	0.01	2.71	5.13	0	0	0.01	4.03	3.92	3.78	7.16	2.51	1.77	3	0	0	2.74	7.15	5.01	1.25	1.01	0.01	2.21	2.69	2.54	7.52	3.74	1.86	8.11	9.88	1.29	0.78	3.16	0.44	1.06	3.73	3.04	0	2.51	3.42	2.6	4.86	2.6	0	1.82	2.41	2.68	5.87	5.29	4.45	11.41	7.07	2.6	10.39	2.08	10.94	9.61	1.06	2.31	1.82	9.64	8.12	5.58	5.67	6.43	0.78	7.54	2.68	2.31	2.68	6.86	2.9	1.49	2.2	6.87	7.52	9.68	4.9	2.31	9.65	5.17	10.62	8.23	6.19	10.71	7.48	10.74	3.95	11.34	1.06	4.04	2.76	6.01	2.41	2.31	3.95	3.27	1.29	6.21	8.29	0	4.33	13.35	0.78	1.66	0.44	0	5.93	3.91	0	3.88	0	5.08	3.98	0	0	0	0	0	3.32	0.78	0	0	7.36	4.04	5.39	9.32	2.08	0	0	0	5.24	9.67	5.27	12.11	5.52	0	6.51	13.65	16.22	8.3	5.61	11.21	9.1	0.78	5.58	2.41	7.32	4.93	4.01	1.29	4.16	17.11	0	11.34	0.78	5.73	14.8	0.44	0.78	1.82	9.8	6.75	17.63	10.49	8.46	1.49	6.87	5.65	8.2	8.15	6.38	5.83	0	6.06	4.65	7.67	2.83	8.34	18.5	6.98	9.9	12.54	10.3	5.08	0	0	0	0.44	0.78	0.44	5.06	0	0.44	0.78	0	0	0	0	0	0.78	0	0.78	0	0	5.03	0	2.31	2.41	4.92	5.78	0	5.43	3.47	1.96	5.37	0	0	0	0	0.78	0.44	0	2.2	0.44	0	0	0.44	0	3.21	0	0	2.51	1.06	0	4.65	0	0	5.86	3.27	4.59	2.41	5.14	2.83	4.11	6.4	1.29	6.36	1.29	0.78	8.51	8.73	0	8.34	8.74	2.83	2.41	0.44	2.76	0	0.44	3.52	0	1.29	2.68	1.06	1.06	0	1.49	0	1.49	6.87	4.9	3.95	1.29	2.51	0	2.41	6.31	0.44	0	6.66	1.82	0	0.44	2.41	1.49	0	0	0.44	6.24	0	0.44	0	3.65	0.44	8.02	7.74	3.42	0.78	0
NAPS-V2-7612	ESG3821	a	1	Reproductive	Heavy	Progestin pill	-100	8	7 to 9	240	MB	Light	na	3.69604	0.92401	Norgen RNA Column	101	11	1111	3.17	313	RNA0028	ZymoRNA	GATTCTGC	GACGAGAG	P3 - 200 Cycles	R0117_May26_RNA_C_NS2000	0.96	50.69	0.03	11808	32750004	0.06	36955145	5684893	3.67046e+07	3.22	1.61	0.01	4.08	0	5.14	0	1.57	5.58	0.75	7.91	0.01	3.02	0.01	6.38	3.46	1.61	2.57	3.82	4.2	0	7.94	0	1.58	11.33	2.3	0.01	1.79	2.32	3.7	0.48	0.01	0.01	3.11	0	3.04	2.63	0.01	0.01	0.01	0.01	2.22	8.6	0.01	0.72	1.92	0.01	11.68	5.39	0	0.97	0.01	1.5	9.68	4.25	0.01	0.01	1.07	3.73	5.05	0	0.01	2.53	4.89	0	0	0.01	2.15	3.12	3.76	4.72	0.89	2.06	3.15	0	0	2.11	3.24	4.46	0.61	0.86	0.01	1.98	1.14	2.02	5.66	3.16	3.31	14.93	13.84	4.13	5.02	5.29	2.38	6.53	7.05	6.41	3.42	5.59	6.17	5.92	8.73	5.79	3.04	5.46	6.57	4	10.24	13.66	6.74	14.44	6.32	5.24	13.96	5.61	11.94	11.94	4.79	9.09	5.18	12.85	8.16	15.87	12.41	7.32	4.62	9.14	7.94	12.18	14.62	11.45	6.84	6.26	6.51	11.69	13.81	10.83	11.36	6.01	11.37	7.92	10.7	9.88	13.25	14.01	11.99	10.93	7.34	9.3	15.25	11.88	5.53	11.67	3.13	5.46	6.86	6.16	8.86	15.36	7.63	2.28	7.98	15.99	0.23	2.57	1.46	0	4.92	1.46	0	0	0	7.88	9.48	0.61	0.23	0.43	0	1.04	3.39	2.52	0.91	0.61	5.86	4.1	5.53	9.74	0.77	0	0	0	5.78	5.62	3.77	9.98	2.34	1.16	4.31	6.99	7.13	5.55	3.68	8.03	5.89	3.42	2.12	3.24	5.66	2.91	0.43	2.06	3.77	9.58	0.43	15.94	0	4.54	17.95	1.64	1.16	1.79	7.59	4.26	9.18	11.05	5.84	3.01	1.72	4.1	5.04	6.51	8.82	3.91	0	5.14	5.37	4.27	1.16	5.92	8.5	4.63	7.61	6.19	12.25	3.59	0.61	0.23	0	0.61	0.43	1.79	9.27	0	0	0	0	0.23	0.23	0.43	1.27	2	0.23	0	0	0.23	2.57	1.04	1.16	6.11	1.37	1.55	0	2.48	0	0.61	0.61	0	0	0.91	0	2.84	0.43	0	0.91	1.04	0	0	1.37	0.23	2.8	0.23	0	0	3.21	0	2.12	0	0	9.97	8.45	6.43	4.16	9.59	7.11	4.83	8.83	1.16	8.27	6.69	2.57	5.41	15.11	1.16	10.49	6.73	3.75	6.35	0	3.04	0.91	2.38	0.43	4.62	2	4.06	5.46	0	0	3.32	1.55	1.37	4.32	1.64	3.27	3.53	2.34	1.16	1.55	6.26	1.46	0.23	6.7	2	2.91	3.96	4.58	3.95	2.06	0.43	0	3.7	0	0.23	0.43	1.72	4.85	6.07	6.12	1.46	0.43	0.43
NAPS-V2-7437	ESG3822	a	3	Reproductive	Heavy	No birth control	-100	12	10 to 12	240	MB	Heavy	na	not recorded	not recorded	Norgen RNA Column	32.2	11	354.2	2.5	318	RNA0028	ZymoRNA	GGAGCGTC	GTCCGTGC	P3 - 200 Cycles	R0117_May26_RNA_C_NS2000	0.9	34.75	0.18	8598	15401862	0.16	33723465	8947746	4.78848e+07	3.14	0.22	0.57	2.72	0	4.42	0	2.13	1.66	0.01	7.58	0	3.64	0	5.06	3.59	1.03	1.95	3.66	4.57	0	8.25	0	2.68	6.44	2.85	0	2.34	1.7	3.64	1.16	0	2.06	3.2	0	1.92	0.74	0	0.92	0.45	1.06	0.01	0.01	0	0	1.79	0.01	11.1	2.94	0	2.11	0	1.53	7.21	2.57	0.34	0.49	0.01	0	6.31	0	0	1.37	4.09	0	0	0.46	1.87	2.43	2.25	4.45	2.36	2.3	3.66	0	0	2.01	7.44	2.77	1.82	1.73	0	1.83	3.54	2.08	7.45	2.44	0	12.81	13.23	1.16	0.15	1.08	1.36	0.74	10.5	3.88	1.29	0.92	3.71	1.92	2.54	5.94	0.42	4.61	2.64	1.64	9.42	9.72	4.06	11.34	4.65	4.99	11.99	3.38	8.33	3.66	6.29	2.36	2.16	10.79	2.79	9.82	2.12	4.52	0	9	2.05	7.08	2.48	3.45	6.5	0.29	0.42	10.98	8.69	5.18	9.92	2.67	1.08	4.39	0.83	7.97	6.77	11.2	9.26	9.57	7.67	6.89	3.97	2.05	2.08	10.18	2.77	7.04	3.14	2.59	3.63	8.53	3.12	0.64	2.05	15.7	0	1.64	2.12	0	3.89	2.42	0	1.08	0.29	16.82	18.17	2.72	0.15	0.64	0	1.54	2.79	2.77	0.64	0.42	4.61	2.59	4.25	8.63	0.74	0	0	0	4.28	9.61	7.36	10.26	1.79	3.55	4.19	8.26	12.41	9.16	6.39	7.96	6.96	3.09	2.88	4.32	4.66	17.29	5.53	1.48	3.61	13.02	0.42	9.52	0.64	6.7	12.99	1.69	2.92	2.72	10.91	4.72	13.53	11.54	8	0.29	5.31	3.12	5.21	6.01	5.51	4.04	1.36	4.46	4.3	4.69	3.36	5.08	15.48	5.8	6.98	9.33	7.42	4.63	0	0	0	0.29	0.29	1.64	11.08	0	0	1.88	0	0.15	0	0	1.36	4.72	2.05	0.64	0	0	2.23	0.42	0.29	5.35	3.12	2.48	0	2.45	0.83	0.64	2.12	0	0	0.29	0	3.12	1	0	1.59	0.92	0	0	0.42	0	3.7	0	2.01	1.84	1.92	0	3.93	0	0.15	8.74	7.66	8.58	7.6	13.17	8.36	8.37	11.15	6.84	12.34	1.74	4.51	7.54	16.7	4.52	11.63	6.98	7.74	8.13	1.16	4.33	2.74	6.1	5.18	5.52	3.23	6.52	7.37	2.19	0.53	3.99	5.83	11.86	7.06	8.78	5.88	6.44	5.46	3.18	4.61	10.21	2.39	8.03	8.68	6.59	5.08	4.82	6.28	5.99	3.28	5.19	0.53	4.48	7.08	6.94	7.48	8.16	6.24	8.62	8.66	4.33	0.15	0.15
NAPS-V2-7587	ESG3823	b	2	Reproductive	Heavy	No birth control	-100	5	4 to 6	240	MB	Heavy	na	7.09604	1.77401	Norgen RNA Column	21.6	11	237.6	2.16	320	RNA0028	ZymoRNA	GGTGAACC	GCGTTGGA	P3 - 200 Cycles	R0117_May26_RNA_C_NS2000	0.95	40.52	0.15	9906	32339578	0.14	43188482	9391346	4.76469e+07	1.85	0	0.1	1.49	0	4.52	0	0.64	0.55	0.01	6.74	0	2.34	0.01	5.61	1.6	0.01	0.79	1.86	3.24	0	7.82	0	0.79	5.96	1.89	0.01	0.01	0	1.38	0.28	0	1.44	0.01	0	1.22	0.01	0.34	0.01	0.01	0.55	0.01	3.2	0	0.81	0.85	0.01	10.6	0.81	0	0.58	0	0.01	10.09	0.79	0.01	0.88	0.86	0	6.08	0.01	0.01	0.72	3.42	0	0	0.01	2.44	1.71	1.58	1.11	0.46	0.71	1.73	0	0	0.01	5.89	2.08	0.01	0.14	0	0.73	2.69	0.01	3.95	0.01	0	15.09	14.09	6.6	4.38	5.66	3.42	3.33	8.89	7.59	2.07	6.23	8.32	5.37	8.92	6.73	0.4	5.14	6.03	3.87	6.01	4.96	3.83	8.19	1.43	0.71	8.11	3.59	6.03	4.79	0.8	3.92	2.07	7.49	5.83	8.19	4.83	5.49	0.51	3.78	3.37	11.48	11.99	3.3	2.03	2.93	1.19	5.92	12.83	6.05	6.04	3.31	3.15	4.78	3.97	3.45	5.76	7.89	2.27	4.08	2.3	9.01	17.21	9.28	2.93	1.79	0.28	1.25	4.82	3.4	5.46	5.73	4.42	0.28	5.18	15.98	0	1.38	1.12	0	5.98	0.71	0	0.15	0	18.32	5.95	0.97	0.62	0.89	0	3.92	3.81	2.1	0	1.12	5.77	3.93	4.7	9.47	1.38	0	0	0	4.62	3.88	2.82	10.11	1.38	0.51	4.46	4.25	6.77	4.39	3.63	7.88	6.02	1.49	2.27	0.15	3.68	2.17	0.15	8.01	2.37	8.24	0.15	9.87	0.15	7.58	17.01	0.4	0	0	14.9	7.5	8.54	9.82	5.45	0.28	0.97	3.36	3.08	6.36	6.41	3.46	0.28	3.23	5.66	2.71	0.28	5.95	12.84	2.53	5.12	5.73	8.23	1.79	0	0	0	0.4	0	1.05	9.78	0	0	0.15	0	0.15	0	2.86	0.15	0.97	0	0.28	0	0	1.19	0.97	0	5.89	2.68	0.4	0	2.14	0	0.28	0	0	0.15	0.15	0	3.42	0.71	0	1.91	1.38	0	0	3.06	0	3.61	0.4	0	0	1.91	0	3.04	0	0.15	10.15	8.65	8.74	8.13	11.19	7.84	9.45	12.24	4.09	13.61	0.97	1.54	6.5	16.17	0.89	11.6	4.63	5.74	6.89	0	2.68	1.05	2.27	1.05	3.87	2.51	5.82	6.51	0.15	0.71	5.18	2.45	2.68	4.79	1.54	5.46	1.74	3.02	1.25	1.12	7.22	2.39	0.51	8.09	2.48	6.09	2.48	5.67	6.19	2.56	0.62	0	4.61	0	0.4	0.62	1.49	4.97	5.89	7.35	2.56	0.97	0.4
NAPS-V2-7716	ESG3824	a	2	Reproductive	Medium	No birth control	-100	11	10 to 12	240	MB	Medium	na	6.60604	1.65151	Norgen RNA Column	22.1	11	243.1	1.22	305	RNA0028	ZymoRNA	AGCTCGCT	GCAGAATC	P3 - 200 Cycles	R0117_May26_RNA_C_NS2000	0.89	36.71	0.14	9533	17767100	0.2	39083608	5959113	4.81213e+07	1.51	0.01	0.34	0.15	0	4.89	0	1.33	1.13	0.01	7.21	0	3.55	0	5.65	1.15	0.91	0.23	2.19	2.89	0	6.91	0	0.44	7.87	1.21	0	0.54	0.01	1.43	0	0	0	0.21	0	1.61	0.01	0.01	0	0.01	0.15	0.01	2.81	0	0	0.47	0.01	9.94	1.52	0	0	0	0	8.73	0.93	0.01	0.26	0.48	0	5.97	0	0	0.01	3.1	0	0	0.01	1.16	0	2.12	1.68	0.01	1.37	1.56	0	0	0.64	5.77	2.34	2.29	0	0	0.01	3.01	0	4.55	0.01	0.2	12.2	14.67	0.42	2.01	5.32	1.81	3.18	4.9	7.77	1.88	6.42	4.37	4.71	10.93	3.45	2.82	5.41	5.85	8.46	11.25	12.62	8.39	15.48	9.55	3.76	14.64	8.78	14.09	7.26	1.33	6.11	5.58	14.49	8.36	10.89	7.71	6.91	3.23	9.44	5.98	7.69	8.39	10	9.9	7.7	8.09	11.21	13.64	9.36	10.03	6.67	4.04	7.61	5.05	11.8	10.26	16.77	13.53	10.04	8.36	16.63	6.08	7.77	10.4	13.36	4.36	7.81	5.5	6.79	4.9	8.41	6.75	2.63	10.33	17.02	0.88	5.11	3.26	0.59	12.89	3.21	0.42	0.42	1	8.93	6.29	0	0.22	2.28	0	0.42	5.2	0.74	0.42	0	6.25	4.74	6.52	10.62	1	0.59	0	0	5.24	8.07	2.01	8.74	3.61	1.88	3.92	6.65	11.33	8.22	7.61	6.76	7.08	1.95	1	3.21	4.94	5.19	6.16	0.88	2.78	11.67	0.88	6.28	0	3.8	11.33	1.12	3.23	2.33	6.44	5.13	17.24	8.05	6.11	0.22	5.79	3.8	5.17	5.17	5.09	2.63	0.22	3.15	4.92	3.33	4.22	4.96	15.16	3.21	7.03	9.1	10.98	4.86	0.88	0.22	0	0.22	2.59	0	9.85	0	0	2.18	0.22	0	0	1.12	0.22	2.12	0	0.59	0	0	1.59	0.22	0.42	5.49	1.67	1.51	0	2.88	0	0.42	1.23	0	0	0.22	0	2.78	0.59	0	3.33	1.12	0	0	1.67	0	4.17	0	0	0	0.88	0.22	1.88	0	0.42	7.13	7.03	7.95	7.48	10.02	5.08	9.03	10.75	3.23	12.47	4.05	1.51	5.41	15.95	2.85	10.33	5.29	5.64	6.28	0	2.23	1	2.01	3.83	4.08	1.67	5.71	6.39	2.28	0	2.63	2.63	2.98	5.62	2.47	2.78	2.28	4.22	0.42	1.88	6.67	0.22	1.33	6.8	3.87	4.05	2.78	4.68	5.33	1.88	0.42	0.88	4.17	0	0	0	1.51	5.69	5.83	7.26	4.33	0.22	0.22
NAPS-V2-7610	ESG3825	b	2	Reproductive	Heavy	Progestin pill	-100	4	4 to 6	135	MB	Heavy	na	6.69604	2.97602	Norgen RNA Column	30.7	11	337.7	1.98	304	RNA0028	ZymoRNA	CCTTCACC	GACGCTCC	P3 - 200 Cycles	R0117_May26_RNA_C_NS2000	0.94	41.66	0.21	9832	32804952	0.12	40360606	4865518	3.16767e+07	0.8	0	0	0.05	0	4.76	0	0.55	1.84	0.01	4.11	0	0.01	0.01	0.7	0.54	0	0	2.65	0.65	0	8.06	0	0.01	8.81	1.03	0	0.01	0.01	0.43	0.01	0	0	1.3	0	0	0.69	0.5	0.5	0.01	0.09	0.01	3.67	0	0	0	0	8.5	0.9	0	0.01	0	0	3.96	0.01	0.01	0.32	0	0	6.23	0	0	0.01	0.72	0	0	0	0	0.01	0.56	0.97	0.7	1.25	0.74	0	0	0.87	5.41	1.56	0.01	0.6	0.67	0.01	4.36	0.01	3.11	0.31	0	14.25	13.04	12.65	11.13	12.46	4.14	9.53	10.45	15.11	11	13.6	7.49	12.4	14.99	8.15	0	2.23	3.78	2.17	7.15	8.1	4.79	12.62	5.34	1.02	12.05	2.52	9.52	6.55	0	3.5	1.71	11.47	3.96	6.79	3.82	4.17	0.69	6.49	2.84	5.1	5.87	16.92	5.07	1.79	0.87	7.64	9.08	5.23	7.27	2.71	3.98	4.8	2.03	8.71	7.33	12.17	8.72	6.49	4.92	6.89	11.52	5.96	3.27	7.45	3.74	5.72	3.52	3.6	5.77	6.98	4.69	0.27	3.24	15.26	0.69	5.47	2.96	0.87	12.84	3.57	1.29	0	1.02	13.36	4.59	0.27	0.27	1.4	0	2.23	4.69	6.99	2.62	1.02	5.68	4.44	5.81	10.04	2.03	0	0	0.27	6.27	8.76	7.96	10.97	2.76	2.8	5.56	9.99	8.53	12.57	8.77	9.71	6.8	0.5	2.57	1.29	6.14	18.48	0.27	0.87	2.84	10.73	0.27	9.22	0.87	7.34	8.36	2.57	3.64	2.29	11.02	5.02	13.01	11.17	8.98	1.96	4	3.52	5.15	7.5	5.59	4.09	3.44	5.26	5.32	5.47	0.27	5.87	12.09	3.94	5.21	5.32	7.98	2.8	0	0.27	0	0.69	0.5	2.92	7.65	0	0	0.27	0	0	0	4.39	1.61	0.5	0	0	0	0	4.36	0.5	0	6.22	2.23	2.1	0	2.03	0	1.29	0.87	0	0	0	0	0.5	0	0	1.88	0.87	0	0	2.1	0	3.6	0	0.27	0	1.02	1.29	3.39	0.5	0	9.11	7.74	6.34	4.14	10.2	7.79	6.08	10.32	4.46	9.91	1.29	0.27	3.55	10.29	0	5.54	7.83	5.39	2.47	0	3.76	0.27	1.16	0.5	0.87	0.27	2.71	1.71	0	0	0.27	0	1.16	3.39	0	1.16	2.88	2.03	0.69	0.87	5.29	0	0	4.65	0.27	1.16	2.71	3.44	5.57	0.27	0	0.69	5.46	0.5	0	0	0.69	1.29	6.28	6.38	0	14.84	6.4
NAPS-V2-7561	ESG3826	a	2	Reproductive	Light	No birth control	-100	2	1 to 3	240	MB	Heavy	na	5.86604	1.46651	Norgen RNA Column	34.3	11	377.3	2.61	308	RNA0028	ZymoRNA	GACGTCTT	GGTTCACC	P3 - 200 Cycles	R0117_May26_RNA_C_NS2000	0.93	43.61	0.58	9656	19226924	0.12	29901505	4863631	3.23738e+07	2.6	0.01	0.01	1.32	0	4.29	0	1.31	2.27	0.01	6.84	0.01	2.45	0.01	5.6	3.64	0.01	2.37	2.55	3.37	0	8.01	0	1.49	8.43	1.76	0	0.03	0.83	1.33	0.95	0	0.77	1.99	0	0	0.32	0.43	0.59	0.01	0.02	0.01	4.61	0.01	0.14	0.84	0.01	10.91	3.36	0	1.04	0	0.01	10.14	0.86	0.01	0.39	1.69	0.44	6.19	0.01	0	2.57	2.93	0	0	0.17	2.12	1.41	2.7	3.89	0.63	1.8	1.68	0	0.01	0.88	6.29	2.72	0	1.42	0	1.66	1.98	0.76	4.38	0.56	0	13.46	14.96	1.96	1.71	3.36	0.69	4.3	9.72	5.22	1.88	3.74	3.47	2.71	3.71	5.4	2.52	6.9	7.95	3.14	6.88	3.44	6.28	13.61	2.1	2.84	12.22	5.81	12.59	10.11	0.27	5.72	3.6	12.33	7.79	9.83	6.11	6.91	0.5	6.54	5.26	13.19	6.43	4.02	1.29	1.79	2.52	12.03	5.49	7.99	6.91	5.69	5.32	7.55	5.22	7.76	8.13	13.77	1.61	4.78	6.58	9.71	18.6	2.17	4.92	6.76	3	1.51	7.36	4.39	8.02	7.05	5.89	0	3.41	16.02	0	2.76	4.36	0	3.91	1.51	0	0.5	0.5	6.5	5.64	2.47	0	0	0	1.29	4.55	3.27	0	0.27	5.51	3.33	5.37	9.13	1.71	0	0	0	5.27	2.29	0.5	7.45	2.8	0.27	4.09	3.33	4.56	3.86	2.1	4.59	3.98	2.41	1.79	0	4.26	6.5	0	0	3.24	6.1	0	6.42	0	4.8	14.56	2.23	0	0	3.86	1.79	6.09	7.5	4.35	1.02	0	4.32	3.11	2.35	5.24	4.06	0	2.76	3.52	3.47	0	3.71	5.83	2.17	4.14	6.35	5.67	3.76	0	0	0	0.27	0	0.27	10.55	0	0	0	0	0	0	0	0.27	2.57	0	0.87	0	0	1.4	0	0	5.61	2.47	3.07	0	1.88	1.61	0.5	0.69	0	0	0	0	5.02	2.17	0	1.16	2.47	0	0	1.71	0	6.57	0	0.27	0	2.67	0.27	1.29	0	0	11.44	9.35	7.3	3	12.44	9.51	3.47	11.6	6.65	10.43	0.27	3.69	8.15	18.02	1.71	11.95	6.74	7.52	8.56	0.27	3.74	1.29	3.67	1.61	5.97	3.92	7.33	8.8	1.29	0.69	4.86	2.92	4.59	6.38	3.47	7.02	1.51	4.62	7.1	3.44	9.1	3.33	0	9.43	4.04	6.39	4.14	9.25	6.84	4.42	1.4	0	7.2	0.87	0.69	0	3.8	6.4	7.25	8.81	4.48	2.23	1.16
NAPS-CS-6284	ESG3829	a	2	Reproductive	Medium	No birth control	-100	14	13 to 15	240	MB	Medium	na	not recorded	not recorded	Norgen RNA Column	96.4	11	1060.4	6.24	321	RNA0029	ZymoRNA	ATCCACTG	AGGTGCGT	P3 - 200 Cycles	R0118_June15_RNA_C_NS2000	0.9	39.97	0.07	8001	37126362	0.11	70504068	27591432	9.52823e+07	0.29	0	0	1.02	0	1.09	0	0.01	0.79	0.01	4.12	0	0.01	0	2.93	3.87	0.01	0.01	6.24	0.01	0	5.48	0	0.01	4.07	0	0	5.75	4.99	0.01	0.01	0	0.01	0.77	0	1.73	0.01	0	0.01	0.01	0	0	0	0	0	0.94	0.69	6.53	0.01	0	0	0	2.14	1.77	0.01	0	0.99	0.17	0.86	5.19	0	0	0	0	0	0	0	0	0.47	0.16	0.37	0.01	3.34	0.64	0	0	0	4.6	0.01	0.51	4.8	0	0	0.1	0	3.29	0.01	0.01	9.43	11.29	0.05	0	0.45	0	0.15	0.82	0.15	0.05	0.24	0.41	0.45	0	1.98	0.05	2.93	1.43	0.33	5.36	6.54	2.31	10.01	3.09	1.96	8.54	0.41	7.68	6.92	2.39	1.81	1.25	8.88	0.72	5.55	3.77	1.68	0	4.46	0.48	4.68	3.98	1.45	1.11	0.45	0	6.34	6.47	1.31	5.05	1.4	0.56	0.41	0.24	4.4	5.07	9.4	7.17	5.25	3.29	4.23	2.72	0.05	0.48	3.84	0.05	5.5	1.29	1.11	2.12	6.63	0.96	0	0.69	12.74	0.05	0.28	0.1	0	2.81	1.79	0.52	0.2	0.33	9.34	6.41	0	0	0.05	0	1.09	1.81	4.98	2.02	0.15	0.59	0.33	0.93	6.57	0.28	0	0	0	2.12	7	1.43	10	1.55	2.19	0.98	11.26	5.27	13.27	9.65	3.17	2.48	1.25	1.94	1.53	1.92	18.34	2.58	3.77	1.16	7.61	0.82	8.85	0.76	9.44	11.58	1.11	4.13	1.23	10.77	4.89	15.21	10.98	10.32	1.04	4.89	2.07	1.55	8.22	3.7	1.62	5.39	2.98	4.49	0.33	2.08	4.48	12.13	2.43	1.62	3.83	6.95	2.88	0.37	0	0	1.92	0.33	1.45	3.66	0	0	0.96	0	0.15	0	0	0	0	0	0	0	0	0.48	0	0	1.43	0.05	0	0	0.1	0	1.09	0.59	0	0.15	0.69	0	0.1	0	0	0.93	1.92	0.24	0	1.4	0	1.11	0	0	0.05	0.1	1.23	0.05	0	0	3.35	4.11	2.65	0.66	3.43	1.27	2.21	4.46	0.37	4.8	0.69	1.36	0.45	1.55	0.66	0.56	1.72	0.41	4.84	0	1.04	0	1.7	1.09	0	0.1	0.63	1.85	0.79	0	0	0.05	7.68	2.97	1.94	0.2	3.97	1.18	0.05	1.18	2.93	0.05	0.59	1.29	0	0.05	1.38	4.29	1.2	0.05	0.52	0.15	0.93	0.56	0.76	0.56	2.85	0.52	1.38	3.69	1.49	19	9.63
NAPS-V2-7228	ESG3830	a	2	Reproductive	Light	Progestin pill	-100	3	1 to 3	243	MB	Light	na	1.50704	0.372109	Norgen RNA Column	400	11	4400	10.668	319	RNA0029	ZymoRNA	CCAAGTCT	AAGGATGA	P3 - 200 Cycles	R0118_June15_RNA_C_NS2000	0.94	45.21	0.09	7456	48485846	0.08	62589507	2585631	6.86756e+07	0	0	0	0.01	0	0.01	0	0	0.98	0.01	1.21	0	0	0	0.14	4.32	0	0	5.78	0.01	0	3.43	0	0	2.59	0.01	0.01	3.81	3.39	0.01	0	0	0	0	0	0	0.01	0	1.12	0.01	0.01	0	0.64	0	0.89	0	0	4.39	0.01	0	0	0	1.49	0	0	0	0.01	0	0	3.29	0	0	0	0	0	0	0	0	0	0.01	0	0	2.52	0.01	0	0	0	0.17	0.01	0.01	4.25	0	0	0.01	0	0.81	0.01	0	7.02	13.09	1.11	0	1.11	0	0	1.73	0	0	0	0	0	0.83	1.35	0	0	0	0	1.73	4.6	0	6.27	1.35	0	4.17	0	4.35	0	0	0	1.35	5.81	0	0.47	0	0	0.47	1.55	0	0	1.73	0	0	0	0	0	1.55	0.47	0	0.47	0	0	1.11	3.94	1.89	4.32	1.35	0	0.47	0	0	0	0	3.19	0	0.47	0	0	0	2.16	0	0	0	8.47	0	0.47	0	0.83	6.3	5.16	0	0	2.03	15.06	7.38	0	2.28	4.01	0	2.16	4.08	6.35	2.5	0.47	0	2.03	0	7.56	0.47	0	0	0	3.9	15.8	6.05	13.5	5.64	4.91	4.81	14.69	9.4	13.87	14.34	13.22	13.8	5.85	3.25	11.85	5.76	13.77	13.61	8.56	2.03	12.65	6.72	3.78	7.99	12.16	16.38	9.8	13	9.86	11.09	9.32	16.58	16.42	14.49	0.47	12.46	7.03	5.71	12.98	13.42	4.43	4.57	0	12.87	5.27	11.94	10.09	14.09	12.22	5.49	13.53	11.79	13.41	7.07	6.04	0	3.97	7.07	0.83	7.65	0.47	0.47	8.48	0	0	0.83	3.56	4.01	0.47	0.83	0	0	0	0	0	0	0	0	0	0.47	0.47	1.11	0.47	1.11	0	1.11	1.89	1.55	3.19	0	0.47	11.72	0.47	0	0	0	4.98	0	0	0.83	10.2	0	0	0	3.13	7.34	0.83	2.16	1.35	2.03	3.47	0	1.89	2.92	1.73	5.78	6.5	11.26	10.55	7.73	1.89	0	9.53	9.12	7.26	1.35	0.83	0.47	4.14	11.9	0	4.53	6.49	2.99	11.87	0.83	9.64	1.35	5.15	12.51	8.8	1.11	4.66	5.74	0.47	12.96	4.08	3.42	2.16	9.75	1.55	1.35	2.03	3.56	0	6.37	0.47	6.73	1.35	1.35	0	6.11	2.77	5.68	5.22	5.73	2.39	5.99	1.11
NAPS-V2-7434	ESG3831	a	1	Reproductive	Heavy	Estrogen and Progestin pill	-100	6	4 to 6	240	MB	Heavy	na	5.82604	1.45651	Norgen RNA Column	152	11	1672	14.301	326	RNA0029	ZymoRNA	GGTACCTT	AAGACGTC	P3 - 200 Cycles	R0118_June15_RNA_C_NS2000	0.96	47.78	0.14	12437	46172424	0.05	40520594	5470098	2.79738e+07	2.91	0.01	0.29	4.45	0	6.89	0.01	2.01	4.54	0.27	8.34	0.01	4.42	1.34	5.97	3.03	2.3	2.71	3.67	5.99	0	7.75	0	2.12	9.75	1.8	0.01	2.15	1.84	3.59	1.68	0	1.08	3.92	0	1.49	2.54	0.01	0.62	0.01	0.01	2.96	5.05	0.01	2.4	2.45	2.54	11.76	7.14	0	1.29	0.01	1.05	9.62	2.17	1.12	0.26	2.33	3.63	5.63	0.01	0.01	2.02	5.72	0	0	0.01	0.81	2.57	4.06	4.64	0.53	2.19	4.38	0	0	2.23	5.85	4.93	0.95	1.02	0.35	2.31	2.51	1.61	6.45	2.44	1.39	8.36	9.27	0	0.24	0	0	0	1.19	0	0	2.92	0.24	2.57	0.24	0.63	0	0.24	0	0	6.54	4.44	1.07	7.82	2.89	0	6.2	0	2.57	0.45	0.94	0	0	6.08	0	3.75	0	1.59	0.24	3.26	0	0.94	1.3	0	2.1	0	0	5.57	5.35	1.5	4.71	0	0	0	0	4.11	2.04	6.24	3.32	4.54	2.38	0	1.59	0.63	0	0.79	0.24	2.04	1.68	0	1.4	6.7	2.92	0	0.45	13.22	0	1.07	0	0	3.62	1.76	0	0.94	0	10.67	2.43	0	0	0	0	0	1.97	1.3	0	0	1.76	1.97	2.27	8.16	1.3	0	0	0	3.12	10.04	1.68	9.96	3.82	3.98	4.13	9.28	14.06	10.05	7.26	10.96	7.35	1.07	2.22	2.74	4.24	18.29	3.18	0.63	3.42	14.45	0	6.58	0.63	7.03	15.17	0	2.33	2.22	9.71	5.37	15.15	9.25	9	2.22	5.42	4.67	5.42	8.11	5.59	1.97	2.52	5.39	5.04	3.32	1.83	6.26	16.99	5.38	8.44	10.64	7.52	5.3	0	0	0	0	0.79	0	6.14	0	0	0.63	0	0	0	0	0	0	0	0	0	0	2.1	0	0	0.79	4.14	3.73	0	0.94	0.24	2.33	3.12	0	0.24	1.07	0	0	0	0	2.78	0	0	0	2.16	0	2.7	0	0	3.23	0.24	0.79	2.99	0	0	3.23	1.76	3.18	2.04	5.05	1.76	4.96	6.72	0.45	8.02	0.94	0.24	3.69	2.61	0	5.32	5.34	2.38	0.63	0	0.63	0	0.24	3.12	0	0.94	0.24	0	1.19	0	0.63	0	0	5.14	1.4	1.07	0.63	0.24	0	3.82	4.39	0	0	4.84	0	0	0.79	2.1	0.79	0	0	0	4.69	0	0	0	0	0.79	4.74	4.34	2.38	18.52	7.49
NAPS-V2-7385	ESG3832	a	2	Reproductive	Medium	No birth control	-100	12	10 to 12	240	MB	Medium	na	not recorded	not recorded	Norgen RNA Column	400	11	4400	15.02	322	RNA0029	ZymoRNA	CCGTGAAG	CAGTGGAT	P3 - 200 Cycles	R0118_June15_RNA_C_NS2000	0.96	38.29	0.14	12304	54635688	0.07	52841666	9381884	4.31052e+07	3.53	0.01	0.3	3.65	0	4.46	0.01	1.25	3.56	0.01	7.92	0	3.19	0.01	7.13	4.31	1.49	1.84	3.38	4.62	0	7.93	0	2.7	8.46	2.63	0.01	2.28	1.4	3	0.92	0	1.9	1.99	0	0.85	1.44	0.01	0.48	0.52	0.01	1.15	5.14	0.01	1.08	1.88	1.58	11.52	4.83	0	1.28	0.01	1.45	10.81	1.63	0.01	0.52	1.54	2.42	5.39	0.01	0.01	2.18	5.17	0	0	0.01	4.18	2.32	3.24	5.13	1.47	1.19	2.74	0	0.01	1.64	6.67	4.23	0.9	0.65	2.07	2.09	1.37	1.98	6.38	2.15	0.24	9.08	11.91	0.15	0	0	0	0	5.79	3.72	0.51	0.62	1.38	0.28	1.74	2.78	0.4	0.8	1.79	5.94	6.67	8.29	3.57	11.93	8.19	1.74	9.97	1.32	10.21	9.47	2.03	2.48	1.79	10.12	5.59	7.02	1.79	3.77	0	6.26	0.71	3.54	4.28	10.76	5.59	0.28	0.4	8.24	8.96	8.19	7.11	1.44	8.34	1.25	8.26	9.9	6.59	10.39	9.26	9	5.79	8.97	5.88	0.89	1.6	9.51	0.97	4.36	1.79	1.44	4.18	7.42	6.61	0	1.65	13.55	0	0.8	0	1.6	4.89	1.65	0	2.76	0	9.99	3.2	0	0	0.28	0	0	2.73	1.49	0	0.28	2.21	1.32	2.34	7.52	0	0.15	0	0	3.01	9.02	2.82	8.46	3.42	0	2.69	6.46	14.15	6.27	5.46	9.49	7.31	1.49	1.83	3.22	4.27	5.64	5.13	0.97	2.95	15.27	0	5.91	0.62	2.89	13.88	0	0.71	0.51	7.28	4.51	15.46	8.5	6.75	1.74	5.36	3.82	5.7	6.41	4.19	0.4	0	4.76	4.22	3.99	3.36	6.59	16.74	5.16	8.42	10.7	7.52	4.99	0.8	0	0	0.4	0.4	0	11.68	0	0	1.19	0	0	0	0.15	0	0	0	0	0	0	2.37	0	0.15	1.99	3.04	3.45	0	1.65	0	3.76	3.22	0	0.28	0	0	0.28	0.28	0	0	0.4	0	0	2.71	0	3.24	0	0.15	1.74	0.4	1.79	2.64	0	0	7.18	4.91	5.48	4.66	8.46	6.08	4.81	8.56	2.18	8.56	0.71	1.19	4.79	13.42	0.15	9.96	4.41	1.96	1.79	0	2.11	0	0.15	3.48	0.15	1.19	1.44	3.98	0.51	0	1.6	0.28	1.32	5.3	1.19	2.48	0.4	0.4	0	3.52	4.27	0	0.15	7.05	0.62	0.4	1.12	2.73	0.97	0.89	0	0.15	4.73	0	0	0	4.49	1.12	4.48	4.17	3.98	19.38	9.13
NAPS-V2-7403	ESG3833	a	2	Reproductive	Medium	No birth control	-100	7	7 to 9	240	MB	Heavy	na	7.07604	1.76901	Norgen RNA Column	71.6	11	787.6	6.6885	299	RNA0029	ZymoRNA	TCGTAGTG	AGACTTGG	P3 - 200 Cycles	R0118_June15_RNA_C_NS2000	0.94	36.1	0.08	10575	33174944	0.11	46823343	13537087	5.26152e+07	2.62	0.1	0.01	2.77	0	4.5	0	1.23	3.5	0.01	8.23	0	3.55	0	5.87	3.15	0.65	2.35	2.17	4.41	0	7.47	0	0.6	9.19	2.36	0	0.85	1.47	1.81	1.16	0	0.85	2.21	0	0	0.92	0.63	0.01	0.01	0.74	0.03	6.13	0.01	0.1	1.22	0.01	11.69	2.86	0	1.12	0	1.38	9.12	0.81	0.01	0.1	1.11	0.01	6.38	0.82	0	1.51	3.13	0	0	0	2.97	2.22	3.15	3.81	1.17	1.47	2.08	0	0	0.97	6.69	4.5	0.74	1.58	0.39	2.13	2.14	1.65	5.96	2.61	0	17.16	15.36	5.71	3.39	5.76	2.44	8.53	10.55	7.58	2.85	6.57	8.65	5.14	2.14	9.5	1.22	3.44	3.88	1.93	8.98	9.49	1.08	6.71	1.58	1.93	5.01	5.45	5.97	10.12	1.75	6.07	5.02	5.76	3.71	13.98	9.46	4.88	7.65	5.39	9.72	14.34	13.37	5.41	1.13	10.4	4.06	9.86	10.66	9.97	9.64	2.91	9.43	3.18	7.71	3.34	14.58	5.45	9.15	4.65	3	12.74	14.99	12.03	1.96	6.98	0.37	4.9	8.67	2.64	11.79	13.6	2.95	0.97	8.85	16.57	0	2.77	0.45	0.29	3.09	1.13	0	1.17	0.1	17.19	9.27	0	0	0.45	0.45	2.3	1.47	4.81	2.59	0.74	1.75	0	2.16	6.55	0.1	0	0	0	1.02	2.59	1.65	6.32	0.6	0	1.22	6.68	5.18	0.86	1.13	7.17	7.18	0.29	0.37	0.6	2.8	4.4	0	0.2	0.67	5.63	0	5.57	0	1.27	15.09	0	0	0	4.2	2.57	5.31	5.32	3.73	0.1	0	2.86	1.51	3.18	8.79	0.1	0	1.17	1.08	0	0.6	5.56	4.74	2.54	3.08	3.51	4.4	1.31	0	0	0	0	0	0.1	10.28	0	0	0.2	0	0	0	0.97	4.34	2.61	0	0	0	0	0.2	1.69	0.1	6.58	5.32	1.08	0	1.02	0.2	0.67	0	0	0	0.1	0	1.31	0.37	0	4.58	0	0	0	0	0.2	0.53	0	0.29	0.37	0.97	0.2	0.53	0.37	0	12.48	11.56	9	6.54	12.08	11.01	5.48	12.78	3.85	13.02	0.74	4.16	9.98	17.02	2.63	12.35	2.34	6.59	6.9	0.74	2.57	3.43	3.9	4.49	1.31	3.27	4.69	8.2	0.86	0.37	2.77	2.77	5.19	5.7	3.36	3.68	4.37	3.12	1.75	4.36	6.77	1.51	0.67	9.24	4.33	1.96	4.66	5.49	6.91	3.11	1.72	0.92	2.38	0	1.98	1.17	4.7	4.36	6.17	6.86	3.44	3.92	1.17
NAPS-V2-7509	ESG3835	a	2	Reproductive	Medium	No birth control	-100	6	4 to 6	240	MB	Heavy	na	4.07604	1.01901	Norgen RNA Column	29	11	319	9.968	315	RNA0029	ZymoRNA	CAACAATG	CTTCACGG	P3 - 200 Cycles	R0118_June15_RNA_C_NS2000	0.94	45.23	0.06	9707	20843924	0.14	49893421	19478740	7.26731e+07	2.82	0	0.01	1.68	0	4.28	0	1.13	1.92	0.01	7.28	0	1.68	0	6.22	2.56	0.29	2.42	2.56	3.98	0	7.25	0	0.01	9.35	1.47	0	0.85	1.36	2.44	1.46	0	0.35	2.31	0	1.34	0.01	0.01	0.01	0.01	0.11	1.11	4.22	0	0.42	0.17	0.01	10.92	3.17	0	0.43	0.01	0.79	9.67	0.74	0	0.26	0.83	1	6.32	0.01	0	0.53	3.33	0	0	0.01	0.15	1.63	2.07	2.75	0.46	0.74	2.54	0	0	0.35	5.6	4.08	0.49	1.54	0	1.99	3.01	1.22	4.37	0.37	0	15.48	13.91	1.63	1.7	1.29	0.94	1.09	6.47	3.23	0.94	1.09	6.97	0.74	2.68	5.78	2.44	3.33	3.2	2.05	7.48	11.57	2.12	9.38	1.75	1.92	7.23	7.56	8.55	11.06	1.12	4.57	6.47	8.29	4.4	14.37	12.09	4.71	2.1	3.72	7.89	11.56	14.46	5.89	1.88	12.37	6.3	9.97	12.18	4.98	8.8	3.46	10.17	11.08	9.07	5.37	15.51	8.87	10.24	6.43	6.24	12.09	13.33	8.92	1.81	8.86	1.09	2.13	8.78	1.32	9.97	13.37	3.27	0.74	9.91	14.54	5.37	2.64	0.21	0.14	9.88	1.7	0.39	0.69	0.27	16.68	14.48	0.27	0	0.07	0	2.05	3.59	5.91	1.09	1.12	1.34	1.7	2.58	8.14	0.14	0	0	0	1.95	4.88	2.82	7.5	0.5	2.05	1.32	7.82	4.16	8.93	5.32	7.8	2.96	0.39	0.55	0.82	4.3	16.14	0.14	0.07	0.33	7.19	0	3.75	0.27	4.94	5.4	0.14	1.06	0.69	7.12	2.58	8.37	6.87	10.9	0.44	1.59	2.48	1.92	4.25	8.52	0.07	1.59	2.81	1.06	0.5	0.21	5.14	2.32	2.29	1.37	3.36	4.19	2.35	0	0	0	0	0	0.21	8.78	0	0	0.27	0.14	0	0	0.21	0.27	2.4	0	0	0	0	0.44	0.27	0	3.78	3.58	0.87	0.14	0.21	0.27	2.06	0.39	0	0.27	0.21	0.07	0.33	0	0	2.59	0	0	0	1.63	0	1.86	0.07	0.27	0	1.56	1.25	0.78	0	0.07	7.9	6.67	4.78	3.71	7.83	6.4	1.54	7.29	1.34	7.96	1.77	0.98	4.4	15.26	1.51	9.93	2.41	4.03	3.96	0.07	1.48	0.78	2.08	1.09	0.33	1.16	2.63	5.45	0.27	0	0.82	0.69	7.56	3.36	2.75	1.12	2.63	2.23	0.65	0.82	5.47	0.44	1.37	6.19	1.56	0.94	2.44	3.08	5.23	1.79	0.44	0	2.44	0.07	0.98	1.51	2.45	2.12	3.85	2.84	0.6	18.7	8.52
NAPS-V2-7215	ESG3836	b	2	Reproductive	Heavy	No birth control	-100	18	16 or greater	342	MB	Medium	na	1.58204	0.277551	Norgen RNA Column	167	11	1837	3.54635	304	RNA0029	ZymoRNA	CGGAACTG	CACTACGA	P3 - 200 Cycles	R0118_June15_RNA_C_NS2000	0.92	48.87	0.23	8778	38393088	0.11	50345258	13681506	5.02946e+07	0.15	0	0.01	0.01	0	3.54	0	0.01	0.28	0.01	4.02	0	0.6	0	0.32	3.68	0.7	0	5.37	0.01	0	7.49	0	0.01	6.68	0.01	0	2.67	2.62	0.01	0.98	0	0	0.01	0	0	0.01	0.01	0.67	0.01	0	0.77	2.38	0.01	0	0.01	0.01	6.64	1.92	0	0	0	1.12	4.06	0.25	0.01	0.01	0	2.73	5.66	0	0	0	0.12	0	0	0	0	1.65	0.01	1.55	0.01	2.34	1.04	0	0	0.02	5.44	0.01	1.61	4.59	0	1.37	1.4	0	3.32	0.01	0	15.07	15.97	7.71	6.59	11.05	3.83	12.84	6.67	13.24	8.95	10.62	8.63	9.68	13.1	10.07	2	4.13	3.92	3.24	7.28	11.98	4.06	14.75	7.19	1.07	13.33	1.83	11.14	4.49	1.34	3.97	2.51	13.05	3.42	3.66	2.17	5.45	0	7.02	2.52	6.16	7.08	2.58	2.33	3.14	0.96	5.25	11.71	5.02	2.76	4.42	2.24	2.6	4.3	8.27	8.73	12.13	6.86	5.16	4.55	11.64	15.13	1.26	3.81	9.97	2.02	3.34	3.56	3.74	4.15	12.45	4.12	0	4.04	16.83	0.1	0.6	0.1	0.1	3.1	2.71	0	0	0	4.61	5.61	0	0	0	0	3.53	1.86	5.32	0.91	1.61	1.26	1.42	1.46	7.98	0.29	0	0	0	3.35	7.8	1.67	10.37	1.54	1.97	0.96	10.24	4.74	12.8	9.61	4.8	1.46	0.29	1.42	2.33	2.17	18.51	1.02	3.21	1.17	6.86	0.73	8.84	1.46	8.25	9.56	1.07	5.24	0.85	10.68	4.28	12.18	10.53	12.03	0.45	9.22	2.33	2.29	8.7	1.67	1.26	6.08	2.6	4.51	1.07	4.77	4.56	11.65	0.52	2.37	2.08	7.59	1.95	0.96	0.2	0	1.77	0.73	2.56	8.04	0	0	0	0	0	0	0	0	0	0	0.2	0	0.37	0.2	0.29	0	5.57	4.79	0.6	0	6.86	0	0.1	0.1	0.1	0	0.29	0	0	0	0	1.38	0.2	0	0	0.45	0	0.66	0	0	0	0.79	0	0.37	0	0	7.09	5.4	4.3	3.29	7.8	5.69	2.81	7.15	3.27	7.05	1.21	0.2	0.37	6.22	0.91	1.83	1.46	0.37	4.02	0	0.29	0	2.33	0.6	0	0	1.74	1.46	0	0	0	0	6.71	0.1	1.74	0.1	3.21	0.52	0.2	1.97	1.8	0	0.6	2.6	0.45	0	2.91	2.33	1.5	0.1	0.1	0	0.79	0.2	0.66	0.37	3.43	0	2.2	3.88	0	9.34	1.17
NAPS-V2-7444	ESG3839	b	2	Reproductive	Heavy	No birth control	-100	7	7 to 9	240	MB	Heavy	na	2.50604	0.62651	Norgen RNA Column	51.2	11	563.2	5.7564	310	RNA0029	ZymoRNA	AGGTTATA	CAGTTCCG	P3 - 200 Cycles	R0118_June15_RNA_C_NS2000	0.94	40.02	0.1	10500	34479540	0.17	43577480	12368065	42730815	2.6	0.01	0.38	2.65	0	4.08	0.01	1.4	0.16	0.01	7.97	0	2.96	0.01	7.68	2.9	0.01	2.49	3.72	4.79	0	6.97	0	1.03	6.32	3	0.01	0.77	1.34	3.52	0.01	0	0.01	1.28	0	1.59	0.29	0.01	0.35	0.46	0.23	0.65	3.51	0	1	0.01	0.01	11.87	0.01	0	0.64	0.01	1.13	10.64	1.85	0.15	0.27	2.34	0.95	5.94	0.01	0	2.7	5.38	0	0	0.01	4.55	0.27	2.47	2.06	1.45	1.69	2.1	0	0	1.17	4.81	4.05	0.89	0.85	0	2.48	2.51	0.01	5.75	0.51	0.01	13.22	15.08	3.72	0.57	2.42	0	3.71	4.86	3.02	0.11	1.43	3.18	3.22	7.41	4.3	1.15	4.14	2.05	0.92	6.28	9.84	2.11	12	2.4	0.22	10.88	0.92	9.84	9.31	2.45	2.21	2.92	12.39	2.24	6.86	4.19	3.12	0	5.27	4.43	13.81	5.69	1.71	1.34	1.56	0.72	6.91	9.87	3.83	8.09	2.65	2.21	2.08	1.84	5.92	7.76	13.51	7.4	4.52	4.09	10.97	12.07	2.79	6.64	10.64	0.22	3.8	3.2	1.09	4.51	9.48	2.29	0	2.75	15.7	0	0.22	0	0	3.23	2	0	0	0.65	14.93	4.24	0	0.31	0.22	0	0.72	2.55	4.06	0.65	1.2	1.2	0	1.25	6.6	0.31	0.11	0	0	2.65	9.62	2	8.4	1.81	1.04	0.85	9.46	7.78	10.35	8.28	6.35	7.82	0.31	2.82	4.57	0.92	15.98	7.5	2.66	2.21	9.33	0.65	8.63	1.47	6.89	12.09	2.8	6.41	2.26	7.85	4.21	14.13	10.37	8.95	0	6.69	1.25	2.29	7.74	6.27	0	2.51	1.04	7.24	1.43	6.39	3.38	11.52	4.25	3.93	8.51	5.49	6.44	0	1.34	0	0.11	3.31	0.98	6.69	0	0	3.36	0	0	0	0.92	0	0	0.11	0	0	0	0.22	0	0	4.57	0.4	0.57	0	0.22	0.11	1.71	0.57	0.11	0	0.11	0	0.11	0	0	5.09	0	0	0	1.47	0	0.92	0	0.49	4.26	0	1.67	0.22	0	0	6.94	5.43	3.83	2.68	6.65	4.14	2.61	6.29	0.79	6.92	2.98	3.03	0.72	5.66	0	0.98	3.03	4.02	3.35	0	1.47	0	1.25	4.42	0	0	0.85	0.31	2.7	0	2.9	0	2.08	6.32	3.09	0.22	1.3	1.09	0	1.78	0.85	0.57	0	3.5	0	0	0.65	1.43	4.05	0	0	0	0.85	0	1.47	0.11	5.85	1.6	1.3	1.6	6.12	19.37	10.13
NAPS-V2-7669	ESG3842	a	3	Reproductive	Heavy	Progestin pill	-100	6	4 to 6	120	MB	Medium	na	4.92604	2.46302	Norgen RNA Column	248	11	2728	4.72	474	RNA0029	ZymoRNA	TTGGACTC	GGAAGCAG	P3 - 200 Cycles	R0118_June15_RNA_C_NS2000	0.9	43.75	0.11	8531	50478348	0.08	65116665	28778404	7.46128e+07	0.01	0	0	0	0	0.46	0	0.01	0.23	0.01	2.13	0	0.01	0	0.79	3.36	0	0	5.84	0	0	3.54	0	0	1.84	0.01	0.01	2.61	1.73	0.01	1.05	0	0.01	0.01	0	0.45	0.01	0	0.04	0.01	0	0	0	0	0.54	0.01	0	1.84	0	0	0	0	0.01	0	0.01	0	0.05	0	0	3.25	0	0	0	0	0	0	0	0.01	0	0.01	0	0	2.22	0.01	0	0	0	1.55	0.01	1.69	5.96	0	0	0.46	0	0.39	0	0.67	6.41	7.1	4.51	0.57	5.86	0.05	7.68	4.59	6.22	2.01	3.79	1.3	5.88	5.31	0.98	0	2.71	0.79	0.19	2.9	6.46	1.03	8.38	0.93	0.54	6.74	0.05	3.46	3.73	0.54	3.09	4.89	7.91	1.45	2.09	3.38	1.19	0.1	3.07	0.35	1.28	5.64	0.35	0.19	0.19	0	1.08	5.23	1.51	1.15	0.19	0.47	0.14	0.76	3.64	3.97	7.04	3.98	1.63	1.17	5.47	0.73	2.03	0.47	5.41	0	1.1	1.21	0.1	4.23	7.21	0.1	0	0.98	8.72	0.05	0.35	0.76	0.14	4.83	3.53	0.57	0	0.47	18.77	4.15	0	0	0.1	0	0.39	2.03	3.92	0.79	0.1	0.5	1.1	1.03	7.2	0.1	0	0	0	2.15	7.11	1.26	10.3	1.34	1.52	1.28	11.16	4.99	13.49	10.12	4.47	0.85	0.14	0.85	1.93	1.1	18.42	0.35	2.53	0.31	7.43	1.05	3.13	0.23	10.28	9.72	0.9	4.68	1.45	10.52	5.33	7.36	10.54	11.63	0.43	4.81	1.85	1.36	6.68	3.33	0.76	5.37	0.82	3.79	0.14	0	4.64	2.1	1.08	0.61	1.52	7.07	2.28	0.1	0	0	1.49	0.5	0.82	5.2	0	0	0	0	0	0	0	0	0.19	0	0	0	0	0.31	0	0	0	0.27	0.43	0	0	0	0.67	0.19	0	0.27	0.87	0	0	0	0	0.43	0	0.05	0	0.61	0	0.82	0	0	0	0.1	0.87	0	0	0	2.46	3.37	1.4	0.95	3.51	4.12	3.8	2.71	0.14	2.89	0.31	0.1	0.61	5.27	0	1.15	2.44	0.31	3.95	0	0.19	0	2.78	0.14	0	0	1.32	1.73	0	0	0.79	0	4.54	0.05	1.45	0	5.1	0.05	0.05	1.7	1.67	0.05	0.1	0.95	0.19	0	0.23	2.6	0.05	0.05	0	0	1.63	0	0.57	0.19	1.1	0	2.13	1.4	0	17.33	6.87
NAPS-V2-7438	ESG3843	b	1	Reproductive	Medium	No birth control	-100	10	10 to 12	240	MB	Medium	na	not recorded	not recorded	Norgen RNA Column	354	11	3894	7.09	310	RNA0029	ZymoRNA	AACGTTCC	GGAGTACT	P3 - 200 Cycles	R0118_June15_RNA_C_NS2000	0.95	51.57	0.2	12169	56261664	0.08	41514837	5801291	2.13631e+07	2.24	0.01	0.01	3.54	0	3.54	0	0.57	4.7	0.01	7.99	0	2.46	0.01	4.59	4.08	0.01	0.66	4.39	2.94	0	7.09	0	2.16	10.94	0.26	0.01	2.2	0.77	2.69	1.05	0.01	0.87	1.95	0	0.01	0.82	0.01	0.01	0.01	0.01	0.75	6.15	0.01	0.31	0.58	0.01	10.38	5.55	0	0.34	0.01	0.89	9.35	0.7	0.01	0.01	0.46	3.52	5.05	0.01	0.01	0.27	2.62	0	0	0.01	1.41	2.02	2.2	4.4	0.59	1.4	2.72	0	0	1.52	4.7	4.11	1.55	3.46	0	0.47	1.27	0.76	4.69	0.95	0.01	13.16	13.79	5.23	0	1.25	2.41	2.58	6.76	6.31	1.25	1.35	7.21	2.36	3.92	8.31	0.23	0.43	0.43	0.43	1.02	4.49	0.6	6.7	0.6	0.6	5.67	0.23	4.8	2.95	0	2.26	1.91	6	0.9	1.62	0	0.43	0	0.6	0.23	0.6	3.5	2.7	0	0	0	0.9	4.68	1.02	0	1.53	0.6	0.6	0.43	2.45	1.91	6.65	2.95	1.02	0	3.55	0	1.53	0.43	3.04	0	1.91	0.9	0	1.53	4.02	0.6	0	1.45	15.65	0	1.53	0	0.23	4.85	4.95	0	0	0	13.5	6.14	0	0	0	0	3.53	3.59	5.06	0.23	2.1	2.81	2.78	3.04	9.54	1.45	0	0	0	4.9	8.54	2.54	11.65	1.53	2.7	2.41	12.17	6.76	13.82	10.5	6.43	3.21	0.43	2.26	4.28	2.78	19.49	1.53	1.77	1.91	10.35	1.35	8.86	0.23	9.13	11.02	2.58	6.3	1.25	12.05	6.48	9.19	10.78	12.6	2.41	6.38	2.7	4.13	8.57	2.85	5.98	6.89	3.61	3.9	0.9	0.6	5.46	9.45	3.16	5.1	3.97	7.78	3.24	0.23	0	0	2.1	0.9	2.36	11.57	0	0	0	0	0	0	0	0.43	1.7	0	0	0	0	1.45	0	0	7.27	3.16	1.53	0	0.23	0.23	0	0	0	0	0.43	0	0	0	0	1.14	0	0	0	0	0	0.23	0.23	0	0	0	0	0.23	0	0.9	10.77	9.55	8.33	7.55	10.42	9.46	7.85	10.13	2.21	9.84	0.6	0	2.21	3.71	0.23	3.04	4.7	1.02	5.31	0	4.42	0	1.53	1.35	0	0	2.58	2.41	0	0	0.9	0	2.45	1.91	4.03	0.6	4.85	0.23	0.23	4.12	3.48	0.23	0.43	3.8	0.23	0.23	1.14	4.12	0.6	1.02	0.9	2.67	3.04	1.91	1.35	0	2.81	0	4.54	7.72	0.6	1.53	0
NAPS-V2-7617	ESG3844	b	3	Reproductive	Heavy	Progestin pill	-100	3	1 to 3	1510	MB	Heavy	na	4.13604	0.164346	Norgen RNA Column	30.2	11	332.2	0.821	310	RNA0029	ZymoRNA	CTACGACA	GAGTCCAA	P3 - 200 Cycles	R0118_June15_RNA_C_NS2000	0.93	39.39	0.24	6634	10086402	0.14	16529856	2830244	1.48726e+07	0	0.07	0	3.37	0	4.3	0	0	0.01	0.46	5.34	1.2	0.62	0	6.85	3.28	1.61	0	4.94	4.43	0	7.09	0	0	7.48	1.89	0	0.36	0	1.38	0	0	0	0.83	0	0	0.32	1.76	0	0.19	2.17	0	0	0	0	0.01	0	10.12	2.15	0	0	0	0	5.13	2.76	0.05	1.28	0	0	6.18	0	0	0	4.96	0	0	0	0	0.01	2.75	4.43	0	2.78	1.4	0	0	0	4	2.41	0	3.33	0	0	5.13	2.79	5.19	0	0	13.92	13.24	3.49	2.66	3.74	1.27	0.44	7.25	4.43	1.04	4.3	6.34	3.24	6.05	7.06	0	1.27	1.94	1.04	7.2	8.2	2.73	12.62	6.24	0	11.32	1.04	10.25	6.31	0	4.25	2.06	11.62	3.13	7.14	2.81	4.28	0	5.82	1.8	6.13	5.82	17.22	4.4	2.48	0	8.01	10.4	2.73	7.31	3.01	4.47	2.29	0.77	10.13	7.86	11.91	10.26	7.39	6	7.93	11.59	3.13	1.8	6.65	4.56	6.64	2.18	3.07	6.92	6.77	3.7	0	2.29	15.24	0	3.24	1.27	0	12.92	4.02	0.44	0	0.44	14.93	2.95	0	0	5.32	1.8	9.64	12.37	14.68	9.45	7.4	3.19	3.4	3.3	8.53	0.77	0	0	0	2.95	7.24	5.52	10.28	1.27	3.13	2.57	10.46	6.77	11.71	7.94	9.84	5.37	0.44	2.39	0.44	4.02	18.9	0	0.77	2.29	9.2	0	10.23	0	8.42	8.73	2.48	3.24	2.95	10.19	6.39	12.45	8.82	9.48	1.94	4.4	2.48	4.11	7.65	5.84	1.64	3.85	5.44	4.3	1.27	0.44	5.71	12.72	4.02	1.64	5.47	7.84	1.64	0	0	0	3.3	1.04	1.27	7.28	0	0	0	0	0	0	0	0	1.64	0	0.44	0	0	0.44	0.44	0	4.11	1.04	2.39	0	1.8	1.04	0.44	0.44	0	0	0	0	0	0	0	2.66	0	0	0	0	0	2.73	0	0	0	0	0	2.57	0	0	7.6	6.86	5.56	3.81	10.17	5.65	5.71	8.57	4.96	9.77	0	4.85	11.74	12.43	0	7.89	2.39	6.77	6.54	0	1.94	0	0	6.04	0	2.48	3.4	2.39	0	0	1.04	1.47	1.47	4.52	1.04	3.13	3.85	5.4	0	5.65	5.1	1.04	0.44	7.37	4.17	0.44	0.77	5	7.04	1.47	0	0	3.3	0	0	0	2.06	3.92	6.6	6.25	1.94	15.68	5.99
NAPS-V2-7599	ESG3847	a	1	Reproductive	Heavy	No birth control	-100	5	4 to 6	240	MB	Light	na	3.04604	0.76151	Norgen RNA Column	132	11	1452	3.36	331	RNA0029	ZymoRNA	TAAGGTCA	TGTCGTAG	P3 - 200 Cycles	R0118_June15_RNA_C_NS2000	0.96	48.29	0.07	12375	65511990	0.12	44420045	3565495	1.33174e+07	2.9	0.49	0.69	2.93	0	5.22	0.01	1.36	3.99	0.01	8.75	0	3.48	0.01	6.56	3.81	1.34	1.82	3.5	4.99	0	7.16	0.01	2.98	9.32	2.89	0.01	2.01	1.77	3.04	1.53	0	0.81	2.15	0	2.07	1.93	0.01	0.12	0.01	0.47	1.57	5.86	0.11	0.01	1.56	1.04	12.46	4.44	0	1.48	0	1.82	10.08	1.9	0	0.67	2.1	0.01	6.14	0.01	0.01	2.51	5.13	0	0.01	0.01	4.15	2.52	3.55	3.79	0.41	1.69	2.44	0	0.01	1.07	6.28	5.15	0.01	0.61	0.01	1.85	1.5	2.05	6.33	2.15	0.3	12.96	15.67	0	1.09	2.46	0	1.26	5.29	5.48	0	0	2.72	0.64	5.98	6.93	2.3	5.31	6.72	8.21	9.27	14.07	4.85	12.69	4.46	1.82	11.82	7.42	8.29	9.19	1.82	5.51	5.45	12.06	5.18	12.4	10.09	6.17	2.38	6.53	11.27	16.55	15.75	11.8	1.26	4.5	4.24	11.69	14.55	8.12	5.16	5.25	5.59	5.28	4.35	8.18	13.69	12.67	12.75	6.04	4.46	10.32	10.8	12.2	4.29	11.15	0.88	4.46	9.64	2.53	8.29	15.73	5.14	1.57	9.21	16.48	0	0.36	0	0	1.42	1.42	0	0	0	2.66	9.03	0	0	0	0	0.36	1.09	3.96	0	0	1.42	1.42	1.26	7.18	1.09	0	0	0	3.05	6.76	2.03	10.56	1.26	1.26	0	10.84	3.74	12.69	9.7	5.1	1.57	0	0.36	2.53	2.3	18.63	1.93	0.64	0.36	8.34	0	8.26	0.36	9.05	9.27	0.64	5.33	1.42	10.66	6.68	6.25	9.62	10.21	0.36	4.83	2.22	2.9	7.48	2.9	5.92	5.75	1.82	2.6	0.36	1.42	4.63	8.12	1.57	1.93	1.7	6.44	0.64	0.36	0	0	1.93	1.09	1.57	8.27	0	0	0	0	0	0	0	0	0.64	0	0	0	0	0	1.42	0	5.81	1.09	0	0	0.64	0	0	0	0	0	0	0	0	0	0	7.03	0	0	0	2.3	0	0.36	0	1.57	0	0	0	1.09	0	0	8.27	8.43	6.09	6.43	8.23	11.85	10.04	7.39	4.58	7.72	0.88	0.36	2.6	0.64	2.66	1.93	2.84	1.93	5.29	0	6.14	0	1.82	1.09	0.36	0	1.42	0.88	0	0	0	0	7.1	2.38	2.66	0	2.84	0.64	0.64	1.82	5.98	0	4.11	3.23	0.64	0.36	0.36	2.3	2.38	0.36	3.74	0	3.44	0	1.82	0.36	3.44	0.88	3	1.57	0	2.46	0
NAPS-V2-7628	ESG3848	a	3	Reproductive	Light	Estrogen and Progestin vaginal ring	-100	17	16 or greater	285	MB	Medium	na	4.98604	1.04969	Norgen RNA Column	154	11	1694	1.83458	304	RNA0029	ZymoRNA	ATTGTGAA	TGCATTGC	P3 - 200 Cycles	R0118_June15_RNA_C_NS2000	0.94	54.94	0.12	6733	25002826	0.09	54089811	16828028	7.52466e+07	0	0	0	0	0	1.61	0	0	0.01	0.01	1.44	0	0	0	1.49	1.91	0.79	0.01	5.74	0.01	0	5.33	0	0	1.98	0.41	0	0.01	1.34	0	0	0	0	0	0	0	0.01	0	1.33	0.01	0.01	0	0.01	0	0	2.78	0	4.12	0.5	0	0	0	2.27	0.01	0	0	0	0	0	3.25	0	0	0	0	0	0	0	0	1.56	0	0.62	0.01	2.08	0.53	0	0	0	1.3	0	0	5.71	0	0	0.01	0	3.3	0	0	13.75	16.17	3.69	0.31	1.78	0.96	5.13	3.17	6.17	0.08	2.23	3.37	2.01	4.08	6.37	0.87	8.17	3.32	2.03	8	11.39	3.48	13.71	6.67	1.28	12.58	2.32	9.04	7.92	1.05	3.65	1.54	13.1	5.58	2.45	1.92	4.19	0.08	8.33	2.03	5.87	6.82	2.01	0.62	1.28	0.62	3.96	11.47	4	3.13	3.65	1.97	2.38	4.29	8.66	8.87	12.45	6.63	4.36	3.48	5.47	3.25	2.37	2.91	10.13	0.73	3.01	3.29	3.13	4.63	10.2	3.91	0	3.83	16.61	0	1.38	1.13	0	2.82	3.18	0	0	0.16	9.91	9.28	0	0	0.67	0	4.42	3.78	6.54	2.48	3.05	2.33	1.78	3.23	8.77	0.83	0	0	0	3.47	10.75	4.27	8.03	2.38	2.72	2.25	8.83	9.29	7.87	8.68	7.97	8.77	3.56	3.34	6.69	3.15	9.12	6.99	5.33	2.76	9.35	2.46	11.3	3.62	5.7	15.11	2.23	1.57	3.58	9.85	4.94	12.52	11.27	8.23	0.38	7.01	4.82	6	10.27	7.62	2.43	0.62	1.35	8.44	2.63	6.47	6.02	15.05	4.34	6.05	8.84	8.95	7.92	3.09	1.41	0	1.13	3.74	3.73	9.74	0	0	3.9	0	0	0	0.78	0.16	0	0	0.16	1.13	0	0.73	0	0	3.55	0.56	0.44	0	0.5	0.08	1.99	0.5	0	0.16	0	0.08	0.73	0.5	0	5.38	0.08	0.08	0.5	1.73	0.08	3.5	0	0.83	4.72	0.16	1.41	0.67	0.08	0	7.34	6.28	5.63	6.63	9.09	7.31	5.7	6.46	0.5	7.22	0.08	4.81	3.44	2.71	0.87	3.53	5.32	4.86	3.84	1.13	2.13	0	4.16	5.96	0.31	0.83	3.69	4.06	0.08	0	3.69	1.59	8.01	8.4	5.24	0.92	6.2	1.78	1.35	7.58	6.48	0.31	5.18	5.27	0.87	0.24	3.22	5.07	2.32	2.42	0.62	0	2.97	1.41	2.15	1.88	5.19	1.73	3.46	3.8	6.06	18.97	8.21
NAPS-V2-7865	ESG3849	a	2	Reproductive	Light	No birth control	-100	5	4 to 6	280	MB	Heavy	na	4.48804	0.961723	Norgen RNA Column	125	11	1375	2.5197	319	RNA0029	ZymoRNA	CATAGAGT	TGCCACCA	P3 - 200 Cycles	R0118_June15_RNA_C_NS2000	0.95	49.22	0.21	11328	34101692	0.11	40821351	10004539	3.40823e+07	2.75	0.01	0.04	3.2	0	3.83	0	1.08	3.55	0.01	8	0	2.2	0.01	6.17	3.89	0.73	2.07	3.74	4.08	0	7.22	0	1.84	9.18	1.81	0	1.93	1.89	2.84	0.01	0	1.86	1.68	0	1.66	0.99	0	0.01	0.01	0.04	0.96	4.54	0.01	0.81	1.07	0.86	11.1	3.56	0	0.87	0	1.04	10.89	1.67	0.01	0.01	2.06	1.49	5.75	0.48	0	0.56	4.69	0	0	0.01	2.76	2.29	3.01	4.19	0.75	1.15	1.98	0	0	0.71	5.97	3.58	1.54	2.26	0	1.57	0.9	1.54	4.94	1.19	2.05	15.05	15.69	1.96	3.81	4.36	1.2	9.04	8.07	6.23	2.87	6.86	4.82	6.6	10.31	6.19	0.93	5.98	0.49	0.68	10.98	8.43	0.49	9.46	1.43	1.49	9.55	0.49	4.71	0.68	2.14	1.2	3.79	8.37	7.74	10.73	1.96	3.05	0	9.62	0.58	9.36	6.63	2.63	10.25	0.26	0	12.33	6.58	2.46	11.21	1.38	0.26	0.58	0.58	3.93	4.36	6.74	5.15	10.6	9.21	3.61	7.14	3.58	0.77	6.48	0	10.54	3.34	0.49	1.49	8.1	1.2	0	1.38	18.96	0	0.14	0.77	0	1.93	1.38	0	0	0	1.43	1.85	0	0	0	0	0.26	1.07	0.49	0	0	0.77	1	1.72	7.37	0.14	0	0	0	3.22	6.66	1.14	9.57	0.14	1.26	1.32	9.87	3.23	12.68	9.1	3.28	0.77	0.26	0.26	0.93	0.58	17.48	0.26	0.26	1.14	6.63	0	10.67	0	9.58	8.32	0.77	4.64	0.26	9.57	4.34	5.9	9.26	9.73	0.14	4.36	0.68	2.29	5.19	1.63	1.26	4.03	1	3.09	0.14	1	3.48	1.81	0.58	1.63	1.43	5.85	1.63	0.38	0	0	1.43	0.68	0.38	8.52	0	0	0	0	0	0	0	0	0.49	0	0	0	0	0.26	1.93	0	8.06	2.41	0.85	0	1.85	0	0.14	0.38	0	0	0.14	0	0	0	0	1.58	0	0	0	0.58	0	2	0	0	0	0	0	0.26	0	0.38	8.82	7.48	8.51	6.99	9.2	7.73	8.47	11.37	1.58	12.44	0	0	2.43	0.14	0	0.38	1.07	0.14	2.79	0	0	0	0.14	0	0	0	0.26	0.85	0	0	0.14	0	0.14	0.14	0.93	0	2.35	0.14	0	1.77	1.81	0	0	2.2	0	0	1.14	1	0.38	0	0	0	2.7	0	0	0	0.58	0	2.65	3.25	0	0.68	0.26
NAPS-V2-7862	ESG3850	a	2	Reproductive	Medium	No birth control	-100	9	7 to 9	242	MB	Heavy	na	5.93004	1.47026	Norgen RNA Column	225	11	2475	3.24282	311	RNA0029	ZymoRNA	GAACCGCG	TGACCTTA	P3 - 200 Cycles	R0118_June15_RNA_C_NS2000	0.95	43.59	0.12	12840	64937654	0.06	53441765	5113893	3.24591e+07	3.3	0.74	0.2	4.4	0	4.49	0	1.51	4.58	0.82	7.65	0.01	3.19	0.5	8.3	4.95	1.15	2.96	3.74	4.77	0	7.36	0	3.33	7.6	2.75	0.01	2.03	1.62	2.92	1.79	0	1.22	3.4	0	1.34	2.35	0.02	0.01	0.31	0.34	1.59	6.87	0	2.13	1.57	2.02	12.07	5.11	0	0.52	0.01	2.09	10.92	1.76	0.01	0.2	2.96	1.48	5.12	0.9	0.01	2.82	5.1	1.65	0	0.01	1.77	3.22	3.81	4.95	0.48	1.26	2.23	0.01	0.01	1.56	5.95	4.41	0.7	0.87	0.01	1.99	1.38	1.66	6.56	2.81	0.45	14.95	13.63	4.55	2.11	5.71	1.9	4.22	6.71	6.73	3.91	6.23	4.81	6.25	10.49	4.72	1.12	1.98	1.36	0	4.47	6.53	3.04	11.19	6.58	4.04	9.21	0.83	10.34	10.32	2.61	1.74	0	9.73	6.06	3.35	1.36	3.23	0	7.25	0.98	1.12	3.04	1.12	0.98	0.98	1.9	4.62	7.83	9.15	2.9	2.24	10.09	1.74	8.73	8.42	5.84	9.93	7.77	9.25	2.94	10.09	11.4	2.24	1.66	5.62	0.48	2.74	1.56	2.05	6.64	6.9	7.5	0	1.24	15.36	0	1.98	0	0.26	11.2	4.12	0	3.35	0	12.28	3.14	0	0	0.48	0	0.26	0.48	1.74	0	0	2.3	1.24	3.2	8.28	1.56	0	0	0	3.17	10.14	3.17	9.76	5.09	0	4.33	7.35	15.38	7.33	6.39	11.37	8.73	1.46	3.23	3.56	4.96	6.23	5.89	2.24	4.2	16.39	0.26	7.57	0	3.9	15.9	0	0	2.86	8.5	6.37	16.77	9.98	8.38	0.67	6.2	5.35	6.57	7.73	5.46	0.48	0.26	5.58	5.87	5.47	4.5	7.77	18.09	6.32	9.3	11.48	8.44	5.46	0.26	0	0	0	3.08	0	7.76	0	0	2.24	0	0	0	0	0	0.48	0	0	0	0	3.2	0.83	0	4.98	3.9	4.2	0	2.65	1.46	1.66	4.44	0	0	0	0	0.98	0.48	0	0.48	0	0	0	0	0	0.67	0.26	0.26	2.9	0.98	0	2.86	0	0	9.79	6.67	10.13	9.06	11.29	7.13	11.7	13.54	6.79	14.12	0.98	0.98	5.81	15.53	1.66	11.56	5.19	3.29	4.55	0	2.61	2.18	2.35	2.86	0.83	2.97	2.61	6.23	2.46	0	2.35	1.66	1.98	6.59	0.98	3.67	2.61	2.35	0.98	5.48	5.93	1.74	0	8.27	1.82	0.26	4.36	3.86	3.8	1.74	0	0.26	5.61	0	0	1.98	0.48	3.38	5.63	5.71	4.19	3.04	0.26
NAPS-V2-7583	ESG3851	a	3	Reproductive	Heavy	No birth control	-100	10	10 to 12	240	MB	Heavy	na	6.04604	1.51151	Norgen RNA Column	34.8	11	382.8	13.9008	313	RNA0029	ZymoRNA	CGTCTGCG	TTCACAAT	P3 - 200 Cycles	R0118_June15_RNA_C_NS2000	0.9	34.83	0.07	8227	15883708	0.12	18911048	4202953	1.95487e+07	0.92	0	0	0	0	4.73	0	1.6	0.79	0.01	6.97	0.01	2.7	0	6.31	1.47	0.81	1.47	1.93	4.56	0	7.36	0	1.93	6.28	1.78	0.01	0.01	0.01	1.32	0.47	0	1.28	0.83	0	0	0.01	0.76	0.84	0.2	0.39	0.9	1.67	0	1.7	0.22	1.3	10.66	1.47	0	0.66	0	0.01	8.68	1.36	0	0.39	1.81	0	6.51	0	0	1.3	4.05	0	0	0	3.06	0.31	2.15	2.13	0.29	0.49	2.31	0	0	0.72	5.84	3.69	0	1.68	0	1.59	4.25	0	5.99	1.02	0	10.02	11.94	0.56	0	0	0	1.54	3.15	2.69	0.96	0.31	1.95	0	3.22	3.43	0.78	5.74	3.29	4.99	8.94	12.61	5.15	13.8	8.52	1.41	12.62	2.98	10.71	6.54	1.28	2.75	4.52	12.68	3.02	9.69	6.98	4.27	0	7.88	4.1	6.49	9.72	9.35	5.66	7.47	1.13	10.46	11.47	3.91	9.4	3.72	2.98	4.2	1.95	10.48	8.39	12.91	11.45	9.58	7.4	11.88	4.7	3.15	6.85	10.08	1.54	7.88	4.04	2.85	7.58	10.32	3.84	0	5.03	14.93	0	0	0.31	0	6.52	1.41	0	1.41	0.78	16.99	3.22	0	0	0	0	0.31	1.85	1.28	0	0	1.85	0.56	2.58	7.55	0.78	0	0	0	2.98	8.12	4.08	8.46	1.95	1.85	2.85	7.08	12.31	9.13	6.35	7.64	5.77	2.19	2.64	2.75	2.19	15.99	5.48	1.13	3.84	12.89	0.78	9.5	0.31	4.5	11.57	0.31	2.19	1.13	8.32	5.04	14.73	8.75	9.13	0.31	5.49	3.02	3.84	6.95	4.9	2.53	0.56	3.39	5.46	2.69	3.18	4.62	15.67	4.63	6.52	9.3	7.31	4.24	0	0	0	0	1.54	0.56	6.93	0	0	3.15	0	0	0	0.31	0	1.41	0	0	0	0	1.41	0	0	2.46	1.13	3.26	0	0.56	0	2.27	1.28	0	0	0	0	0	0.56	0	3.86	0.31	0.56	0	1.41	0	4.95	0	0	2.4	1.13	1.28	1.13	0	0	4.94	3.86	2.8	6.21	5.24	4.25	0	6.14	0	5.87	2.11	1.65	3.43	1.28	0	3.22	2.03	3.79	2.89	0	2.69	0	0	3.46	0	1.28	2.94	0	2.46	0	0.31	0	1.85	4.8	0.56	1.41	1.28	1.65	0	0.56	3.55	0	0	3.66	0	0	0.31	0	1.65	1.13	0	0	4.86	0	0	0	1.54	0	3.43	3.77	2.94	18.73	8.7
NAPS-V2-7412	ESG3854	d	2	Reproductive	Heavy	No birth control	-100	13	13 to 15	277	MB	Heavy	na	3.72604	0.807084	Norgen RNA Column	264	11	2904	10.791	346	RNA0030	ZymoRNA	CAAGCTAG	ACATAGCG	P3 - 200 Cycles	R0119_July26_RNA_C_NS2000	0.93	43.6	0.02	13565	113567124	0.06	85321801	5791337	5.00715e+07	2.78	0.01	0.01	4.15	0	5.56	0.01	0.91	5.48	0.01	8.11	0.01	2.71	0.01	6.9	3.21	0.66	1.67	3.61	4.13	0	7.11	0	2.21	10.92	1.58	0.01	1.89	1.44	3.76	0.78	0.01	1.45	2.91	0	3.27	2.2	0.01	0.01	0.21	0.53	2.08	6.61	0.01	0.86	1.65	0.07	11.85	6.14	0	0.48	0.01	0.83	10.04	1.95	0.01	0.01	0.96	3.47	5.36	0.01	0.01	2.34	5.16	0	0	0.01	3.24	2.37	3.21	4.78	1.24	0.98	2.2	0	0.01	2.16	5.71	3.72	0.61	0.35	0.01	1.37	2.34	1.53	5.94	2.05	0.51	8.84	10.23	2.04	0.6	0.9	2.15	4.36	5.59	4	0	2.21	3.32	1.45	1.03	2.36	0.6	0.43	2.1	3.42	5.73	7.54	4.41	11.67	7.5	1.03	9.65	0.76	9.93	2.82	0.6	2.54	1.84	10.08	2.46	5.28	2.82	3.27	0	5.6	1.7	4.12	2.15	8.95	2.71	0	0.76	5.38	5.46	1.45	4.63	2.98	0	1.62	2.1	10.04	6.39	11.84	8.12	5.26	3.19	4.8	6.64	2.1	4.86	8.71	1.14	2.41	2.15	0.6	4.2	6.69	2.82	0	2.15	12	0	1.25	0.6	0	9.48	3.92	0	0.43	0.43	5.59	5.4	0.76	0	0.9	0	0	3.95	4.56	0	0.23	3.37	3.22	4.19	9.81	0.43	0	0	0	5.62	8.78	8.25	11.49	4.36	5.41	5.54	10.5	8.79	11.17	7.16	11.67	6.47	0.43	8.13	0.23	5.96	19.75	0.23	0.43	2.54	12.74	0	7.68	0	8.35	6.75	0	2.59	4.62	11.01	6.04	8.52	11.05	9.57	3.75	5.78	5.88	5.62	9.38	7.6	3.89	2.1	7.07	0.76	4.36	0.23	6.17	7.61	4.35	4.68	9.08	8.77	3.55	0	0	0	0	0	0.43	7.51	0	0	0	0	0	0	0.23	0	0	0	0.43	0	0	1.91	0.23	0	2.82	0	4.96	0	0	0.23	2.04	0	0	0	0	0	0	1.03	0	1.77	0.76	0	0	0	0	2.41	0	0	0	0.43	0	2.54	0	0.6	4.31	3.01	3.51	1.62	7.76	4.53	3.84	6.63	2.71	6.93	0.6	0	6.15	7.95	0	5.17	4.92	6.02	1.77	0	1.03	0	3.94	0.43	0	1.7	1.25	2.59	0	0	0	0.23	5.21	2.78	2.1	0.23	3.73	0.76	0	3.24	6.52	0	0	5.87	0	0	0.6	5.18	5.26	0	0	0.6	4.78	0	0.9	0.76	0.76	0	6.83	5.69	0	1.45	0
NAPS-V2-7414	ESG3855	b	1	Reproductive	Medium	No birth control	-100	4	4 to 6	240	MB	Heavy	na	5.78604	1.44651	Norgen RNA Column	400	11	4400	7.524	332	RNA0030	ZymoRNA	GGCTTAAG	TCGTGACC	P3 - 200 Cycles	R0119_July26_RNA_C_NS2000	0.9	34.65	0.07	13423	93195520	0.06	79619152	10989278	5.91249e+07	3.31	0.01	0.59	5.04	0	4.98	0.01	1.55	6.1	1.31	8.13	0.01	1.35	0.01	7.19	3.49	1.36	2.63	4.71	4.92	0	8.38	0	3.05	11.53	2.02	0.01	2.34	2.72	3.99	2.28	0.46	2.44	2.76	0	2.75	1.27	0.53	1.05	0.16	1.27	2.55	7.14	0.01	2.04	1.66	1.17	11.94	5.65	0	0.85	0.01	2.7	9.89	2.52	0.01	0.95	0.78	4.63	5.08	0.01	0.01	2.12	5.28	0	0.01	0.01	4.4	2.95	3.18	6.07	2.71	1.75	2.38	0	0.01	2.69	6.76	4.85	2.04	2.42	0.01	1.36	2.58	0.87	6.56	2.87	1.45	9.87	11.44	0	0.24	0.24	0.24	0.79	6.27	4.58	0.54	0.63	2.71	0.24	0.63	5.36	1.59	2.73	4.1	2.79	7.58	11.25	5.27	13.93	7.68	1.06	12.15	3.45	8.38	4.11	2.69	3.4	2.88	12.74	5.36	7.7	3.07	4.91	1.45	5.87	3.42	5.07	7.21	7.04	3.44	2.03	1.54	6.53	11.56	3.14	6.01	4.03	0.54	3	5.14	11.2	8.49	12.2	9.45	6.61	4.46	5.11	9.6	2.63	3.35	7.31	1.86	4.42	3.79	2.85	8.81	12.39	4.51	0	2.54	13.87	0	1.19	1	0	4.63	2.13	0	2.4	0.35	12.14	3.07	0	0	0.13	0	0	2.4	1.24	0	0	2.52	2.24	2.47	8.74	1	0.13	0	0	4.74	11.41	6.35	9.36	4.51	2.65	4	9.26	14.88	9.06	8.29	9.95	8.8	2.32	6.67	5.7	4.79	8.85	6.1	2.65	2.92	15.43	1.3	5.87	2.79	6.63	15.83	0.86	5.41	3.1	10.3	5.07	19.25	11.1	9.57	2.56	7.52	4.67	5.12	7.84	7.3	1.35	1.19	4.84	6.79	3.08	5.71	6.88	15.89	7.13	9.56	11.29	8.18	7.81	1.45	0.93	0	1.83	1.9	0	8.97	0	0	2.71	0	0	0	0.45	0.13	1.67	0	0	0	0	3.83	0.71	0.13	2.37	2.13	3.19	0	2.13	0.13	1.54	2.77	0	0	0	0	0.63	0.24	0	5.65	0.24	0	0	0.86	0.24	2.1	0	0	5.23	1.4	0.35	3.03	0.13	0	9.11	7.08	5.89	4.65	8.81	7.74	2.27	9.55	0.86	9.48	8.45	4.59	5.59	2.97	0	5.16	5.54	3.02	4.81	0	2.13	0	0.13	7.26	0	0.86	2.73	0	5.94	0	3.84	0	1	7.81	2.98	2.61	0.93	0.54	0.24	7.38	5.85	1.19	0	5.29	1.83	0	1.19	1.63	1.75	1.9	0	0	4.38	0.63	0	0	7.59	1	5.87	5.04	5.6	14.42	12.71
NAPS-V2-7720	ESG3856	d	2	Reproductive	Medium	No birth control	-100	3	1 to 3	240	MB	Heavy	na	3.74604	0.93651	Norgen RNA Column	400	11	4400	10.098	344	RNA0030	ZymoRNA	GCAGAATT	ACCGGCCA	P3 - 200 Cycles	R0119_July26_RNA_C_NS2000	0.94	53.01	1.14	13044	80078856	0.04	52723430	4266142	1.70157e+07	1.83	0.01	0.01	5.14	0	5.96	0	1.14	6.11	0.55	9.51	0.01	3.26	0.01	2.86	1.74	0.99	1.45	3.38	4.37	0	8.09	0	3.91	12.59	2.56	0.01	2.21	3.02	3.33	1.53	0.01	1.45	2.29	0	0.01	1.03	0.01	0.01	0.01	0.01	1.42	8.26	0.01	1	2.65	0.01	12.3	7.29	0	0.98	0.01	1.88	7.44	1.87	0.01	0.01	0.01	5.52	5.16	0.01	0.01	2.36	3.73	0	0	0.01	2.27	3.27	3.7	5.83	1.43	1.03	2.32	0	0	2.45	6.18	4.83	2.62	1.74	0.01	1.06	1.92	1.82	5.74	2.34	1.6	13.99	13.95	6.97	2.18	1.74	1.74	2.02	8.8	8.73	0.3	4.43	4.45	9.44	1.84	7.9	0	5.34	1.12	0	6.04	8.73	2.68	10.7	4.02	0	9.76	4.62	5.85	3.27	3.56	1.52	1.27	9.44	1.52	5.1	2.83	3.24	0.3	7.16	1.93	7.34	4.94	1.4	4.18	0	0	6.99	6.42	1.4	5.72	4.67	0.3	0.55	1.74	7.19	5.38	10.36	7.11	6.93	3.5	2.51	12.89	2.51	4.32	8.09	0.55	2.45	2.73	0.3	1.64	7.92	2.57	0	1.64	17.03	0.3	2.57	1.27	0	10.31	1.4	0	0.95	0.3	2.38	1.27	0	0	0	0	0.95	2.96	3.7	0	0	5.2	2.51	2.87	9.52	0.55	0	0	0	5.81	8.79	5.13	11.25	2.45	3.2	2.18	11.74	7.2	14.05	10.96	7.52	3.27	0.55	4.16	3.82	4.14	19.3	1.64	2.38	0.77	9.85	1.74	4.25	1.64	7.96	11.7	0.77	7.1	2.18	11.35	5.58	9.63	11.78	11.08	2.57	7.39	4.06	3.56	7.49	4.98	2.18	6.3	3.59	4.32	1.74	0	5.47	11.05	3.27	3.44	6.02	9.25	4.1	0	0	0	1.84	2.02	1.74	8.57	0	0	0.77	0	0	0	6.27	0	1.52	0	0	0	0	1.52	0.77	0	7	3.01	2.62	0	1.27	0	0.3	0	0	0	2.32	0	0	0	0	1.12	0	0	0	1.12	0	0.77	0	0	0	0	0.3	1.12	0	0.77	10.78	10.24	9.95	8.84	11.77	10.28	9.06	12.26	4.58	12.95	0.55	0.77	4.57	2.68	0	1.74	3.53	3.17	4.6	0	0	0	0.3	1.27	0	0	0	1.27	0.55	0	0	0	0.55	2.1	0.55	0	4.37	1.27	0	3.17	4.82	0	0	3.47	0	0.77	0.55	1.4	1.27	0	0.55	0	2.38	0	0	0	0	0	4.77	3.56	0	1.64	0
NAPS-V2-7475	ESG3857	b	2	Reproductive	Heavy	No birth control	-100	6	4 to 6	240	MB	Heavy	na	not recorded	not recorded	Norgen RNA Column	29.9	11	328.9	16.66	355	RNA0030	ZymoRNA	GGCATTCT	CTAGCTTG	P3 - 200 Cycles	R0119_July26_RNA_C_NS2000	0.96	37.36	0.02	11263	51093740	0.1	40905261	1769690	2.76123e+07	2.64	0.07	0.01	2.29	0	5.01	0	0.59	1.64	0.01	7.38	0	2.57	0	6.34	2.9	0.15	2.66	2.65	4.49	0	7.23	0	1.91	6.71	1.74	0	0.65	1.01	2.28	0.77	0.01	0.01	2	0	0.15	0.55	0.44	0	0.01	0.09	1.32	4.58	0	0.65	0.01	1.93	11.21	2.87	0	0.01	0.01	0.38	9.05	1.34	0.01	0.33	1.02	0.01	6.87	0.01	0.01	1.97	5.09	0	0	0.01	4.11	1.6	2.75	2.86	0.22	1.86	2.67	0	0	0.96	6.1	4.13	0.45	1	0.01	2.35	2.76	2.18	5.84	1.4	0.23	9.47	10.26	0	0	1.94	0	0	11.06	4.12	0	0	2.61	0	0	5.42	2.31	3.24	5.08	3.33	9.71	10.99	7.36	15.1	9.93	3.06	13.56	3.24	13.15	11.41	1.09	5.42	4.3	13.38	5.42	10.41	4.34	5.58	0	9.24	2.85	8.01	6.16	8.1	7.05	3.86	1.7	11.15	11.29	5.08	10.8	6.12	2.13	3.62	5.63	12.91	9.34	13.69	12.37	10.68	7.66	13.74	8.64	4.34	4.21	11.09	3.16	8.57	4.42	4.02	2.31	10.81	6.12	0	4.07	17.37	0.65	5.08	5.86	0.65	13.87	4.25	1.09	1.09	0	2.31	5.51	0	0	1.94	0	2.13	5.3	5.24	0	0	3.62	2.61	4.98	10.11	2.31	0	0	0	5.66	0.65	5.85	4.02	0	0	3.86	1.7	4.3	2.85	1.7	6.85	2.31	0	4.38	0.65	3.92	2.85	0	0	4.6	6.59	0	6.25	0	6.66	2.85	0	0	0	6.85	0.65	6.9	3.69	3.69	1.94	1.09	3.33	2.85	2.61	6.69	1.94	0.65	4.07	0	0	1.09	2.96	3.86	4.25	3.81	5.19	5.73	4.25	0	0	0	0	0	0	8.64	0	0	0	0.65	0	0	0	0	2.73	0	1.09	0	0	2.61	0	0	5.76	0	4.3	0	2.13	0.65	1.43	0	0	0	0	0	0	2.13	0	1.7	3.33	0	0	0	0	6.26	0	0	0	1.43	4.38	2.73	0	0.65	8.74	5.22	7.98	4.78	13.25	8.45	2.61	9.27	7.58	10.59	4.02	7.18	17.21	9.15	0	8.88	5.65	10.42	11.03	0	6.52	6.54	4.95	8.39	4.72	7.86	8.12	5.65	5.82	5.26	6.39	6.41	4.63	8.79	5.1	7.96	7.96	8.72	14.97	8.01	10.06	5.26	1.09	12.79	8.26	6.63	6.67	7.19	10.86	5.79	1.09	0	7.64	0	0	0	4.93	8.31	10.76	11.15	5.7	2.31	0
NAPS-V2-7601	ESG3860	b	2	Reproductive	Medium	No birth control	-100	5	4 to 6	225	MB	Heavy	na	4.29604	1.14561	Norgen RNA Column	52.4	11	576.4	11.252	335	RNA0030	ZymoRNA	AGGCAGAG	AGAATGCC	P3 - 200 Cycles	R0119_July26_RNA_C_NS2000	0.96	43.53	0.14	11999	57830772	0.09	40375249	5470473	1.90831e+07	2.62	0.01	0.01	2.2	0	4.92	0.01	1.35	2.64	0.01	7.34	0	2.61	0.01	7.35	2.94	0.86	2.64	3.68	4.74	0	7.31	0	1.89	9.66	2.57	0.01	2.03	1.52	2.36	1.18	0	0.8	1.94	0	0	1.04	0.01	0.01	0.01	0.36	1.75	5.44	0	0.11	1.19	0.82	12.15	3.55	0	1.2	0.01	1.05	8.58	1.9	0.01	0.8	0.18	1.44	6.39	0.01	0	2.33	4.5	0	0	0.01	3.24	2.13	3.15	3.63	0.07	1.56	2.7	0	0.01	0.37	5.93	4.51	0.01	1.42	0.01	1.92	2.43	1.05	6.53	2.26	0.72	7.12	9.14	0	0	0.24	0.45	0.45	3.79	0.24	0	0	0	0.24	0.79	0.24	0.24	0	1.59	3.02	7.08	1.3	1.4	8.89	3.91	0	6.95	0	6.42	5.99	0.24	0.63	0.24	7.13	0.63	6.57	0.63	2.04	0.63	5.59	0	4.41	2.52	7.27	3.56	0.45	0	6.81	4.34	0.63	6.44	0.63	0	0.24	0.24	6.36	3.58	7.99	6.58	6.24	3.86	0.79	0.45	0.45	0.45	1.9	0.24	4.68	0.24	1.19	0.79	4.27	0.45	0	0.63	13.65	0	1.9	0.63	0.24	9.53	0.63	0	0	0.45	6.55	3.97	0	0	0.45	0	0.94	2.22	2.78	0.94	1.07	1.07	1.4	3.56	8.1	1.4	0	0	0	4.23	0	0.45	5.79	1.4	0.24	0.45	0.45	1.4	1.4	1.9	1.07	4.92	0	2.78	0	3.02	2.38	0	0.45	2.52	5.79	0	4.14	0	1.4	1.83	1.5	0	0	3.75	4.97	4.7	1.3	3.26	1.07	0	6.04	2.81	1.76	2.89	0.45	0.24	3.98	0.24	0	2.16	2.61	2.27	1.07	1.9	4.75	4.09	0	0	0	0	0.45	0.24	0	7.62	0	0	1.68	0	0	0	0	0	0	0	0	0	0	0	0.24	0	1.5	0.79	0.24	0	0	0.45	0.24	0	0	0	0	0	0.79	0.79	0	0.63	1.07	0	0	0	0	1.76	0	0	0	1.07	0	0	0	0	4.39	1.9	1.59	0.24	6.05	1.83	0.24	3.23	2.04	4.31	0.24	5.11	10.78	18.33	4.74	13.41	5.76	5.04	6.93	4.02	3.93	5.33	6.84	2.61	4	4.74	5.17	11.61	4.55	3.09	4.13	4.47	6.46	6.95	8.08	5.6	10.37	3.42	4.85	4.93	8.14	2.52	2.7	10.31	5.08	3.79	9.31	7.09	7.18	2.43	2.66	1.83	4.02	1.4	4.28	2.81	5.88	4.32	7.52	5.65	3.51	0.45	0.24
NAPS-V2-7542	ESG3861	a	3	Reproductive	Heavy	No birth control	-100	4	4 to 6	240	MB	Medium	na	2.74604	0.68651	Norgen RNA Column	58.4	11	642.4	46.06	325	RNA0030	ZymoRNA	TTGCCTAG	ACCACTTA	P3 - 200 Cycles	R0119_July26_RNA_C_NS2000	0.95	35.58	0.03	7026	31061018	0.09	42441597	13220639	5.12656e+07	0.78	0	0.01	0	0	5.1	0	0.01	0.1	0.01	3.21	0	0	0.01	1.6	1.08	0	0	3.92	0.01	0	7.9	0	0	3.29	0.01	0	0.56	0.74	0	0	0	0	0.38	0	1.05	0	0.01	0.01	0.01	0.01	0	0	0	0	0	0	3.71	0	0	0	0	0	0	0	0.01	0.06	0	0	6.94	0	0	0.78	0	0	0	0	0	0	0	0.01	0	1.47	0.01	0	0	0.08	1.31	0.01	0.72	2.01	0	0	5.39	0	0.01	0	0	16.88	15.31	5.87	4.77	3.74	3.93	3.55	11.03	10	5.91	5.79	6.9	6	8.67	11.2	0.3	5.84	2.8	1.45	7.28	8.87	4.41	11.72	2.01	2.11	9.55	1.19	10.15	9.71	2.14	2.04	4.61	10.44	3.64	6.65	6.39	2.43	0.54	7.49	2.04	7.05	3.62	6	4.68	2.01	0.11	8.79	7.88	1.77	6.97	2.75	0.61	2.01	1.68	3.87	6.1	10.77	5.79	6.97	5.06	10.3	13.67	1.84	1.74	6.79	0.81	5	2.6	1.19	3.29	8.43	2.79	0.2	1.41	16.68	0.99	8.1	2.19	2.51	15.8	5.48	3.33	3.4	1.98	11.97	1.37	1.98	0	0.61	0	1.33	1.37	4.36	0.46	0.54	0.46	0	1.41	5.52	0.2	0	0	0	2.47	6.25	2.99	10.3	0.68	1.24	0.3	10.24	3.07	13.39	8.75	3.78	1.81	0.2	2.41	1.61	2.56	17.79	0.81	2.71	0.54	5.6	1.09	5.04	0.46	5.34	8.2	0.61	5.11	1.33	10.33	3.28	8.87	11.72	9.05	0.54	6.27	6.52	1.33	1.09	2.43	1.41	4.08	0.46	2.49	0.11	0	3.56	13.58	0.99	2.47	0.99	5.55	3.43	0.11	0	0	1.53	2.96	0.87	11.84	0	0	0	0.81	0	0	0	0.2	0.93	0	0.11	0	0	0	0	0	6.61	0.99	0.11	0	0.54	0.11	0.87	0	0	0	0.93	0	0	0	0	2.28	0.54	0.2	0.11	0.11	0	0.2	0	0.2	0.11	0.75	0.68	0.68	0	0.46	12.15	12.13	8.72	9.2	12.19	10.35	6.26	10.58	6.03	12.41	2.11	0.75	4.86	14.78	0.38	8.91	1.68	2.01	2.23	0	0.2	0.61	2.26	0.68	0.38	0.11	1.04	4.59	0.11	0.11	0.81	1.68	2.49	2.37	1.84	1.09	2.49	0.11	1.33	1.57	4.32	0.2	0.11	4.52	1.33	1.09	1.84	1.37	4.71	0.81	0	0.2	0	0	2.04	0	2.47	0.54	1.95	2.01	0.3	0.87	0.54
NAPS-V2-7682	ESG3863	b	2	Reproductive	Heavy	Progestin pill	-100	5	4 to 6	240	MB	Heavy	na	6.81604	1.70401	Norgen RNA Column	58	11	638	14.4	330	RNA0030	ZymoRNA	ACAGGCGC	CTCTGCCT	P3 - 200 Cycles	R0119_July26_RNA_C_NS2000	0.94	35.98	0.05	12345	70488552	0.08	49133626	4547934	2.31774e+07	2.83	0.01	0.18	3.37	0	5.33	0.01	1.7	1.9	0.29	9.23	0.01	3.2	0.01	6.65	4.27	1.03	3.69	3.78	5.33	0.01	7.3	0	2.61	8.31	3.3	0.01	2.37	2.56	3.68	1.79	0.01	1.53	1.71	0.01	0.91	0.87	0.02	0.45	0.78	1.07	1.77	6.06	0.01	1.13	0.84	0.82	13.1	2.47	0	2.18	0.01	1.65	8.25	2.59	0.01	0.41	0.01	1.6	6.26	0.09	0.01	2.55	5.87	0	0.01	0.01	5.12	2.79	3.72	3.17	2.04	2.07	2.71	0	0.01	0.92	7.48	4.78	1.31	0.54	0.01	3.02	3.45	2.77	7.49	3.19	0.5	16.78	15.52	3.45	6.3	7.75	4.27	6.21	9.72	9.27	5.94	8.24	11.35	10.86	10.8	9.36	0.73	2.7	2.97	2.49	5.63	7.12	1.46	7.45	1.68	0.29	6.56	5.08	5.57	4.89	1.95	2.49	1.77	6.69	3.05	8.63	6.48	4.39	0.91	3.23	5.29	11.12	9.86	2.79	0	4.32	1.57	7.33	8.06	4.84	6.24	1.07	4.09	2.1	6.55	2.43	11.98	6.98	5.87	2.97	7.72	5	14.64	3.89	0.91	5	0.29	0.53	5.19	1.21	10.34	10.23	0.91	0	5.09	15.42	0	1.68	0.29	0.29	3.19	1.57	0	0	0.73	4.3	6.91	0	0	0.29	0	0.53	2.65	0.29	0	0	2.31	1.34	3.08	8.58	0.73	0	0	0	4.74	6.83	8.18	9.7	2.79	0.29	0.91	10.68	4.44	13.66	10.05	6.45	3.64	0.91	2.1	1.68	2.93	18.63	1.21	1.86	1.34	8.1	0.91	3.39	0.73	8.42	9.52	2.88	5.59	1.95	10.36	3.32	7.14	9.92	10.17	0.29	5.81	1.86	2.6	5.61	5.82	0.29	4.6	1.86	3.29	0.29	0.53	4.49	4.64	1.68	2.79	3.42	6.62	2.97	0.53	0	0	1.21	1.21	0	8.59	0	0	0	0	0.29	0	3.56	4.16	2.75	0	0	0	0	0.29	0	0	6.76	2.79	0.29	0	3.36	0	1.46	0	0	0	1.07	0	0	0	0	1.68	0.53	0	0	1.34	0	2.03	0	0.29	0.73	0	0	0.73	0.53	0	9.12	8.53	6.56	6.24	9.86	8.44	5.06	9.17	3.91	10.04	1.46	4.97	3.56	2.37	0	1.07	0.91	1.07	2.93	0	0	0	0	1.21	0	0	0.53	0	0	0	0	0.53	2.03	1.07	1.68	0	2.31	1.68	0.29	1.07	3.39	1.21	0.53	4.23	0	0.29	0	3.93	0.29	0	0	0	2.24	0	0.53	0	0.53	0.29	3.8	1.77	0	15.77	6.84
NAPS-V2-7787	ESG3864	a	1	Reproductive	Light	No birth control	-100	6	4 to 6	240	MB	Medium	na	3.81804	0.95451	Norgen RNA Column	150	11	1650	6.808	329	RNA0030	ZymoRNA	CTCACCAA	CTAGGCAA	P3 - 200 Cycles	R0119_July26_RNA_C_NS2000	0.95	44.47	0.15	13200	112483278	0.06	95374522	17662548	6.7665e+07	2.25	0.01	0.01	2.69	0	4.43	0.01	0.85	4.62	0.01	7.68	0	1.75	0.01	6.03	3.62	0.37	1.2	2.8	3.96	0	7.49	0	1.72	10.99	0.92	0	1.68	0.93	2.8	0.01	0	0.01	2.5	0	1.87	1.17	0.01	0.01	0.01	0.01	1.23	6.41	0.01	0.74	1.45	0.01	10.59	4.96	0	0.21	0.01	0.3	10.79	1.29	0.01	0.01	2.03	2.61	5.8	0.01	0.01	0.17	4.1	0	0	0.01	2.02	1.56	3.04	3.36	0.01	0.92	2.49	0	0.01	1.35	4.74	3.9	0.01	0.72	1.62	0.89	3.37	1.33	4.89	1.87	0.58	11.33	13.81	6.34	1.83	2.98	0.59	2.94	4.3	5.07	2.78	6.85	2.96	4.34	8.96	5.26	0.8	5.98	3.77	1.34	6.77	11.86	5.82	13.76	5.91	0.36	12.38	1.24	7.22	5.19	5.43	3.14	2.1	12.41	9.81	5.49	1.98	4.06	0.29	6.85	3.69	4.66	4.41	2.14	3.24	3.75	0.89	7.41	10.63	2.67	6.09	3.77	0.75	2.1	3.91	7.66	7.47	12.28	7.9	7.38	4.2	3.69	4.41	3.39	2.91	8.4	0.59	3.07	4.17	2.47	2.88	10.54	4.11	1.55	2.63	14.08	0	0.97	1.58	1.2	3.19	4.85	0	0.15	0.23	3.89	4.48	0	0	0.54	0	4.55	2.12	5.08	1.37	2.15	0.75	0.97	1.43	7.33	0.36	0	0	0	3.86	7.09	2.59	9.86	1.01	1.49	1.55	10.7	5.44	12.91	9.95	5.14	2.96	1.05	2.36	2.06	2.39	18.16	1.68	2.33	1.05	7.41	0.75	9.69	1.09	7.93	12.94	1.09	4.78	1.2	10.46	5.79	14.74	10.34	10.05	1.05	5.75	2.63	1.13	7.73	3.25	6.85	4.59	1.05	3.31	0.29	1.66	4.19	11.06	1.78	2.57	4.26	6.81	3.31	0.15	0	0	1.63	0.89	1.52	6.19	0	0	0.23	0.15	0	0	0	0	0.29	0.08	0	0	0.08	0.15	0	0	2.98	0.59	0.48	0	0.15	0	3.44	1.68	0	0.15	1.8	0	0	0	0	1.09	0.08	0.08	0	2	0.08	4.44	0	0.29	0.84	0.23	1.76	0.29	0	0	5.37	4.99	3.82	3.19	5.73	4.11	5.86	6.91	1.98	7.91	1.31	1.2	1.92	10.37	1.55	5.26	0.89	1.52	4.17	0.08	5.41	0.15	0.93	2.26	0.36	0.36	0.54	1.58	0.29	0.08	0.29	0.59	6.18	1.83	3.67	0	5.85	1.2	0.7	4.3	4.71	0	3.08	1.8	2.02	0.59	1.24	2.78	1.92	0.23	1.89	0.15	2.26	0.48	2.67	1.13	2.95	0.29	2.04	1.73	0.65	18.56	9.09
NAPS-V2-7583	ESG3865	a	3	Reproductive	Heavy	No birth control	-100	10	10 to 12	240	MB	Heavy	na	6.04604	1.51151	Norgen RNA Column	31.4	11	345.4	8.3904	317	RNA0030	ZymoRNA	TCGATATC	ACACGAGT	P3 - 200 Cycles	R0119_July26_RNA_C_NS2000	0.94	32.59	0.06	12107	82998758	0.08	94104667	19448258	9.61959e+07	2.33	0.01	0.01	1.72	0	5.33	0.01	1.41	0.48	0.01	7.16	0.01	2.77	0.01	5.85	2.57	0.31	1.26	1.98	3.68	0	7.81	0	2.12	6.58	1.87	0.01	0.59	0.01	1.76	0.46	0	0.01	2.57	0	0.11	0.65	0.01	0.01	0.01	0.61	0.01	0.97	0.01	0.43	0.01	0.84	10.52	0.88	0	1.03	0.01	0.66	8.85	0.85	0.01	0.57	1.19	0.01	6.19	0.01	0.01	0.91	3.64	0	0	0.01	2.98	1.41	1.81	2.65	0.99	1.3	2.7	0	0.01	0.44	6.34	2.82	0.58	1.26	0	1.25	3.72	0.31	6.26	0.11	0.01	9.94	11.7	0.69	0	1.64	0.5	2.56	2.65	2.38	0.65	0.14	2.25	0	3.31	3.26	0.91	5.66	4.24	3.82	8.68	12.87	6.69	14.34	9.22	1.51	12.99	4.64	10.93	6.59	0.69	3.57	4.67	12.54	4.13	9.22	7.08	4.97	0.21	8.18	4.38	6.19	9.78	9.8	6.57	8.1	1.96	10.79	11.36	3.59	9.94	4.99	3.21	4.08	3.17	10.79	8.37	13.13	11.3	9.94	7.06	12	5.92	3.86	6.07	10.79	1.82	6.82	4.22	2.43	7.59	10.61	4.61	0.14	5.06	14.8	0	0.82	3.07	0	6.72	1.84	0	0.82	0.27	17.56	2.59	0	0.07	0.55	0	0.27	2.67	0.5	0	0	1.61	1.43	3.18	8.2	0.55	0.14	0	0	4.15	8.28	4.97	8.03	1.88	1.49	1.92	7.1	11.67	9.16	6.52	7.05	5.54	1.71	5.1	2.82	2.22	15.5	5.11	1.86	1.56	12.43	0.87	8.55	0.69	4.55	11.19	0.6	0.98	3.05	7.98	4.33	14.5	8.91	8.76	0.55	5.57	2.22	3.08	7.32	4.25	2.94	0.82	3.44	5.61	1.26	3.73	4.26	14.6	4.92	6.68	9.16	7.08	4.6	0.07	0	0	0.44	1.84	0.69	7.02	0	0	2.26	0	0	0	0	0.14	0.91	0	0.07	0	0	1.46	0.21	0.07	2.78	1.02	1.84	0.07	0.95	0.14	4.13	2.25	0	0.14	0.39	0	0.07	0.55	0	3.48	1.43	0.14	0	2.71	0.14	5.43	0	0.95	2.53	0.69	1.77	1.43	0.27	0.07	5.07	4.07	2.82	5.37	5.54	4.33	0.91	6.12	0.27	5.89	3	1.29	4.33	1.38	0	2.8	2.64	3.86	1.56	0	2.57	0	0	3.78	0	0.14	2.94	0	2.22	0	1.38	0	0.55	5.02	0.82	0.39	0	1.99	0.07	5.2	4.51	0	0	3.48	0.07	0.14	0.6	1.49	1.49	0.87	0	0	4.36	0	0	0.21	0	0.07	3.21	3.9	3.59	18.67	9.08
NAPS-V2-7730	ESG3866	b	2	Reproductive	Heavy	Progestin pill	-100	7	7 to 9	238	MB	Heavy	na	5.90604	1.48892	Norgen RNA Column	21.2	11	233.2	5.9994	329	RNA0030	ZymoRNA	TGGATCGA	GTGCGATA	P3 - 200 Cycles	R0119_July26_RNA_C_NS2000	0.96	41.04	0.03	12747	55159580	0.09	92683258	19352320	1.25292e+08	2.71	0.01	0.01	2.95	0	4.75	0.01	1.52	1.96	0.01	7.64	0	2.63	0.01	7.03	4.06	0.01	3.03	3.01	4.99	0.01	7.34	0	1.93	7.13	2.84	0.01	0.99	1.39	3.02	1.55	0	1.79	2.15	0	1.14	0.97	0.01	0.01	0.01	0.59	1.66	5.44	0	1.36	0.75	1.5	11.77	2.56	0	0.54	0.01	1.5	9.59	1.52	0.01	0.8	1.42	0.4	6.32	0.01	0.01	3.17	5.28	0	0	0.01	3.83	2.01	2.7	3.24	1.39	1.45	2.57	0	0	1.28	6.69	4.2	0.58	0.38	0	2.01	3.82	1.32	6.35	1.97	0.3	16.16	15.53	3.84	5.1	7.09	2.25	6.14	9.92	7.24	3.38	5.31	9.93	5.69	9.13	8.25	3.72	4.4	6.14	2.62	12.73	10.34	4.31	11.96	4.04	2.72	10.62	4.1	9.55	11.47	5.68	10.27	4.67	11.12	6.01	16.8	12.67	6.73	4.02	6.53	5.01	13.22	14.6	6.07	4.47	4.4	7.47	11.59	12.47	8.72	12.23	5.32	11.99	5.82	5.69	9.58	14.23	10.86	8.43	7.09	5.4	9.59	16.25	11.36	3.78	8.77	1.69	3	7.73	2.76	7.24	15.04	5.1	0.99	5.14	16.06	2.64	5.04	0.65	0.79	2.42	0.27	0	0.39	0.21	8.37	10.29	2.73	0	0.7	0	2.25	3.37	0.55	0	0.6	2.27	1.54	3.89	8.47	0.45	0	0	0	4.16	2.24	3.3	4.91	0.33	0.21	0.83	4.96	3.74	1.23	1.2	6.08	3.03	0.27	4.06	1.2	2.74	1.82	0.21	0.07	1.35	7.34	0	6.97	0	5.09	13.24	0.07	0.55	0	4.13	0.39	4.82	4.02	3.93	1.35	0.39	2.3	3.21	1.66	10.57	0.83	0.07	2.3	1.2	0.6	0	5.19	2.21	1.66	3.23	3.24	4.25	1.06	0	0	0	0.07	0	0.07	9.56	0	0	0	0	0	0	0.79	2.52	2.09	0	0.21	0	0	2.25	0.83	0	5.78	2.02	1.9	0	1.84	0.33	0.33	0	0	0	0.07	0	0.5	0.74	0	4.02	0.7	0	0.07	0.6	0	2.22	0	1.26	0.7	1.57	2.36	0.74	0	0.07	11.78	10.17	8.41	7.12	12.13	9.19	4.77	11.95	3.77	12.66	0.7	5.3	14.06	15.46	0.5	11.26	3.97	8.46	8.3	0.33	4.01	1.46	2.64	7.44	2.09	5.33	6.04	6.31	0.79	2.42	4.01	3.46	3.38	6.47	3.7	6.43	4.32	7.22	4.48	6.14	8.1	1.92	0.55	10.7	6.17	4.25	5.15	6.45	8.99	4.08	0	0.07	3.83	0.07	1.13	0.39	3.79	6.71	8.73	8.4	4.36	1.44	0.21
NAPS-V2-7829	ESG3867	b	3	Reproductive	Heavy	No birth control	-100	14	13 to 15	240	MB	Medium	na	0.22904	0.05726	Norgen RNA Column	229	11	2519	14.55	331	RNA0030	ZymoRNA	AATCCGGA	CTACAGTT	P3 - 200 Cycles	R0119_July26_RNA_C_NS2000	0.94	38.26	0.09	7661	30754854	0.06	39488981	9655281	4.61805e+07	0.01	0	0	0	0	4.77	0	0.01	1.13	0.01	1.44	0	0	0	0.01	4.06	0	0	6.31	0.01	0	6.72	0	0	2.59	0.01	0.01	3.71	1.11	0.01	0.01	0	0	0	0	1.86	0	0	2.71	0.01	0.01	0	0	0	0	0	0	0.01	0	0	0	0	1.41	0	0.42	0	0	0	0.9	5.79	0	0	0	0	0	0	0	0	0	0.01	0	0	4.13	0.01	0	0	0	1.51	0.14	2.08	4.04	0	0	3.18	0	2.18	0	0.01	15.78	14.87	7.32	5.96	4.1	2.72	2.74	10.16	7.79	4.27	6.84	6.48	5.1	8.96	10.77	0.87	2.36	3.71	1.84	8.62	12.9	4.5	13.72	6.43	2.74	11.66	8.42	5.42	4.85	6.06	4.68	4.18	11.93	3.44	8.63	3.29	4.41	0.39	9.51	3.12	7.7	3.92	3.87	6.73	1.76	1.1	10.41	12.77	3.15	9.24	4.12	0.5	4.26	2.72	9.28	7.51	9.27	9.39	9.98	6.83	4.66	8.12	2.83	3.06	12.19	1.52	7.93	3.45	2.36	4.14	10.56	3.92	0	3.06	15.29	0	3.06	0.87	1.88	5.42	4.86	0.27	0.7	0.14	17.86	9.56	0.7	0	0.27	0	5.59	6.74	9.5	4.97	4.96	1.62	1.57	2.36	8.09	0.7	0	0	0	3.92	11.36	5.75	10.35	3.63	3.56	3.37	10.48	12.23	12.25	9.65	9.16	8.79	2.67	4.54	5.76	3.25	18.11	7.25	5.32	2.53	12.14	1.23	10.65	3.35	7.25	15.01	3.12	6.81	3.91	10.14	5.56	13.8	11.69	10.58	1.47	8.49	4.05	3.7	9.95	7.69	2.27	1.35	2.91	7.83	2.97	6.92	5.65	14.9	7.03	6.75	9.83	9.54	7.66	1.17	1.88	0	2	2.14	1.41	10.95	0	0	3.79	0.14	0	0	0.27	0.5	1.57	0	0	0	0	1.41	0.7	0	5.48	5.23	1.57	0	1.17	0.39	0.14	1.1	0	0.14	2.07	0	0.27	0	0	6.05	0.27	0	0	1.8	0	2.18	0	0.14	5.74	1.67	0	1.23	0	1.41	12.19	11.38	9.53	8.41	12.1	9.71	9.04	13.12	5.59	13.91	4.53	5.32	3.94	11.76	1.17	8.58	5.89	5.66	4.6	0.79	1.76	0.6	3.83	7.64	0.27	0.6	2.18	4.16	4.54	0	3.53	0.6	6.45	8.31	4.74	0.95	4.29	2.77	1.57	7.68	5.78	0.39	2.39	5.38	0.6	0.5	1.96	3.66	3.37	2.3	1.35	4.43	2.36	1.23	3.4	0.95	2.93	1.29	4.35	3.79	5.35	1.03	0.7
NAPS-V2-7836	ESG3868	a	3	Reproductive	Heavy	No birth control	-100	8	7 to 9	254	MB	Heavy	na	6.04304	1.42749	Norgen RNA Column	220	11	2420	14.9962	318	RNA0030	ZymoRNA	ATGAGGCC	GTTAATTG	P3 - 200 Cycles	R0119_July26_RNA_C_NS2000	0.95	41.99	0.08	10776	32765170	0.07	29016352	3445003	2.24366e+07	2.04	0.01	0.01	3.02	0	4.72	0	0.91	4.04	0.01	7.72	0.01	2.4	0.01	6.2	2.81	0.19	1.11	2.4	4.25	0	7.47	0	1.69	10.36	0.75	0	1.47	1.28	3.19	1.06	0.01	1.55	2.49	0	4.3	0.16	0.56	0.01	0.01	0.01	0.86	5.75	0.01	1.15	0.89	0.75	11.25	4.21	0	0.18	0.01	0.01	11.43	1.39	0.01	0.01	1.75	2.37	5.87	0.01	0.32	2.14	3.74	0	0	0.01	2.54	1.68	2.7	4.08	0.82	0.84	1.73	0	0	0.93	5.2	3.42	0.59	0.3	0.18	1.69	1.9	0.86	4.3	1.19	0.27	6.56	9.7	0	0	0	1.96	0	0	0	0	0.37	2.34	0.37	0.9	2.7	0	3.32	0.37	5.93	4.23	6.41	3.32	9.99	5.71	2.34	8.28	0	9.04	8.37	0	1.29	1.29	8.24	6.28	2.26	1.46	3.1	0	6.37	1.29	1.11	2.42	10.89	7.63	0	1.6	3.69	2.99	8.17	3.32	2.07	9.62	1.96	8.36	7.58	4.75	9.74	6.88	8.42	1.46	1.73	4.62	0.9	3.93	6.36	0.37	1.46	2.83	0	0.37	5.6	5.59	0	1.11	11.7	0	0.37	0.9	0	5.05	3.44	0	0.37	0	6.18	3.98	0	0	0	0	1.46	2.83	1.6	0	0	1.96	2.42	3.36	9.34	0.37	0	0	0	5.91	9.06	8.66	10.56	4.18	4.29	4.33	10.83	13.22	13.03	10.22	11.01	6.62	1.73	6.52	2.26	5.16	19.48	2.94	0	2.88	13.77	0	13.23	0.9	8.17	15.11	1.11	4.79	5.39	11.21	4.71	13.47	10.39	10.14	2.57	6.31	4.75	6.06	8.69	6.56	1.11	3.9	6.35	3.36	3.52	2.16	6.42	15.27	5.2	7.7	9.15	7.92	3.9	0	0	0	0.66	0.66	0.37	4.16	0	0	0	0	0	0	0	0	0	0	0	0	0	2.64	0	0	1.96	2.88	4.23	0	1.29	0.66	0.9	2.5	0	0	0.66	0	0	0	0	2.34	1.29	0	0	0.37	0	3.19	0	0	1.6	0.37	0	3.24	0.37	0.37	4.45	4.51	2.5	0.9	3.93	2.57	2.94	4.58	0	4.13	0.37	1.11	6.22	10.96	0	7.79	4.84	4.95	3.14	0	0	0	0.66	3.9	0	0	0	0.9	0.37	0	2.16	0	0.9	4.35	1.29	0.37	2.16	0.9	0	4.45	6.15	0	0	5.51	0	0.37	0.9	2.42	4.03	0	0	0.37	5	0	0	0	0	0.9	6.38	5.39	2.34	15.41	5.79
NAPS-V2-7820	ESG3869	b	2	Reproductive	Heavy	No birth control	-100	7	7 to 9	240	MB	Heavy	na	7.54804	1.88701	Norgen RNA Column	73.2	11	805.2	8.455	392	RNA0030	ZymoRNA	AATGCCTC	TCGATCCA	P3 - 200 Cycles	R0119_July26_RNA_C_NS2000	0.93	40.44	0.02	9813	25125674	0.11	15825450	1488693	4.56146e+06	2.54	0.01	0.01	1.39	0	5.43	0	1.5	3.23	0.01	7.48	0	2.6	0	3.83	0.67	0.6	1.52	2.9	3.36	0	7.18	0	0.21	10.26	0.64	0	1.79	1.54	3.58	0.73	0	1.57	2.54	0	0	0.49	1.67	0.01	0.31	0.53	0.96	6.17	0	0.97	0.01	0.01	11.12	3.74	0	0.01	0	1.35	6.49	2.02	0.01	0.34	0.01	0.66	6.79	0.01	0	0.01	2.78	0	0	0	1.93	2.31	2.86	2.17	0.38	1.57	1.99	0	0	0.17	5.92	4.73	0.01	0.43	0	2.23	3.46	1.58	5.14	1.39	0.01	6.49	7	0	0	0	0.74	2.12	2.82	1.88	0.74	0	1.23	2.12	1.59	0	0	0.74	0.74	0	3.92	3.63	0	6.7	0	0	5.63	0	4.26	0	0	0.74	0	4.69	0.74	3.38	0	0	0	1.23	0	0	3.55	0	0	2.12	0	5.39	3.07	0	5.05	1.23	0	0	1.23	0	0	6.19	3.98	3.78	1.23	4.26	2.12	2.12	0	3.85	0	0	0	0	0.74	2.95	0	0	0	12.24	0	0	0	0	2.51	3.55	0	0	0	2.12	2.95	0	0	0	0	0.74	2.12	2.95	0	0	1.59	1.59	2.51	9.04	2.67	0	0	0	5.11	8.38	1.23	10.68	1.59	1.88	0.74	12.05	5.27	15	11.57	1.88	1.88	0	0	2.33	3.78	19.6	0.74	1.88	1.23	7.71	2.51	4.77	0.74	10.35	10.7	1.23	5.77	0.74	11.16	3.38	16.61	12.06	11.31	0	6.36	0.74	0.74	6.67	4.15	0.74	5.83	0	3.47	0.74	0	4.49	14.54	2.67	3.98	0.74	7.7	0	0	0	0	3.55	1.88	2.33	5.46	0	0	0	0	0	0	0	0	0	0	0	0	0	0	0	0	0	0	0	0	0	0	0	0	0	0	0	0	0	0	0	0	0	0	0	0	0	0	0	0	0	0	0	0	0	0	4.1	3.78	2.82	2.51	5.3	4.49	2.82	3.55	0	4.65	0	0	2.33	0.74	0	0	0	0	3.98	0	0	0	0.74	0	0	0	0	0	0	0	0	0	5.37	0	1.23	0	6.61	0	3.78	0	3.85	0	0	0	0	0	0	3.63	0	0	0	0	0	0	1.88	0	2.51	0	1.23	2.33	0	3.28	0.74
NAPS-V2-7805	ESG3870	a	2	Reproductive	Medium	Estrogen and Progestin pill	-100	7	7 to 9	240	MB	Medium	na	3.64604	0.91151	Norgen RNA Column	32	11	352	1.32	314	RNA0030	ZymoRNA	CGGACAAC	TCCGGATT	P3 - 200 Cycles	R0119_July26_RNA_C_NS2000	0.94	39.62	0.03	12200	104730772	0.13	92986510	9031315	7.03815e+07	0.26	0.54	0.01	2.11	0	5.23	0.01	1.66	1.07	0.01	8	0	2.66	0.01	6.05	1.06	0.01	3.18	2.99	4.95	0.01	6.99	0	0.01	7.67	2.02	0	1.7	2.49	3.94	1.38	0	0.14	3.04	0	0.01	0.45	0.37	0.01	0.33	0.01	1.95	4.31	0.01	1.93	0.84	1.23	12.57	0.9	0	0.98	0	1.3	8.35	2.17	0	0.68	0.01	1.67	6.85	0.01	0	1.53	5.27	0	0	1.09	1.83	0.82	2.53	2.19	0.01	2.55	3.09	0	0.01	0.52	5.98	4.46	0.86	1.09	0.01	2.02	3.58	1.26	7.61	1.58	0.09	11.17	11.71	3.07	0.92	4.4	1.96	3.05	9.58	2.61	3.72	2.55	5.08	6.3	6.71	6.12	0.15	3.77	4.79	2.41	10.02	14.21	6.95	13.9	5.63	2.32	13.53	3.25	13.35	4.95	7.05	4.19	3.8	13.08	5.24	10.03	6.5	4.96	0.83	10.36	5.5	9.02	10.54	4.14	6.68	2.61	2.29	11.66	13.9	4.43	10.71	5.59	2.44	5.26	3.41	9.69	8.86	14.33	11.68	10.58	8.09	7.39	5.2	5.59	6.97	12.55	1.41	9.22	4.28	3.02	3.86	11.1	5.32	0.29	4.84	16.17	0	0.15	3.88	0	3.53	3.51	0	0.15	0.53	9.45	5.1	0.53	1.41	6.21	5.66	13.63	13.2	18.42	14.61	9.58	3.84	3.41	5.06	10.57	5.34	0.29	0	0	3.84	11.34	6.33	9.29	3.83	2.18	4.22	10.19	9.49	7.26	9.84	8.49	9.6	4.55	1.87	6.33	6.11	9.67	8.19	4.64	1.35	10.75	1.41	4.38	4.19	2.63	12.44	0.15	0.83	3.07	6.51	5.23	12.31	12.15	9.15	0.29	9.11	4.52	7.29	7.51	7.73	1.08	1	2.22	8.38	0.53	8.04	4.5	11.43	5.99	6.7	9.74	7.66	8.08	2.53	1.22	0	1.73	1.91	0.15	8.41	0	0	4.48	0	0	0	0.29	0.15	0.83	0	0.15	0	0	0.41	0.29	0	4.64	0.41	0.53	0	0.92	0	0	0.53	0	0.15	0	0.15	0.64	0.41	0	5.33	1.22	0	0	1.53	0	3.95	0.29	0.15	5.87	0.15	0.29	1.91	0.41	0.83	9.58	8.89	8.58	9.03	12.33	8.56	9.8	11.31	8.24	13.21	4.91	4.35	9.09	16.33	2.25	9.7	5.79	7.42	5.13	0.53	0.92	1.53	4.01	7.16	0.83	2.38	4.28	8.96	5.08	0.29	3.9	3.15	5.06	9.25	5.4	2.98	5.86	5.86	2.55	7.67	6.41	0.53	0	7.37	2.76	0.29	6.09	4.32	4.92	2.5	0	2.25	3.61	0.64	1.63	1.29	6.97	4.15	4.31	4.31	7.19	1.73	0.53
NAPS-V2-7809	ESG3871	a	2	Reproductive	Medium	Non-hormonal IUD	-100	9	7 to 9	238	MB	Heavy	na	8.32204	2.09799	Norgen RNA Column	32.3	11	355.3	1.2986	305	RNA0030	ZymoRNA	ACCTTGGC	GGCCTCAT	P3 - 200 Cycles	R0119_July26_RNA_C_NS2000	0.93	40.43	0.08	11003	44700614	0.14	75765016	16446214	9.77723e+07	3.49	0.52	0.01	3.18	0	4.68	0	1.74	1.7	0.11	7.78	0	2.86	0	5.22	2.38	0.85	1.82	3.94	4.51	0.01	7.01	0.74	0.01	9.34	2.1	0	2.94	1.75	3.3	2.26	0	2.09	3.34	0	0.86	1.11	0.01	0.47	0.15	1.21	0.4	4.92	1.09	1.5	0.01	1.47	11.63	2.53	0	2.06	0.01	1.97	8.71	2.26	0.01	0.89	0.45	3.19	6.39	0.74	0	2.45	3.5	0	0	0.01	1.9	2.1	3.42	3.79	1.29	1.45	2.88	0	0	1.95	6.47	4.9	1.74	2.85	0	2.93	3.64	0.01	6.88	2.2	1.06	8.56	10.6	3.56	3.68	6.29	1.43	2.95	8.8	8.74	5.33	6.79	4.28	6.48	10.96	4.17	0	0	0.79	0.69	6.43	3.03	1.07	7.25	0.63	0	6.42	0	5.59	2.55	4.41	0.45	0	5.97	0.45	6.03	0.38	1.53	0	5.65	0.45	4.42	1.33	5.3	2.98	0	0.09	6.92	4.39	0.98	6.3	0.51	0.17	0.17	0	3.66	2.36	6.2	3.65	6.48	3.05	2.31	0.51	0.45	0.09	1.37	0.09	3.68	0.98	0	1.23	4.99	0.74	0	0.98	13.79	0	0.38	1.99	0	6.19	0.17	0	0.38	0.09	16.12	2.43	0	0	0.74	0	0.24	4.47	1.4	0	0	7.51	3.21	4.24	10.37	1.37	0.51	0	0.17	3.67	7.85	6.25	9.16	2.33	2.58	2.71	8.98	11.98	11.35	7.72	8.67	5.86	1.02	5.83	2.22	2.6	17.45	2.72	1.26	2.77	13.16	0.17	7.36	0.98	6.22	14.12	0.31	2.93	3.87	8.83	4.93	14.43	8.86	8.48	1.11	5.21	2.36	3.84	6.04	4.54	2.46	1.99	4.15	3.53	1.33	2.72	4.9	16.62	4.65	7.99	8.8	5.89	4.22	0.09	0.79	0	0.57	0.24	0.24	7.02	0.09	0	0.51	0	0.09	0	0	0.69	0.31	0	0.09	0	0	2.29	0	0	2.22	2.14	0.84	0	0.98	0.17	4.1	1.99	0	0.09	0.84	0	0.31	0.09	0	2.29	0.38	0.09	0	2.8	0	5.06	0	0.24	2.1	1.4	2.76	1.11	0	0.09	4.41	3.56	5.4	4.68	7.44	2.97	5.84	7.9	1.53	9.91	0.51	5.68	11.51	12.84	0.89	8.85	3.56	7.6	8.74	0.09	2.33	2.55	2.46	5.73	1.88	4.84	5.34	4.25	1.59	0.79	3.26	3.25	1.5	6.21	2.14	5.54	3.38	6.43	4.07	6.32	6.99	2.6	0	9.27	6.46	3.51	4.04	4.54	8.11	4.23	0	0.69	4.35	0.24	0.51	0	3.68	5.84	8.71	8.29	3.64	18.86	10.12
NAPS-V2-7832	ESG3872	a	2	Reproductive	Medium	No birth control	-100	7	7 to 9	240	MB	Medium	na	1.14304	0.28576	Norgen RNA Column	256	11	2816	83.79	332	RNA0030	ZymoRNA	GAATGAGA	GAGGCATT	P3 - 200 Cycles	R0119_July26_RNA_C_NS2000	0.95	40.35	0.03	10492	31904046	0.06	43980292	11062989	5.33606e+07	2.13	0.01	0.01	2.71	0	4.03	0	0.74	3.41	0.01	7.87	0	2.81	0.01	6.4	3.31	0.11	0.08	3.19	4.15	0	7.28	0	2.07	8.11	0.99	0.01	0.23	1.27	2.3	1.03	0	0.34	2.84	0	3.26	0.46	0.01	0.39	0.01	0.01	0.01	5.26	0	0.43	1.23	0.01	11.64	4.8	0	0.72	0.01	1.17	10.11	0.85	0.01	0.71	1.2	2.11	5.65	0.08	0	0.03	4.22	0	0	0.01	2.89	1.85	1.92	3.9	0.65	1.19	1.99	0	0	1.11	5.85	3.24	1.19	1.84	0.01	1.32	3.24	0.91	5.17	1.04	0.11	13.81	14.09	12.29	11.9	11.02	4.67	11.93	11.16	13.84	7.11	14.19	7.22	11.17	15.64	7.74	1.18	2.44	7.99	1.66	9.4	12.43	4.86	11.34	1.82	2.32	9.95	11.3	9.69	6.26	1.29	3.93	4.5	9.35	3.76	12.14	11.95	5.12	2.46	4.7	3.6	8.28	15.7	4.54	0.45	4.58	6.52	4.29	12.98	8.65	7.4	5.41	2.51	4.98	3.84	6.49	8.88	9.28	10.31	5.86	2.44	10.66	1.96	11.88	2.8	10.38	2.49	1.54	9.02	2.26	4.4	10.23	5.04	1.86	5.41	15.78	1.34	4.33	1.7	1.54	13.31	4.15	2.32	1.89	1.34	15.64	7.67	0	0	1.24	0	3.58	1.78	2.66	0	0.63	0.45	0.71	1.44	6.52	0.24	0	0	0	3.1	8.96	5.12	8.38	2.89	2.29	2.99	8.33	12.8	9.72	6.93	8.89	6.46	0.54	5.69	3.82	2.64	16.93	3.07	2.68	4.59	13.02	0	9.41	0.93	5.43	14.53	0.35	2.74	2.84	7.88	4.1	14.68	8.93	8.43	0.45	5.66	2.99	3.12	8.2	5.16	0.79	2.29	3.25	5.94	1.66	3.53	5.93	14.32	4.59	7.63	8.83	7.67	4.69	0.24	0.24	0	0.45	0.71	0.45	8.74	0	0	1.29	0	0	0	0.35	0.93	1.39	0	0.12	0	0	1.86	0.71	0	7.01	5.92	2.18	0	1.62	0.35	2.56	1.54	0	0.12	0.71	0	0.12	0.12	0	4.22	0.12	0	0	2.66	0	3.34	0	0.93	2.46	1	1.12	1.06	0	0.12	9.68	8.31	9.37	6.82	13.27	9.8	7.93	11.25	3.21	12.28	2.09	2.74	6.21	8.87	0.79	5.61	3.93	3.74	2.44	0	0.63	0	1	4.29	0	0.12	0.79	1.7	1.96	0	1.74	0.35	5.63	5.5	2.72	1.78	3.03	1.06	0.35	4.58	4.82	0.35	2.6	4.49	0.12	0.79	1.44	2.09	2.34	0.12	1	0.71	2.94	0.12	0.93	0.63	2.15	1.18	4.4	3.25	2.34	17.11	7.5
NAPS-V2-7626	ESG3873	b	2	Reproductive	Heavy	No birth control	-100	7	7 to 9	240	MB	Heavy	na	6.60604	1.65151	Norgen RNA Column	71.2	11	783.2	18.2	319	RNA0030	ZymoRNA	CCATTCGA	GTTGTCCG	P3 - 200 Cycles	R0119_July26_RNA_C_NS2000	0.95	39.87	0.03	12054	37922484	0.08	22846840	874688	4.78609e+06	2.88	0.01	0.01	1.86	0	5.16	0	1.25	2.75	0.01	8.54	0	2.97	0	4.5	2.41	1.12	3.03	2.52	4.93	0	7.43	0	2.07	9.04	2.43	0.01	2.47	2.27	3.22	1.3	0	1.15	2.29	0	0	1.29	0.01	0.01	0.16	0.41	0.01	5.97	0.01	0.68	0.84	0.87	12.01	2.8	0	1.02	0.01	1.86	7.17	1.91	0.01	1.34	0.01	1.32	6.39	0.01	0	2.41	2.77	0	0	0.01	4.1	0.62	3.07	2.83	0.53	1.16	2.13	0	0.01	1.12	6.53	4.81	0.84	1.3	0.01	2.89	3.67	1.98	6.69	2.59	0.01	11.81	14.04	1.72	0	2.75	1.1	5.65	6.55	2.48	0	1.72	1.72	2.75	5.97	5.44	1.1	4.83	4.99	2.15	7.18	13.57	7.47	13.26	5.89	3.64	12.58	10.43	10.34	8.25	4.09	4.35	7.32	13.2	5.04	9.28	12.16	6.17	3.17	7.13	5.83	10.97	12.04	5.09	0	3.5	4.51	5.55	13.66	5.68	5.32	4.71	3.88	5.94	4.89	7.89	9.63	14.65	12.13	6.86	3.17	13.98	16.27	10.43	4.18	10.36	2.15	4.94	8.26	1.72	4.58	13.79	5.65	1.1	4.43	15.04	1.1	2.15	1.72	1.72	10.81	3.64	0	0	1.1	8.55	9.28	0	0	3.5	0	4.18	4.35	4.51	0	0	1.72	2.15	3.76	9.3	0	0	0	0	5.68	9.63	4.94	10.4	2.75	2.75	1.72	11.42	9.72	13.97	10.38	6.93	7.4	0	3.5	4.58	2.15	18.81	5.68	1.72	1.72	11.32	1.72	8.92	3.34	8.69	16.29	0	5.04	3.17	10.96	6.3	11.95	11.65	10.64	1.1	7.58	2.15	3.34	8.23	5.74	0	4.27	1.1	6.44	0	5.14	6.05	15.36	3.34	5.92	8.85	7.96	6.62	0	0	0	1.72	3.5	0	6.55	0	0	4.27	0	0	0	0	0	1.72	0	0	0	0	1.1	0	0	3.99	0	1.1	0	1.1	0	0	0	0	0	2.48	0	0	0	0	1.72	0	0	0	0	0	1.1	0	0	4.09	0	4.64	0	0	0	7.33	6.99	5.77	4.64	8.03	4.18	5.4	8.47	2.48	9.87	4.09	6.32	6.07	11.35	2.48	6.23	5.55	4.89	8.48	1.72	4.09	0	4.77	5.51	2.15	1.72	3.88	4.27	0	0	3.64	5.32	11.48	8.22	7.32	4.18	5.92	3.34	5.58	4.99	10.57	1.1	8.45	5.71	2.75	1.1	1.72	5.36	5.94	4.35	5.97	2.75	3.5	3.88	7.09	3.88	7.26	2.97	6.44	6.26	4.83	2.75	0
NAPS-V2-7753	ESG3875	d	2	Reproductive	Heavy	No birth control	-100	10	10 to 12	315	MB	Heavy	na	6.98604	1.33067	Norgen RNA Column	227	11	2497	26.6	339	RNA0030	ZymoRNA	GTGAATAT	TCTCATTC	P3 - 200 Cycles	R0119_July26_RNA_C_NS2000	0.95	37.08	0.05	11124	28888198	0.06	22781395	1815740	1.41146e+07	2.99	0.1	0.12	3.71	0	4.98	0	1.58	4.98	0.57	8.5	0	3.68	0.01	6.76	3.57	1.42	2.41	3.36	4.6	0	7.92	0	2.53	10.53	2.6	0.01	2.56	1.89	3.05	1.27	0	1.94	2.94	0	0.76	1.95	0.18	0.18	0.01	1.23	1.22	5.85	0.01	1.21	1.49	0.84	12.39	4.7	0	1.14	0	2.1	10.71	2.24	0.01	0.54	1.91	2.63	5.61	0.01	0	2.08	5	0	0	0.01	3.85	2.44	3.36	5.22	1.47	1.33	2.16	0	0.01	1.93	6.78	4.67	1.27	0.43	0	1.96	2.8	1.35	5.99	2.68	0.74	9.76	12.98	0	0	0	0.63	0	1.07	0.63	0	2.11	2.57	4.09	1.07	4.92	3.59	4.09	4.09	3.12	6.74	10.56	5.69	14.13	10.61	1.07	12.68	2.82	10.37	6.09	1.07	5.26	6.38	12.93	6.15	7.36	6.41	7.38	1.91	6.28	4.56	6.8	12.49	6.65	1.68	6.76	4.04	5.64	11.61	6.27	4.53	6.21	8.45	6.62	5.58	11.87	8.76	13.35	9.21	6.54	4.75	18.06	11.53	8.1	3.83	8.33	4.45	1.41	5.31	4.59	5.26	9.92	7.01	2.43	4.53	14.85	0	1.41	2.11	0	3.94	2.43	0	0	0	3.52	6.24	0	0	0	0	2.57	3.37	8.68	2.11	0.63	2.57	2.82	3.37	8.4	0.63	0	0	0	4.75	7.86	8.6	10.13	3.77	3.52	4.34	9.53	7.95	10.37	6.83	10.96	5.58	0.63	6.56	1.07	4.34	18.92	0	0	1.91	11.43	0	6.68	0	6.6	6.91	0	1.91	4.78	10.24	5.11	8.65	9.67	9.18	3.94	4.04	5.02	4.72	8.22	6.17	0	0	5.81	0	2.57	0	5.63	6.07	3.65	3.21	7.44	7.52	3.21	0	0	0	0.63	0	0.63	6.78	0	0	0	0	0	0	0.63	0	0.63	0	0.63	0	0	1.68	0	0	3.12	0.63	3.45	0	1.41	0.63	0	0	0	0	0.63	0	0	1.41	0	0.63	2.43	0	0	1.07	0	4.18	0	0	0	0	0	2.11	0	0.63	5.78	5.64	4.18	3.12	5.07	4.22	3.29	6.68	0	5.92	0	1.07	6.8	10.53	0	5.42	4.38	4.38	3.52	0	1.07	0	0	0.63	0	0.63	2.57	1.91	0	0	0.63	0	2.43	3.12	0	1.68	0	2.11	0	3.65	6.03	0	0	6.03	1.68	0	1.68	2.57	4.56	0.63	1.91	0	6.34	0	0	0	0	0	6.2	5.46	0.63	1.07	0
NAPS-V2-7894	ESG3877	a	1	Perimenopause	Heavy	No birth control	-100	6	4 to 6	240	MB	Medium	na	2.22704	0.55676	Norgen RNA Column	136	11	1496	11.4	325	RNA0030	ZymoRNA	CTAGCGCT	GTGTAGAC	P3 - 200 Cycles	R0119_July26_RNA_C_NS2000	0.94	47.16	0.14	9036	18783866	0.07	17054501	3280593	1.18874e+07	0.9	0	0	2.52	0	2.84	0	1.05	3.94	0.08	6.16	0	0.01	0	2.15	2.81	0.01	0.45	4.88	1.01	0	7.2	0	0.19	10.55	1.14	0	2.97	1.55	1.12	0	0	0	2.23	0	0	0.01	0.01	2.41	0.25	0.2	1.27	6.17	0	0.6	0.01	0.1	8.41	3.73	0	0.25	0	1.87	4.62	1.76	0	0.01	0	2.35	5.3	0	0	0.34	1.25	0	0	0	1.66	1.7	0.98	1.26	0.05	2.1	1.62	0	0	0.01	3.87	3.79	2.39	3.93	0	0	2.4	1.05	3.46	0.81	0	7.79	9.31	0.38	0	2.12	0.94	2.02	2.95	1.78	0.69	0.94	1.65	2.02	5.12	1.15	0.38	1.34	2.02	0.94	8.11	7.26	4.84	12.01	5.16	0	10.52	3.25	10.11	2.89	0.69	2.89	2.31	10.33	3	7.74	1.78	3.25	0	7.65	3.94	6.22	6.44	14.31	4.68	4.18	0	9.24	7.32	2.48	8.51	2.76	2.48	2.02	1.65	7	5.68	11.28	8.41	8.84	5.6	4.59	6.5	4.27	0.38	7.33	0.94	6.75	2.12	2.02	3.3	6.89	3.39	0.38	0.69	15.11	0	1.9	1.65	0	3.3	0.38	0	0	0	4.22	0.94	0	0	0	0	0	2.63	2.76	0.38	0	1.15	1.78	1.9	8.6	0.38	0	0	0	5.16	9.47	2.4	11.35	4.2	3.25	2.7	12.3	7.13	14.38	10.47	6.2	3.06	2.02	1.15	2.89	3.43	19.48	1.34	0.69	0.38	8.74	0.38	8.18	0.94	8.68	12.85	0.69	6.78	1.9	11.86	4.96	12.06	12.09	11.7	1.5	6.98	3.3	1.9	4.92	3.85	1.34	5.81	0.38	3.75	0.94	1.15	2.76	10.79	2.7	3.88	4.59	8.74	3.72	0	0	0	0.94	1.34	0.38	7.26	0	0	0.38	0	0	0	0	0	0	0	0	0	0	0.94	0	0	2.4	0	0.38	0	0	0	1.65	0.69	0	0	1.9	0	0	0.38	0	1.5	0.69	0	0	1.15	0	2.22	0	0	0	0	0.38	0	0	0	3.06	3.79	5.73	5.06	6.96	1.9	6.36	8.59	0.94	10.15	0	0	2.83	7.03	0	3	1.34	0.69	4.31	0	0.38	0	0	1.65	0	0	1.15	0	0	0	0	0	0.38	2.12	1.9	0.38	3.39	0	0	4.48	3.51	0	0	2.12	0	0.69	0	0.94	1.15	0	0	0	2.4	0	0	0	0	0.69	2.48	1.5	1.34	15.07	5.92
NAPS-CS-5335	ESG417	c	1	Reproductive	Medium	No birth control	-100	11	10 to 12	120	MB	Heavy	na	not recorded	not recorded	Norgen RNA Column	41.5	16	664	23.85	408	RNA0004	ZymoRNA	ACTAAGAT	AACCGCGG	P3 - 200 Cycles	R0038_Mar3_RNA_C_NS2000	0.93	33.84	0.03	12771	84014032	0.05	92494945	18177804	9.66685e+07	2.53	0.01	0.01	3.64	0	4.71	0.01	1.74	0.18	0.26	8.31	0.01	2.52	0.01	6.05	4.23	0.27	2.89	3.74	5.43	0	8.27	0	3.15	7.68	3.17	0.01	2.01	1.58	2.96	1.26	0.01	1.58	2.61	0	0.55	0.79	0.04	1.1	0.53	0.01	1.21	0.01	0.01	1.45	1.32	2.04	12.38	2.74	0	1.15	0.01	1.33	9.74	2.21	0.01	0.99	2.79	2	5.91	0.01	0.01	2.85	5.53	0	0	1.04	3.62	2.54	3.06	3.68	2.01	1.54	3.81	0	0.01	1.71	7.84	4.31	1.22	2.7	0	2.29	2.17	1.15	7.67	1.72	0.13	16.22	15.59	7.55	4.23	4.36	5.27	5.87	10.78	6.37	5.31	4.87	10.79	5.68	9.05	10.9	1.75	4.46	2.14	1.91	8	10.5	2.19	8.75	3.24	1.21	6.84	5.3	6.56	8.27	3.37	4.3	2.26	7.18	3.73	12.54	9.34	5.65	2.65	4.78	9.7	13.27	14.52	6.85	5.17	3.88	2.91	11.08	11.75	4.55	11.41	6.35	9.51	3.79	3.84	5.2	14.04	6.87	8.47	6.63	4.62	7.82	16.13	10.9	2.09	7.53	0.35	1.44	4.28	1.07	4.81	14.85	3.62	1.11	2.87	16.7	0.22	1.91	0.53	0.22	3.25	1.55	0	1.07	1.03	10.72	8.46	0.08	0.15	1.28	0.08	0.47	2.29	2.72	0	0.08	1.52	0.78	0.82	5.71	0	0	0	0	0.58	11.82	1.84	8.58	3.6	2.6	1.93	9.47	12.9	9.03	8.54	8.78	9.33	3.24	2.4	5.59	6.14	8.06	7.48	4.08	1.77	12.63	1.65	3.57	2.28	6.79	14.42	3.45	1.86	4.65	6.8	4.82	13.77	11.03	8.38	0.35	8	3.09	3.89	7.29	7.61	0.35	0.35	1.84	7.09	0.68	2.65	6.61	13.88	4.27	10.05	8.74	7.06	7.64	0.15	0.63	0	0.47	5.05	0	9.67	0	0	3.89	0.08	0.08	0	0.58	2.19	2.39	0	0.22	0	0	0.95	0.63	0	5.35	3.48	0.47	0	2.77	0.15	0.35	0.29	0	0	0.15	0.22	0.29	0	0	7.04	0	0	0.41	0.29	0.08	0.87	0.41	0.08	4.67	0.41	0.41	0.63	0.15	0.47	12.01	10.36	10.77	9.66	12.48	10.59	10.66	13.28	7.95	14.23	6.86	4.83	12.01	13.06	2.1	10.69	4.32	7.85	6.11	0.08	3.27	0.58	2.8	5.9	1.14	3.49	3.53	4.23	4.91	0.99	3.13	2.7	2.94	8.08	3.05	3.69	3.28	5.2	4.06	4.6	6.19	0.91	1.11	8.65	4.34	3.75	3.22	2.91	6.42	2.23	0.53	0.87	1.73	0.08	0.53	0.15	1.41	4.49	6.82	6.93	5.82	2.63	0.73
NAPS-CS-5441	ESG419	c	2	Reproductive	Heavy	No birth control	IVF Meds	5	4 to 6	90	MB	Heavy	na	not recorded	not recorded	Norgen RNA Column	27	16	432	16.5	402	RNA0004	ZymoRNA	ATATGGAT	CTGTATTA	P3 - 200 Cycles	R0038_Mar3_RNA_C_NS2000	0.95	35.53	0.01	12228	59708352	0.05	44893563	3757172	2.71745e+07	2.3	0.01	0.01	3.6	0	4.99	0	0.63	4.7	0.01	8.13	0	2.7	0.01	6.09	2.78	0.4	1.61	3.01	4.47	0	7.82	0	2	10.97	2.35	0	2.23	1.67	3.07	0.94	0.01	1.62	2.32	0	1.74	0.58	0.01	0.01	0.01	0.21	1.84	5.94	0.01	1.18	0.9	0.42	11.97	4.49	0	0.6	0.01	1.01	9.93	1.89	0.01	0.95	1.28	2.26	6.45	0.01	0	2.74	4.87	0	0	0.01	2.77	1.98	3.2	3.88	0.6	0.99	1.35	0	0.01	1.39	6.62	4.64	0.85	0.82	0.66	1.47	3.03	0.67	6.42	2.29	0.87	14.39	13.78	2.32	2.53	2.07	1.22	1.87	9.25	1.65	1.76	2.89	3.61	1.97	1.87	7.34	1.05	3.44	1.05	1.22	3.81	7.58	1.05	11.02	6.34	0	9.76	0.85	7.71	7.02	0.62	2.47	4.76	9.71	4.7	6.46	7.83	4.69	0	4.31	2.32	9.11	10.57	7.63	10.57	1.52	1.76	4.8	11.53	6.72	3.57	1.87	8.16	2.16	7.26	7.6	5.88	9.49	7.04	7.01	2.72	11.6	14.55	2.16	2.89	5.78	0.62	2.24	3.61	1.22	6.88	9.67	5.29	1.52	5.75	14.2	1.05	6.76	1.76	0.62	10.13	5.15	2.32	1.05	1.05	10.45	7.84	0.34	0.34	2.66	0	8.95	6.05	3.44	0.34	6.71	1.38	0.85	1.87	6.93	0	0	0	1.22	1.22	3.12	3.12	4.02	1.22	0.62	2.89	0	3.57	2.07	0.34	5.71	4.35	2.78	2.47	6.97	3.37	3.99	0	0.34	1.38	6.26	1.22	3.47	0	3.29	1.97	2.16	0	0	2.99	1.22	4.31	0.62	3.51	2.83	0	3.64	4.76	3.03	6.35	1.87	0.62	5.12	1.38	2.32	0	6.04	2.89	13.01	6.04	6.07	6.46	2.47	0	0.85	0	1.52	0	0.62	8.01	0	0	0	0	0	0	0	1.38	0.85	0	0.62	0	0	2.16	0	0	3.94	1.97	3.29	0	0.34	2.94	0	0	0	0	0.62	0	1.38	1.05	0	0.62	2.07	0	0	0	0	4.95	0.34	1.05	0	1.65	0.34	0	0	0.34	10.6	9.29	7.74	6.08	11.65	11.73	8.36	10.92	5.75	12.15	1.52	5.7	9.84	17.18	7.26	14.44	8.01	10.2	8.98	1.05	6.11	4.43	8.91	5.63	6.47	7.44	6.7	9.38	0.34	4.59	5.47	4.72	17.35	7.76	10.72	6.81	8.15	7.59	6.42	7.15	13.28	3.17	11.33	11.95	6.09	5.45	7.6	8.4	7.47	5.28	5.34	3.47	5.42	5.13	9.07	7.01	9.38	6.82	10.1	9.52	5.92	0.62	0.62
NAPS-CS-5440	ESG421	c	3	Reproductive	Heavy	No birth control	IVF Meds	4	4 to 6	120	MB	Heavy	na	not recorded	not recorded	Norgen RNA Column	48.2	16	771.2	16.75	411	RNA0004	ZymoRNA	TGCGGCGT	CCTCGGTA	P3 - 200 Cycles	R0038_Mar3_RNA_C_NS2000	0.95	37.55	0.01	12623	75059438	0.05	70889394	9133557	6.25995e+07	3.56	0.01	0.02	4.03	0	4.92	0.01	1.14	2.23	0.01	8.46	0.01	3.18	0.01	6.76	3.6	0.01	2.61	3.31	5.57	0	7.8	0	2.76	8.23	2.74	0.01	2.38	1.97	3.87	1.57	0	1.67	2.52	0	3.18	0.65	0.25	0.25	0.42	0.01	1.47	4.2	0.01	2.23	1	1.29	12.97	2.97	0	1.16	0.21	0.74	10.72	2.19	0.01	1.83	1.97	0.63	5.98	0.01	0.01	2.93	5.4	0	0	0.54	4.25	2.34	3.05	3.76	1.71	1.55	3.19	0	0.01	1.9	7.49	4.76	1.41	1.16	0.01	2.21	2.25	1.23	7.53	2.29	0.62	15.33	14.57	1.14	1.62	1.72	0.99	1.14	9.84	2.92	0.99	2.49	4.35	2.02	3.1	6.88	2.14	4.67	2.65	5.25	6	8.6	2.88	12.38	6.83	2.43	11.01	2.49	9.57	9.15	0.29	4.56	5.78	11.31	6.67	6.65	8.32	5.74	0.73	6.73	3.12	9.77	11.89	10.58	11.89	3.43	1.72	6.29	13.08	8.25	5.35	4.24	10.64	3.62	9.51	9.76	6.77	11	8.79	9.08	4.58	14.59	15.86	4.14	4.5	7.36	0.73	3.81	4.64	1.86	7.9	11.2	6.56	0.63	7.3	15.03	0.63	7.19	0.41	0.73	10.39	5.07	2.17	0.29	0.29	11.03	13.82	0.29	0	4	3.94	14.95	11.63	8.9	6.61	12.81	1.28	3.43	2.3	7.16	0	0	0	1.21	1.4	1.94	2.02	6.61	0.41	0.15	4.06	0.52	3.04	2.43	0	4.39	3.96	1.77	2.69	2.3	2.94	2.49	0	0.15	0.99	5.39	0.15	3.75	0	2.72	1.86	0.41	0.15	0	2.49	2.62	4.04	0.63	3.58	1.21	0.29	1.62	4.28	1.9	5.69	0.29	4.04	4.41	1.4	1.28	0.15	6.38	3.71	6.9	4.95	5.88	5.34	3.62	0	0.29	0	0.29	0	0.41	8.48	0	0	0	0	0	0	0	0.52	0.73	0	0	0	0	2.3	0.82	0	4.93	0.82	3.74	0	0.52	2.51	0.52	0	0	0	0.15	0	1.98	1.72	0	0.99	1.07	0	0	0.15	0	5.29	0	0.15	0	1.72	0	1.46	0	0.29	10.08	9.3	7.86	6.38	12.53	11.89	9.22	10.52	6.55	11.92	1.14	5.19	9.61	17.32	6.01	14.14	7.45	10.46	8.8	0.82	5.83	2.49	7.74	4.8	5.09	6.41	6.85	8.15	0.52	4.19	5.25	4.46	17.13	7.44	9.54	6.24	6.88	8.26	6.51	5.86	12.2	1.52	10.16	11.82	6.07	3.83	6.5	7.79	7.17	5.6	4.26	1.77	4.95	4.04	8.08	5.85	8.3	6.59	9.83	9.47	5.26	0.29	0.41
NAPS-CS-5491	ESG423	a	1	Reproductive	Medium	No birth control	-100	3	1 to 3	240	MB	Heavy	na	not recorded	not recorded	Norgen RNA Column	93.3	16	1492.8	12.75	401	RNA0004	ZymoRNA	CAATTAAC	CGAGATAT	P3 - 200 Cycles	R0038_Mar3_RNA_C_NS2000	0.91	38.04	0.01	12649	77574032	0.06	67486129	12729357	5.28503e+07	2.9	0.01	0.73	3.5	0	5.38	0.01	1.01	4.85	0.01	8.67	0.01	2.8	0.01	6.12	4.16	0.78	2.38	4.94	4.88	0	6.96	0	2.49	8.42	2.44	0.01	2.22	1.93	3.23	1.39	0.01	0.89	2.28	0	0.98	1.41	0.01	1.06	0.27	0.04	1.37	6.12	0.01	1.4	1.2	0.53	12.61	3.99	0	0.71	0.27	1.97	10.2	1.91	0.01	1.05	2.38	2.27	5.31	0.01	0.01	3	5.56	0	0	0.01	3.5	2.08	3.23	4.5	1.35	2.25	1.98	0	0.01	1.74	6.48	4.56	1.63	3.29	0	1.86	3.1	1.31	6.64	2.16	0.51	14.72	14.53	6.35	6.79	9.42	2.02	12.21	10.4	11.4	6.48	11.57	4.8	11.07	10.31	9.12	2.32	4.36	3.07	2.41	4.98	10.73	3.45	13.66	7.1	0.11	11.74	2.02	9.34	7.65	1.12	4.74	3.79	12.12	4.32	5.51	3.85	5.59	0.21	5.89	3	10.93	10.35	3.64	1.64	3.16	1.71	3.74	10.69	4.61	4.27	4.82	2.28	3.62	4.24	9.36	7.42	12.15	3.94	5.22	4.53	15.11	16.48	4.28	2.51	4.43	0.77	2.43	3.71	2.82	4.65	10.59	4.49	0.48	3.41	15.34	1.12	4.37	4.34	0.9	13.32	4.01	1.68	0.7	0.7	6.73	3.15	0	0	1.36	0	0.56	1.91	2.13	0.48	0.39	0.39	0	0.7	4.94	0	0	0	0	0.31	9.67	4.02	10.58	2.08	2.88	2.43	10.93	11.29	13.21	9.38	7.61	6.36	1.22	1.61	4.06	1.84	18.49	3.82	0.48	2.16	11.57	0.56	3.79	1.02	7.17	11.98	1.12	4.73	2.16	11.6	5.06	15.73	10.77	10.82	0.63	6.05	1.88	2.86	5.75	5.21	0.7	0.96	1.68	4.93	0.48	3.21	4.38	14.43	4.14	7.33	7.19	7.83	4.74	0.84	0.31	0	2.13	0.96	0.48	8.57	0	0	1.32	0.39	0	0	0	0.63	0.48	0	0.11	0	0	0.56	0.7	0	4.22	2.28	0.63	0	0.63	0.31	0.11	0.39	0	0	0.21	0	0.11	0	0	4.48	0.7	0	0	0.7	0	1.61	0.11	0	2.05	0.48	0.21	1.02	0	0.56	10.22	9.7	8.62	7.71	12.31	9.77	7.98	11.15	5.73	12.15	3.64	2.21	2.8	8.46	0.11	5.69	1.71	1.27	4.7	0	0	0	0.11	3.3	0	0.21	1.22	1.41	2.21	0	1.32	0.11	0.77	4.94	1.02	0.48	2.39	1.12	0	4.5	2.63	0.31	0.31	3.81	0.11	0.11	0.7	1.57	1.02	0.39	0	2.86	1.91	0	0.11	0.48	0.11	0.31	3.57	2.73	2.75	0.31	0.48
NAPS-CS-5363	ESG425	a	3	Reproductive	Light	No birth control	-100	3	1 to 3	250	MB	Light	na	not recorded	not recorded	Norgen RNA Column	89.9	16	143.84	27.35	not recorded	RNA0004	ZymoRNA	TATCGCAC	CTTAGTGT	P3 - 200 Cycles	R0038_Mar3_RNA_C_NS2000	0.89	33.82	0	6872	11915020	0.12	52507265	18221676	9.2261e+07	0.01	0.01	0	0.01	0	4.95	0	0.3	0.01	0.01	2.53	0	0.01	0	0.6	0.38	0	0.01	2.3	0.66	0	6.75	0	0	3.94	0.78	0.01	0.06	0	0	0.56	0	0	0.94	0	0	0.01	0	0	0.32	0.17	0.01	0	0	0	0	0	6.66	0	0	0.01	0	0	3.94	0.01	0	0.01	0	0	6.43	0	0	0.01	1.51	0	0	0.01	0.01	0	0	0.01	0	1.08	1.08	0	0	1.01	2.8	0.02	0	1.72	0	0.61	3.87	1.55	3.72	0	0	12.52	13.59	7.35	6.73	10.85	5.47	10.55	11.75	7.4	7.28	7.6	4.76	8.13	7.96	10.73	0	3.62	1.11	0.91	3.43	11.54	2.71	10.61	1.68	0.63	7.45	9.33	7.19	1.97	0.53	1.57	2.39	9.72	0.99	2.32	1.9	2.34	0.78	2.12	3.23	1.68	3.15	3.42	1.18	0.78	0.87	2.14	12.55	1.43	0.41	2.4	0.15	1.18	1.43	2.46	5.11	12.67	5.93	2.61	1.21	0.87	2.77	1.31	5.91	9.6	0.08	2.16	1.14	1.21	2.36	6.14	2.14	0.22	1.46	14.86	7.66	5.27	5.84	2.78	11.19	5.25	0.29	4.4	4.87	15.92	10.52	1.79	2.86	3.83	0	0.35	5.44	5.15	0	0.53	0.08	0.08	0.35	2.17	0	0	0	0.08	0	1.14	1.31	1.65	3.22	0.68	0.73	0.78	2.05	0.41	0.47	1.88	0.91	0.22	0.87	1.57	1.43	2.26	0	2.79	0.58	3.24	0.08	0.35	0.63	0.08	0.78	0.53	2.43	0	0	3.66	4.59	1.43	1.86	0	0.35	1.37	0.58	0.29	0.22	1.99	0	0.15	0.29	0.22	0.22	0.58	2.31	0.35	7.18	1.93	8.09	1.4	0.91	0.08	0	2.64	0	0.29	11.92	0	0	0.22	0.22	0	0	8.83	6.36	1.4	0	0.15	0.08	0.08	0.99	0.78	0.15	3.43	1.57	2.42	0	0.22	6.67	0.47	1.25	0	0	7.48	0	0.35	0.08	0.15	2.69	0.15	0.15	0	0.29	2.73	0.29	0.15	0.15	1.07	4.65	0.15	2.29	0.08	1.14	9.82	11.23	9.29	8.66	12.95	10.53	11.46	10.32	10.71	11.73	18.43	1.46	5.43	13.17	0.58	8.96	0.22	2.43	5.39	0.08	0.47	0.15	1.52	0.29	0	0.08	1.88	4.9	0.15	0	0.35	0.58	1.84	2.16	2.44	1.14	1.95	1.34	0.35	1.65	3.77	3.54	0.22	5.35	0.47	1.21	1.03	1.55	1.49	0.58	0.15	0.08	0.58	0	0.82	0.15	0.68	0.53	3.23	3.49	0.95	7.01	15.27
NAPS-CS-5562	ESG427	a	2	Reproductive	Medium	No birth control	-100	4	4 to 6	240	MB	Heavy	na	not recorded	not recorded	Norgen RNA Column	233	16	3728	23.15	419	RNA0004	ZymoRNA	GACCTGAA	TTGGTGAG	P3 - 200 Cycles	R0038_Mar3_RNA_C_NS2000	0.94	30.64	0.06	12236	57385224	0.06	44427585	5031572	2.84599e+07	4.02	0.01	0.75	5.01	0	6.09	0.01	1.89	6.14	1.29	9.67	0.01	3.13	0.01	7.47	4.4	1.91	2.45	4.29	5.51	0	7.79	0	2.98	9.99	2.94	0.01	2.65	2.3	4.27	2.46	0.01	3.5	3.27	0	2.98	3.12	0.36	0.3	0.17	1.53	2.85	6.78	0.01	1.12	2.08	1.27	12.92	6.67	0	0.58	0.01	2.12	10.03	2.35	0.01	1.03	1.73	2.86	5.65	0.01	0	3	6	0	0	0.01	4.44	3.39	4.01	6.01	2.68	1.65	2.61	0	0.01	2.71	6.84	4.61	1.07	0.95	0.01	2.68	1.9	1.54	7.36	3.11	0.59	5.93	7	0.48	0	0.26	0	0.26	5.31	0.48	0.67	0	1.26	0.67	0.84	2.84	0.26	0.84	1.13	5.04	6.53	5.1	2.53	10.35	6.61	0	8.06	0.67	8.37	5.69	1.99	2.19	0.26	8.33	1.13	6.16	1.13	3.22	0	5.73	1.48	5.33	1.48	9.51	5.28	0.26	0	7.46	2.58	1.92	6.91	1.67	0.48	1.37	1.37	8.65	4.27	10.75	8.05	7.64	5.49	3.5	3.25	1.48	5.13	7.56	1.26	6.02	2.37	1.26	1	6.25	2.71	0.26	1	13.29	2.37	1.26	0.26	1.67	9.7	2.99	0.67	0.84	0	17.98	6.38	0	0	1.58	0	0.26	2.67	4.77	1.92	0.48	1	0	1.48	6.61	0	0.26	0	0	1.67	8.31	5.66	10.41	3.71	6.43	5.38	9.41	11.42	11.01	7.15	11.83	7.24	0.48	4.99	0.84	4.25	18.84	2.71	1.13	1.99	12.57	0	6.74	0.84	8.17	11.78	0.48	2.19	2.58	10.3	6.67	12.32	8.81	9.09	2.26	5.13	4.95	4.79	8.57	7.41	0.84	3.34	5.96	2.06	4.11	0.84	6.32	12.59	5.63	6.64	8.5	8.18	4.85	0	0	0	0.67	0	0	7.65	0	0	0.48	0	0	0	0	0	0.67	0	0.26	0	0	2.76	0	0	1.84	0.48	4.34	0	0	1	0.67	1.13	0	0	0	0	0	1	0	2.13	0.26	0	0	0	0	3.86	0	0	0.67	0.84	0	2.48	0	0.26	4.6	3.71	4.54	3.16	8.27	4.46	4.56	7.34	3.92	8.09	2.67	0.67	4.4	12.43	1.13	9.62	3.1	3.95	3.69	0	1.48	0.84	2.67	0.67	0	1.92	2.8	4.75	0.26	0	0.26	0.26	7.11	3.22	2.58	1	5.71	1.67	1	2.19	5.97	0	2.43	7.21	0.26	0.26	2.13	3.6	2.53	0.67	1	1.37	4.3	1.26	0.26	0.48	2.71	1.13	5.75	4.7	0.84	13.75	4.66
NAPS-CS-5564	ESG428	a	2	Reproductive	Light	No birth control	-100	3	1 to 3	240	MB	Medium	na	not recorded	not recorded	Norgen RNA Column	38.5	16	616	24.8	418	RNA0004	ZymoRNA	CGGCGTGA	GCGCCTGT	P3 - 200 Cycles	R0038_Mar3_RNA_C_NS2000	0.89	29.91	0	8837	22843392	0.11	52595188	24553694	8.06918e+07	2.18	0.01	0.01	1.9	0	5.54	0.01	1.04	1.26	0.01	6.61	0.01	1.21	0	6.89	3.62	0.01	0.63	2.45	4.09	0	7.15	0	1.71	8.4	1.53	0.01	1.48	0.07	2.6	0	0	0.27	0.47	0	1.76	0.01	0.42	0	0.01	0.28	0.01	3.03	0	0.94	0.01	0.58	10.16	2.57	0	0.01	0.01	0.83	9.64	1.02	0.01	0.16	1.76	0.23	5.95	0.01	0	0.9	4.51	0	0	0.01	2.42	1.16	1.89	2.73	0.01	1.17	0.96	0	0.01	1.07	5.28	2.67	0.01	1.09	0	1.41	2.81	1.07	5.43	0.01	0.01	11.38	11.84	3.09	2.14	5.82	2.54	5.05	12.74	5.9	4.83	4.21	4.18	5.84	8.37	8.19	0.11	1.23	0.61	3.62	8.93	7.25	1.83	9.53	1.07	0.45	7.93	0.36	7.75	3.23	6.2	0.36	1.35	8.29	1.37	8.04	0.65	1.96	0.06	7.36	8.4	6.3	2.97	7.88	3.4	0.17	0.17	10.7	3.62	0.89	3.88	0.69	0.36	2.72	0.86	1.77	3.11	6.48	8.55	9.22	5.57	7.66	1.93	1.56	0.92	4.97	0.36	6.08	0.11	0.53	0.32	4.43	0.72	0	0.61	16.75	1.78	2.23	1.85	0.65	11.34	2.12	0.69	0.53	0.22	17.78	3.21	2.52	0.49	0.83	0	0.72	0.49	4.53	0.06	0.17	0.36	0.22	0.06	1.23	0	0	0	0	0.06	0.79	0.53	1.71	0	0.11	0.06	0	1.7	0.95	0.83	0.61	0.22	1.62	0.41	0.06	1.07	3.65	0	1.7	0.95	1.68	0	0.57	0	0	0.61	0.17	0	0	0.06	0.06	1.88	0.32	1.82	0.92	0.32	0.92	0.41	0.06	1.04	0.17	0	0	1.42	0.65	0.57	2.22	2.99	0.11	3.35	0.95	12.05	0.06	0	0.06	0	0.06	0	0.11	11.31	0	0	0.11	0	0	0.06	0	0.11	1.01	0.06	0	0	0.06	0	0.65	0	5	0.45	0.17	0	0.92	0	0.17	0.06	0	0	0	0	0.22	0	0	0.06	0.06	0	0.06	0.72	0.11	0	0	0	0.22	1.3	0	1.13	0	0.06	12.16	10.76	11.15	9.56	14.73	11.31	10.46	12.89	8.76	14.78	18.39	1.23	3.92	13.83	0.53	8.48	1.35	3.56	2.51	0.11	1.28	0.49	1.8	0.22	0.36	0.76	1.39	4.78	0.49	0.53	1.1	0.79	2.99	2.44	2.02	1.75	2.59	4.31	0.32	0.41	4.18	0.06	0.11	7.1	0.86	0.41	1.2	3.12	3.24	0.49	0.11	0.83	0.17	0.06	0.72	0.45	1.01	1.48	2.62	2.85	1.3	0.22	1.52
NAPS-CS-5564	ESG429	a	2	Reproductive	Light	No birth control	-100	3	1 to 3	240	MB	Medium	na	not recorded	not recorded	Norgen RNA Column	58.4	16	934.4	25.75	407	RNA0004	ZymoRNA	GTCGGAGC	GGTTATAA	P3 - 200 Cycles	R0038_Mar3_RNA_C_NS2000	0.9	31.15	0.01	8808	21815096	0.11	52484093	24554240	8.14424e+07	2.31	0.01	0.4	1.88	0	5.29	0.01	0.8	2.06	0.01	6.49	0	2.77	0.01	6.66	2.93	0.08	0.9	2.26	3.99	0	7	0	1.53	8.43	1.29	0.01	0.3	0.01	1.8	0.01	0	0.12	2.08	0	1.37	0.01	0.01	0.01	0.01	0.01	0.01	3.45	0	0.01	0.18	0.01	9.98	2.79	0	0.37	0.01	1.28	9.64	0.65	0.01	0.01	1.21	1.73	5.85	0.01	0.01	0.54	4.61	0	0	0.01	2.37	1.21	1.71	3.21	0.87	0.9	0.65	0	0.01	1.24	5.14	2.38	0.01	0.07	0	0.96	2.95	0.66	5.2	0.16	0.35	11.4	11.83	2.99	2.27	5.89	2.74	5.04	12.63	6.04	4.72	4.2	4.01	6.09	8.35	8.22	0.11	1.66	0.61	3.65	9.03	7.37	1.64	9.67	1.18	0.22	8.17	0.22	7.84	3.17	6.22	0.49	1.77	8.23	1.18	7.97	0.45	2.13	0	7.22	8.47	6.28	3.14	7.98	3.55	0	0	10.85	3.57	0.89	3.84	0.86	0.36	2.62	0.72	2.12	3.42	6.53	8.52	8.99	5.66	7.89	2.39	1.3	1.01	5.14	0.45	6.23	0.32	0.69	0.45	4.6	0.95	0	0.53	16.75	1.85	2.31	1.8	0.45	11.2	1.98	0.27	0.36	0.36	17.83	3.34	2.27	0.57	0.76	0	0.49	0.76	4.54	0.32	0.32	0.32	0	0.06	1.39	0	0	0	0	0.06	0.69	0.41	2.21	0.32	0.17	0.36	0.11	1.54	0.92	0.98	0.65	0.45	0.32	0.22	0	0	4.06	0	0.49	0.98	1.48	0.06	0.92	0	0	0.27	0.11	0.11	0	0.11	0	1.42	0.27	1.64	0.11	0.61	0.57	0.45	0.06	0.86	0.27	0	0.11	1.23	0	0.11	1.44	2.72	0.17	3.49	0.72	12.21	0	0	0	0	0	0	0	11.37	0	0	0.17	0	0	0.06	0	0.11	1.13	0	0.06	0	0	0.11	0.72	0	4.94	0.41	0.06	0	0.72	0	0.11	0.11	0	0	0	0	0.22	0.11	0	0.11	0.06	0	0	0.41	0.22	0.17	0	0	0.22	1.04	0	0.72	0	0.06	12.12	10.73	11.1	9.48	14.77	11.42	10.48	12.81	8.63	14.77	18.3	1.18	3.82	13.81	0.45	8.53	1.1	3.66	2.58	0	1.07	0.41	1.73	0.17	0.17	1.04	1.56	4.83	0.79	0.69	1.23	0.36	3.19	2.51	1.96	2.22	2.63	4.17	0.32	0.57	4.09	0.11	0.22	7.08	0.65	0.49	1.68	3.24	3.27	0.65	0.17	0.83	0.22	0	0.45	0.65	1.15	1.33	2.66	2.53	1.1	0.36	1.5
NAPS-CS-5535	ESG431	a	2	Reproductive	Heavy	No birth control	-100	7	7 to 9	180	MB	Heavy	na	not recorded	not recorded	Norgen RNA Column	16.5	16	264	7.05	403	RNA0004	ZymoRNA	GCGCAAGC	TCACGCCG	P3 - 200 Cycles	R0038_Mar3_RNA_C_NS2000	0.94	45.38	0.09	11056	26686026	0.06	43104554	22455168	5.69272e+07	2.38	0.01	0.01	4.46	0	4.44	0.01	1.06	1.18	0.01	8.45	0	2.53	0.01	6.33	3.2	0.01	1.86	1.88	4.51	0	8.14	0	1.47	8.68	2.89	0.01	1.6	1.22	3.1	1.76	0	1.47	2.08	0	0.06	0.61	0.12	0.26	0.01	0.01	1.02	3.94	0.01	0.7	1.32	1.1	11.16	1.97	0	0.45	0.75	1.44	9.17	1.79	0	0.02	0.01	3.09	5.75	0.01	0.01	1.28	4.78	0	0	0.01	2.05	1.58	2.69	4.38	2.06	0.64	3.15	0	0.01	1.7	6.49	3.76	0.94	1	0.01	1.83	3.23	0.5	7.29	1.75	0.18	7.93	9.84	3.35	0	0.81	0.81	0.44	1.5	0.95	0.66	0.58	0.7	1.14	3.89	1.25	0.39	1.36	1.52	4.97	5.3	6.82	3.56	10.28	6.44	0.44	8.3	0.24	8.15	2.29	1.61	1.65	4.76	8.62	2.16	5.3	2.06	3.51	4.83	4.06	2.75	3.82	5.92	9.59	3.98	4.51	4.6	6.12	7.98	2.88	5.16	2.82	3.89	0.85	1.8	8.35	4.17	8.93	7.59	5.92	4.1	2.77	5.49	6.88	2.97	4.43	2.41	5.39	1.17	3.97	3.58	7.03	1.5	0.44	2.03	12.66	0.06	0.06	0.06	0	1.17	0.06	0	0.34	0.18	19.81	4.6	0.12	0.06	1.14	0	0.53	2.45	1.02	0	0.06	0.99	0.44	0.78	8.07	0	0	0	0.18	0.06	1.89	1.45	3.11	0.53	0.18	0.62	1.8	5.81	2.62	0.49	4.11	1.14	0.24	0.53	0.18	0.85	10.76	0	0	0.88	7.19	0	1.69	0	1.43	4.73	0	0	0	2.79	0.62	6.85	1.71	1.5	0.18	0.92	1.38	0	2.5	0.95	0.29	0.06	0.39	0.06	0.18	0	1.3	6.97	3.41	2.82	2.7	2.12	2.19	0	0	0	0	0	0	4.53	0	0	0	0	0	0	0	0.18	1.43	0	0.24	0	0	0.24	0.18	0	0.66	0.29	1.05	0	0.06	0	0	0	0	0	0.06	0	0.06	0.06	0	0.29	0	0	0	0.06	0.24	0.85	0	0	0.34	0.62	0.06	0.12	0	0	3.34	3.07	4.44	3.5	5.89	2.85	5.9	7.59	1.77	8.36	0.78	0.39	4.31	10.43	0	7.68	0.62	0.95	1.05	0.12	0.12	0	0.7	0.24	0.12	0.66	0.62	2.49	0.34	0.18	0.29	0.44	1.94	0.88	0.74	0.49	0.95	0.74	1.88	0.12	3.58	0	0	4.54	0.95	0.24	0.29	1.59	0.95	0.12	0	0	0.7	0	0	0.18	0	0.06	3.6	2.57	0.24	7.56	0.24
NAPS-CS-5375	ESG434	a	3	Reproductive	Heavy	No birth control	-100	5	4 to 6	240	MB	Light	na	not recorded	not recorded	Norgen RNA Column	16.6	16	265.6	10.8	414	RNA0004	ZymoRNA	GTGTCGGA	GCTTGCGC	P3 - 200 Cycles	R0038_Mar3_RNA_C_NS2000	0.9	30.43	0.1	6851	13594438	0.13	37502756	12785511	5.98459e+07	3.22	0.12	0	3.57	0	4.59	0	1.58	0.95	0.91	6.5	0	0.01	0.28	2.42	2.63	0.01	3.39	5.11	2.57	0	8.11	0	0	5.07	2	0.01	3.63	2.82	0.43	2.45	0.59	0.69	2.52	0	1.64	0.52	0	1.22	0.32	1.02	0.5	2.82	0	1.95	1.43	0.01	9.62	3.08	0	0	0	0	0	2.73	0.01	1.27	0.01	0.3	6.36	0	1.89	0.24	0.66	0	0	0	2.72	2.26	1.49	3.42	1.09	2.52	1.46	0	0.01	1.83	6.44	4.5	1.7	3.58	1.27	2.5	4.11	2.47	5.97	1.53	1.58	14.35	14.33	0.21	1.22	1.01	0.63	0.83	8.06	0.3	1.07	2.1	4.81	2.1	0.56	7.51	1.71	1.81	2.55	1.6	8.59	9.28	2.95	12.81	5.87	0.11	11.06	1.27	5.99	2.83	7.28	9.36	2.15	10.94	2.81	10.54	12.02	4.77	1.01	6.57	1.99	9.26	7.39	3.76	5.83	1.44	7.54	10.08	9.1	3.65	8.89	2.25	2.92	2.6	3.65	8.78	9.94	11.29	8.52	9.73	6.92	12.43	11.1	1.99	2.18	3.64	1.17	2.1	8.42	1.56	8.02	9.1	3.24	0.21	1.78	17.62	0.7	2.64	1.07	0.7	11.6	3.24	1.67	1.07	0.56	2.39	3.12	0	0	1.99	0.3	3.33	4.59	8.18	2.57	3.42	1.07	0.11	0.63	5.04	0	0	0	0	0.3	7.24	4.2	9.96	2.51	4.63	4.04	9.38	6.13	11.82	8.5	9.66	5.88	1.12	2.91	1.01	3.51	18.23	0.3	1.9	1.64	8.4	0.56	5.96	0.11	7.87	11.42	0	3.23	1.93	9.84	5.72	7.79	9.24	9.29	1.67	4.85	3.82	3.74	7.89	6.05	1.96	4.29	4.09	4.67	1.74	0.11	6.96	15.25	3.87	6.23	6.78	6.9	2.1	0.11	0	0	1.01	0.11	0.3	12.06	0	0	0.48	0	0	0	0	0.3	1.22	0	0.11	0	0	1.9	0.77	0	6.29	1.81	2.53	0	1.27	0.3	0.56	0.21	0.11	0	0.39	0	0.11	0.21	0	3.96	0.39	0	0	0.11	0	3.14	0	0	0	0.56	0	0.83	0	0.39	9.39	7.29	6.92	5.66	9.43	8.42	4.95	9.78	2.99	10.12	0.63	4.4	8.03	6.27	2.91	6.72	5.11	8.72	7.68	8.92	5.04	1.93	5.68	5.32	1.52	5.06	5.57	8.02	0.39	3.08	5.64	3.54	8.63	6.14	5.83	5.45	6.14	4.45	3.29	5.1	8.2	2.8	2.62	10.66	5.16	3.76	11.55	6.14	6.92	4.94	3.76	14.97	2.75	3.95	2.02	1.9	4.71	6.46	8.88	12.84	3.31	0.56	0.39
NAPS-CS-5686	ESG435	a	2	Reproductive	Medium	No birth control	-100	3	1 to 3	240	MB	Heavy	na	not recorded	not recorded	Norgen RNA Column	50.4	16	806.4	20.85	430	RNA0004	ZymoRNA	TGGCCGGT	TAGAGCGC	P3 - 200 Cycles	R0038_Mar3_RNA_C_NS2000	0.92	33.94	0.02	12718	79411218	0.05	63144960	3521196	4.2835e+07	2.51	0.01	0.34	4.26	0	5.43	0.01	1.25	2.41	0.39	8.96	0.01	2.88	0.01	5.66	3.61	0.5	2.07	2.56	4.92	0	7.82	0	2.53	9.12	3.21	0.01	2.12	2.26	3.55	1.29	0	1.88	2.38	0	1.08	0.64	0.01	0.46	0.14	0.17	1.1	4.56	0.01	0.68	1.37	1.64	12.62	3.05	0	1.58	0.01	1.64	9.09	2.18	0.01	0.49	0.42	2	6.05	0.01	0.01	1.32	5.48	0	0	0.01	5.04	2.12	3.31	4.13	1.47	1.48	1.99	0	0.01	1.5	7.89	4.13	1.36	1.11	0.01	2.08	3.27	2.16	8.01	2.48	0.4	9.76	13.83	0.36	0.65	3.81	0.89	3.49	2.91	3.41	4.03	2.14	1.94	4.67	4.81	3.87	1.09	2.68	2.61	1.09	5.33	10.39	3.29	13.2	3.37	0	12.11	0.65	5.26	3.95	1.09	3.49	1.71	12.2	2.8	1.83	2.04	4.36	1.09	5.46	2.31	0.89	8.49	1.83	0.65	5.48	1.44	4.32	10.22	3.02	6.02	2.74	1.27	1.94	3.37	7.67	6.46	9.15	9.41	4.57	5.22	4.85	1.44	5.09	1.71	4.92	0.65	2.47	3.37	2.54	7.27	11.61	3.45	2.31	2.74	14.94	0	1.58	0	0	4.38	2.8	0	2.4	2.47	12.49	3.93	0	0.89	3.52	0	0.36	3.95	5.61	0.89	1.44	0.89	0.36	1.27	6	0	0	0	0	0.36	15.14	9.59	11.73	5.02	3.66	6.49	12.76	14.15	12.25	12.03	10.98	13.13	5.94	3.72	9.2	5.06	11.58	9.91	8.04	2.61	14.5	4.28	4.96	5.1	10.15	16.67	6.74	6.87	8.68	10.31	8.68	16.99	14.71	11.62	1.58	11.78	4.91	10.1	11.44	10.4	2.14	1.94	3.37	10.16	1.83	10.88	7.62	14.74	8.58	11.66	12.34	11.06	11.25	0.89	3.33	0	2.4	5.42	1.27	7.2	0	0.36	7.7	0	0	0	1.71	2.23	0.65	0.36	0	0	0	2.4	0.36	0	2.91	0.65	2.31	0	0.65	0	1.09	0.36	0	0.36	0.36	1.09	1.58	0	0	9.9	0	0	0	0	0	1.83	0	1.09	8.8	0.36	0	0.65	1.27	0	5.91	7.23	8.85	7.51	9.9	7.07	9.25	11.33	7.33	12.16	9.97	6.21	6.4	13.41	0.36	10.93	7.48	5.04	7.24	0	1.09	1.58	2.86	8.07	0.65	1.71	2.91	5.33	8.69	0.65	4.46	0.65	3.21	11	6.2	2.14	3.81	3.21	1.44	9.81	4.7	2.14	0	9.36	1.09	1.09	3.75	2.54	2.47	1.27	1.27	2.74	3.52	1.94	0.65	0.65	1.71	3.07	5.82	4.26	8.92	1.44	0.36
NAPS-CS-5613	ESG436	d	2	Reproductive	Medium	No birth control	-100	4	4 to 6	240	MB	Medium	na	not recorded	not recorded	Norgen RNA Column	42.5	16	680	18.75	432	RNA0004	ZymoRNA	GGTCACGA	GTATTATG	P3 - 200 Cycles	R0038_Mar3_RNA_C_NS2000	0.94	32.93	0.01	10405	43692992	0.09	50783704	14537301	5.54334e+07	1.04	0.01	0.01	2.22	0	4.85	0.01	0.88	0.69	0.01	7.34	0.01	1.48	0	5.82	2.6	0.01	0.74	2.96	4.49	0	7.29	0	1.39	6.74	1.71	0	1.58	0.01	1.98	0.01	0.01	0.25	1.02	0	0.71	0.44	0.01	0.01	0.01	0.01	0.88	3.54	0.01	0.16	0.44	0.98	11.45	0.01	0	1.17	0.01	0.58	8.67	1.23	0.01	0.17	1.29	0.8	6.36	0.01	0.01	1.09	4.66	0	0	0.01	4.21	0.58	1.7	1.03	0.65	1.06	1.5	0	0	0.3	6.81	3.42	0.56	1.55	0.01	1.69	3.1	1	6.2	0.36	0	15.44	14.29	4.74	3.23	5.95	5.58	6.55	11.29	4.68	4.88	3.35	8.9	4.41	3.33	9.94	2.75	5.8	5.82	6.48	8.74	11.97	3.14	11.57	2.69	2.54	10.08	8.67	8.54	9.45	1.21	4.57	7.77	10.3	4.52	13.81	9.27	7.87	8.08	7.76	9.67	13.88	15.02	5.66	2.82	11.36	2.75	11.31	12.66	8.54	8.27	4.44	9.6	10.51	9.53	6.28	14.97	9.76	9.68	8.14	5.2	12.47	12.34	12.16	2.9	9.66	0.87	4.53	7.19	7.82	9.28	13.6	4.94	1.12	11.82	16.63	2.97	6.71	7.71	3.1	15.78	6.93	5.79	1.55	2.28	4.05	5.97	3.52	0.35	1.16	0	1.48	1.55	6.76	3.97	2.01	0.35	0.27	0.87	2.7	0	0	0	0	0	6.8	1.71	9	0.81	1.29	0.76	8.91	6.1	11.38	7.5	5.43	2.17	0.35	1.8	1.07	3.71	17.09	0.19	2.08	1.93	5.89	0.43	8.52	1.37	7.36	8.7	4.2	3.47	0.7	9.47	3.91	6.45	9.36	8.95	0.43	3.88	2.79	1.48	7.21	4.42	0.7	4.04	2.75	4.57	0.27	0.87	5.95	10.99	1.41	3.42	3.2	6.55	2.62	0.27	0	0	1.51	0.35	0.87	10.3	0	0	0	0.19	0	0	0.43	0.35	1.8	0.7	0.1	0	0.1	0.19	0.76	0	5.51	4.71	0.43	0	1.33	0	0.92	0	0	0	0.35	0	0.19	0	0	7.8	1.07	0	0	1.55	0.1	0.43	0	0.43	0.19	1.29	0.19	1.41	0	0.63	11.87	10.34	9.37	7.03	13.79	10.94	8	12.08	8.63	13.88	3.13	2.42	11.47	10.79	0.19	7.41	0.81	4.24	4.96	0.1	1.58	0.1	0.87	1.91	0.19	1.71	1.37	2.13	0	0.19	0.43	1.44	1.48	3.78	1.41	2.51	2.1	4.15	0.27	2.47	3.94	0.92	0.43	6.53	1.85	0.81	1.65	1.83	6.06	1.16	0.19	0.5	0.97	0.19	0.27	0.1	1.62	2.42	4.65	4.47	0.81	16.34	6.99
NAPS-CS-5503	ESG437	a	2	Reproductive	Heavy	No birth control	-100	7	7 to 9	255	MB	Heavy	na	not recorded	not recorded	Norgen RNA Column	33.7	16	53.92	24.3	not recorded	RNA0004	ZymoRNA	CGCTATGT	TCCGACAC	P3 - 200 Cycles	R0038_Mar3_RNA_C_NS2000	0.85	22.41	0.01	6538	17290164	0.13	69359241	24575212	1.19808e+08	2.06	0.86	0.12	0.9	0	6.87	0	1.53	0.81	0.01	5.89	0.01	0.13	0	3.97	1.47	0.3	0.72	2.4	2.97	0	6.7	0	1.98	8.51	1.47	0.01	0.74	0	1.64	1.06	0	1.5	2.42	0	1.75	0.08	1.04	0.32	0.01	0.59	1.45	3.48	0	0.67	0.8	0.01	10.28	0.01	0	0.56	0	0.62	7.76	0.52	0	1.21	0	0	7.25	1.31	0	2.2	2.6	0	0	0.43	2.35	2.02	1.37	0.38	0.66	1.41	0.22	0	0.01	0.01	5.25	2.9	0	1.53	0	0.82	4.47	0	4.85	0.31	0.69	11.85	14.74	5.42	6.27	4.86	5.15	4.33	9.08	4.67	7.86	6.63	5.42	5.42	8.14	10.09	0.22	0.53	0.95	0.22	6.54	6.48	2.6	10.28	3.73	0.17	9.03	0.83	8.07	6.18	0.06	1.04	0.49	8.88	1.18	6.43	0.86	2.18	0	4.87	1.68	5.07	3.34	0.72	2.89	0.86	0	8.16	6.37	1.33	4.7	3.6	0.49	1.46	1.58	5.61	4.69	8.82	7.03	7.25	3.7	5.84	1.93	1.23	1.48	4.41	0.22	5.5	0.17	1.12	3.2	7.22	1.48	0.06	0.86	13.8	6.94	4	5.11	2.82	10.69	4.14	0.72	4.62	4.86	16.62	9.28	1.15	3.23	3.37	0	1.87	4.12	5.5	0.92	0.79	0.76	0.61	0.89	5.09	0.06	0	0	0	0.41	8.07	1.56	6.43	3.1	0.27	1.9	5.67	12.71	5.14	4.84	8.68	6.44	0.49	2.7	2.39	2.78	4.7	3.71	1.85	1.8	12.6	0.69	3.6	0.27	3.78	13.19	0.76	1.33	1.33	5.19	4.1	13.42	7.56	4.89	0.06	4.34	0.86	2.69	4.72	3.02	1.97	0	0.79	3.04	0.53	2.89	5.9	13.67	3.25	8.7	6.28	11.83	3.7	0.06	0.06	0	0.36	0.57	0.06	7.06	0	0.06	1.56	0.06	0	0	0.32	2.31	1.18	0.06	0.11	0.11	0.86	1.73	0.36	0	4.94	1.35	1.68	0.06	0.76	0	0.65	1.82	0	0	0.06	0.06	0.53	3.29	0	2	0.06	0.06	0	1.28	0	0.17	0	0.06	1.6	0.89	0.06	1.25	0	2.62	11.55	11.14	12.39	8.43	13.41	10.16	11.14	12.16	11.38	12.69	18.73	3.01	4.77	6.18	0.06	4.44	0.83	3.03	6.56	0.06	0.22	0.41	2.2	1.71	0	0.06	0.53	1.75	1.71	0	0.69	0.11	2.82	3.48	2.05	1.52	1.5	0.83	0.11	3.34	4.75	0.76	0.57	5.29	2.57	3.37	0.95	0.83	1.33	2.23	0.11	1.2	0.61	0	0	0.45	0.22	0.45	4.83	2.78	1.96	13.17	7.18
NAPS-CS-5604	ESG439	a	1	Reproductive	Heavy	No birth control	-100	6	4 to 6	240	MB	Light	na	not recorded	not recorded	Norgen RNA Column	119	16	1904	12.9	420	RNA0004	ZymoRNA	TCTCTACT	CGCGGTTC	P3 - 200 Cycles	R0039_Mar5_RNA_C_NS2000	0.95	38.66	0.49	12505	69915564	0.05	46480535	2762611	1.89506e+07	2.9	0.53	0.01	4.36	0	5.48	0	1.39	6.12	0.61	9.15	0	3.64	0.01	5.93	1.55	1.64	2.24	3.61	4.89	0	7.72	0	3.14	11.59	2.1	0	2.87	2.17	3.86	1.65	0.01	2.3	3.39	0	2.63	1.33	0.01	0.01	0.23	0.47	2.31	8.27	0.01	1.23	2.05	0.01	12.58	6.41	0	1.27	0.01	1.57	9.16	2.57	0.01	0.01	0.32	4.54	5.83	0.01	0.01	2.37	4.23	0	0	0.22	3.94	2.89	3.9	5.37	0.71	1.12	2.74	0	0.01	1.96	6.13	4.89	1.57	0.01	0.01	1.65	2.64	2.32	6.3	2.96	1.49	10.11	10.44	1.06	0.45	4.2	0.45	0	7.33	4.08	1.49	1.06	1.82	2.91	3.57	4.36	0.45	4.97	3.22	0.79	5.94	9.92	2.21	11.68	3.38	0	10.72	0.79	3.92	1.82	1.67	2.76	0.45	10.59	2.51	4.59	1.67	3.48	0.45	6.24	1.96	2.68	7.18	3.16	3.77	0.45	0	6.18	6.53	2.98	4.51	2.98	0.45	1.29	2.51	7.32	6.04	12.25	8.33	5.76	3.88	2.84	6.22	4.05	6.45	9.64	0	2.6	1.96	1.49	1.29	6.53	3.16	0.45	1.29	15.1	0.79	0.79	1.29	0	8.91	1.29	0.45	1.82	0.79	6.29	1.67	6.34	0	0.79	0	0	2.98	2.21	0	0.79	8.72	1.49	1.82	7.9	0.79	0	0	0	3.1	13.66	4.89	11.41	3.99	3.73	3.38	12.17	12.74	13.65	11.44	10.15	11.32	5.64	2.76	8.37	6.95	18.77	9.13	6.29	2.84	13.27	3.16	5.4	3.28	9.82	16.25	5.08	4.81	6.86	10.62	7.74	14.37	13.53	11.18	1.06	10.26	4.53	5.47	10.64	9.19	2.42	5.52	2.42	9.51	1.49	9.31	6.55	14.09	6.52	10.39	10.95	9.58	10.66	0.79	2.6	0	1.67	8.12	0.79	5.72	0	0	5.77	0	0	0	0	0.45	0	0	0	0	0	1.29	0.45	0	4.11	1.06	1.67	0	0	0	0.79	1.67	0	0.45	1.82	0	0.45	0	0	6.98	0	0	0	0.45	0.79	0	0	0.45	7.45	0.45	0	1.06	0	0	7.54	6.35	8.17	6.81	10.28	7.73	7.67	10.3	4.55	11.33	1.96	4.96	6.37	13.95	1.06	11.27	6.64	3.48	4.36	0	1.96	1.49	2.42	7.44	0.45	3.33	2.42	5.84	7.25	0	4.76	0.79	1.96	10.33	4.97	2.09	4.48	2.09	1.49	2.21	6.76	3.22	0.79	7.4	1.29	5.76	1.82	2.09	3.33	0.79	0	1.49	2.21	0.45	0	0	2.42	2.42	4.89	3.43	7.33	1.49	1.06
NAPS-CS-5579	ESG440	a	3	Reproductive	Heavy	No birth control	-100	4	4 to 6	244	MB	Heavy	na	not recorded	not recorded	Norgen RNA Column	31.8	16	508.8	14.25	418	RNA0004	ZymoRNA	ATGTAAGT	ACTCTATG	P3 - 200 Cycles	R0039_Mar5_RNA_C_NS2000	0.94	35.77	0.08	12350	73597412	0.06	65778200	9058492	5.41378e+07	2.27	0.01	0.01	3.25	0	4.8	0	1.06	0.5	0.01	7.68	0	2.45	0.01	6.24	3.02	0.01	1.92	1.99	4.66	0.01	7.98	0	2.57	8.12	2.42	0.01	0.69	0.64	2.04	0.51	0.01	1.52	0.39	0	1.39	0.21	0.01	0.01	0.01	0.01	0.58	0.58	0.01	1.05	0.26	0.74	11.31	2.47	0	0.65	0.46	0.22	9.53	1.06	0.01	0.37	1.2	1.31	6.31	0.01	0.01	1.72	4.82	0	0	0.07	4.11	1.91	2.4	3.68	0.86	0.73	1.7	0	0.01	1.17	7.11	3.51	1.33	0.93	0.01	1.49	3.29	0.78	6.56	1.04	0.01	13.27	14.07	10.82	7.58	14.16	4.67	12.51	10.86	11.89	8.25	12.07	6.03	9.6	13.04	8.39	0.83	2.25	0.73	0.41	7.87	7.08	2.35	9.13	2.47	0	8.08	0.29	3.97	1.52	3.03	1.22	1.15	7.85	1.41	6.18	0.53	3.36	0.29	5.41	1.63	2.6	6.67	1.52	5.85	0.29	0.63	8.45	4.12	1.47	7.36	1.78	0.53	0.73	0.53	4.99	2.82	11.95	7.7	7.95	5.6	2.6	4.74	4	4.68	8.88	0.83	3.03	1.68	0.63	2.11	7.12	2.87	0.41	0.91	17	1.68	4.08	1.28	1.58	13.28	4.04	2.11	2.89	0.15	4.16	2.22	4.27	0.15	2.63	0	1.95	4.07	7.15	1.47	2.68	6.09	3.18	3.36	9.27	0.29	0	0	0	2.78	12.35	4.38	9.38	5.11	3.88	3.45	9.49	14.68	9.45	8.46	10.29	9.29	2.75	2.91	4.62	5.66	16.21	5.81	3.59	2.6	15.08	0.53	6.22	0.29	6.13	14.74	2.78	2.22	4.54	8.57	6.18	15.37	10.71	9.3	2.63	7.82	4.18	4.96	8.3	7.02	0.53	1.15	4	6.56	2.73	6.62	7.36	16.14	6.45	10.19	10.17	8.43	10.09	0.15	0.29	0	0.73	5.01	0.15	8.06	0	0.41	3.09	0	0	0.15	6.91	0.63	0.41	0	0.91	0	0	2.49	1.22	0	6.77	2.07	2.78	0	1.15	0.29	1.35	1.91	0	0	0.41	0	1.07	0.41	0	5.08	0.29	0.15	0	0.83	0.91	1.82	0	0	5.05	0.29	0.15	1.73	0	0	10.83	8.92	10.39	8.96	13.02	10.65	10.61	13.11	7.1	13.86	2.44	2.87	6.93	15.81	1.41	13.39	4.7	4.89	4.13	0.15	3.72	0.91	2.82	4.29	1.15	3.79	2.7	6.79	5.34	0.73	2.58	2.41	2.55	8.11	3.64	3.45	4.89	3.67	1.15	1.41	7.11	2.25	1.15	9.17	2.6	3.38	3.78	3.65	4.69	2.75	0	0.29	3.03	0.15	1.15	0.53	2.55	3.05	6.13	6.59	5.13	0.15	0.53
NAPS-CS-5469	ESG443	a	2	Reproductive	Heavy	Progestin IUD	-100	4	4 to 6	240	MB	Light	na	not recorded	not recorded	Norgen RNA Column	8.68	16	138.88	10	414	RNA0004	ZymoRNA	AAGATACT	ACTTACAT	P3 - 200 Cycles	R0039_Mar5_RNA_C_NS2000	0.88	25.12	0.42	6410	17601610	0.14	48804258	19628368	7.74431e+07	1.12	0.01	0.01	0.66	0	3.24	0	0.62	1.07	0.06	1.57	0	0.01	0.01	1.67	2.14	0	0.01	4.09	0.85	0	7.2	0	2.44	6.83	1.49	0.01	1.13	1.85	0	0.94	0	0.08	1.26	0	0	0.49	0	0.34	0.01	0.25	1.26	0.01	0	0.65	1.05	0.01	4.54	1.42	0	1.33	0	0.01	3.96	0.95	0	0	0.01	0.86	6.5	0.04	0	0.01	1.57	0	0	0	0.01	0.01	0	0	1.31	1.94	1.82	0	0.01	0	4.82	0.14	1.83	3.04	0	0	2.95	0	1.74	0.01	0	15.94	15.08	3.43	1.28	3.86	2.64	3.89	10.87	4.7	4.49	3.65	5.2	5.27	3.79	9.3	1.34	3.35	3.07	1.12	6.21	8.19	2.43	12.39	5.61	3.75	9.79	1.22	7.42	3.86	6.08	2.7	3.18	11.06	3.13	6.77	4.94	4.33	0.73	5.82	1.4	5.14	2.46	3.34	4.26	1.5	1.25	6.55	10.44	2.25	6.13	3.02	1.08	1.45	3.03	9.98	6.25	10.01	8.63	7.33	5.66	5.55	6.96	1.87	3.07	6.36	0.78	4.84	2.48	2.41	9.2	8.33	2.86	0.33	2.22	16.64	0.73	1.55	1.12	0.82	7.74	1.05	0.44	0.86	0.07	6.8	3.61	0.21	0	1.25	0	0.94	2.14	3.17	0.21	0	0.98	0.14	0.49	4.99	0.07	0	0	0.14	0.07	0.69	0.59	2.34	0.49	0.33	1.28	0.49	4.64	0.82	0.54	2.6	1.65	0.33	0.38	3.13	0.69	2.19	0	0.21	1.74	5.18	0	1.76	0	0.27	3.81	0.27	0	0	0.73	0.14	4.89	0.33	3.8	0.78	0.07	1.6	2.43	1.12	3	0.33	0	2.21	0.73	0.38	0.14	6.75	5.42	8.18	3.7	3.72	3.69	1.12	0	0	0	0.33	0.14	0	9.21	0	0	0.21	0	0	0	0.14	0.21	1.74	0	0.33	0	0	0.64	0.98	0	6.61	2.44	1.6	0.07	1.15	0.54	0.38	0	0	0	0.27	0	1.25	0.59	0	1.37	0.07	0	0	0.64	0	2.44	0	2.21	0	0.94	0.07	0.38	0	0.21	12.44	11.84	10.8	9	12.95	11.33	10.98	13.64	8.27	14.41	1.7	6.46	6.66	16.15	2.06	13.16	3.1	4.2	4.95	0.44	3.15	1.45	3.53	0.59	1.4	4.93	3.63	7.35	1.76	2.06	2.27	2.37	3.24	5.13	3.52	3.01	1.87	4.06	1.34	2.11	6.79	0.64	1.5	10.08	2.67	1.34	5.8	4.14	7.09	2.6	0.21	4.63	1.67	0.38	1.53	0.69	7.03	3.47	5.78	4.78	3.33	0.64	0.98
NAPS-CS-5527	ESG444	b	2	Reproductive	Light	No birth control	-100	5	4 to 6	240	MB	Heavy	na	not recorded	not recorded	Norgen RNA Column	69.2	16	1107.2	15.9	418	RNA0004	ZymoRNA	AACAGGTT	ATACCAAG	P3 - 200 Cycles	R0039_Mar5_RNA_C_NS2000	0.95	31.36	0.05	11912	52106316	0.05	46893757	10395285	3.90204e+07	3.26	0.01	0.56	4.97	0	5.8	0.01	2.23	5.43	0.45	9.96	0	3.4	0.01	6.02	3.71	0.88	2.7	3.93	6.13	0	7.75	0	3.18	10.87	2.96	0.01	3.52	2.33	4.06	1.65	0.01	2.67	3.93	0	1.56	1.81	0.38	0.7	0.24	0.11	2.69	7.92	0.01	1.89	1.81	1.1	12.44	6.47	0	1.53	0.35	1.71	9.46	3.27	0.01	1.1	0.01	3.3	6.33	0.19	0.01	3.64	5.14	0	0	0.61	3.81	3.19	4.04	5.88	1.38	1.34	2.22	0	0.01	2.23	7.75	5.69	1.58	1.02	0.01	3.31	2.42	2.28	7.89	3.2	1.2	7.72	9.77	3.89	2.88	5.01	3.02	3.27	11.32	4.61	5.61	2.88	5	6.56	5.36	8.87	0.37	3.71	2.22	2.09	4.51	9.14	1.4	11.27	5.98	0	9.32	0.66	5.88	5.07	1.23	1.77	0.66	10.11	1.59	4.12	1.11	2.78	0.37	3.71	8.87	2.16	5	6.19	0.97	1.29	0.82	4.54	8.45	1.29	3.02	1.77	0.57	3.51	1.45	7.89	5.16	9.04	5.32	4.09	2.16	8.64	4.31	1.23	3.12	6.62	0.57	1.77	1.17	0.82	3.99	6.67	1.77	0	0.97	12.4	0.13	0.57	0.82	0.13	6.35	1.11	0	0.25	0	19.14	3.81	2.39	0.37	1.55	0	0.74	1.88	3.43	0	0	1.17	0	1.23	5.41	0	0	0	0	0.25	2.19	0.25	3.29	0.47	0.25	0.66	0.9	7.1	1.88	0.57	4	1.73	0.25	0.74	0.13	0.57	4.19	0	0.37	0.37	7.63	0	2.36	0	0.13	7.36	0	0	0	0.82	0.66	10.47	1.55	2.63	0.13	0.13	0.82	2.82	0.82	1.68	0.13	0	0	1.59	0	0.13	3.62	7.65	0.25	3.86	2.63	12.86	0.37	0	0	0	0	0	0	8.07	0	0	0.13	0	0	0	0.25	0	0.25	0	0	0	0	0.13	0	0	3.55	0	0.25	0	0.13	0	0	0.13	0	0	0.25	0	0	0	0	0	0	0	0.13	0.66	0	0.47	0	0.74	0	2.06	0	1.73	0	0	12.14	9.78	11.47	10.16	13.39	10.92	11.2	14	8.82	14.94	15.92	1.68	4.71	13.57	0.47	9.37	1.17	3.67	2.97	0.13	0.82	0.82	1.92	0.82	0.13	1.34	1.59	5.61	0.74	0.37	1.59	0.47	2.39	2.47	2.54	2.03	1.59	4.9	0.66	1.29	4.51	0.13	0.37	7.69	0.9	0.57	1.23	2.51	2.88	0.74	0	0.37	0.37	0.13	0.13	0.13	1.04	1.11	2.99	3.29	1.5	0.66	0.9
NAPS-CS-5467	ESG446	a	2	Reproductive	Heavy	Progestin IUD	-100	3	1 to 3	240	MB	Medium	na	not recorded	not recorded	Norgen RNA Column	11.7	16	187.2	13.6	410	RNA0004	ZymoRNA	TTCCTGTT	AGTATCTT	P3 - 200 Cycles	R0039_Mar5_RNA_C_NS2000	0.88	28.4	0.16	8188	30550154	0.14	71735324	30200848	1.09589e+08	1.35	0.01	0.32	0.75	0	5.34	0.01	0.22	1.03	0.01	3.7	0.51	0.01	0.01	1.55	0.33	0.12	0.01	4.3	1.68	0	7.8	0	0.01	6.95	1.2	0.01	0.77	1.71	0.01	0.01	1	0	1.22	0	0.43	0.01	0.65	0.54	0.33	0.99	0.01	1.25	0.17	0	0.01	0.78	6.47	2.3	0	0.68	0	1.29	2.92	0.39	0.01	0.89	0.01	2.27	6.56	0.01	0.05	0.01	1.28	0	0	0	0.48	0.01	0.01	1.51	0.82	2.05	1.54	0.01	0.01	0.7	4.66	0.32	0.01	2.15	0	0.01	3.73	0.01	2.8	0.01	0.01	16.54	14.91	4.7	3.24	3.88	1.55	5.96	9.66	3.51	3.89	5.6	6.72	4.35	6.74	8.93	1.41	3.6	2.55	0.55	7.48	8.3	2.58	12.01	5.67	6.76	10	0.95	7.58	3.11	6.53	2.28	2.8	10.9	2.66	7.88	2.94	4.53	0.18	6.01	2.04	5.76	1.64	4.73	5.79	0.67	1.02	8.53	9.2	2.09	8.29	2.46	0.97	1.56	2.59	9.36	7.5	10.18	8.96	8.48	7.82	5.72	10.37	1.94	2.58	6.95	1.3	4.57	2.11	1.72	8.43	9.38	2.29	0.22	1.89	17.28	0.18	1.77	0.87	0.38	7.54	0.52	0.26	1.04	0.09	7.11	1.63	0.05	0.05	1.46	0	0.64	2.02	1.94	0	0.05	0.76	0	0.58	5.36	0	0	0	0	0.14	0.22	0.48	2.21	0	0.14	1.02	0.09	1.77	0.45	0.64	2.47	1.7	0.22	0.22	2.9	0.48	0.45	0	0.05	1.46	3.37	0	1.87	0.34	0.55	0.3	0.18	0.09	0	0.38	0.14	2.28	0	3.99	0.48	0	0.9	2.2	0.58	2.97	0.18	0	1.56	0.52	0.09	0.09	7.13	2.05	8.05	3.6	3.29	4.04	0.14	0.18	0	0	0.09	0.09	0.05	11.13	0	0	0.14	0	0	0	0	0.3	1.15	0.05	0.34	0.05	0	0.58	1	0	7.13	4.48	1.48	0	1.09	0.64	0.52	0	0	0	0.14	0	1.48	0.34	0	1.2	0.26	0	0	0.52	0	2.25	0	1.96	0.05	1.11	0	0.18	0	0.14	11.55	10.08	9.42	7.72	11.9	10.6	9.27	12.63	7.69	13.17	3.35	6.33	7.41	15.9	1.46	13.33	2.68	4.73	4.66	0.3	3.22	0.9	3.25	0.82	1.77	4.27	3.62	6.6	1.48	2.28	2.31	2.02	2.6	4.92	3.04	3.06	1.3	2.37	1.56	2.49	6.68	0.34	1.2	9.79	2.85	1.3	4.67	4.07	5.83	2.37	0	3.33	1.83	0.09	1.18	0.76	5.95	3.32	5.88	4.98	3.2	0.14	0.73
NAPS-CS-5769	ESG448	a	2	Reproductive	Medium	Estrogen and Progestin pill	-100	6	4 to 6	240	MB	Heavy	na	not recorded	not recorded	Norgen RNA Column	29.7	16	475.2	7.3	410	RNA0004	ZymoRNA	CTGCTTCC	GATAGATC	P3 - 200 Cycles	R0039_Mar5_RNA_C_NS2000	0.93	35.16	0.07	10414	47233014	0.09	50631540	10906889	5.07029e+07	1.87	0.01	0	0.92	0	5.53	0	0.69	1.28	0.01	5.48	0.01	0.29	0	3.4	2.01	0.01	0.01	4.18	3.53	0	7.7	0	0.03	8.84	0.96	0.01	2.49	1.91	0.97	0.71	0	0.01	1.04	0	0.01	0.68	0.01	0.82	0.01	0.46	0.56	2.26	0	0.11	0.01	0.01	8.93	2.08	0	0.01	0	0.01	6.12	0.57	0.44	0.28	0.01	0.01	6.38	0	0	0.01	2.41	0	0	0.15	0.98	1.09	1.31	1.45	0.01	2.02	2.07	0	0	0.54	5.47	3.51	1.82	2.85	0	0.93	2.26	0.01	5.23	0.01	0.82	9.44	10.68	0.24	0.35	2.01	0.35	0.24	3.94	1.5	0.94	1.3	0.94	2.84	3.01	3.61	0.35	5.79	1.64	1.68	7.99	7.8	3.51	10.9	5.67	0.13	9.19	0.87	8.3	4.04	7.14	1.19	2.04	8.76	1.83	7.56	0.72	3.09	0	5.91	0.45	6.08	4.61	5.2	5.82	0.87	0.63	8.94	5.02	1.5	7.9	1.91	0.79	1.01	1.5	7.28	4.56	9.74	8.41	8.23	5.87	9.08	2.93	0.87	1.13	4.46	0.54	2.48	0.87	0.94	2.94	6.61	2.16	0.13	0.79	14.96	0	0.94	0.87	0	3.38	1.5	0	0.63	0	2.16	3.22	0.13	0	2.62	0	0.45	2.53	2.93	0.13	0	0.24	0	0.79	4.89	0	0	0	0.13	0.45	8.36	5.81	11.14	2.72	5.42	4.6	11.03	6.92	13.4	9.47	10.85	6.22	0.72	3.36	2.19	3.73	19.46	0.72	2.53	1.3	9.75	0.94	6.53	0.63	9.92	10.26	1.25	4.79	2.25	11.01	6.77	7.86	11.26	10.92	1.87	6.13	4.29	4.2	7.97	6.91	0.79	6.04	4.76	4.22	2.68	0.45	6.08	5.93	4.29	4.75	7.54	7.87	3.32	0.13	0.13	0	2.57	0.63	0.79	7.33	0	0.13	0	0	0	0	0	0.72	0	0	0.24	0	0	2.07	0	0	1.64	0	2.41	0	0.13	0.24	0.24	0.24	0	0	1.36	0	0	0	0	0.35	0.54	0	0	0.72	0	1.55	0	0.13	0	0	0	0.79	0.13	0	6.55	5.44	6.02	4.92	7.35	4.79	5.88	8.46	3.59	9.44	0.87	0.72	3.17	10.3	0	7.7	3.07	5.82	5.42	0	0.35	0.13	0	0.24	0.24	0.72	1.83	1.72	0.45	0.13	0.35	0.35	1.76	1.36	0.54	0.24	3.6	1.01	0.63	1.59	5.14	0	0.54	4.45	0	0.13	0.54	2.6	2.68	0.13	0	0.13	2.28	0	0.35	0	1.55	0.45	5.72	3.37	0	0	0.54
NAPS-CS-5755	ESG449	a	3	Reproductive	Medium	No birth control	-100	7	7 to 9	150	MB	Medium	na	not recorded	not recorded	Norgen RNA Column	20	16	320	7	396	RNA0004	ZymoRNA	GTATGTTC	AACAGGAA	P3 - 200 Cycles	R0039_Mar5_RNA_C_NS2000	0.92	37.83	0.02	10227	36052654	0.1	57096351	14494253	7.55957e+07	3.32	0.01	0.01	0.89	0	4.13	0.01	0.84	0.46	0.01	6.19	0	2.11	0	5.79	3.02	0.01	0.01	2.18	3.86	0	6.97	0	1.3	8.01	1.01	0	0.27	0.01	1.7	0.46	0	1.02	0.01	0	0.17	0.13	0.01	0.01	0.01	0.01	0.01	0.99	0	0.01	0.01	0.03	11.03	0.43	0	0.52	0	1.36	9.54	1.08	0.01	0.28	1.31	0.01	6.41	0.01	0.01	0.38	4.31	0	0	0.01	1.67	0.01	1.51	2.18	0.09	0.9	1.88	0.01	0.01	1.03	5.83	3.26	0.01	0.78	0.01	0.85	4.41	0.81	5.32	0.06	0	15.33	13.95	5.82	1.88	5.62	3.09	3.2	10.16	5.79	3.95	4.26	6.94	5.47	9.68	10.46	2.97	5.17	4.17	5.21	8.2	13.08	5.79	12.87	7.94	2.64	9.69	9.91	9.81	5	3.92	5.41	3.5	10.37	6.44	11.34	13.36	6.39	3.13	5.85	8.34	12.72	15.03	7.68	4.04	4.64	9.47	11.14	13.88	5.36	8.6	7.13	2.53	5.67	4.92	9.53	12.66	10.33	11.48	8.24	5.01	11.03	14.09	10.26	5.42	10.46	1.8	5.05	11.6	2.78	7.54	14.69	5.06	1.25	4.6	16.52	1.94	4.77	1.77	2.04	14.39	5.2	3.51	1.25	0.76	2.61	4.68	0.7	0.1	2.76	0	0.27	2.97	0.43	0	0	1.21	0.7	1.74	6.05	0.1	0	0	0	0.81	7.2	6.11	9.84	2.46	5.36	4.26	8.95	6.31	10.82	6	11.48	6.58	0.92	2.86	0.63	3.61	18.1	0	1.71	1.94	9.2	0	6.52	0	6.6	6.56	0.27	1.59	2.72	9.64	6.1	7.28	8.49	11.23	1.37	4.03	3.84	4.21	7.17	7.32	1.33	1.37	4.71	1.55	2.4	0.43	6.14	14.02	4.44	5.92	7.33	7.07	2.4	0.19	0	0	0.63	0.1	0.5	10.37	0	0	0.35	0.1	0	0	0.1	0.5	0.7	0	0.19	0	0	1.02	0.63	0	4.17	1.41	2.53	0	0.57	0.19	0.87	0	0	0	0.35	0	0.7	0.5	0	3.61	0.1	0	0	0.35	0	1.12	0.19	0.19	0	0.63	0.1	1.16	0	0	12.88	9.98	10.12	7.74	12.45	11.92	6.92	13.29	6.44	14.56	2.06	1.52	6.14	16.11	2.2	13.41	3.66	5.92	5.1	0.5	3.21	1.02	9.59	1.02	1.55	3.69	3.58	8.29	0.98	1.02	8.92	2.26	7.21	5.65	5.26	3.87	1.37	2.42	1.77	2.53	7.24	0.7	3.58	9.23	2.54	2.08	2.89	4.29	4.52	2.08	1.33	0	1.74	0.43	2.92	2.85	3.95	2.86	7.25	4.89	2.24	7.81	1.68
NAPS-CS-5668	ESG451	a	1	Reproductive	Heavy	Progestin pill	-100	9	7 to 9	240	MB	Light	na	not recorded	not recorded	Norgen RNA Column	27.9	16	446.4	15.8	422	RNA0004	ZymoRNA	CTCTCGTC	TATAACCT	P3 - 200 Cycles	R0039_Mar5_RNA_C_NS2000	0.93	31.06	0.02	10555	26185910	0.06	44126747	16823904	6.03904e+07	2.77	1.17	0.01	4.63	0	5.22	0	1.76	5.66	1.42	8.13	0.07	3.28	0	4.08	2.92	1.33	2.8	4.13	4.87	0	8.15	0	3.2	11.9	1.95	0.01	3.17	2.22	3.92	1.84	0	1.76	3.74	0	0	0.52	0.24	0.39	0.55	0.29	2.49	7.31	0	0.8	1.86	0	11.98	6.89	0	0.48	0	1.8	6.1	3.09	0	0.49	0.01	3.38	6.17	0.22	0.58	0.11	4.53	0	0	0.06	2.07	3.06	3.58	4.39	0.32	2.28	3.32	0	0	1.89	5.69	5.13	1.6	2.03	1.46	1.86	3.24	2.35	6.73	2.82	1.08	13.19	13.35	8.23	8.74	12.82	3.56	10.46	10.15	14.03	10.77	13.94	7.14	11.4	15.04	8.97	1.05	6.06	3.44	5.34	10.47	11.9	3.71	12.46	2.84	1.88	10	8.65	5.09	7.82	1.76	3.87	2.07	11.03	6.91	10.95	6.87	4.85	0.73	4.76	4.17	15.74	11.1	4.19	1.01	2.84	1.9	8.64	12.29	3.56	4.19	3.85	2.07	1.99	3.57	7.99	9.41	9.55	10.78	6.93	4.69	5.98	11.35	7.77	3.43	8.91	0.38	3.4	4.06	2.15	10.33	10.71	3.24	0.08	8.85	14.89	12.92	1.9	1.73	4.89	9.74	5.21	0.67	0.87	1.09	14.05	5.5	0	0	0.44	0	0.73	2.17	4.39	1.17	0	0.31	0.24	0.44	3.43	0	0	0	0	0.16	8.58	1.28	8.17	0.92	1.28	1.31	8.66	10.03	11.06	8.33	5.55	6.65	1.35	0.16	3.82	1.01	16.56	5.25	2.52	0.56	9.62	0.87	11.11	0.31	6.83	13.97	0.73	2.54	2.32	8.73	3.31	12.79	9.63	8.14	0.44	5.36	0.78	3.93	5.23	5.01	0.16	2.97	0.08	4.61	0.08	3.77	4.21	13.54	1.68	5.18	6.48	4.95	5.15	1.09	0.16	0	0.92	0.87	0.24	7.31	0	0.08	2.26	0.16	0	0	3.86	4.31	0.83	0.08	0.73	0	0.08	2.05	0.31	0	4.41	2.97	0.08	0	1.85	0.08	1.9	0.62	0	0.16	0.24	0.16	0	0.24	0	4.74	0.38	0.16	0.08	1.01	0	1.45	0.16	0.16	2.81	0.31	1.21	0	0.08	0.24	8.68	8	8.82	8.24	11.53	8.6	9.35	12.2	7.81	13.06	4.54	2.46	3.46	11.6	0.16	8.52	2.26	1.09	3.37	0.08	1.48	0.08	1.48	3.63	0.24	0.16	0.56	3.45	3.24	0	0.96	0.08	0.83	5.2	1.65	0.44	2.58	4.13	0.24	4.95	3.75	0.08	0.16	4.29	0.44	0.38	2.07	1.62	1.76	0.83	0.08	0.24	0.31	0	0.16	0.44	5.01	0.44	2.65	2.67	2.81	10.36	18.74
NAPS-CS-5735	ESG452	a	2	Reproductive	Heavy	Progestin pill	-100	8	7 to 9	240	MB	Medium	na	not recorded	not recorded	Norgen RNA Column	51.1	16	817.6	24.85	435	RNA0004	ZymoRNA	GCACGGAC	GTCTCGCA	P3 - 200 Cycles	R0039_Mar5_RNA_C_NS2000	0.94	36.59	0.01	12470	75270328	0.06	83646473	22203732	8.82996e+07	3.05	0.4	0.01	3.67	0	5.3	0.01	1.7	0.75	0.26	8.83	0.01	3.62	0.01	5.51	3.83	0.01	3.24	3.1	5.5	0	7.98	0	2.27	6.22	3.38	0.01	2.39	2.01	3.45	1.33	0.11	2.15	1.85	0	0.44	0.49	0.01	0.8	0.66	0.01	1.56	2.86	0.01	0.89	1.42	0.57	12.45	2.95	0	1.17	0.01	1.14	8.2	2.5	0.01	1.21	0.01	1.25	6.11	0.01	0.01	1.5	5.35	0	0	1.58	3.62	2.73	3.52	3.33	1.93	2.41	3.47	0	0.01	1.69	7.7	4.53	1.57	1.3	0.01	2.63	3.26	1.01	7.91	2.52	0.01	11.92	11.74	9.05	9.92	11.22	3.71	10.8	9.01	12.87	8.34	12.61	6.03	10.88	15.4	6.45	0.74	4.49	2.92	4.83	8.74	11.06	3.43	12.37	3.22	1.18	10.74	7.06	5.93	6.9	1.55	3.24	1.7	11.43	6.62	10.03	5.66	4.36	0.44	4.62	2.46	13.62	9.99	2.81	0.71	1.58	1.15	7.76	11.77	3	2.65	3.16	1.89	1.85	2.74	8.33	8.46	9.53	10.09	6.58	3.39	5.03	8.34	6.18	3.49	8.38	0.78	2.98	3.18	2.27	10.72	10.34	3.29	0.18	8.58	15.43	16.15	3.78	3.65	7.94	6.97	7.5	0.24	2.71	3.55	12.94	5.73	0	0.06	1.03	0.18	2.07	3.51	8.78	3.13	1.23	0.29	0.18	0.18	2.81	0	0	0	0	0.29	10.79	2.96	8.12	2.24	2.51	2.26	8.72	12.06	8.91	7.84	8.06	8.08	2.56	1.06	3.83	2.14	15.26	6.57	3.61	1.46	11.72	0.86	6.65	1.29	5.82	13.92	0.62	1.18	4.21	6.79	4.26	12.9	9.82	7.48	0.35	7.09	2.13	5.46	7.08	6.29	0.12	1.29	1.68	6.5	0.71	5.3	4.63	13.12	3.92	8.88	7.94	6.29	6.06	2.16	0.62	0	0.49	1.92	0	6.05	0.06	0.06	3.96	0	0.06	0	2.6	2.96	0.44	0	0.86	0	0	1.39	0.18	0	3.99	0.35	0.66	0.06	1.09	0.06	2.32	1.09	0	0.4	0	0	0.78	0.18	0	5.38	0.06	0.12	0	1.37	0	2.2	0	0.49	4.32	0.49	1.8	0.12	0.06	0.12	7.65	7.22	9.2	8.87	10.31	7.31	9.94	12.23	7.39	12.95	5.42	2.84	5.99	15.29	1.03	12.3	3.82	3.14	4.41	0.49	2.27	1.31	3.34	3.3	0.44	1.72	1.18	7.22	4.81	0.58	1.53	1.96	2.41	6.78	3.7	1.87	3.32	4.61	0.78	5.31	5.73	0.24	1.7	7.55	1.99	0.66	4.72	3.77	3.95	3.23	0.06	0.93	1.87	0.12	1.31	2.31	6.72	2.9	4.37	3.16	4.7	10.56	18.9
NAPS-CS-5609	ESG453	a	2	Reproductive	Medium	No birth control	-100	6	4 to 6	240	MB	Medium	na	not recorded	not recorded	Norgen RNA Column	13.4	16	214.4	9.3	421	RNA0004	ZymoRNA	TCCAACGC	TTGGACTT	P3 - 200 Cycles	R0039_Mar5_RNA_C_NS2000	0.94	31.71	0.05	10153	38015762	0.09	43435489	6924100	4.64239e+07	1.92	0.01	0.01	2.84	0	5.65	0.01	0.77	0.32	0.01	6.31	0	2.09	0	5.5	1.32	0.01	0.43	1.44	3.49	0	7.82	0	0.11	7.86	1.7	0.01	0.45	0.95	1.04	0.36	0	0.93	2.05	0	1.5	0.12	0.01	0.01	0.01	0.48	0.01	1.29	0.01	0.1	0.01	0.01	10.48	2.15	0	0.01	0.01	0.64	8.75	0.69	0	0.51	0.01	1.18	6.92	0.01	0.01	1.69	4.36	0	0	0.01	2.21	0.76	0.72	2.83	0.14	0.34	1.62	0	0.01	0.35	6.21	3.55	0.01	0.6	0.01	1.4	3.2	0.01	5.95	0.27	0	10.55	14.4	1.11	2.56	2.49	1.66	1.45	10.05	1.29	1.52	2.11	4.15	3.21	3.27	8.78	2.49	4.4	3.18	5.19	8.38	4.8	2.29	9.6	1.9	1.29	8.17	2.88	6.92	5.8	0.52	4.6	3.89	8.29	4.92	8.5	10.97	6.14	3.14	4.37	10.08	12.97	15.78	10.91	1.52	5.42	3.75	11.9	11.6	4.83	4.44	3.98	7.35	4.76	3.47	6.63	13.07	8.51	4.3	5.55	2.96	9.63	15.62	6.05	4.05	3.81	1.6	1.45	3.91	1.29	6.35	15.28	5.06	0.78	8.78	14.17	1.11	1.66	0	0	4.61	2.33	0.19	3.25	0	9.39	3.92	0	0	2.33	0	0	3.27	0	0	0	1.66	0	2.16	6.19	0	0	0	0	0.52	12.83	3.62	9.76	5.73	2.29	4.42	9.16	15.9	9.34	8.49	11.18	9.86	3.34	3.25	5.35	5.83	8.37	7.21	3.85	2.99	16.07	1.29	7.3	2.11	5.8	14.99	0.52	1.01	5.16	8.94	7.52	16.45	11.09	9.72	3.04	7.95	4.66	5.42	8.64	6.23	1.37	0.78	4.94	6.94	3.79	1.73	8.65	17.22	6.9	10.38	10.98	9.1	7.09	0	1.29	0	0.19	1.9	0	6.34	0	0	4.24	0	0.19	0	0.66	0.66	0.37	0	2.29	0.66	0	3.32	0.66	0	3.78	6.29	4.89	0.19	1.45	1.11	2.2	3.98	0	0	1.01	0	0.52	1.45	0	6.18	0.78	0	0	0.52	0.19	0.52	0.19	1.11	4.43	0.52	0	3.82	0	2.79	12.18	9.53	10.16	6.27	11.7	10.66	7.38	12.4	5.28	13.49	6.69	2.06	6.18	13.86	0.78	11.33	5.2	4.94	4.46	0	4.53	1.11	2.11	4.52	0.52	2.85	2.99	5.75	5.32	0.37	1.9	0.66	1.79	8.08	3.45	4.04	2.45	0.52	0	6.21	6.63	2.25	0.52	7.92	1.52	0.52	2.96	3.62	2.63	0.78	0	0	1.73	0	0.37	0.19	8.4	1.01	6.34	5.65	6.8	0.78	3.82
NAPS-CS-5610	ESG454	b	3	Reproductive	Medium	Estrogen and Progestin pill	-100	4	4 to 6	240	MB	Medium	na	not recorded	not recorded	Norgen RNA Column	64.7	16	1035.2	10.15	437	RNA0004	ZymoRNA	GATTCTGC	GACGAGAG	P3 - 200 Cycles	R0039_Mar5_RNA_C_NS2000	0.91	30.91	0.28	10784	54531844	0.07	46479204	2483302	3.47709e+07	0.85	0.01	0	2.38	0	5.13	0	0.51	0.01	0.01	6.64	0	2.19	0.01	3.57	3.37	0.01	1.1	4.36	3.56	0.01	7.96	0	0.01	6.41	1.57	0.01	2.57	1.08	1.68	0.01	0	0.98	0.01	0	0.59	0.47	0.01	0.57	0.01	0.21	0.01	5.09	0.01	0.71	0.01	0.01	9.42	1.57	0	0.59	0.01	0.88	4.38	0.93	0.01	0.11	0.01	2.2	6.17	0	0.01	0.66	2.48	0	0	0.05	0.28	1.01	1.49	1.32	0.89	1.94	1.7	0	0.01	0.41	5.76	1.92	0.23	2.77	0	1.06	2.52	0.01	6.28	0.68	0.01	9.13	8.64	0.49	1.14	1.59	0	0.49	6.36	3.92	0	4.48	0	1.93	7	1.77	0.49	1.77	3.71	3.62	6.66	10.56	3.18	12.27	3.71	0.85	9.99	0.49	7.36	4.93	2.97	2.08	4.23	10.75	5.05	2.73	2.82	3.3	0.49	4.61	1.93	4.16	6.45	11.82	0.49	0.49	1.38	2.82	6.95	2.54	5.25	2.97	1.77	0	2.08	7.24	5.72	10.47	9.52	6.03	4.16	2.64	7.31	1.38	3.18	6.03	0.49	2.08	1.93	1.14	0	6.54	3.36	0	2.33	12.84	0	1.14	2.08	8.77	5.53	2.82	0	1.59	2.33	13.2	3.52	0	1.93	2.21	0	0	3.47	3.41	0	0.85	0	0	2.08	5.19	0.49	0	0	0	1.38	15.54	5.32	12.27	4.81	6.38	5.16	12.9	14.6	12.98	12.57	11.63	13.33	5.59	2.73	9.8	9.36	11.46	10.15	8.2	4.37	13.88	4.26	7.09	5.2	10.31	15.91	3.04	4.26	9.06	9.48	9.12	15.74	14.73	12.39	1.93	11.53	5.58	9.65	11.75	12.03	3.47	2.08	3.88	11.13	3.24	10.71	8.62	17.23	9.37	10.26	12.02	10.62	11.14	6.18	4.26	0	2.08	5.7	0.85	10.19	0	0	7.97	0	0	0	1.38	2.54	0.85	0	0	0	0.49	2.82	0.49	0.49	1.38	2.64	1.93	0.49	1.14	0	0.49	2.33	0	0	0	0.49	0	0	0	6.99	0	0	0	0	2.33	1.38	0	1.14	8.58	0.85	0	2.82	1.77	0	3.11	2.9	2.08	0	6.98	4.06	0.85	4.29	1.77	5.28	10.12	9.67	5.78	8.74	0.49	5.45	8.02	8.6	7.92	0	2.33	0	3.24	9.16	0	3.36	4.63	7.41	10.54	0	6.48	1.14	1.77	11.52	7.17	2.82	2.44	1.59	4.2	11.14	10.36	2.44	0.85	12.28	1.38	0.85	1.38	1.93	1.59	0	0	2.97	3.57	0	0	0.49	1.77	3.66	5.29	6.66	9.46	3.41	0.49
NAPS-CS-5612	ESG455	b	3	Reproductive	Medium	Estrogen and Progestin pill	-100	4	4 to 6	240	MB	Medium	na	not recorded	not recorded	Norgen RNA Column	41.9	16	670.4	12	424	RNA0004	ZymoRNA	GGAGCGTC	GTCCGTGC	P3 - 200 Cycles	R0039_Mar5_RNA_C_NS2000	0.91	33.05	0.14	10747	60909632	0.07	52711637	3258527	4.08048e+07	0.54	0.01	0.01	2.3	0	5.28	0	0.59	0.53	0.01	6.49	0	1.14	0.01	2.92	2.06	0.01	0.56	4.49	3.16	0.01	7.74	0	0.17	6.34	1.18	0.01	2.34	1.53	0.67	0.01	0	0.01	0.6	0	1.29	0.02	0.01	0.01	0.01	0.01	0.01	5.41	0	0.63	0.01	0.01	8.78	0.82	0	0.01	0.01	0.19	3.49	0.82	0.01	0.34	0.01	1.52	6.18	0	0.01	1.05	2.47	0	0	0.01	0.08	1.35	0.63	2.02	0.59	1.66	1.32	0	0.01	0.51	5.67	1.77	0.63	3.11	0.01	1.11	3.36	0.01	5.86	0.01	0.01	7.91	7.32	0.39	0	0	0.69	0	5.34	0.39	0	0.69	1.16	0	1.16	1.65	0.69	0.69	2.32	1.51	5.36	9.93	2.71	11.44	3.44	2.23	9.21	1.51	6.7	4.79	1.91	1.65	4.53	9.93	3.12	1.91	0.39	2.13	1.16	3.7	0.39	0	2.32	11.63	0	0.94	0.94	1.65	6.37	1.16	2.32	2.02	0.94	0	1.79	6.57	4.68	9.78	8.56	4.28	3.52	1.34	5.77	1.34	2.49	4.62	0.39	1.51	1.65	1.91	0.69	3.12	1.79	0.94	2.41	13.11	0.94	1.51	1.16	8.26	9.4	1.65	0	1.16	2.41	12.65	2.64	0	0.94	2.95	0	0	3.66	1.79	0	0.69	1.16	1.34	1.79	5.91	0	0	0	0	1.16	15.56	5.47	11.78	4.49	5.98	5.09	12.66	14.1	12.84	12.27	11.35	12.9	6.05	3.12	9.54	8.81	11.29	9.82	7.91	3.63	13.36	4.14	6.14	4.87	10.01	15.86	2.49	4.16	8.56	9.05	8.48	15.15	14.57	12.13	2.9	11.33	4.59	9.49	11.56	11.13	2.71	2.95	2.41	10.57	2.02	10.37	8.26	16.46	8.96	10.59	11.83	10.41	11.01	6.09	2.95	0	2.23	4.91	0	9.86	0	0	7.65	0	0	0.39	2.13	2.49	0	0.39	0	0	0.69	2.02	0	0	0	1.34	2.32	0.39	0.94	0.39	0.94	1.34	0	0	0	0.69	0.39	0	0	6.6	0	0	0	0.39	2.13	0.94	0	1.51	8.15	0.39	0	0.94	0.94	0	2.23	2.64	3.01	1.16	8.09	4.84	0.69	3.8	3.44	5.76	9.75	8.57	5.12	8.81	0	5.93	7.86	7.95	7.29	0	1.91	0	2.23	8.74	0	3.06	4.03	6.57	9.78	0.39	5.98	0	1.91	11.46	6.65	1.65	1.16	1.51	3.17	10.79	9.31	1.79	0	11.64	0.94	0	0	1.16	1.51	0	0	2.9	2.77	0.39	0.69	0	0.39	3.7	4.97	3.17	8.65	2.95	1.16
NAPS-CS-5658	ESG456	a	2	Reproductive	Heavy	Progestin pill	-100	5	4 to 6	240	MB	Medium	na	not recorded	not recorded	Norgen RNA Column	68.3	16	1092.8	16.45	431	RNA0004	ZymoRNA	GGTGAACC	GCGTTGGA	P3 - 200 Cycles	R0039_Mar5_RNA_C_NS2000	0.93	31.14	0.03	10424	47972448	0.08	48504156	15908461	4.68022e+07	2.38	0.01	0.01	2.54	0	5.26	0	1.24	2.85	0.01	4.84	0.01	2.08	0.01	5.86	3.18	0.01	1.23	4.48	4.14	0	7.81	0	2.41	8.66	0.82	0.01	2.13	1.55	1.31	0.01	0	1.18	2.72	0	0.78	0.47	0.01	0.01	0.01	0.12	1.42	4.78	0.01	0.86	0.61	0.01	10.64	3.44	0	0.01	0.01	0.39	8.53	1.59	0.01	0.14	1.74	1.21	6.52	0.01	0	1	4.95	0	0	0.01	0.01	1.74	2.07	2.68	0.33	1.55	2.21	0	0.22	0.37	4.23	2.88	0.65	3.95	0.01	1.89	3.09	1.07	5.23	0.73	0.01	9.02	10.49	0.17	0	3.37	0	0.7	5.38	4.54	1.13	3.74	0.17	1.36	6.68	1.05	0.09	4.39	2.53	0.86	4.23	9.49	3.68	12.11	1.96	1.13	9.86	0.53	9.58	2.73	3.76	1.96	3.12	9.33	1.96	4.66	3.55	2.45	0.65	5.17	1.96	2.78	5.61	1.43	1.13	0.32	0.39	5.25	5.59	1.84	3.83	2.47	1.65	0.76	1.91	4.01	4.48	9.44	5.76	5.55	3.3	7.68	4.27	0.91	3.55	9.79	0.46	2.05	3.26	1.36	0.91	8.16	2.25	0.09	2.88	12.46	0	0.17	0.59	0	4.51	0.17	0.09	0.17	0	14.03	4.5	0	0.09	0.17	0	0	0.59	0	0	0	0.09	0	0	1.96	0	0	0	0	0.09	8.99	2.22	10.7	2.35	1.79	1.86	10.45	6.92	13.3	9.16	4.22	1.65	1.62	2.18	2.83	2.69	18.91	1.17	4.39	1.13	8.46	0.32	9.64	0.76	8.75	10.09	1.33	5.3	2.55	10.91	5.37	16.16	13.09	10.99	0.86	5.44	3.31	0.76	9.26	1.59	1.33	1.21	0.96	4.85	2.11	2.97	2.83	11.93	1.91	2.42	2.09	9.32	3.31	1.68	0	0	2.51	1.09	2.89	4.31	0.09	0	0	0	0	0	0	0.25	0.09	0	0	0	0	0.17	0	0	0.25	0.17	0.09	0	0	0	2.31	0.17	0	0.09	1.4	0	0	0.17	0	0.09	0.91	0	0	0.76	0	1.5	0	0.09	0	0	0.25	0	0	0	3.37	2.43	3.29	2.62	7.51	3.93	2.87	5.8	2.59	7.44	0.76	0.09	0.17	6.14	0.09	2.2	0.76	0.17	5.19	0	1.09	0	0	0.91	0	0.09	0.17	0.39	0	0	0.09	0	0.53	0.17	1.36	0.25	3.28	0.09	0	2.2	0.76	0.09	0.25	0.59	0	0.09	0.09	0.17	1.94	0	0	0	0.09	0.32	0.09	0	0.09	0.25	0.46	0.46	0	18.23	8.11
NAPS-CS-5670	ESG457	a	1	Reproductive	Light	No birth control	-100	5	4 to 6	240	MB	Heavy	na	not recorded	not recorded	Norgen RNA Column	364	16	5824	3.245	377	RNA0004	ZymoRNA	AGCTCGCT	GCAGAATC	P3 - 200 Cycles	R0039_Mar5_RNA_C_NS2000	0.92	39.7	0.26	12742	69790312	0.06	57379025	8886095	4.03559e+07	2.17	0.01	1.62	5.9	0	5.13	0	0.77	6.38	1.26	9.61	0.01	1.95	0.3	6.31	3.78	1.06	0.73	4.54	2.81	0.01	7.99	0	3.24	10.83	2.44	0.01	2.13	2.71	4.42	1.98	0.01	3.05	2.71	0	5.39	0.64	0.01	0.73	0.01	0.88	1.65	8.6	0.01	0.87	2.02	0.01	11.29	6.31	0	0.49	0.01	1.63	10.07	2.18	0.01	0.01	0.45	4.74	5.22	0.01	0.01	0.36	3.18	0	0	0.01	1.96	3.69	2.7	6.53	2.53	1.79	2.4	0	0.01	2.87	5.78	3.56	1.54	3.3	0.01	0.8	1.42	1.3	5.48	3.1	0.84	14.47	12.8	2.73	0.74	4.68	1.89	1.65	7.36	6.33	2.89	2.68	5.7	3.92	6.98	8.05	4	2.93	5.91	3.53	6.88	12.21	6.98	15.97	9.25	3.53	15.27	3.89	14.05	10.9	1.16	5.43	3.6	14.94	5.79	4.33	4.76	6.81	0.42	7.18	4.1	11.25	12.5	2.95	0.74	2.52	3.27	5.68	12.24	6.04	10.23	5.81	2.55	4.62	6.69	11.26	10.08	15.6	8.65	7.14	5.26	7.28	13.24	9.4	3.68	10.25	2.52	3.65	4.29	4.28	9.69	13.15	6.47	0.29	5.49	15.67	0	0.84	0.93	0.15	5.19	1.3	0	1.01	0	14.4	3.8	0	0	1.36	0	0.15	1.49	1.09	0	0	0.93	0.54	1.09	5.86	0.15	0	0.15	0	0.15	7.85	4.02	10.51	2.2	3.89	3.49	9.98	6.33	13.11	9.54	6.95	4.44	0.15	2.49	3.06	3.24	18.62	1.01	2.27	1.43	8.47	0.64	7.54	1.43	6.62	13.12	1.01	5.6	1.84	11.77	6	9.73	11.19	12.03	1.89	8.52	3.57	3.95	8.13	5.14	0.84	5.84	3.24	5.2	1.75	0.64	5.43	12.17	2.4	4.37	6.17	7.91	3.45	0	0	0	1.49	1.01	1.54	8.48	0	0	0.15	0	0	0	0.74	1.01	0.54	0	0	0	0.15	1.23	0.74	0	5.1	3.6	1.97	0	1.01	0.29	0.29	0	0	0	0.42	0	0	0	0	1.49	0.74	0	0	0.93	0	3.17	0	0	0	0.54	0	1.16	0	0.15	9.11	7.82	8.18	7.12	9.39	7.87	8.3	10.47	3.91	11.68	0.42	0.64	2.68	10.94	0	8.46	1.3	1.65	3.72	0	0.54	0	0	0.29	0	0	2.05	1.09	0	0.15	0.29	0.15	1.6	1.23	1.01	0.15	2.34	1.7	0	3.39	3.67	0	0.15	3.27	0.15	0	0.15	2.34	1.75	0.29	0	0	1.6	0	0	0.42	0.29	0.84	3.93	3.13	0.15	0.15	0.29
NAPS-CS-5493	ESG458	a	1	Reproductive	Heavy	No birth control	-100	4	4 to 6	240	MB	Medium	na	not recorded	not recorded	Norgen RNA Column	28.8	16	460.8	1.85	394	RNA0004	ZymoRNA	CCTTCACC	GACGCTCC	P3 - 200 Cycles	R0039_Mar5_RNA_C_NS2000	0.89	40.51	0.1	10364	30260428	0.09	41479074	8297616	4.91091e+07	1.01	0	0.01	4.17	0	4.48	0.01	0.96	3.48	0.08	5.85	0.01	2.96	0.01	2.5	1.42	0.55	0.01	2.15	2	0	7.95	0	2.48	11.83	1.22	0.01	1.04	0.45	3.07	0.67	0	1.18	2.49	0	0.52	0.31	0.27	0.1	0.23	0.11	0.66	6.17	0.01	0.01	0.12	0	10.34	3.42	0	0.22	0.01	1.33	8.12	1.42	0.01	0.64	0.01	3.88	5.91	0.01	0.01	0.01	1.22	0	0	0.01	1.05	2.1	1.62	4.19	1.11	0.8	1.99	0.01	0.01	1.17	5.22	3.03	0.17	1.48	0.78	1.48	3.45	1.14	4.21	0.69	0.01	12.41	15.42	3.67	3.06	3.89	0.97	9.36	3.64	5.16	2.24	5.33	1.22	4.03	4.24	3.81	1.82	4.6	6.79	3.26	9.22	11.21	3.65	13.82	6.84	1.82	12.98	2.35	11.08	8.95	2.32	4.39	3.88	12.25	6.62	7.17	7.11	5.16	1.55	7	4.14	6.7	14.2	8.41	3.54	3.67	3.04	8.77	11.49	9.09	6.96	5.15	8.47	3.73	9.89	10.52	8.39	13.14	10.63	10.59	5.42	8.9	11.84	10.12	5.14	8.97	1.49	4.84	3.82	3.62	8.47	11.28	6.64	1.14	4.13	15.74	0	0.68	2.48	0.16	3.68	1.06	0	0.45	0	4.74	4.84	0	0	4.87	2	7.82	11.13	13.57	7.11	6.24	1.36	2.98	1.14	7.18	0	0	0	0	0.31	6.23	4.24	9.35	2	3.06	4.06	9.18	4.75	11.04	7.9	7.52	4.74	0.31	1.87	0.97	3.52	17.5	0.45	2.6	1.92	8.35	0	7.98	0	6.27	9.73	1.06	4.94	1.61	9.76	3.72	16.87	9.34	8.66	2.68	4.5	3.92	3.41	9.04	4.42	1.14	3.46	3.51	6.79	1.92	0.31	5.05	11.79	2.09	6.19	6.56	8.14	2.54	0	0	0	0.31	0.16	2.21	7.99	0	0	0	0	0	0	0	0.57	0.31	0	0	0	0	2.05	0	0.31	2.89	0.97	2.45	0	0.16	0.97	0	0	0	0	0.31	0	0	0.45	0	1.82	0.79	0	0	0.45	0	3.33	0	0	0	0.31	0.57	1.43	0	0.31	5.79	3.58	4.64	2.21	6.77	4.75	4.58	7.09	1.66	8.48	0	0.31	3.48	9.27	0.57	5.6	2.98	3.26	2.28	0.16	0.79	0	0.16	0.16	0	0	3.4	2.13	0	0	0	0	2.54	0.57	4.83	0.31	2.84	1.61	0	3.73	4.28	0	0.88	3.1	0.31	0.45	1.06	2.13	1.72	0.16	0.45	1.77	2.35	0.68	0.16	0.68	0	0	4.74	3.49	0.16	0.31	0.88
NAPS-CS-6138	ESG465	c	1	Reproductive	Heavy	No birth control	-100	9	7 to 9	130	MB	Heavy	na	not recorded	not recorded	Norgen RNA Column	26.9	16	430.4	13.8	415	RNA0004	ZymoRNA	CCGTGAAG	CAGTGGAT	P3 - 200 Cycles	R0040_Mar7_RNA_C_NS2000	0.93	39.18	0.02	10249	25237686	0.07	38575988	8553530	5.00444e+07	2.62	0.01	0.01	3.19	0	5.25	0.01	0.79	4.04	0.01	7.47	0.77	3.07	0.01	5.75	1.49	0.01	0.55	2.13	4.38	0	7.37	0	0.01	9.63	1.32	0	1.54	1.25	2.96	0.18	0	0.52	2.86	0	1.24	0.71	0.01	0.01	0.01	0.01	1.21	4.5	0	0.84	0.37	0.01	10.78	5.03	0	0.87	0.01	0.59	9.92	1.27	0.01	0.27	2.28	2.37	5.95	0.01	0.01	1.76	3.65	0	0	0.01	2.17	1.71	2.4	4.74	0.44	0.51	1.24	0	0.01	1.05	6.63	3.76	0.01	0.28	0.14	1.62	3.47	0.78	6	1.72	0.01	15.37	14.19	7.45	5.95	7.08	6.34	7.78	11.06	8.21	9.32	6.76	8.45	7.25	9.83	10.16	2.85	5.5	5.28	3.14	9.6	12.96	3.12	11.62	2.67	3.29	10.28	7.63	6.86	10.4	2.5	5.03	7.12	10.59	5.01	14.67	10.3	6.58	3.83	10.51	11.06	14.52	12.24	4.12	3.51	7.36	4.67	11.89	14.1	9.16	9.38	4.46	10.19	5.44	7.61	9.46	14.67	9.54	11.5	5.84	4.89	10.2	13.31	8.74	3.6	9.92	1.33	3.82	9.73	5.05	7.97	14.77	4.33	1.19	9.52	13.33	1.69	2.59	0.66	0.16	4.74	2.82	0.43	2.06	0.66	12.4	9.07	0	1.4	1.52	0	1.52	3.71	6.14	0.55	0.77	3.45	0.3	2.06	4.41	0	0	0	0	0.66	5.29	1.88	5.27	1.52	0.16	0.77	3.73	9.64	1.04	1.74	5.11	3.73	0.77	0.66	2.56	1.74	2.85	0.66	0.66	1.26	10.62	0.55	3.94	0.16	0.55	8.12	0.16	0.16	0	3.53	2.62	10.49	4.09	3.79	0.43	1.74	0.16	2.73	1.88	7.89	0.55	0	1.46	2.21	0.66	1.26	7.57	11.05	2.41	5.08	6.17	11.95	1.58	0	0	0	0	0.16	0	11.94	0	0	0.16	0.16	0	0	1.52	6.61	3.92	0	0.16	0	0.16	0.43	0.66	0	5.58	4.52	2.13	0	1.33	0.3	0.95	1.26	0	0	0	0	0.16	0.66	0	3.58	0.3	0	0	1.19	0	0.55	0	0.55	0.66	0.95	0	0.77	0	0.66	14.71	14.28	12.76	9.22	15.02	13.64	12.88	13.41	13.63	16.15	6.09	0.86	4.86	10.28	0.77	7.6	3.78	3.34	3.18	0.55	0.3	0.3	1.26	0.43	0.3	1.33	2.35	3.22	0.55	0.16	0.3	0.3	3.78	1.97	4.33	0.66	1.93	0.95	0.55	0.55	4.38	0	1.04	5.3	0.3	1.19	4.19	2.62	1.26	1.12	1.69	1.12	1.04	0.3	1.63	1.19	1.19	1.04	4.89	9.29	0.16	1.69	8.44
NAPS-CS-5645	ESG466	b	1	Perimenopause	Heavy	No birth control	-100	5	4 to 6	228	MB	Heavy	na	not recorded	not recorded	Norgen RNA Column	133	16	2128	3.435	384	RNA0004	ZymoRNA	TCGTAGTG	AGACTTGG	P3 - 200 Cycles	R0040_Mar7_RNA_C_NS2000	0.89	48.86	0.04	12570	67114150	0.06	55418548	9753811	3.93836e+07	2.78	0.01	0.01	4.99	0	4.82	0	0.81	5.72	0.27	8.08	0.01	2.97	0.01	4.21	2.58	0.73	1.62	4.25	4.1	0.01	7.22	0	2.96	9.63	1.05	0	2.71	2.26	3.89	1.11	0.01	1.06	2.88	0	0.92	1.43	0.01	0.65	0.01	0.01	1.54	7.2	0	0.22	1.61	0.01	10.65	6.97	0	1.11	0.01	2.25	8.99	2.21	0.01	0.01	0.01	3.64	5.11	0.01	0.01	1.72	3.4	0	0	0.01	2.52	2.46	3.35	5.11	0.61	1.35	2.83	0	0	2.16	4.81	4.32	1.61	2.83	0.01	0.91	2.73	2.16	4.91	2.2	1.1	12.14	13.66	3.05	1.28	3.57	0.86	5.18	10.73	5.13	2.61	2.64	3.25	2.38	6.83	6.31	0.86	3.28	3.01	1.56	9.02	10.88	3.85	13.22	4.39	1.09	11.7	5.56	8.76	5.61	0.27	3.54	2.84	11.65	3.59	7.57	2.66	4.45	0.27	6.24	2.96	6.28	6.6	3.15	6.21	1.34	1.79	8.69	10.53	3.64	7.01	3.47	2.41	2.32	3.31	9.46	6.92	12.38	9.6	7.98	5.53	7.55	10.96	3.58	6.17	10.24	2.03	5.06	1.95	2.71	6.77	9.77	3.56	0.94	3.63	17.66	0.14	0.5	0.14	0.14	3.26	1.61	0	1.4	0.78	9.36	7.21	0	0.27	1.02	0	0.6	1.83	1.4	0	0	1.75	0.27	0.39	4.63	0	0	0	0	0.6	12.62	2.75	9.05	4.34	3.19	2.03	9.76	13.63	8.84	9.58	9.4	9.17	3.44	2.82	7.95	3.77	9.14	7.35	3.23	2.99	13.11	2.03	4.76	4.22	4.04	15.52	1.22	4.98	3.82	7.74	7.04	18.76	11.19	9.27	0.86	8.06	3.7	6.5	8.72	8.05	0.6	1.56	2.73	8.61	2.32	6.69	5.85	14.7	6.61	10.52	10.4	8.29	9.26	2.52	0.69	0	1.09	1.51	0.5	9.72	0.14	0.14	3.83	0	0	0	2.06	0.69	1.56	0	0	0	0	2.13	0.86	0.5	5.18	1.22	0.94	0	1.46	0	0.39	0.14	0	0	0	0	0.6	0.14	0	2.52	0	0	0	1.83	0.27	0.5	0	0	5.55	0.5	0	1.75	0.14	0	9.39	6.81	7.66	4.27	12.94	9.65	3.63	9.69	8.78	11.11	1.79	4.43	3.37	11.17	0	9.14	5.94	4.63	4.77	0	0.27	0	1.28	7.11	0.14	0.6	2.41	1.16	4.6	0	4.01	0.27	1.61	8.06	1.16	1.79	0.78	0.86	0.5	7.72	3.57	1.02	0.78	5.7	1.79	0.6	1.02	1.34	2.29	0.39	0.14	1.46	2.66	0	0	0	8.41	1.51	5.02	6.19	6.13	1.56	0.6
NAPS-CS-6035	ESG467	b	2	Perimenopause	Heavy	No birth control	-100	4	4 to 6	240	MB	Heavy	na	not recorded	not recorded	Norgen RNA Column	56.6	16	905.6	18.35	425	RNA0004	ZymoRNA	ATGGCATG	AAGGTACC	P3 - 200 Cycles	R0040_Mar7_RNA_C_NS2000	0.94	31.82	0.01	12749	90163756	0.05	62339309	5585147	3.03079e+07	3.42	0.01	0.01	4.58	0	5.64	0.01	1.36	3.41	0.08	8.6	0	3.08	0.01	5.86	3.77	0.01	2.51	2.79	5.28	0	8.43	0	2.05	8.03	2.86	0.01	2.65	2.35	3.6	2.28	0.01	2.62	2.25	0	1.73	0.56	0.22	1.08	0.17	0.01	1.36	4.9	0.01	0.54	1.72	1.2	11.97	4.4	0	1.39	0.26	1.03	9.43	2.43	0.01	1.25	0.61	2.61	6.07	0.01	0.01	2.61	5.25	0	0	0.01	3.57	2.3	3.03	4.35	1.39	1.43	2.97	0	0.01	1.75	7.96	4.61	1.45	0.5	0.01	2.66	2.57	0.92	7.87	2.49	0.78	13.26	14.79	7.34	2.96	7.52	2.75	8.3	10.96	8.81	5.13	6.28	4.46	5.68	10.86	7.15	1.05	1.95	2.59	0.92	8.44	9.67	3.64	12.5	5.33	0.24	10.75	3.58	8.6	4.93	0.44	2.86	1.28	10.91	2.96	6.84	1.48	3.97	0	6.27	1.48	3.85	5.72	2.71	6.76	0	0.62	8.69	9.33	3.03	7.46	3.46	1.48	1.88	2.59	8.9	5.58	10.86	9.39	8.82	5.97	6.66	10.21	3.03	3.85	9.35	2.41	4.68	1.05	2.3	5.88	7.75	3.62	0	2.54	17.88	0	1.05	5.13	1.28	3.68	1.57	0.78	2.08	0.62	9.74	2.93	0	0	1.88	0	0.24	2.83	1.28	0	0	2.5	1.38	1.81	6.09	0	0.24	0	0	0.44	12.89	4.11	10.22	4.77	4.38	2.96	10.57	13.63	9.83	10.12	9.6	10.84	4.1	3.21	6.59	4.47	9.24	7.97	5.27	2.96	13.56	1.95	5.87	5.69	6.53	14.52	1.28	6.33	6.68	8.74	8.13	18.36	12.34	9.44	1.88	9.45	3.66	7.84	9.47	8.03	1.38	1.57	3.89	8.49	2.5	8.13	6.88	15.23	6.97	11.03	10.49	9.29	8.95	3.68	1.05	0	1.17	2.83	0.24	9.46	0	0	5.24	0	0	0	5.15	1.48	1.65	0	0	0	0	2.83	1.95	0.78	6.26	0.78	1.17	0	2.59	0.24	0.44	0	0	0.24	0	0.24	1.05	0.24	0	3.7	0.62	0	0	4.85	0.44	2.02	0	0	6.66	0.92	0.44	0.92	0.44	0	10.06	7.93	8.67	5.88	13.62	10.77	5.74	10.9	9.07	12.3	6.59	4.43	4.75	13.29	0	10.88	5.99	5.59	5.98	0	1.57	0.24	2.2	6.64	0.44	1.17	2.2	4.54	6.78	0.24	3	1.05	1.38	9.2	3.32	2.3	2.08	0.78	0.62	7.78	5.13	2.96	0.24	8.29	2.14	0.78	2.14	1.65	3.09	0.62	0	2.02	2.86	0	0.24	0	9.7	2.02	5.64	4.72	7.5	0.44	1.05
NAPS-CS-6056	ESG468	a	2	Reproductive	Heavy	Progestin IUD	-100	14	13 to 15	120	MB	Light	na	not recorded	not recorded	Norgen RNA Column	21	16	336	10.2	394	RNA0004	ZymoRNA	CAACAATG	CTTCACGG	P3 - 200 Cycles	R0040_Mar7_RNA_C_NS2000	0.83	25.76	0.31	7439	17567146	0.11	66018963	23355142	1.11978e+08	1.79	0	0.01	3.16	0	3.94	0.01	1.18	1.23	0.01	4.35	0	0.01	0.01	3.12	1.92	0.77	0.56	2.78	2.41	0	7.79	0	1.65	6.67	0.84	0.01	0.21	1.71	1.35	1.25	0	0.38	0	0	1.2	0.75	0.69	1.44	0.15	1.06	0.04	0.3	0	0.93	0.91	0.8	7.08	3.8	0	1.04	0.01	0.08	6.05	0.49	0.01	0.41	0.32	1.83	6.08	0.89	0.01	0.86	1.86	0	0	0.01	0.01	1.65	0.01	3.19	0.54	1.6	3.25	0	0.01	1.55	3.75	1.59	1.65	2.34	0	1.11	3.13	1.3	4.57	0.01	1.18	10.44	9.84	3.01	1.22	3.13	2.96	3.14	8.74	2.98	3.45	3.09	4.76	6.07	4.57	6.4	2.92	4.34	9.7	7.6	8.47	9.7	2.87	9.88	2.42	4.91	7.54	8.25	7.75	7.46	2.37	5.5	6.11	9.17	5.86	12.08	11.03	9.38	4.99	4.47	5.93	15.2	16.68	7.86	1.82	10.34	6.93	9.39	9.89	7.96	3.09	4.05	8.34	4.77	11.56	8.79	10.56	8.55	8.23	6.22	4.3	10.71	4.25	12.44	4.24	7.36	3.82	2.94	7.28	3.03	18.09	9.32	5.45	3.21	9.49	16.53	0.06	4.15	0.06	0.28	6.33	6.67	0.17	0.12	0.06	2.93	10.59	0.72	0	1.67	0	3.32	5.38	9.54	2.24	4.07	5.74	5.71	5.22	14.7	6.58	3.55	0.12	0.17	11.84	6.35	4.47	9.4	2.07	4.01	2.96	8.3	5.69	10.64	6.46	7.8	6.01	1.61	2.04	2.42	3.65	17.15	0.47	1.97	1.32	8.36	0.42	5.7	0.17	5.92	7.49	1.89	2.66	1.05	8.74	4.87	13.31	8.66	9.25	1.78	3.4	4.03	3.58	7.87	9.6	1.53	3.55	4.14	1.3	2.21	0.79	5.83	14.35	3.62	6.17	6.27	6.67	2.59	0.23	0	0	3.95	0.12	0.72	4.92	0.12	0	0.23	0	0.06	0.23	0.99	3.76	1.14	0	0.12	0	0.33	1.76	0.72	0.17	6.89	0.51	1.63	0	5.19	0.33	0.6	0	0	0	0.64	0	0.06	0.17	0	1.95	0.51	0	0	0.79	0	1.14	0	1.63	0	1.22	0	3.4	0	0.06	9.69	8.38	9.19	8.36	11.68	8.74	9.94	12.17	7.43	13.22	0.28	2.24	3.57	2.27	2.92	3.96	3.86	6.41	3.11	0.12	0.56	0.06	1.82	0.72	0.06	0.47	3.46	3.63	0.12	0.12	1.61	0.17	6.05	5.51	2.62	3.75	5.41	3.4	0.6	0.79	4.65	1.02	0.6	4.01	0.12	0.96	1.48	3.42	2.34	0.12	0.99	1.05	1.76	0.12	0.56	0.06	3.12	0.89	5.86	3.55	0.93	0.12	0.28
NAPS-CS-6065	ESG475	a	2	Reproductive	Heavy	No birth control	-100	13	13 to 15	270	MB	Heavy	na	not recorded	not recorded	Norgen RNA Column	36.9	16	590.4	16.6	426	RNA0004	ZymoRNA	TTGGACTC	GGAAGCAG	P3 - 200 Cycles	R0040_Mar7_RNA_C_NS2000	0.95	32.45	0.05	11551	45167914	0.06	42267064	6785681	3.69939e+07	2.36	0.01	0.43	3.13	0	4.92	0.01	0.73	2.7	0.01	8.41	0.01	2.77	0.01	7.5	3.54	0.05	1.53	2.92	4.29	0	8.21	0	2.69	8.78	2.57	0.01	1.36	1.37	3.21	0.78	0	1.65	1.99	0	4.22	0.35	0.01	0.01	0.01	0.49	0.74	5.16	0	0.92	0.86	0.01	12.04	3.62	0	0.65	0.01	1.29	9.9	1.54	0.01	1.35	2.05	1.99	6.08	0.36	0	1.98	4.49	0	0	0.01	4.11	2.02	2.86	4.05	1.7	1.11	1.49	0	0.01	1.5	6.68	3.3	1.37	0.58	0.41	1.06	2.82	1.19	5.61	1.78	0.32	14.38	14.27	6.1	6.97	10.85	3.76	9.93	9.08	11.76	7.72	10.97	10.54	9.61	14.94	9.43	1.54	2.55	1.93	0.67	6.38	11.3	1.75	10.03	1.47	1.02	9.43	7.73	4.8	6.44	0.8	2.96	2.18	8.85	3.57	8.7	4.48	5.65	1.54	2.69	5.38	12.63	12.65	3.74	0.53	5.69	0.67	7.34	11.6	3.54	3.11	2.99	2.9	3.36	3.09	7.56	7.52	10.19	8.88	4.25	2.72	10.63	9.89	8.89	2.99	8.96	0.91	1.39	8.02	1.39	6.55	9.51	4.29	0.2	7.01	15.75	3.91	6.04	2.48	2.36	14.87	7.42	4.76	2.99	1.87	12.36	3.14	0.91	0	1.98	0	0.67	2.23	0.67	0	0	2.59	0	0.91	4.75	0	0	0	0	0.37	10.69	5.98	10.27	4.69	13.86	4.11	9.29	14.6	10.62	7.51	10.27	8.81	2.36	3.42	3.32	5.25	17.82	5.07	0.8	3.8	15.14	0.37	7.23	1.75	6.66	13.02	2.48	1.93	4.34	9.74	6.31	15.36	9.9	8.92	3.14	6.83	5.06	5.36	8.97	7.03	1.12	1.98	5.13	5.86	4.17	4.98	7.55	15.68	6.32	9.68	9.67	8.52	6.09	0.2	0.37	0	0.53	2.03	0.2	7.82	0	0	3.36	0	0	0	2.32	2.13	0.91	0	0.53	0	0	3.14	0.37	0	6.45	3.96	4.02	0	9.32	0	3.23	2.85	0	0.67	0	0	1.39	0	0	5.95	0	0.37	0	2.08	0	1.93	0	0.2	3.93	1.47	2.13	3.69	0	0	10.4	9.67	9.02	7.84	12.16	10.08	8.14	11.03	7.55	11.89	5.5	2.82	6.15	15	0.8	12.5	5.51	5.14	4.65	0.2	3.04	0.37	3.5	3.48	1.75	2.75	3.56	5.73	4.13	1.39	3.36	1.22	4.61	6.65	3.4	3.59	1.75	1.68	1.47	1.39	6.96	0.67	2.03	8.73	2.55	1.62	2.13	4.13	5.06	3.26	0	0	3.04	0	0.37	0.2	2.27	2.9	6.55	5.31	4.56	9.18	17.33
NAPS-CS-6057	ESG479	b	2	Reproductive	Heavy	No birth control	-100	4	4 to 6	120	MB	Heavy	na	not recorded	not recorded	Norgen RNA Column	85.9	16	1374.4	15.05	399	RNA0004	ZymoRNA	GCAATGCA	GGAACGTT	P3 - 200 Cycles	R0040_Mar7_RNA_C_NS2000	0.94	38.04	0.04	12106	62104654	0.05	42231882	2135862	1.89279e+07	2.33	0.01	0.01	3.81	0	5.14	0.01	0.78	4.78	0.01	7.79	0.01	2.64	0.01	3.52	1.37	0.01	0.86	2.57	3.87	0	7.83	0	1.6	11.1	1.56	0.01	2.42	1.44	2.8	0.52	0	0.46	2.37	0	0.73	0.52	0.01	0.01	0.01	0.17	1.15	6.94	0.01	0.09	1.04	0.01	11.25	4.71	0	0.07	0.01	0.43	7.34	1.8	0.01	0.16	0.01	3.16	5.84	0.01	0.01	1.47	2.42	0	0	0.01	1.64	1.9	2.39	4.23	0.72	0.01	1.76	0	0.01	1.26	6	3.25	0.01	0.01	0.01	1.17	3.51	0.96	5.18	2.22	0.21	12.65	14.21	0.55	0	1.27	0	0	5.33	4.97	0	1.52	2.62	2.38	0	6.7	0	3.37	1.74	1.27	7.65	7.04	2.38	11.03	4.3	1.52	9.3	1.27	9.55	8.89	0	2.51	1.27	9.75	2.83	7.09	2.25	4.49	0.55	5.87	1.27	6.19	0.95	2.51	6.23	0.55	0.55	8.8	5.71	2.38	8.55	2.83	0.55	0.55	0.95	7.89	5.35	11.96	2.38	7.13	5.7	6.35	12.02	2.38	0.95	8.19	0.95	5.16	2.83	0.55	6.49	7.33	5.59	0.55	1.27	13.57	0	0.95	1.27	0	5.59	2.25	0	3.91	0	11.4	4	0	0.55	2.83	0	0.55	3	2.25	0	0	3.72	0.55	1.27	5.85	0	0	0	0	1.27	13.74	8.26	11.32	6.95	3.16	4.66	11.18	16.59	10.49	10.17	11.69	11.4	4.82	4.93	7.72	6.37	11.45	8.92	4.95	4.69	16.85	3.09	7.99	2.51	5.37	17.53	0.95	7.89	5.73	9.97	7.23	17.49	12.85	10.8	4.23	9.41	5.38	7.45	9.96	9.14	1.93	1.74	5.75	8.57	5.35	7.47	8.76	17.07	8.48	13.16	11.55	10.39	9.51	0.55	0.95	0	1.74	2.73	0.55	8.34	0.55	0	5.99	0	0	0	0.55	1.74	0	0	0	0	0	4.64	1.52	0	3.44	4.04	2.38	0	3.44	0.55	3.09	1.93	0	0	0	0	0.55	0	0	7.41	0	0	0	0	1.27	0.95	0	0.95	6.4	0.95	0	2.51	0.95	0	8.84	7.95	7.5	6.75	9.61	8.57	6.66	9.83	3.09	10.16	8.97	7.07	6.73	8.89	0	8.92	6.99	5.71	4.86	0	3.56	0	0.55	7.23	0.55	1.93	2.51	0	6.3	0	3.09	0	1.27	9.01	3.91	4.16	1.74	2.62	0	7.9	5.48	1.52	0	6.91	0.55	0	0	2.25	2.1	3.87	0	0.55	4.58	0	0.55	3.56	0	1.52	7.5	5.81	7.72	1.93	0.55
NAPS-CS-6171	ESG481	a	1	Reproductive	Medium	No birth control	-100	4	4 to 6	240	MB	Heavy	na	not recorded	not recorded	Norgen RNA Column	52.4	16	83.84	15.7	not recorded	RNA0004	ZymoRNA	TAAGGTCA	TGTCGTAG	P3 - 200 Cycles	R0040_Mar7_RNA_C_NS2000	0.81	25.18	0.03	10945	52771274	0.1	58800827	11216413	6.11012e+07	0.82	0.01	0.38	2.95	0.01	4.51	0.01	0.84	3.12	0.31	6.26	0.01	2.14	0.01	4.6	2.22	0.78	0.39	3.39	3.33	0.01	7.25	0	2.2	8.43	1.33	0.01	2.28	0.51	1.69	0.9	0.01	0.95	0.01	0	1.29	1.1	0.01	0.27	0.23	0.7	0.77	5.33	0.01	0.01	0.35	0.01	10.37	2.84	0	0.51	0.01	1.17	7.89	0.93	0.01	0.81	0.35	1.59	6.12	0.15	0.01	2.17	2.9	0	0	0.19	2.7	1.51	0.67	3.15	1.02	1.04	1.16	0	0.01	1.14	5.14	2.91	0.58	3	0.27	1.36	2.59	1.39	4.89	0.48	0.01	11.53	12.51	1.98	1.17	4.26	3.07	1.77	10.35	1.98	4.75	3.98	3.55	6.95	3.72	6.97	0.85	3.12	2.07	2.07	11.98	7.83	3.63	11.59	2.58	1.48	10.65	1.48	8.69	5.61	0.92	2.65	5.61	8.95	3.85	11.2	1.22	4.51	0.99	10.74	2.63	9.39	1.52	6.15	7.67	0.85	0.12	14	5.74	3.54	11.41	2.78	0.62	2.04	1.65	4.1	4.51	9.28	11.51	13.07	9.92	1.73	2.19	2.82	2.07	5.57	3.6	10.25	2.04	0.85	1.69	7	2.58	0.24	1.98	18.39	0.62	1.22	1.17	0	3.55	2.54	0.53	0.7	0.12	11.23	2.19	0.62	0.7	2.04	0	0.85	2.65	3.8	0	0.12	2.86	4.18	3.56	9.5	0.24	0	0	0	3.07	12.79	3.62	10.08	3.22	3.95	2.54	10.62	9.72	11.03	10.42	9.47	10.44	4.14	3.95	8.43	3.22	10.13	8.67	6.29	3.37	9.57	3.47	10.35	3.77	3.85	12.84	4.56	2.49	6.23	7.52	6.22	17.82	12.76	10.26	0.53	9.55	3.48	4.19	10.72	8.93	1.98	1.65	0.34	9.42	2.47	8.11	5.85	13	5.73	5.99	9.98	9.76	9.45	1.11	1.84	0	1.11	2.93	4.34	11.77	0	0	5.35	0.12	0	0	0.78	1.28	0.78	0.24	0	0	0.7	0.12	1.05	1.05	5.16	0.85	0.34	0.12	1.65	0	0.34	0	0	0.24	0.34	0.24	0.53	0.12	0	4.52	0.34	0	0	1.22	0	0.44	0.12	0.12	6.68	0.34	0	8.14	0.53	0.12	9.44	9.16	10.93	10.33	13.36	9.9	10.92	12.75	10.06	14.78	7.3	6.27	4.05	13.86	0.44	10.96	5.89	3.92	4.89	0.34	1.33	0.92	2.73	7.34	0.85	1.91	2.07	5.38	5.91	0	4.21	1.28	1.65	9.88	4.41	1.17	2.82	5.75	1.22	8.59	7.72	0.78	1.65	7.41	1.48	0.99	1.84	2.04	2.94	0.92	0.12	0.34	1.11	1.05	0.34	2.54	0.78	1.43	2.65	2.75	7.11	2.42	1.52
NAPS-CS-6087	ESG482	a	1	Reproductive	Heavy	No birth control	-100	2	1 to 3	240	MB	Heavy	na	not recorded	not recorded	Norgen RNA Column	160	16	2560	8.1	415	RNA0004	ZymoRNA	ATTGTGAA	TGCATTGC	P3 - 200 Cycles	R0040_Mar7_RNA_C_NS2000	0.93	44.88	0.04	13109	76124374	0.05	50792240	2902238	2.06741e+07	2.86	0.01	0.01	4.38	0	4.78	0.01	0.54	5.72	0.01	8.72	0.01	3.05	0.01	5.62	2.24	1.05	0.68	3.33	3.95	0	7.51	0	1.78	12	1.42	0.01	2.36	1.56	3.11	0.83	0	1.11	3.48	0	1.99	0.85	0.01	0.01	0.01	0.01	1.74	6.11	0.01	0.81	1.53	0.01	12.18	5.33	0	0.41	0.01	1.22	10.01	1.88	0.01	0.01	1.29	4.2	5.15	0.01	0.01	1.82	3.95	0	0	0.01	2.38	2.8	2.81	5.74	1.26	0.43	1.07	0.01	0.01	2.42	5.71	4.16	0.39	0.01	0.01	0.93	1.76	1.61	6.35	2.62	0.07	6.08	7.85	0	0.76	0.43	0	0	5.37	0.43	0.43	0	1.62	1.77	0.43	3.41	0.76	1.45	1.02	0	2.04	5.22	0.43	7.93	0	0	6.24	0	6.2	4.01	0	2.54	2.26	6.22	1.91	1.45	2.45	3.55	0	0	0.76	7.02	5.11	1.02	0	0.43	0	3.37	5.02	2.26	1.45	0.76	0.43	0	0.76	5.16	2.54	8.35	0.43	1.77	1.45	9.35	11.8	1.25	0.43	4.57	0	2.04	3.04	0.43	2.15	4.51	2.36	0	1.25	10.85	0	0.43	0	0	6.28	3.32	1.02	0	0	4.92	3.32	0	0	3.46	1.25	8.08	9.01	11.98	3.98	3.32	4.67	4.75	4.63	10.34	0	0	0	0	3.21	5.91	2.36	11.51	4.63	0.43	5.12	7.09	9.14	5.19	2.78	11.4	8.72	2.54	4.92	3.37	6.31	4.34	0.43	0.76	3.16	11.46	0.43	10.13	0	6.99	19.75	0	0.43	0	9.78	7.3	9.8	10.17	8.56	3.98	2.04	6.18	6.02	10.5	5.78	0.76	2.04	7.21	6.5	5	1.25	9.02	8.1	7.05	8.4	9.33	9	2.26	0	0.43	0	0.76	0.43	0	4.13	0	0	0	0	0	0	0	0	0	0	0	0	0	3.92	0	0	0	5.2	5.26	0	0	1.77	3.74	0	0	0	0	0	0	0	0	0.43	0	0	0	0.43	0	1.02	0	0	0	3.1	0	5	0	0	7.49	4.59	3.98	1.62	6.89	1.91	1.02	8.03	1.62	8.16	0.76	1.02	6.52	4.22	0	5.11	6.1	5.36	6.37	1.02	2.04	0.76	0.43	0.43	0.43	2.54	2.26	1.02	0	0.43	5.6	0.43	4.92	3.59	2.36	1.25	1.25	0.43	8.67	0	5.45	0	2.85	5.94	0.43	0.43	1.02	2.7	1.91	0.43	0.76	1.02	3.63	0.43	0.76	0.76	1.62	0.43	7.24	5.51	0	0	0
NAPS-CS-6179	ESG483	a	2	Reproductive	Medium	No birth control	-100	3	1 to 3	240	MB	Heavy	na	not recorded	not recorded	Norgen RNA Column	53.4	16	854.4	12.25	406	RNA0004	ZymoRNA	CATAGAGT	TGCCACCA	P3 - 200 Cycles	R0040_Mar7_RNA_C_NS2000	0.93	32.16	0.04	9998	38451564	0.08	64626995	18823992	8.80135e+07	1.24	0.01	0.01	4	0	4.63	0	0.32	0.87	0.01	7.35	0	2.95	0	5.73	2.82	0.01	1.65	3.76	2.76	0	7.64	0	2.19	7.05	1.82	0.01	1.94	1.76	1.36	0.4	0	0.8	0.3	0	0	0.07	0.01	0.01	0.01	0.15	0.01	1.33	0	1.12	1.05	0.01	9.65	1.94	0	0.01	0.04	1.32	7.49	0.69	0.01	0.14	0.01	2	5.87	0.01	0.01	0.35	3	0	0	0.01	2.08	1.6	1.55	3.92	1.83	1.35	2.61	0	0.01	1.64	6.74	2.1	1.2	3.14	0	1.19	3.13	0.88	6	0.52	0.01	12.82	14.78	3.52	1.62	3.74	2.91	2.57	12.7	3.34	5.38	4.27	4.5	6.35	3.3	8.5	0.71	2.44	1.97	1.15	10.99	6.9	2.95	10.47	2.6	1.31	9.31	0.89	7.81	5.59	1.38	2.46	4.27	7.76	3.49	10.33	1.19	4.01	0.56	9.17	1.25	8.37	2.14	4.73	7.01	0.85	0.28	12.64	4.12	2.65	10.14	1.49	0.97	1.97	1.49	4.19	3.82	7.92	10.4	11.77	8.67	2.12	1.54	3.49	2.38	4.75	2.61	9.59	1.76	1.72	1.78	6.59	2.32	0.15	1.64	17.67	1.12	1.19	0.97	0	3.97	2.36	0.51	0.46	0.28	10.8	1.52	1.04	0.85	0.76	0	0.89	1.57	2.74	0	0.21	1.15	1.15	1.19	6.14	0.07	0	0	0	0.56	12.49	3.86	9.44	3.64	3.71	2.46	10.23	9.95	10.5	10.02	9.06	9.96	3.78	5.34	7.83	3.89	9.45	8.01	6.56	4.23	9.29	2.81	11.63	3.21	3.93	12.58	4.2	1.91	5.54	7.14	5.78	17.6	12.06	9.7	1.15	9.06	4.05	3.83	11.42	8.61	2.77	1.69	1.4	9.06	3.17	7.69	5.96	14.05	5.53	6.39	9.43	10.28	9.17	2.39	1.69	0	1.31	2.3	4.84	11.06	0	0	4.88	0	0.07	0	0.8	0.46	1.57	0.15	0	0	0	0.21	1.31	0.15	5.9	0.71	0.4	0.34	2.33	0	0.34	0.07	0	0.07	0.15	0	0.66	0.07	0.07	3.72	0.15	0	0	1.04	0.07	1.04	0.07	0.21	5.94	0.4	0.07	7.73	0.28	1.31	11.05	10.13	10.86	9.27	15.37	11.49	10.21	12.5	11.61	14.58	7.04	6.23	3.45	13.17	0.28	10.24	5.72	3.53	4.45	0.21	1.91	0.28	1.59	6.83	0.15	1.38	2.14	3.65	5.47	0.15	3.46	0.71	1.19	9.45	4.31	1.4	3.01	3.96	0.8	8.15	6.91	1.12	0.56	6.58	0.85	1.31	1.04	1.4	3.16	0.8	0	0.21	0.56	1.15	0.28	2.15	0.66	0.93	2.81	2.56	6.85	0.61	1.01
NAPS-CS-6170	ESG484	a	3	Reproductive	Medium	No birth control	-100	6	4 to 6	260	MB	Light	na	not recorded	not recorded	Norgen RNA Column	75.4	16	1206.4	10.4	429	RNA0004	ZymoRNA	GAACCGCG	TGACCTTA	P3 - 200 Cycles	R0040_Mar7_RNA_C_NS2000	0.93	27.54	0.03	7224	26125856	0.07	42769797	8853849	5.77361e+07	0.64	0	0.01	0.01	0	3.39	0.01	0.38	0.47	0.01	3.3	0	0	0.01	0.89	1.38	0.01	0.01	4.49	0.01	0	7.11	0	0.78	4.14	0.05	0.01	1.92	0.01	0.01	0	0	0	0.01	0	0.01	0.01	0.01	0.33	0.01	0.01	0	0	0.01	0.01	0.01	0.01	4.45	0.01	0	0.01	0.01	0.24	3.76	0.01	0	0	0.01	0.2	6.02	0	0	0	0.01	0	0	0	0	0.01	0.01	0.41	0.07	0.33	0.48	0	0.01	0.44	3.32	0.01	0.01	3.33	0	0.01	4.01	0	1.71	0.01	0	11.57	13.06	3.66	1.43	1.8	1.93	2.1	11.84	1.7	3.08	2.46	3.86	4.38	1.49	8.75	0.84	3.21	1.7	1.55	11.89	6.96	2.06	9.43	2.24	1.98	9.62	1.49	6.15	3.91	0.93	2.52	7.59	7.21	3.39	11.37	0.93	4.1	1.17	10.35	2.17	9.09	1.6	6.69	7.32	0.42	0.15	14.08	4.18	3.31	11.45	1.55	2.4	2.24	0.84	2.13	2.83	6.9	11.47	13.63	9.87	1.89	1.75	2.37	1.09	5.32	3.33	10.28	1.6	1.17	1.24	6.42	1.98	0.15	1.93	16.98	0.42	0.93	0	0.54	3.59	2.92	0	0.75	0.65	12.14	0.93	0	0.42	1.85	0	0.65	2.06	0.65	0.15	0	0.65	0	0.65	2.73	0	0	0	0	0	13.35	5.41	11.01	4.98	5.1	3.58	11.61	9	11.93	11.3	10.33	11.53	5.1	5.33	9.12	5.08	10.82	9.16	7.99	4.66	9.71	3.52	11.88	4.68	5.1	13.43	5.91	2.46	7.23	8.39	7.04	18.58	13.78	10.75	2.02	10.34	5.7	4.96	12.55	9.97	3.83	2.34	1.09	10.03	4.35	9.05	7.1	14.46	6.52	5.54	10.69	10.9	10.42	3.42	2.85	0	2.55	3.75	5.58	14.43	0	0.15	6.37	0.15	0.15	0	1.3	1.24	0	0.29	0.29	0	0	0.29	1.09	0.15	3.58	0.65	0.29	0.29	0.84	0	0.42	0.29	0	0.42	0.15	0.65	0.93	0.15	0	5.12	0.15	0	0	0.54	0.15	0.15	0	0.42	7.19	0.54	0	9.17	0.65	0.29	11.19	10.7	9.32	6.65	14.45	10.73	7	11.6	10.23	13.37	8.67	7.54	4.43	13.1	0	10.1	6.69	4.91	5.84	0.42	2.21	0.54	2.06	8.21	0.15	2.37	3.29	3.42	7.05	0	4.4	0.84	1.09	10.76	5.61	1.7	3.66	1.75	1.7	9.67	8.98	1.6	0.75	8.4	1.3	1.24	0.29	1.43	3.75	1.17	0.15	0.42	0.29	1.37	0.29	4.14	0.42	1.09	2.21	1.6	8.26	1.65	0.65
NAPS-CS-5696	ESG485	a	2	Reproductive	Heavy	No birth control	-100	3	1 to 3	210	MB	Heavy	na	not recorded	not recorded	Norgen RNA Column	35	16	560	28.35	408	RNA0004	ZymoRNA	CGTCTGCG	TTCACAAT	P3 - 200 Cycles	R0040_Mar7_RNA_C_NS2000	0.84	28.49	0.02	9243	23474734	0.12	61827039	22346036	9.83235e+07	3.44	0.01	0.17	3.48	0	5.44	0.01	1.38	2.22	0.3	8.49	1.84	3.25	0.01	4.92	2.6	0.69	2.13	2.58	5.18	0	7.84	0	2.8	7.43	2.19	0.01	1.92	1.64	3.76	1.15	0	2	1.42	0	0	0.92	0.36	0.06	0.89	0.94	1.24	4.38	0.85	1.25	1.9	1.49	11.79	3.36	0	1.74	0.08	1.76	8.16	2.55	0.01	1.48	1.13	0.89	6.84	0.11	0.35	0.35	4.68	0	0	0.44	2.91	2.52	2.73	4.64	1.84	1.61	2.28	0.01	0.01	1.99	6.78	4.86	1.38	1.75	1.83	2.31	3.87	1.73	7.37	1.63	0	15.76	13.74	4.72	4.54	4.44	4.53	3.38	10.72	5.79	4.03	4.13	11.75	4.25	5.46	9.57	1.28	3.43	2.53	1.65	6.54	10.91	2.12	10.56	4.54	2	9.1	9.66	6.05	8.85	0.53	4.75	3.03	9.15	3.88	11.56	8.87	5.19	0.49	4.04	5.91	10.51	13.72	7.16	1.98	8.53	4.28	7.17	12.7	7.32	7.14	3.49	7.68	4.02	5.02	7.19	10.9	8.91	8.93	5.51	2.39	11.67	13.56	10.28	2.05	9.45	1.05	1.63	5.33	1.63	6.74	11.06	4.22	0.96	4	14.61	9.73	4.52	1.2	2.2	13.03	4.94	3.33	1.23	0.74	15.44	4.69	0.66	0.12	1.48	0	3.12	2.17	7.4	4.25	0.44	2.38	0.12	0.39	3.24	0	0	0	0	0.12	8.1	3.97	7.41	2.52	2.63	1.5	6.4	11.55	8	5.26	7.5	6.13	0.66	0.92	2.24	2.42	14.66	4.24	1.46	1.36	12.03	0.34	4.76	0.78	4.41	11.67	2.9	1.38	1.69	7.08	3.64	12.44	7.65	6.26	0.49	4.4	1.69	2.86	5.26	4.5	0.34	0.39	1.86	3.18	1.2	2.68	6.31	13.46	3.51	7.58	7.12	5.69	3.69	0.34	0.06	0	0.18	0.39	0.06	9.46	0.06	0	0.89	0.06	0.06	0	1.17	2	0.39	0.24	0.06	0	0	0.66	0.24	0	3.89	5.19	0.92	0	4.18	0.12	2.18	0.89	0	0.49	0.74	0.06	0.96	0.18	0	1.08	0.53	0.24	0	2.9	0.12	2.34	0.12	0.99	1.53	1.43	1.77	2.06	0	0.18	12.11	10.82	10.2	7.91	13.57	10.78	7.12	11.83	8.15	13.34	2.82	3.11	7.94	12.83	0.39	10.62	3.43	4.86	3.55	0	2.03	1.23	9.32	2.46	0.58	2.02	2.82	4.89	0.12	0.85	1.11	1.08	1.41	4.56	2.65	2.15	1.43	2.2	0.53	2.68	5.49	0.18	0.18	6.79	2.85	1.55	1.95	2.85	4.04	0.99	0.06	0.29	0.53	0	0.74	0.12	4.72	2.25	5.45	4.22	2.09	17.69	8.18
NAPS-CS-5726	ESG486	a	2	Reproductive	Heavy	No birth control	-100	3	1 to 3	120	MB	Heavy	na	not recorded	not recorded	Norgen RNA Column	28	16	44.8	22.4	not recorded	RNA0004	ZymoRNA	CAAGCTAG	ACATAGCG	P3 - 200 Cycles	R0041_Mar9_RNA_C_NS2000	0.86	39.99	0.07	8616	11798880	0.07	38431204	15727288	6.40067e+07	3.46	0.01	0.76	4.46	0	4.54	0.01	1.41	2.06	0.31	8.52	0	2.96	0.55	5.92	4.06	0.78	2.45	2.36	4.98	0	8.08	0	2.8	7.36	2.85	0.01	0.88	1.03	2.44	1.44	0	2.2	2.59	0	1.63	0.88	0.37	0.74	0.36	0.22	1.14	4.3	0.01	1.45	0.91	1.23	12.02	3.75	0	1.32	1.01	1.63	9.31	2.39	0.01	0.41	1.94	2.22	5.73	0.01	0.01	2	4.98	0	0	0.46	2.99	2.41	3.24	5.23	2.46	1.65	3.39	0	0.01	1.58	7.11	4.67	0.82	1.6	0	2.18	3.34	1.84	7.43	1.46	0.48	16.11	13.96	6.25	5.08	4.59	3.42	2.94	10.57	6.76	3.97	5.42	11.33	4.98	8.88	9.18	2.17	3.77	2.02	2.17	5.85	11.19	2.46	9.78	3.2	1.85	8.1	10.19	6.85	9.67	0.71	5.06	3.7	8.84	4.15	12.12	10.63	5.43	0.77	3.69	5.85	10.38	13.31	9.05	2.58	8.12	4.73	6.89	13.12	9.06	7.74	3.01	8.37	3.63	5.83	6.99	12.01	8.21	9.66	6.13	2.04	12.48	14.28	10.11	2.29	9.65	0.33	1.48	6.24	1.01	6.81	11.66	4.53	0.65	3.58	15.37	10.01	3.65	0.92	2.19	12.74	3.98	2.53	0.82	0.59	14.85	3.76	0.65	0.09	0.59	0	2.04	2	6.2	2.56	0.17	0.82	0.17	0.09	3	0	0	0	0	0.09	7.8	5.5	7.39	2.92	2.93	1.77	6.16	11.68	7.34	4.75	7.45	5.39	0.47	0.53	1.54	2.38	14.9	3.58	1.1	1.34	12.28	0.33	4.5	1.14	4.23	11.76	3.09	1.72	1.3	6.96	3.92	12.89	7.03	6.28	0.47	3.58	2.15	2.19	5.37	4.11	0.59	0.17	2.31	3.55	0.82	2.15	6.33	13.79	3.02	7.66	7.3	5.75	3.24	0.09	0	0	0.17	0	0	10.23	0	0	1.1	0.09	0.17	0	1.6	3.58	0.25	0.17	0.17	0	0	0.65	0.4	0.09	5.15	5.38	1.22	0	4.99	0.25	1.88	1.01	0	0.47	0.33	0	0.65	0	0	0.82	0.59	0	0	0.92	0.25	1.54	0.09	1.1	1.44	1.06	0.09	2.53	0	0.33	11.7	10.41	9.51	7.57	13.32	11.12	6.73	11.44	8.09	12.79	1.88	1.44	6.32	13.05	0.09	10.44	1.88	3.89	2.8	0	1.3	0.53	8.12	2.09	0.25	0.92	1.3	4.11	0	0.25	0.65	0.59	1.54	3.9	1.57	1.83	0.65	1.01	0.17	2.32	4.97	0.33	0.25	6.44	1.9	1.41	1.44	2.38	2.78	0.92	0	0.09	0.33	0	0.65	0.17	3.7	1.6	5.06	3.41	1.75	17.44	7.4
NAPS-CS-6165	ESG489	a	2	Reproductive	Heavy	No birth control	-100	4	4 to 6	240	MB	Heavy	na	not recorded	not recorded	Norgen RNA Column	33.8	16	540.8	6.3	427	RNA0004	ZymoRNA	GGCATTCT	CTAGCTTG	P3 - 200 Cycles	R0041_Mar9_RNA_C_NS2000	0.94	35.94	0.84	10475	34873314	0.11	35128967	7348701	3.18611e+07	1.83	0.01	0.01	2.78	0	5.15	0.01	1.02	0.92	0.01	8.04	0	1.07	0	4.91	2.66	0.01	0.81	2.31	4.17	0	8.2	0	0.75	8.89	1.75	0.01	0.79	0.01	2.12	0.85	0	0.64	0.79	0	1.47	0.3	0.01	0.34	0.01	0.23	0.01	4.03	0.01	0.31	0.91	0.92	11.14	1.97	0	0.75	0.16	0.01	8.99	1.21	0.01	0.5	1.78	2.17	6.66	0.01	0	0.57	4.92	0	0	0	1.84	1.45	1.72	3.32	1.17	1.24	1.68	0	0	1.52	6.15	3.62	1.25	1.78	0	1.63	2.38	0.83	6.61	1.71	0.01	7.1	8.78	0.86	0	3.22	1.9	0.49	3.32	3.2	3.79	1.73	3.04	4.78	0	1.95	1.73	0.97	3.8	1.9	6.79	5.03	6.24	13.97	11.1	0.75	12.96	0.86	12.8	3.96	1.67	3.17	1.47	11.99	4.31	3.41	3.54	5.37	0.49	6.22	2.18	1.79	2.83	1.4	2.31	0.86	2.31	5.14	5.28	3.91	3.88	4.31	0.97	2.83	4.77	11.63	7.88	12.72	10.76	5.44	3.93	6.71	9.75	0.86	1.32	7.01	1.73	3.28	1.95	2.46	3.8	6.43	4.01	0	3.04	10.6	0	0.97	0	0	3.54	0	0	0.18	0	2.69	2.14	0	0	2.38	0	0.97	4.51	2.27	0	0	2.83	4.33	4.83	10.68	0.86	0.18	0	0	3.22	6.21	0	8.86	3.08	4.33	3.57	6.52	5.87	7.87	1.79	4.65	6.5	2.49	2.31	0	4.27	1.67	0	0.49	2.63	9.49	0	5.92	0	4.08	5.73	0.18	0.18	0	7.94	5.66	19.58	5.97	7.09	3.28	1.32	3.86	3.36	3.7	6.19	1.15	3.11	5.36	2.75	2.63	0.35	6.19	6.8	2.42	8.06	6.08	6.68	2.83	0	0	0	1.84	0	0.75	7.26	0	0	0	0	0	0	0	0.18	0.35	0	0.18	0	0	3.3	0.18	0.35	1.06	0	2.75	0	0	0	0.49	0	0	0	0	0	0	0	0	1.47	0.18	0	0	0	0	2.56	0	0	0	1.84	0	1.4	0	0	6.16	6.25	8.59	8.28	10.99	7	11.27	12.32	7.04	12.62	0.35	0.97	4.47	2.53	0	3.7	3.65	8.86	3.5	0	3.32	0	0	0.86	0	1.79	5.14	0	0	0	1.4	0	0.75	1.9	0	0.86	0	3.32	0	0.86	6.04	0	0	6.05	2.09	0	1.06	1.06	1.67	0	0	0	2.69	0	0	0	0	0.18	7.67	5.09	0.18	0	0
NAPS-CS-6167	ESG490	a	1	Reproductive	Heavy	No birth control	-100	5	4 to 6	240	MB	Heavy	na	not recorded	not recorded	Norgen RNA Column	108	16	1728	18.35	422	RNA0004	ZymoRNA	TAAGTGGT	CTTAAGCC	P3 - 200 Cycles	R0041_Mar9_RNA_C_NS2000	0.93	33.53	0.03	12772	100245176	0.06	61658912	5148732	1.82093e+07	2.68	0.01	0.48	3.4	0	4.74	0.01	0.68	4.57	0.08	8.65	0.01	1.76	0.01	6.81	3.88	0.36	1.9	3.29	4.31	0	7.76	0	2.76	10.16	1.38	0.01	1.86	1.18	3.32	0.86	0.01	1.39	2.47	0	4.78	0.88	0.01	0.01	0.01	0.3	1.32	7.09	0.01	0.18	0.92	0.01	11.5	4.54	0	0.51	0.01	1.27	10.36	1.36	0.01	0.77	2.94	2.05	5.91	0.01	0.01	1.72	5.47	0	0	0.01	3.41	1.93	2.21	4.28	0.55	0.89	0.9	0	0.01	0.93	5.81	3.68	0.21	0.01	0.01	1.3	1.7	1.12	5.65	2.44	0.11	5.51	6.47	0.26	0	1.35	0.47	0.66	2.5	1.65	0.98	0.66	2.5	2.64	0.47	1.46	0.66	1.24	2.6	0.98	4.94	2.4	5.06	12.47	8.87	0.83	11.34	0.47	10.79	1.56	0.83	2.29	0.66	10.03	2.69	2.85	2.1	3.34	0.26	3.96	1.11	1.24	1.97	0.98	2.04	1.11	0.47	4.56	3.25	2.4	3.55	2.77	0.47	1.35	3.45	9.29	6.06	11.51	8.75	4.24	2.69	3.47	8.41	0.66	0.26	5.14	0.66	2.17	1.11	1.24	1.56	4.54	3.19	0	1.65	8.72	0	0.47	0	0	4.45	0	0	0	0	1.82	2.17	0	0.26	1.46	0	0	2.23	0.98	0	0	0.66	0.98	1.89	7	0.26	0	0	0	0.66	6.35	0	7.91	3.13	5.47	1.89	6.31	6.35	8.27	2.04	4.86	5.71	0.47	2.93	0.26	4.22	5.23	0	0.47	2.6	10.03	0	5.92	0	3.19	6.07	0.26	1.24	0	8.66	6.34	19.84	5.78	7.48	2.77	1.74	3.66	4.1	4.5	6.7	0.66	0	5.43	2.89	2.4	1.65	5.87	7.07	2.17	6.76	5.68	6.09	0.26	0	0	0	1.89	0	0	5.16	0	0	0	0	0	0	0	0.26	0	0	0	0	0	2.64	0	0.26	0.47	0	1.65	0	0	0	1.11	0	0	0	0	0	0	0	0	1.82	0	0	0	0	0	0.26	0	0	0	0	0	1.56	0	0	4.97	4.48	7.86	6.5	8.83	4.84	9.2	11.14	3.89	11.09	0.26	0	2.89	3.71	0	3	3.57	4.52	3.75	0	3.77	0	0.26	0.26	0	0.66	5.66	0.26	0	0	0	0	1.46	1.65	1.11	0	0.66	0.98	0	0	5.24	0	0.26	5.77	3.42	0	1.46	0.98	1.65	0	0.26	0	3.37	0	0	0	0.26	0	5.8	5.57	0	0.83	0
NAPS-CS-5768	ESG492	a	2	Reproductive	Light	No birth control	-100	2	1 to 3	240	MB	Heavy	na	not recorded	not recorded	Norgen RNA Column	35.4	16	56.64	15.5	not recorded	RNA0004	ZymoRNA	AGGCAGAG	AGAATGCC	P3 - 200 Cycles	R0041_Mar9_RNA_C_NS2000	0.95	28.78	0.01	8898	24928806	0.08	40869732	14703394	5.52216e+07	0.85	0.01	0.01	2.45	0	4.9	0.01	0.58	2.11	0.01	5.3	0	1.11	0	5.58	2.83	0.01	0.41	2.63	3.04	0	7.67	0	1.38	8.52	0.2	0.01	2.04	0.68	1.53	0.37	0	1.35	0.55	0	1.22	0.37	0.29	0	0.01	1	0.01	5.07	0	0.09	0.01	0.01	10.15	3.64	0	0.54	0.85	0	8.36	0.96	0	0.51	0.01	1.96	6.32	0	0.01	0.01	3.44	0	0	0.01	0.74	1.2	1.11	3.17	0.01	1.32	1.48	0	0	1.46	6.08	2.12	0.4	1.11	0	2	2.72	0.16	4.29	0.62	0	12.91	15.13	1.47	0.09	1.73	1.43	6.36	7.9	1.06	2.09	1.43	3.64	3.27	1.06	7.58	3.18	6.88	4.33	3.46	9.56	14.52	4.92	14.51	5.94	4.51	11.84	10.21	11.42	9.84	1.67	4.74	8.22	13.18	10.39	10.2	8.33	6.22	2.63	9.16	5.09	13.45	13.97	4.29	2.05	9.42	3.5	5.7	14.41	10.28	2.59	5.34	11.7	5.08	10.91	9.4	8.44	16	10.95	10.85	5.22	10.1	10.84	10.85	10.11	12.98	1.5	6.55	5.5	3.72	9.53	13.22	6.69	1.15	6.08	17.56	0	0.42	0.18	0.35	1.64	0.18	0.35	0.49	0	1.6	3.6	1.32	0	0.42	0	0.49	0.63	1.06	0.27	0.09	0.49	0.42	0.42	2.56	0	0	0	0	0.09	6.37	1.15	8.39	0.35	1.06	0.86	8.45	4.23	11.34	7.93	2.78	1.32	2.46	0.56	1.06	1.15	16.54	0	1.97	0.86	4.86	0.27	13.54	0	5.75	7.7	0.42	2.9	0.81	7.87	3.23	16.49	8.58	8.15	0.09	3.2	2.76	1.15	1.64	3.47	0.56	0.18	0.27	1.54	0	0.18	4.04	3.3	0.69	3.61	3.03	4.96	1.47	0	0	1.11	0.63	0.09	0.42	10.81	0	0	0.27	0	0	0	0	0.09	1.01	0	0	0	0	0.18	0.97	0.35	5.5	1.79	0.18	0.09	1.79	0	0.09	0	0	0	0.42	0	1.24	0	0	3.97	0	0	0	1.01	0	0.35	0	0	0.86	0.09	0.09	0.09	0	0.18	10.45	9.12	9.72	8.74	11.29	8.8	9.36	12.35	4.16	13.72	0.27	2.83	5.19	17.16	0.91	13.64	2.73	2.56	4.73	1.15	1.81	3.1	4.32	1.28	1.7	2.09	1.6	8.49	1.7	0.27	1.47	1.97	3.59	4.53	4.19	1.81	4.7	1.67	2.58	2.94	6.01	0.27	0.35	7.9	3.82	0.56	6.83	3.73	5.63	2.91	0.09	3.21	1.9	0	1.57	1.6	6.59	3.39	4.37	3.41	1.28	0.18	0.27
NAPS-CS-5701	ESG493	a	2	Reproductive	Light	No birth control	-100	2	1 to 3	240	MB	Heavy	na	not recorded	not recorded	Norgen RNA Column	130	16	2080	16.35	404	RNA0004	ZymoRNA	TTGCCTAG	ACCACTTA	P3 - 200 Cycles	R0041_Mar9_RNA_C_NS2000	0.94	34.35	0.02	12124	54490490	0.06	62652232	15700782	6.73551e+07	2.45	0.44	0.04	4.04	0	4.38	0.01	0.59	4.86	0.45	6.73	0.01	2.6	0.01	7.68	3.83	0.6	2.2	3.41	4.03	0	7.58	0	2.03	10.96	0.93	0.01	1.87	1.15	3.44	1.25	0.01	1.98	3.36	0	4.32	0.22	0.01	0.01	0.01	0.77	1.9	6.79	0.01	0.44	0.47	0.86	10.94	5.1	0	0.46	0.01	0.46	10.11	2.17	0.01	0.16	0.74	3.37	5.74	0.01	0.01	1.83	5.24	0	0	0.01	2.58	1.91	2.22	4.15	0.6	1.29	2.09	0	0.01	1.43	5.28	3.69	0.16	0.01	0.01	1.08	1.51	0.54	5.42	2.73	0.95	10.82	13.12	0.71	0.17	1.01	0.25	3.25	5.38	0.65	0.53	0.65	4.03	1.26	0.25	5.08	1.34	4.54	2.33	1.37	7.4	10.68	2.7	12.1	6.23	2.98	10.38	4.82	9.83	9.37	0.33	2.94	7.38	10.79	7.52	7.96	4.71	4.54	1.19	7.26	3.35	9.3	10.47	2.65	0.53	6.14	1.85	3.96	10.93	8.95	2.02	3.42	10.05	3.15	9.44	9.88	7.57	13.62	7.75	9.55	3.24	7.35	8.07	8	7.9	10	0.65	4.29	3.61	1.48	6.42	10.61	7.72	0.65	3.52	15.63	0	0.33	0.09	0	4.37	1.19	0	0.59	0.09	1.9	4.74	0.25	0.09	1.41	0	0.09	1.14	1.26	0.09	0	0.59	0	0.33	3.62	0.09	0	0	0	0.25	7.41	6.01	9.4	3.2	5.68	4.3	8.63	7.88	10.58	6.87	10.14	6.58	2.13	3.74	0.97	4.28	18.22	0.47	0.77	2.55	10.32	0.09	13.63	0.17	6.55	10.71	0.09	2.38	2.23	9.81	6.09	18.65	8.05	8.41	3.77	4.33	5.26	4.55	8.81	6.8	1.01	0	5.36	1.83	3.4	0.77	6.56	9.36	2.38	7.37	7.7	7.47	3.11	0	0	0.17	0.71	0.17	0.25	8.48	0	0	0	0	0	0	0	0.09	0.59	0	0	0	0	2.43	0.33	0.09	4.82	1.01	2.33	0	0.59	0.47	0.59	0.25	0	0	0.25	0	0.87	0	0	1.48	0.25	0	0	0.33	0	1.9	0	0	0	0.17	0	1.48	0	0	7.7	5.67	7.67	5.66	8.46	6.02	7.81	10.22	2.62	10.78	0.47	3.61	5.9	16.48	1.34	13.73	3.89	3.75	5.25	0.53	3.32	1.8	4.05	1.26	1.6	4.87	4.27	7.49	1.48	1.9	2.75	2.41	3.15	5.22	3.69	2.83	3.57	2.23	1.95	2.38	6.72	0.59	0.4	10.29	3.45	1.22	5.95	4.3	4.95	2.76	0.25	1.54	3.41	0	1.48	0.59	5.59	3.25	6.34	5.06	2.88	0.09	0.25
NAPS-CS-5710	ESG494	a	2	Reproductive	Light	No birth control	-100	2	1 to 3	240	MB	Heavy	na	not recorded	not recorded	Norgen RNA Column	101	16	1616	9	396	RNA0004	ZymoRNA	ACTCGTGT	ATTGGAAC	P3 - 200 Cycles	R0041_Mar9_RNA_C_NS2000	0.95	43.27	0.02	12418	54065368	0.06	44724903	7359947	3.17679e+07	2.78	1.11	0.57	4.16	0	4.18	0.01	0.76	5.62	0.87	7.81	0.01	2.62	0.01	7.79	3.66	1.21	2.03	3.93	4.15	0	7.78	0	2.55	10.28	1.32	0.01	2.04	1.57	3.7	0.77	0.01	1.83	3.72	0	4.44	1.42	0.01	0.01	0.01	0.92	1.79	7.29	0.01	1.23	1.29	0.17	11.63	5.42	0	0.55	0.01	1.25	9.98	2.38	0.01	0.72	1.58	3.05	5.64	0.01	0	2.09	5.47	0	0.01	0.01	3.38	2.5	2.52	4.86	1.22	1.36	1.97	0	0.01	1.71	5.65	3.9	0.66	0.01	0.01	1.17	2.17	1.13	5.91	3.04	1.14	10.9	12.79	2.96	0.49	2.69	1.06	3.62	8.02	1.89	1.84	1.73	4.57	2.72	1.78	7.74	2.04	5.37	2.26	1.67	6.82	10.89	2.86	11.77	5.26	4.09	10.27	6.76	9.52	9.17	0.35	2.38	8.72	10.61	6.88	10.19	5.93	4.62	1.6	6.9	3.7	9.76	10.26	2.56	0.86	5.79	1.95	3.36	11.5	8.43	2.38	3.3	9.33	2.94	8.9	9.55	7.91	12.87	7.98	9.2	3.26	6.5	7.6	7.51	7.08	9.47	1.95	6.39	3.06	0.96	6.89	11.05	6.84	0.49	3.01	15.95	0.35	0.35	0	0.96	3.87	1.06	0	0.18	0	5.74	4.57	0.49	0	0.75	0	0.18	1.15	1.32	0	0.35	0.86	0.18	0.86	4.18	0	0	0	0	0.18	7.27	6.07	9.27	2.62	4.71	3.71	8.79	6.03	10.65	6.65	9.36	6.24	2.42	3.11	1.32	3.81	17.92	0.18	0.96	2.83	9.4	0.18	15.13	0	6.39	7.53	0.63	3.04	2.3	9.07	5.21	18.39	8.16	8.37	3.11	3.91	4.56	4.51	8.24	6.23	0.86	0	4.6	1.6	2.34	1.24	6.81	6.36	2.34	7.15	7.77	6.84	1.06	0	0	0	0.86	0	1.06	10.25	0	0	0	0	0	0	0	0.18	0.49	0	0	0	0	2.09	0.18	0	4.45	0.35	2.38	0	1.06	0.63	0.18	0	0	0	0.35	0	0.75	0	0	1.73	0	0	0	0	0.49	0.96	0	0	0.86	0.18	0	0.75	0	0	10.69	8.52	10.38	8.43	11.04	8.45	10.27	12.66	4.57	13.85	0.75	3.04	5.46	16.03	1.47	13.47	3.71	3.24	4.53	0	2.75	2.14	3.89	0.63	0.86	3.57	3.28	7.13	0.18	1.6	2.18	1.89	3.41	4.5	3.26	2.04	4.11	2.04	0.96	2.14	6.15	0.86	0.49	9.08	3.63	0.75	6.26	3.89	4.7	2.56	0	2.56	2.99	0	0.75	1.15	5.52	3.36	5.76	4.71	2.38	1.32	1.4
NAPS-CS-6164	ESG499	a	3	Reproductive	Heavy	No birth control	-100	5	4 to 6	240	MB	Medium	na	not recorded	not recorded	Norgen RNA Column	24	16	384	17.9	396	RNA0004	ZymoRNA	AATCCGGA	CTACAGTT	P3 - 200 Cycles	R0041_Mar9_RNA_C_NS2000	0.94	35.83	0.04	11745	49311530	0.07	68524848	18113736	8.42087e+07	2.85	0	0.01	3.41	0	5.05	0.01	1.4	1.25	0.1	7.2	0	2.26	0	4.76	3.5	0.01	1.83	3.22	4.36	0	8.79	0	2.33	7.95	1.98	0.01	0.5	0.98	3.03	0.81	0.01	0.14	0.97	0	1.39	0.45	0.04	0.85	0.01	0.71	1.13	0.01	0	0.26	1.54	0.01	11.21	4.15	0	0.79	0.25	0.01	9.48	1.67	0.01	0.21	1.73	2.21	6.23	0.01	0.01	0.01	4.94	0	0	0.01	2.4	1.12	2.33	3.6	2.12	1.44	3.83	0	0.01	1.49	7.12	3.34	1.4	1.54	0.67	1.71	2.6	0.85	6.96	1.13	0.27	2.96	4.03	0.35	0	1.73	0.68	0.15	1.25	1.63	1.93	0.95	1.8	3.96	0.58	0.58	0.29	0.35	0.95	0.29	3.6	1.47	2.93	10.34	6.98	0	8.39	0.15	9.39	1.52	0.47	1.03	0.73	8.69	1.71	1.47	1.07	1.93	0	2.55	0.35	0.41	1.22	0.53	0.87	0.47	0.22	2.56	1.93	1.28	1.41	1.5	0.29	0.73	2.44	7.91	5.36	10.12	7.15	2.05	1.47	1.66	6.28	0.35	0.35	5.49	0.08	0.87	0.47	0.73	0.63	2.44	1.75	0	0.91	5.75	0	0.83	0.08	0	4.19	0.63	0	0	0	1.68	3.38	0	0	3.41	0	0.47	5.11	1.85	0	0.08	3.41	5.37	5.47	11.49	0.63	0.47	0	0	4.73	6.13	0.08	8.28	3.61	5.13	3.13	6.18	6.15	8.24	1.99	4.41	6.11	1.95	2.6	0.22	4.54	4.03	0	0.22	2.55	9.39	0	5.95	0	3.41	6.15	0	0.08	0	8.27	5.87	19.65	5.87	7.42	2.79	1.82	3.65	4.12	4.45	6.5	0.78	3.06	5.21	2.51	1.66	0.47	6.19	6.45	2.18	8.03	5.68	6.31	2.8	0	0	0	2.66	0	0.35	3.76	0	0	0	0	0	0	0	0.22	0	0	0.08	0	0	2.73	0	0.22	0.22	0	2.36	0	0	0.53	0.47	0	0	0	0	0	0	0.29	0	1.11	0.53	0	0	0.41	0	3.12	0	0	0.08	0.73	0	1.15	0	0	3.82	4.95	6.85	6.85	9	5.16	8.88	10.46	5.31	10.76	0.15	1.5	3.93	2.67	0	3.95	3.49	8.04	3.38	0	3.16	0	1.44	0.73	0	0.91	4.74	0.22	0	0	1.25	0	0.73	1.89	0.22	0.35	0.15	2.44	0	0.15	5.51	0	0.15	5.31	2.14	0	1.11	0.73	1.5	0	0	0	3.27	0.08	0	0	0	0.15	6.33	4.69	0	2.51	0.08
NAPS-CS-5644	ESG502	b	1	Perimenopause	Heavy	No birth control	-100	5	4 to 6	255	MB	Heavy	na	not recorded	not recorded	Norgen RNA Column	101	16	161.6	6.25	not recorded	RNA0004	ZymoRNA	CGGACAAC	TCCGGATT	P3 - 200 Cycles	R0041_Mar9_RNA_C_NS2000	0.93	42.69	0.02	12623	78728660	0.06	53351042	4765641	2.30768e+07	2.53	0.03	0.01	3.59	0	5.04	0.01	0.51	5.68	0.4	8.23	0.01	2.62	0.01	5.63	3.25	0.81	0.89	3.51	3.92	0	7.86	0	2.03	10.45	1.09	0.01	1.95	1.58	3.59	1	0.01	1.57	2.91	0	3.39	1.09	0.01	0.01	0.01	0.56	1.61	6.91	0	0.4	1.26	0.01	11.24	6.6	0	0.68	0.01	1.2	9.77	1.9	0.01	0.01	0.01	2.86	5.76	0.01	0.01	1.23	3.51	0	0	0.01	2.45	2.32	2.98	4.62	0.17	1.33	2.16	0	0.01	1.28	5.39	4.13	1.05	1.55	0.01	1.21	2.62	1.68	4.93	2	0.85	11.69	13.13	1.9	0.7	1.42	0.88	3.41	10.56	1.81	1.53	1.63	3.23	0.88	3.38	6.44	1.04	4.14	2.91	2.19	8.64	11.22	3.72	13.84	5.54	0.27	11.98	5.12	8.78	6.38	1.98	3.47	2.99	12.43	3.62	6.65	2.95	3.85	1.18	6.51	2.78	5.98	7.01	2.59	5.77	2.26	1.73	7.71	11.11	3.79	5.82	3.99	2.54	2.43	3.62	10.54	8.75	12.61	10.6	6.76	5.22	6.96	11.75	2.38	6.4	10.14	0.7	5.72	2.43	2.38	8.02	9.91	4.08	0	4.17	16.5	0	0.51	0.27	0.27	4.12	1.18	0	1.04	0	9.55	5.19	0	0.7	2.49	0	0.27	1.63	1.53	0.51	0.27	0.51	0.51	0.7	5.83	0	0	0	0	0.27	12.58	2.69	9.4	3.76	3.38	2.87	10.05	13.72	8.62	9.9	9.93	9.5	3.72	2.64	7.62	4.1	9.54	7.81	4.01	2.87	13.6	3.2	4.88	4.5	4.49	16.07	0	5.23	4.89	7.75	7.36	18.98	11.67	9.34	2.49	8.72	3.33	6.91	8.33	8.1	0.27	1.04	4.01	8.95	1.53	7.28	6.27	15.09	6.79	10.61	10.63	8.65	9.1	3.02	1.42	0	1.18	2.26	0.88	9.48	0	0	3.76	0	0	0	0.27	0.27	0.51	0	0	0	0	2.12	0.88	0.7	3.87	1.63	0.88	0	1.04	0.51	0	0.51	0	0	0	0	0.27	0	0	2.91	0.27	0	0	1.04	0.27	0.7	0	0	5.7	0.51	0	0	0.51	0	9.05	6.82	7.41	4.4	12.99	9.59	3.5	9.67	8.32	11.04	1.81	4.07	3.38	11.22	0	8.54	5.68	4.98	5.05	0	1.18	0	1.3	7.84	0	1.53	1.98	2.74	5.23	0.27	4.99	0	2.54	8.88	1.98	1.63	1.18	0.51	0	8.07	3.6	1.3	0.51	6.03	0.7	0.51	1.3	1.18	2.19	0	0.51	1.81	2.91	0.27	0.27	0	8.44	1.98	4.55	6.29	6.62	1.73	0.27
NAPS-CS-6002	ESG503	a	1	Reproductive	Heavy	No birth control	-100	6	4 to 6	240	MB	Heavy	na	not recorded	not recorded	Norgen RNA Column	107	16	1712	8.9	342	RNA0004	ZymoRNA	ACCTTGGC	GGCCTCAT	P3 - 200 Cycles	R0041_Mar9_RNA_C_NS2000	0.88	37.2	0.03	12970	91936834	0.07	76210407	9929017	5.40074e+07	3.31	0.01	0.79	3.89	0	4.75	0.01	1.05	4.88	0.01	8.25	0.01	2.65	0.01	6.83	4.02	0.14	1.51	3.96	3.98	0	8.2	0	2.06	11.12	1.31	0.01	1.65	1.87	3.08	0.39	0.01	1.94	1.32	0	3.9	0.49	0.01	0.01	0.01	0.01	1.36	5.91	0.01	0.01	0.78	0.01	11.16	5.51	0	0.01	0.01	1.02	9.79	0.83	0.01	0.01	0.6	3.51	5.5	0.01	0.01	0.28	4.48	0	0	0.01	3.12	2.06	2.96	5.79	1.17	1.53	2.01	0	0.01	1.54	6.38	4.3	0.43	1.38	0.01	1.48	1.65	1.63	5.16	1.68	0.01	12.2	13.88	3.63	0.26	3.47	1.9	5.14	7.57	5	2.54	1.27	3.83	3.24	7.24	7.72	1.27	4.73	4.96	6.48	8.99	11.7	5.01	15.57	6.03	2.15	13.53	5.52	12.99	13.44	1.33	5.27	4.32	14.09	6.53	10.16	7	6.06	0.38	8.24	8.39	10.4	11.92	3.72	7.05	3.8	2.95	9.66	12.03	7.3	9.46	5.89	3.49	3.48	5.37	12.48	11.78	14.43	8.47	8.91	7.31	5.58	15.62	4.58	4.21	8.34	1.69	7.04	5.28	4.22	10.75	12.56	5.83	0.49	5.08	15.36	0	0.93	0.38	5.74	4.89	0.85	0.14	1.21	0.93	10.84	5.79	0.38	3.18	0.93	0	1.38	6.83	5.65	0.38	1.33	1.14	0.14	1.08	4.42	0	0.14	0	0	0.59	13.68	2.08	8.93	3.7	2.36	2.3	10.49	13.49	7.8	10.02	9.97	9.31	2.75	1.97	6.92	6.43	9.46	8.04	3.79	4.18	13.27	4.27	9.88	2.3	7.6	16.66	1.64	2.3	4.49	10.57	6.95	13.79	11.64	9.48	2.11	9.32	3.08	6.46	10.67	8.12	7.45	1.54	2.39	8.79	2.62	6.56	6.24	13.63	6.94	10.4	11	8.75	9.34	0.26	1.54	0	2.84	5.09	2.47	7.85	0	0	3.94	0	0	0	0	2.57	0.59	0.26	0.26	0.14	0.14	1.86	0	0	5.47	1.54	0.49	0.38	0.77	0	3.04	1.01	0	0.14	0.77	0	0.93	0	0	6.24	0	0	0	2.3	0	2.44	0	0.26	6.54	1.44	0.77	0	0.77	0	9.03	7.78	6.73	5.39	10.33	9.27	5.64	9.39	5.32	9.25	6.25	4.05	6.57	7.61	0.26	4.48	6.39	5.4	3.75	0.26	7.66	0	1.08	7.04	0	2.08	2.75	5.98	5.36	0	6.37	0.26	4.89	8.57	4.65	2.21	6.68	1.14	0.77	0.49	3.35	1.33	0.26	8.47	0.68	0.14	2.64	4.08	5.26	0.38	0.68	1.21	3.33	0.14	0.49	0.93	3.72	1.81	4.87	3.13	7.11	18.8	8.4
NAPS-CS-6004	ESG504	a	2	Reproductive	Heavy	No birth control	-100	5	4 to 6	188	MB	Medium	na	not recorded	not recorded	Norgen RNA Column	22	16	35.2	26.05	not recorded	RNA0004	ZymoRNA	GAATGAGA	GAGGCATT	P3 - 200 Cycles	R0041_Mar9_RNA_C_NS2000	0.91	31.4	0.03	10704	43737270	0.11	101399437	35010296	1.54841e+08	1.98	0.01	0.01	3.69	0	4.73	0.01	1.32	0.79	0.01	7.39	0.01	2.52	0	4.8	4.4	0.01	2.01	2.82	2.97	0	8.03	0	1	7.23	1.43	0.01	2.08	1.96	0.64	0.85	0.01	1.05	0.71	0	0.87	0.01	0.13	0.05	0.01	0.6	0.15	0.83	0	0.79	0.64	0.01	10.54	2.72	0	0.01	0.01	0.12	8.15	0.94	0.01	0.55	0.05	2.54	6.19	0	0	0.07	4.42	0	0	0.01	2.56	0.82	1.32	2.89	1.52	1.48	2.49	0	0.01	1.4	6.56	2.79	0.01	1.68	0.01	1.28	2.84	0.75	5.32	0.01	0.01	10.95	12.91	3.35	0.49	6.07	1.35	7.37	7.31	7.24	4.03	3.21	3.47	6.25	10.23	4.31	2.22	3.6	3.4	3.65	8.77	10.07	3.1	14.09	4.93	1.04	12.05	4.91	11.4	12.05	0.94	4.32	4.43	12.61	4.43	9.61	7.69	5.21	0.73	8.21	9.47	11.15	12.77	2.89	7.75	2.88	1.88	10.55	10.79	6.35	9.43	4.41	2.65	3.24	3.74	12.17	11.49	12.94	8.24	8.4	7.81	6.37	14.74	5.13	2.94	6.68	2.01	6.64	4.18	2.89	11.02	13.34	4.49	0.33	3.58	15.41	0.08	0.8	0.04	2.68	3.57	1.02	0.12	1.25	0.12	8.06	6.05	0.89	0.6	0.54	0	2.9	4.64	7.11	2.1	2.07	0.3	0.08	0.7	2.87	0	0	0	0	0.23	10.79	3.98	7.72	3.51	0.65	2.36	7.17	14	4.85	6.58	9.41	7	0.87	1.73	2.48	3.89	5.6	4.13	0.98	2.5	14.05	1.02	6.94	0.39	3.59	15.1	0.26	0.36	1.86	12.09	4.92	14.85	8.64	8.07	0.82	6.52	2.86	4.67	7.7	4.91	4.12	0.3	3.58	5.07	1.57	4.08	6.24	14.74	5	8.81	9.37	7.01	5.33	0.08	0.12	0	0.33	1.9	0.16	7.28	0	0	0.57	0.04	0.19	0	0	2.14	0.19	0	0	0	0.04	1.44	0	0.04	2.7	0.6	1.39	0	0.49	0.08	3.72	1.72	0	0.46	2.02	0	2.66	0.04	0	3.26	0.12	0.08	0	2.5	0	2.73	0	0.26	2.63	1.06	0.68	0.65	0.3	0.04	6.6	4.81	4.83	1.64	9.79	6.97	4	6.94	4.51	7.97	3.32	1.86	4.84	13.39	0.98	9.69	3.5	3.5	3.02	1.08	4.78	0.26	1.21	2.18	0.6	1.74	1.49	5.38	3.55	0.36	3.39	0.57	3.84	5.4	4.04	2.24	6.66	1.14	0.26	0.46	4.08	0.23	0.23	6.33	0.65	0.54	2.81	3.52	2.97	0.36	0.39	0.54	2.02	0.36	0.39	0.39	4.14	1.89	4.52	3.48	2.88	19.32	9.32
NAPS-V2-7449	ESG5332	c	1	Reproductive	Heavy	No birth control	-100	6	4 to 6	235	MB	Medium	na	3.10604	0.793031	Norgen RNA Column	165	10	165	6.12	not recorded	RNA0058	ZymoRNA	CCGCGGTT	AGCGCTAG	P4 - 200 Cycles	240814_VH00275_161_222335FNX	0.93	28.54	0.14	9338	20160688	0.13	56105860	8807330	3.41503e+07	3.71	0.46	0.88	3.89	0	4.4	0	1.76	4.86	1.27	8.72	0	2.97	0.01	7.17	4.54	1.45	1.89	4.39	5	0	7.44	0	2.25	10.02	1.82	0.01	2.95	0.98	2.36	0.04	0.01	2.37	3.01	0	1.44	0.31	0.59	0.01	0.68	1.03	1.75	5.56	0.01	1.63	1.73	2.16	12.08	4.77	0	0.34	0	0.01	9.71	2.33	0.71	0.65	2.35	2.39	5.66	0	0	1.11	5.56	0	0	0.01	3.69	2.35	3.13	4.84	0.27	2.29	1.86	0	0	1.65	5.86	4.75	0	1.77	0	2.46	2.33	1.92	5.52	2.82	1.05	16.37	15.22	3.18	3.98	3.99	2.92	3.11	11.7	3.07	2.1	3.73	8.57	2.69	0.42	9.9	2.41	3.56	3.49	4.16	7.76	11.44	3.43	10.73	3.49	1.85	9.54	6.06	9.91	11.23	2.56	4.88	6.13	9.95	5.11	14.83	11.16	7.29	2.64	4.55	9.62	13.21	13.84	7.77	2.25	11.52	5.45	11.92	11.87	8.09	9.67	5.43	10.2	10.55	5.44	6.85	15.01	10.29	10.08	6.23	7.9	13.91	13.97	6.42	2.99	9.25	1.37	3.47	8.19	2.28	7.78	14.47	4.79	1.37	11.69	16.16	1.37	3.37	1.66	1.9	10.37	1.24	0.54	0.75	0.75	5.29	7	0.3	0.16	0	0.16	0	2.1	0.54	0	0	0	0	0.42	2.83	0	0	0	0	0	8.53	1.31	7.52	2.1	1.09	1.71	6.78	10.95	6.59	6.03	6.74	6.73	0.16	0.65	3.18	2.5	5.89	6.25	1.98	1.09	11.56	1.31	6.7	1.81	4.01	16.34	0.42	0.3	1.9	11.58	3.94	11.82	9.55	6.45	0.16	5.47	2.44	2.9	6.66	6.52	0.16	0.16	1.24	4.85	0.3	3.73	4.77	12.24	3.01	7.36	7.29	5.51	4.65	0	0	0	0	0.75	0	10.9	0	0	1.61	0.16	0	0	0.16	0.3	2.06	0.42	0	0	1.9	0.65	0.93	0	6.2	5.42	0.16	0	2.44	0.3	2.1	0.42	0	0	0	0	0.75	0	0	2.35	0.65	0	0	0.75	0	0.16	0.42	0.42	2.28	1.71	0	0.16	0.16	0.16	12.75	11.84	8.88	6.37	13.27	11.51	5.86	13.76	4.98	12.89	1.24	1.81	4.41	2.5	0.3	1.17	2.06	2.74	3.23	0	4.34	0	0.42	2.66	0	0.54	0.16	0.3	2.21	0	2.47	0	0.16	5.63	1.09	0.42	0.16	0.42	0	4.14	4.43	0.16	0.42	4.47	0.3	1.71	0.54	0.84	0	0	0	0	3.12	0	0	0	0	0.54	2.64	2.99	3.88	1.09	0.75
NAPS-V2-7449	ESG5333	c	1	Reproductive	Heavy	No birth control	-100	6	4 to 6	235	MB	Medium	na	3.10604	0.793031	Norgen RNA Column	174	10	174	3.56	not recorded	RNA0058	ZymoRNA	AGTTCAGG	CCAACAGA	P4 - 200 Cycles	240814_VH00275_161_222335FNX	0.92	30.63	0.03	11247	24213028	0.14	74648490	12419432	4.7912e+07	3.65	0.6	0.77	1.85	0	4.7	0	2.01	5.02	1.19	8.71	0	3.81	0.01	7.12	5.11	1.34	3.38	4.68	4.75	0	7.41	0	0.39	10.26	2.41	0.01	2.65	2.54	3.67	2.74	0	1.28	3.11	0	0	1.56	0.37	0.97	0.65	1.33	2.57	5.89	0	1.3	1.87	2.12	12.44	5.15	0	1.42	0	2.48	10.03	2.78	0.82	1.16	2.09	2.16	6.03	0.01	0	2.62	5.43	0	0	0.01	3.92	3.03	3.19	4.87	0.39	2.42	1.4	0	0.01	2.12	4.96	5.23	1.13	2.52	0.73	2.71	3.47	1.62	5.65	2.63	1.18	16.48	15.25	3.13	3.48	3.34	3.19	3.54	11.69	3.1	2.31	3.45	8.6	2.9	0.92	9.83	1.96	3.59	3.88	4.28	7.45	11.33	3.18	10.57	3.47	1.87	9.55	6	9.69	11.15	3.57	4.87	6.01	9.99	5.27	14.82	11.13	7.23	3.1	4.84	9.44	13.1	13.77	7.47	2.16	11.69	5.39	11.87	11.87	8.01	9.39	5.63	10.01	10.33	5.39	6.7	15.01	10.13	9.94	6.11	7.65	13.71	13.92	6.34	3.5	9.11	1.96	3.66	8.11	2.37	7.75	14.48	4.98	1.9	11.53	16.11	1.14	2.8	1.34	2.08	10.32	1.47	0.22	0.98	0.31	5.35	6.86	0	0	0.31	0.11	0.31	2.37	0.57	0	0.22	0	0.11	0.11	2.52	0	0	0	0	0	8.16	0.72	7.37	2.66	1.47	1.38	6.68	10.82	6.56	5.91	6.13	6.6	0.72	0.98	2.76	2.71	5.79	6.08	2.26	1.84	11.61	0.64	6.42	1.43	3.78	16.29	0	0	2.18	11.45	3.91	11.9	9.38	6.28	0.72	5.66	2.66	2.56	6.6	6.64	0.49	0.4	0.98	4.53	0.31	3.87	4.59	12.14	2.76	7.25	7.2	5.41	4.41	0.11	0.11	0	0.22	0.85	0	10.49	0	0	1.34	0.11	0	0	0.11	0.49	0.85	0.11	0	0	1.87	0.57	1.59	0	6.43	4.98	0.31	0	2.37	0.11	2.42	0	0	0	0	0	0	0	0	2.75	0.31	0	0	0.64	0	0.98	0.31	1.03	2.4	1.43	0.11	0.11	0.11	0	12.78	12.02	8.87	6.26	13.21	11.26	5.95	13.7	4.93	13.07	1.29	1.84	3.98	1.9	0.79	1.29	1.03	2.71	3.44	0	4.42	0	0.57	2.76	0	0.11	0.72	0.57	2.23	0	1.9	0	0.4	5.64	1.55	0.49	0	0	0	3.84	4.26	0.79	0	4.73	0.11	1.34	0.4	1.14	0	0	0	0	2.78	0	0	0	0.22	0.79	2.21	2.37	4.03	0.64	1.34
NAPS-V2-7449	ESG5334	c	1	Reproductive	Heavy	No birth control	-100	6	4 to 6	235	MB	Medium	na	3.10604	0.793031	Norgen RNA Column	170	10	170	5.48	not recorded	RNA0058	ZymoRNA	TAATACAG	ATATTCAC	P4 - 200 Cycles	240814_VH00275_161_222335FNX	0.94	27.89	0.05	9964	25715824	0.11	73187278	11609669	4.51378e+07	3.02	0.45	0.78	3.26	0	4.98	0	2	5.01	1.35	8.86	0	2.33	0.01	7.11	4.58	1.52	3	4.78	4.89	0	7.68	0	2.63	10.34	2.66	0.01	2.53	2.68	3.56	0.01	0	1.84	3.03	0	0	1.39	1.1	0.01	0.75	1.15	2.26	6.09	0.01	1.59	1.71	2.27	12.21	4.97	0	2.24	0	2.42	10.1	2.34	2.21	0.9	1.88	3.15	6.06	0.73	0.2	1.14	5.49	0	0	0	3.67	2.61	3.62	5.19	0.32	2.83	1.21	0	0.01	2.1	6.63	5.32	1.31	1.41	0.96	2.86	2.52	2.34	5.32	3.05	0.7	16.31	15.14	3.74	3.28	2.95	2.96	3.42	11.68	3.24	2.54	2.87	8.83	2.98	0.52	10.01	1.91	3.55	4.06	4.1	7.93	11.39	3.03	10.83	3.52	2.45	9.5	6.15	9.81	11.19	3.52	4.97	6.22	9.81	5.33	14.8	11.12	7.35	3.28	4.8	9.34	13.12	13.74	7.59	2.07	11.45	5.58	11.84	11.89	8.13	9.67	5.42	10.33	10.45	5.26	6.97	15.01	10.18	9.99	6.18	8.14	13.89	13.91	6.44	3.4	9.48	1.53	3.52	7.99	2.48	7.67	14.49	5.05	1.25	11.6	16.09	0.23	2.58	0.76	1.94	10.12	1.25	0	1.2	0.52	5.43	7.14	0	0	0.23	0.6	0.33	2.56	0.12	0	0	0.23	0	0	2.8	0	0	0	0	0	8.27	1.14	7.47	2.23	1.77	1.53	6.63	11.25	6.47	5.9	6.68	6.69	1.7	0.52	2.72	2.64	5.7	5.95	1.84	1.77	11.69	1.02	6.86	0.68	3.92	16.43	0.33	0	2.31	11.86	3.77	12.19	9.37	6.16	0.52	5.6	2.36	2.96	6.68	6.55	0.6	0.68	2.15	4.17	0.43	3.96	5.15	12.56	3.64	7.63	7.36	5.54	4.23	0	0.43	0	0.68	0.96	0	10.97	0	0	1.49	0.68	0	0	0.12	0	1.25	0	0.12	0	2.18	0.83	1.84	0	5.99	5.58	0.43	0	2.5	0.43	2.45	0.33	0	0.12	0	0	0	0.33	0	2.58	0.6	0	0	0.68	0	0.9	0	0.96	2.45	1.88	0	0.12	0	0.23	12.75	11.68	9.12	6.69	13.24	11.57	6.01	13.8	4.6	13.07	0.76	1.62	4.56	2.12	0.83	0.68	1.77	2.29	3.13	0	4.19	0	0.23	2.93	0	0.52	0.68	0.23	1.7	0	1.49	0	0.12	5.5	1.58	0.83	0.12	0.6	0	3.56	4.63	0.12	0.33	4.68	0.12	2.23	0.68	1.14	0.52	0	0	0	3.66	0	0	0	0.12	0.43	3.44	2.78	3.38	0.33	1.08
NAPS-CS-6513	ESG5335	a	3	Reproductive	Medium	No birth control	-100	9	7 to 9	295	MB	Medium	na	not recorded	not recorded	Norgen RNA Column	162	10	162	0.88	not recorded	RNA0058	ZymoRNA	ACTAAGAT	AACCGCGG	P4 - 200 Cycles	240814_VH00275_161_222335FNX	0.94	34.24	0.07	12161	71708482	0.11	105189692	1125577	2.67453e+07	2.41	0.01	0.01	3.26	0	5.29	0.01	1.42	3.53	0.01	8.43	0	3.15	0.01	6.07	3.36	0.95	2.14	3.44	4.28	0	7.53	0.01	2.48	9.4	2.35	0.01	1.77	1.18	3	0.01	0.01	0.53	2.13	0	0.73	1.16	0.49	0.03	0.59	0.94	1.32	6.04	0.01	0.78	1.15	0.75	11.85	5.06	0	0.45	0.01	0.71	9.79	1.58	0.01	0.69	2.53	2.54	5.85	0.16	0.01	1.06	4.17	0	0	0.01	0.96	1.97	3.19	4.5	1.43	0.76	2.25	0	0.01	1.4	6.11	4.02	0.32	1.47	0	1.91	2.62	1.28	6.02	1.92	0.49	9.96	12.01	2.85	2.85	4.01	0	8.22	4.74	7.77	3.43	4.42	2.44	3.31	7.77	4.59	0	0.92	2.85	0.92	2.44	7.97	2.44	11.68	3.43	0	10.42	0	6.52	4.69	0	1.47	0	11.22	0.92	5.67	1.47	3.65	0	3.43	3.43	4.01	4.42	5.56	1.47	1.47	0	2.85	9.13	3.17	1.87	1.47	3.31	0	1.47	7.26	7.15	11.09	8.09	4.09	0	3.65	3.65	0	1.47	6.22	0.92	0	2.19	0	0	7.64	4.16	0	2.44	11.73	0	0	1.47	0	5.51	6.48	1.87	2.44	0.92	14.18	4.74	0.92	3.54	0	0	2.19	4.36	4.09	0	1.47	0	0	0	2.66	0	0	0.92	0	0	16.28	6.27	13.59	5.94	5.74	5.96	14.03	12.58	13.37	14.05	13.16	14.17	7.76	3.17	10.27	7.3	12.89	12.43	9.58	1.87	14.26	6.68	5.53	6.21	11.46	16.49	3.75	7.62	9.84	10.66	11.47	16.51	16.2	11.87	0	13.5	6.48	7.61	12.53	11.8	3.02	4.42	2.66	12.51	4.09	11.67	10.45	14.68	10.11	9.65	13.72	11.57	11.99	3.93	6.43	0	4.59	9.47	1.47	6.15	0	0	9.52	0	0	0	2.19	1.87	0	0.92	0	0	0	3.54	0.92	0	0	1.47	0	0	0	0	1.87	1.47	0	0	0	1.47	0.92	0	0	7.48	0	0	0	0.92	1.87	4.16	0	1.47	10.28	0.92	0	0.92	3.75	0	5.39	4.42	1.87	1.47	5.74	1.87	4.16	6.14	2.19	6.48	8.91	7.67	7.93	7.66	0	2.85	9.25	8.8	8.37	1.87	0.92	0	4.92	10.43	0	4.01	5.74	4.09	9.81	0	8.89	0	3.54	13.11	8.17	0	5.69	5.42	1.87	1.87	5.04	3.54	0	4.16	0	0.92	0	5.04	10.07	0	0	2.66	5.67	0	1.87	0	2.19	4.88	8.4	5.48	10.76	6	3.54
NAPS-CS-6513	ESG5336	a	3	Reproductive	Medium	No birth control	-100	9	7 to 9	295	MB	Medium	na	not recorded	not recorded	Norgen RNA Column	164	10	164	1.74	not recorded	RNA0058	ZymoRNA	TACCGAGG	CCTGAACT	P4 - 200 Cycles	240814_VH00275_161_222335FNX	0.94	32.19	0.05	11598	60055818	0.12	91916468	1024637	2.65333e+07	2.37	0.01	0.69	3.39	0	5.55	0	1.63	3.42	0.01	8.34	0	3.08	0.01	6.29	3.7	1.02	2.68	2.99	4.55	0	7.64	0	2.55	9.37	2.13	0.01	1.68	1.61	3.52	0.08	0.01	1.55	2.06	0	0.01	1.3	0.84	0.01	0.59	0.68	0.78	6.01	0.01	1.69	1.64	0.01	12.12	4.86	0	1.07	0.01	0.99	9.79	1.98	0.01	0.76	2.22	0.08	5.71	0.03	0	2.27	4.67	0	0	0.76	2.43	1.83	3.01	4.27	1.33	1.36	2.52	0	0.01	1.4	5.99	4.51	0.01	1.41	0	1.79	3.04	1.55	6.45	1.92	0.81	9.76	12.01	3.29	0	4.92	0	7.53	4.43	7.29	3.97	4.82	0	0	7.64	1.97	0	1.97	2.78	1.56	4.49	7.3	2.29	11.44	3.43	0	10	0.98	6.76	2.56	1.56	3.29	0	10.94	0	3.43	0.98	1.97	0	3.67	0.98	2.78	3.97	6.16	0	0	0	2.29	8.74	1.56	0.98	1.56	2.56	1.97	2.78	6.55	6.75	10.84	7.61	2.78	0.98	2.56	3.43	0	0	5.77	0	1.97	3.29	2.29	3.55	6.98	2.56	0	2.97	11.64	0	1.97	2.29	0	5.85	6.37	0	0.98	0.98	14.31	4.82	0	1.97	0	0	0.98	3.77	4.21	0	0	0	0	2.29	3.29	0	0.98	0	0	0	16.07	6.47	13.74	5.9	6.07	5.99	14.05	12.66	13.37	14.09	13.21	14.19	7.7	2.97	10.44	7.16	12.93	12.6	9.85	3.14	14.44	6.31	6.19	6.87	11.54	16.65	3.87	7.67	9.71	10.89	11.33	16.48	16.21	11.84	2.29	13.55	6.17	8.43	12.9	11.88	1.97	5.05	4.43	12.63	4.14	11.89	10.52	14.68	10.26	9.81	13.71	11.53	11.9	1.97	5.69	0	4.14	8.92	0	6.87	0	0	9.67	0	0	0	2.78	2.78	0	1.56	0	0	0	3.29	1.56	2.56	2.56	0	0.98	0	0	0	0	1.56	0	0	0	0	0	0	0	7.77	0	0	0	1.56	2.56	4.67	0.98	2.29	10.16	1.56	0	1.56	3.14	0	3.87	2.78	1.56	0	4.43	3.55	0.98	4.67	0	4.21	9.04	8.28	8.21	7.77	2.97	3.55	9.49	8.92	8.7	0	0	0	3.67	10.74	0	3.67	5.67	2.78	10.11	0	9.1	0	3.87	13.15	8.08	1.97	5.61	5.01	0.98	2.97	5.32	3.77	0	4.49	0	1.97	0.98	5.14	10.04	0	0	3.43	5.61	0	0	0	2.56	5.1	7.6	3.97	11	4.14	0
NAPS-CS-6513	ESG5337	a	3	Reproductive	Medium	No birth control	-100	9	7 to 9	295	MB	Medium	na	not recorded	not recorded	Norgen RNA Column	173	10	173	2.59	not recorded	RNA0058	ZymoRNA	ATATGGAT	CTGTATTA	P4 - 200 Cycles	240814_VH00275_161_222335FNX	0.94	32.86	0.04	11503	54568532	0.11	81481820	898552	2.35292e+07	2.64	0.01	0.48	2.87	0	5.48	0.01	1.29	3.5	0.01	8.43	0	3.33	0	6.23	3.27	0.72	2.28	3.47	4.96	0	7.37	0	2.34	9.34	2.19	0	2.07	0.7	2.74	0.94	0.01	1.05	2.05	0	0	1.34	0.37	0.01	0.48	0.74	1.46	5.9	0.01	1.62	0.74	0.01	12.01	4.83	0	0.65	0.01	0.87	9.8	1.69	0.01	0.19	2.35	1.27	6.08	0.33	0	2.08	4.39	0	0	0.3	1.66	2.24	3.17	4.17	1.1	1.33	1.56	0	0.01	1.4	5.5	4.45	0.41	1.11	0.01	2.39	2.66	1.88	6.3	1.79	0.64	10.23	11.97	4.61	2.45	3.6	0	7.44	6.01	7.44	4.39	5.32	4.05	2.45	7.85	3.73	0	0	2.45	2.12	2.12	7.85	2.94	11.31	1.08	0	9.99	0	6.77	1.69	1.08	1.08	0	10.88	1.08	3.95	3.31	0	0	2.71	0	4.47	4.05	5.71	0	1.69	0	2.12	9.09	1.69	0	2.94	0	0	2.94	6.42	7.01	11.12	7.88	1.69	2.12	2.12	3.73	0	1.08	6.22	0	1.08	0	1.08	4.23	6.99	1.08	0	3.6	11.46	0	0	2.94	0	5.19	6.78	0	0	0	14.37	4.61	1.08	1.69	1.08	0	1.69	4.15	4.23	0	0	0	0	0	3.46	0	0	0	0	0	16.12	6.97	13.84	5.58	5.67	5.24	14.09	12.07	13.49	14.25	13.2	14.22	7.65	2.71	10.33	6.87	13	12.66	9.65	4.23	13.92	5.82	4.54	6.2	11.71	16.33	3.95	7.74	9.79	10.89	11.39	16.54	16.29	11.68	1.08	13.54	6.22	8.19	13.13	12.1	1.69	5.24	1.69	12.7	4.23	11.97	10.48	14.53	10.24	8.55	13.89	11.63	11.96	2.45	6.32	0	4.67	9.52	1.69	6.74	0	0	9.73	0	0	0	3.6	3.95	0	0	0	0	0	0	0	0	1.08	2.12	1.08	0	0	0	1.08	0	0	0	1.69	0	1.69	0	0	7.74	0	0	0	1.08	2.12	4.32	0	3.31	10.63	0	0	3.31	3.46	0	6.54	5.91	2.94	1.08	6.95	4.61	2.71	7.75	1.69	7.92	9.17	8.4	7.83	7.83	0	2.94	9.31	8.9	8.52	0	0	0	2.94	10.9	0	3.95	6.36	5.06	10.11	0	8.82	2.12	2.71	13.14	7.83	1.08	5.58	3.95	1.69	1.69	4.73	1.69	0	4.05	0	0	1.08	3.6	10.02	0	0	2.71	4.23	0	1.08	0	2.45	5.44	8.07	4.67	10.88	5.28	3.73
NAPS-V2-7375	ESG5338	a	2	Reproductive	Heavy	Estrogen and Progestin pill	-100	6	4 to 6	240	MB	Heavy	na	not recorded	not recorded	Norgen RNA Column	53.6	10	53.6	1.91	not recorded	RNA0058	ZymoRNA	ATATCTCG	ATCTTAGT	P4 - 200 Cycles	240814_VH00275_161_222335FNX	0.9	24	0.03	10276	43678956	0.2	79658130	5512887	3.19889e+07	3.43	0.96	0.96	1.64	0	5.92	0.08	2.24	2.62	0.16	7.41	0.01	3.43	0.01	6.94	4.42	1.56	3.23	3.52	5.48	0	7.56	0	0.55	7.6	3.48	0.01	3	1.41	2.77	1.2	0.28	1.77	2.91	0	0	1.88	1.04	0.9	0.97	1.4	1.81	4.07	0.22	1.54	1.27	2.17	11.69	2.14	0	1.57	0.01	0.01	9.87	2.68	0.01	1.55	3.28	0	7.25	1.2	0	3.03	4.78	0	0	0.01	3.78	2.56	4.33	3.41	1.44	2.07	2.35	0	0.01	0.4	4.68	5.38	1.95	1.74	0.02	2.87	3.75	2.19	6.89	2.93	0.01	8.17	9.15	0	0.24	0.45	0.45	0.63	4.44	0.63	0	0	2.37	1.06	1.06	2.27	0	1.4	0	1.06	3.46	3.25	0	6.51	2.32	0	6.32	0	4.6	3.87	0.79	0.79	0.24	6.95	0.24	2.69	0	1.29	0	1.18	0	2.42	1.75	5.08	0.45	0.24	0	2.69	4.63	0	2.09	0.24	0	0	0.63	4.68	3.83	6.42	4.98	0.79	1.9	0.24	1.75	0.24	0	3.2	0	1.18	1.18	0.24	2.69	3.25	0.63	0	0.63	12.1	0	0.79	0	0	2.65	1.49	0	2.52	0.24	12.56	3.9	0	0.24	3.66	0	1.96	4.75	2.37	0	0	2.47	2.47	3.46	8.18	0.24	0.24	0	0	2.21	10.02	4.39	9.24	2.21	1.18	2.15	8.42	13.39	8.46	8.13	7.14	8.29	2.27	0.63	3.9	2.52	7.21	8.7	4.46	3.22	14.8	2.8	5.03	3.05	6.44	15.9	0.24	0.79	3.78	7.99	4.52	15.2	10.55	8.46	0.79	8.25	3.22	4.29	6.97	6.29	0	1.06	3.66	7.49	1.67	6.75	6.81	15.4	6.43	7.33	9.38	7.25	6.16	2.32	2.42	0	0.24	2.32	0	3.31	0	0	4.68	0	0	0	0	0.24	0	0	0	0	0	2.65	0	0	0.93	1.67	0.45	0	0	0	4.13	1.29	0	0	1.4	0.45	0.63	0	0	3.14	0.93	0	0	2.15	0	1.9	0	0.24	4.13	1.96	0.24	1.67	0	0	5.2	5.67	4.66	5.6	7.19	3.33	6.42	7.17	2.27	8.6	4.34	4.29	13.62	9.54	0.24	4.22	3.61	8.69	8.28	0	2.47	0	0.63	6.15	3.55	3.08	3.66	2.91	5.54	0.24	6.47	2.56	2.32	7.46	1.82	4.33	1.96	5.23	1.9	6.54	6.74	1.18	0.24	8.66	3.08	0.24	1.9	6.14	7.07	1.06	0.45	0	4.66	0	0	0	2.42	4.14	6.75	8.6	6.42	19.45	10.91
NAPS-V2-7375	ESG5340	a	2	Reproductive	Heavy	Estrogen and Progestin pill	-100	6	4 to 6	240	MB	Heavy	na	not recorded	not recorded	Norgen RNA Column	53.2	10	53.2	1.64	not recorded	RNA0058	ZymoRNA	ACACTAAG	ATCCATAT	P4 - 200 Cycles	240814_VH00275_161_222335FNX	0.87	22.44	0.02	8839	29400594	0.21	52193968	3196701	1.97002e+07	3.47	1.51	1.13	0.01	0	5.33	0.01	2	2.39	0.02	7.59	0	4.04	0.01	6.52	3.91	1.12	3.38	4.14	5.38	0	7.22	0	0.56	7.06	2.71	0.01	1.83	2.21	3.84	2.08	0	0	3.45	0	0	1.28	0.04	0.01	1.54	1.04	2.72	2.49	0	2.31	2.18	2.66	11.9	1.49	0	2.75	0.15	0.01	9.99	2.89	0.68	2.04	2.85	2.04	7.37	0.65	0.01	3.75	4.73	0	0	0.76	4.41	2.83	4.41	2.2	1.39	2.6	0.6	0	0.01	1.61	4.8	5.8	0	2.19	2.12	3.41	4.11	2.4	7.14	3.1	0	7.19	9.28	0	0	1.52	0	0.7	3.72	1.17	0	0	0.39	0.39	0	1.52	0	0.95	0	1.93	3.91	1.81	0	5.88	1.67	0	6.11	0	2.8	2.98	1.52	0	0	7.16	0	2.86	0	1.81	0	1.52	0	1.17	1.52	4.98	0	0	0	2.05	3.85	0	2.15	0	0	0.7	0	4.33	3.46	6.43	4.58	1.52	0.39	0	1.17	0	0	2.92	0	1.81	0	0	2.25	2.66	1.67	0	0	12.26	0	1.52	0	0	1.52	3.03	0	2.8	0	12.43	3.5	0	0	3.38	0	2.34	4.72	1.36	0	0	2.34	2.92	2.8	8.07	0	0	0	0	2.51	9.75	4.96	9.24	1.81	0.7	2.15	8.12	13.09	8.26	7.63	6.8	8.34	1.93	1.17	2.05	2.8	7.51	8.43	4.74	3.14	15.02	0.95	4.88	2.86	6.34	15.6	0	0	3.19	8.18	4	15.02	10.41	8.07	1.17	8.35	3.76	4.24	6.4	6.7	0	0.7	2.59	7.77	0.39	6.73	7.16	15.19	6.26	6.11	9.09	7.6	6.31	3.42	2.43	0	0	1.67	0	3.03	0	0	5.04	0	0	0	0	0.7	0	0	0	0	0	2.86	0	0	0.39	0.95	1.17	0	0.39	0	3.69	0.39	0	0	0.95	0	0	0	0	2.15	0.7	0	0	2.43	0	2.59	0	0.39	4.14	1.17	0	0.39	1.17	0	4.52	5.09	4.26	5.3	7.37	3.14	6.28	6.03	2.66	7.73	5.27	3.72	13.54	9.39	0	4.59	3.94	8.59	8.33	0	2.51	0	2.43	5.53	3.94	2.86	3.09	3.33	5.15	0	6.57	3.19	1.17	7.09	2.15	4.85	1.67	4.72	2.66	5.81	6.41	1.81	1.17	8.49	2.98	0.7	2.15	6.11	7.26	1.67	1.17	0	3.79	0	0	0	2.34	3.88	6.49	8.62	6.35	19.5	11.36
NAPS-V2-7193	ESG5341	a	1	Reproductive	Heavy	No birth control	-100	4	4 to 6	240	MB	Heavy	na	7.84704	1.96176	Norgen RNA Column	330	10	330	3.68	not recorded	RNA0058	ZymoRNA	CAATTAAC	CGAGATAT	P4 - 200 Cycles	240814_VH00275_161_222335FNX	0.96	35.65	0.04	12160	57406358	0.06	79248918	4322261	1.84484e+07	3.02	0.36	1.01	4.24	0	5.78	0	2.17	5.81	0.79	9.72	0.01	4.01	0.01	7.56	4.08	2.47	2.72	4.19	4.85	0	7.59	0	2.83	11.04	3.06	0.01	2.47	2.93	3.88	1.14	1.23	1.22	3.29	0.01	1.77	2.97	0.7	0.29	0.48	2.48	2.38	6.95	0.01	1.62	2.02	1.12	13.25	6.05	0	0.86	0.01	1.54	11.42	2.57	0.01	0.12	3.58	2.63	5.67	0.48	0.01	2.23	5.2	0	0	0.01	3.04	3.1	4.28	4.96	1.8	1.53	2.43	0	0	1.88	6.44	4.91	1.45	0.76	0	2.53	1.41	2.2	7.08	3.46	0.6	12.97	12.86	12.45	11.4	13.39	4.23	9.07	10.71	15.29	10.22	14.86	6.75	12.66	16.49	10.67	0.76	3.54	2.16	0.76	7.73	11.11	4	12.28	7.26	1.26	11.14	1.39	8.49	5.03	0.3	2.43	3.26	11.17	3.51	7.4	9.21	4.74	0.95	3.8	2.43	6.87	8.18	3.73	0	3.57	1.92	3.6	10.43	4.66	1.73	3.29	4.35	3.65	2.43	9.3	7.35	12.73	10	5.13	2.23	14.24	3.96	4.97	6.21	10.24	0.55	1.62	5.18	2	5.65	10.19	4.81	0	1.92	14.83	0	0	0.3	0	4.29	0.3	0.76	0.3	0.55	4.04	4.14	0	0	0	0	2	4.46	9.63	1.62	2.3	0	0	1.73	2.99	0.3	0	0	0	0	4.02	0.55	7.66	1.51	4.91	0.95	3.92	6.16	4.58	3.62	4.22	3.62	0	2.16	0	1.73	3.73	0	0.3	1.62	8.4	0	5.56	0	1.92	3.85	0	0	0	6.97	5.07	18.51	9.66	8.91	0.3	0.3	3.26	3.73	4.04	4.96	0.55	0	4.89	0.55	2.23	0	5.01	4.74	1.83	5.27	5.02	5.32	1.51	0	0	0	0	0	0	8.15	0	0	0	0	0	0	8.49	2.55	0.55	0	0.55	0	0	4.73	0	0	3.33	1.39	1.73	0	0.95	0.3	2.55	0.55	0	0.3	0	0	0.76	0.3	0	1.39	1.11	0	0	2.23	0	4.62	0	0.3	0	0.95	0.3	0.3	0	0.3	9.94	8.73	7.41	5.21	11.47	8.79	4.52	11.67	5.47	10.93	0.95	2.9	7.3	16.05	1.92	10.19	4.52	4.63	4.62	0	2.55	0	2.43	2.76	0.3	2.71	3.8	7.14	0.95	1.62	2.08	1.11	3.68	4.62	3.54	2.71	2.76	2.55	1.83	2.55	6.28	0	1.73	9.44	3.98	0.3	4.67	4.9	9.18	3.33	1.26	2.49	5.7	0.3	1.62	0.55	4.7	3.51	5.67	5.05	3.29	2.23	2.08
NAPS-V2-7193	ESG5342	a	1	Reproductive	Heavy	No birth control	-100	4	4 to 6	240	MB	Heavy	na	7.84704	1.96176	Norgen RNA Column	334	10	334	2.3	not recorded	RNA0058	ZymoRNA	AACTGTAG	ACGCCGCA	P4 - 200 Cycles	240814_VH00275_161_222335FNX	0.95	36.79	0.12	13119	58805122	0.07	84541376	4934804	2.11288e+07	3.13	0.34	0.99	4.18	0	5.61	0	1.97	5.57	1.01	9.64	0.01	3.98	0.01	7.33	4.45	2.37	3.25	4.08	4.79	0	7.46	0	2.8	11.04	3.12	0.01	2.17	2.71	3.9	1.85	0.01	2.23	3.21	0	2	2.95	0.87	0.5	0.36	2.12	2.37	6.99	0.01	2.08	1.94	0.87	13.25	5.95	0	1.36	0.01	1.49	11.47	2.75	0.01	0.01	3.4	3.15	5.85	0.45	0.01	2.2	5.32	0	0	0.01	3.68	2.89	4.27	5.01	1.71	1.78	2.42	0	0	1.96	6.17	5.05	1.03	1.26	0	2.21	1.89	2.26	6.95	3.54	0.55	13.01	12.85	12.53	11.66	13.32	4.37	9	10.76	15.35	10.28	14.89	6.73	12.73	16.57	10.74	1.01	2.45	3.09	1.01	7.63	10.99	4.05	12.26	7.01	0.69	11.1	1.27	8.46	5.11	0.86	3.8	3.09	11.19	3.05	7.16	9.21	4.6	0.69	4.04	1.94	6.78	8.22	4.28	0.49	3.63	2.34	3.34	10.27	4.25	1.39	3.63	4.67	3.37	2.65	9.31	7.34	12.69	10	5.41	2.9	14.15	4.45	5.31	6.29	10.22	0	1.6	5.11	1.78	5.49	10.16	4.55	0.49	2.28	14.8	0	0	0	0	3.25	0	0	0	0	3.89	4.07	0	0	0.27	0	2.39	4.54	9.73	2.45	2.15	0	0.69	2.01	2.74	0	0	0	0	0	3.7	1.01	7.7	2.65	5	1.94	4.48	6.26	4.57	3.34	4.19	4.33	0.27	1.86	0	2.39	1.94	0	0	1.94	8.46	0	5.16	0	2.22	4.16	0.69	0.27	0	7.09	5.43	18.51	7.96	8.44	0.27	1.27	3.37	3.4	3.98	4.98	0.27	0.27	4.97	0.27	1.5	0	5.07	4.79	1.94	5.27	4.85	4.99	1.78	0	0	0	0.27	0	0	8	0	0	0.86	0	0	0	8.33	2.5	0.27	0	0	0	0	4.87	0.27	0	3.22	1.27	1.01	0	0.49	0	2.65	0.49	0	0	0	0	0.86	1.27	0	0.86	1.15	0	0	1.78	0	4.46	0	0	0	1.01	0.27	0.49	0	0	9.96	8.87	7.37	4.92	11.43	8.66	4.24	11.73	5.74	10.97	0.49	3.25	7.39	15.94	1.39	9.94	4.11	4.3	4.93	0	1.86	0.27	2.74	1.94	0.49	1.5	3.67	7.2	0.86	0	2.5	0.27	3.15	4.27	3.09	2.74	2.15	2.39	1.5	2.69	6.26	0	1.5	9.08	3.74	0	4.6	5.06	9.23	2.82	0.69	2.82	5.94	0.49	1.15	0.27	5.17	2.86	5.65	5.32	3.74	1.5	1.94
NAPS-V2-7193	ESG5343	a	1	Reproductive	Heavy	No birth control	-100	4	4 to 6	240	MB	Heavy	na	7.84704	1.96176	Norgen RNA Column	367	10	367	3.12	not recorded	RNA0058	ZymoRNA	TATCGCAC	CTTAGTGT	P4 - 200 Cycles	240814_VH00275_161_222335FNX	0.95	35.01	0.08	12287	62618618	0.06	87355866	4792768	2.05082e+07	3.38	0.46	1.4	4.24	0	5.82	0.01	2.15	5.95	1.28	9.82	0.01	4.43	0.01	7.53	4.45	2.2	3.13	4.31	4.87	0	7.78	0	3.39	11.12	3.43	0.01	2.35	2.36	3.99	1.89	0.52	2.34	3.4	0	2.22	2.81	0.92	0.01	0.56	2.25	2.53	7.17	0.01	1.39	1.58	0.79	13.26	6.18	0	1.4	0.01	1.32	11.49	2.79	0.01	0.01	3.47	2.9	5.69	0.01	0.01	2.22	5.25	0	0	0.01	3.47	3.24	4.4	5.18	2.11	1.98	2.45	0	0.01	1.76	6.53	5.19	1.41	1.17	0	2.09	2.02	1.97	7.22	3.61	1.35	12.94	12.8	12.42	11.41	13.39	4.89	8.95	10.71	15.26	10.3	14.82	6.61	12.65	16.46	10.61	0.27	2.82	3.32	0.27	7.58	11.11	4	12.31	7.13	1.42	11.12	1.63	8.54	4.92	0.27	3.71	2.82	11.3	3.86	7.3	9.25	4.74	0.27	3.9	2.82	6.92	8.22	4.45	0.5	4.02	1.63	3.62	10.39	4.56	2.18	3.22	4.94	4.09	2.98	9.41	7.38	12.71	9.94	5.25	2.98	14.22	4.62	5.32	6.39	10.29	0	1.81	5.14	0.88	5.65	10.16	4.49	0	1.03	14.78	0	0.5	0.5	0	3.62	0.5	0	0.88	0.27	4.18	4.04	0	0.7	0	0	2.25	4.04	9.4	1.89	2.25	0	0.5	2.25	3.09	0	0	0	0	0	3.82	0.27	7.55	1.97	5.23	1.3	4.32	6.23	4.48	3.66	4.41	3.69	0.27	2.43	0.27	2.64	1.17	0	0	1.97	8.44	0	5.38	0	2.37	4.53	0	0.7	0	6.95	5.28	18.54	9.18	8.87	0.88	0.5	3.16	3.66	3.9	4.88	0.27	0	4.62	1.81	2.25	0	4.92	4.63	3.49	5.42	5.41	5.25	1.63	0	0	0	0	0	0	8.04	0	0	0	0	0	0	8.31	1.81	1.03	0	0.27	0	0	5.47	0	0	3.35	0.88	1.52	0	0	0.7	2.94	0.7	0	0	0	0	0.88	1.42	0	1.03	0.5	0	0	2.05	0	4.28	0	0	0	1.3	0	0.7	0	0	9.92	8.56	7.38	5.16	11.4	8.85	4.68	11.58	5.48	10.84	0.7	2.98	7.22	15.99	1.03	10.06	4.38	4.63	5	0	2.64	1.03	2.25	2.73	0.5	2.54	4.04	6.91	1.17	0.27	1.89	0.27	3.22	4.2	3.09	2.73	2.54	2.64	1.17	2.98	6.16	0	2.12	9.44	4.02	0	5.04	5.06	9.09	3.22	0.27	2.98	5.95	0.7	0.27	0.27	4.89	3.49	5.55	5.25	3.26	1.03	1.89
NAPS-V2-7444	ESG5344	b	2	Reproductive	Heavy	No birth control	-100	7	7 to 9	240	MB	Heavy	na	2.50604	0.62651	Norgen RNA Column	53.6	10	53.6	3.48	not recorded	RNA0058	ZymoRNA	TTATAACC	GATATCGA	P4 - 200 Cycles	240814_VH00275_161_222335FNX	0.89	23.44	0.01	10391	26206140	0.21	56085008	6142388	2.81487e+07	3.74	0.84	1.77	1.65	0	4.92	0	2.31	1.61	0.34	8.11	1.21	3.44	0	8.34	4.47	1.69	4.52	4.32	5.9	0	6.65	0	1.88	6.89	2.93	0.01	1.77	2.94	4.24	1.95	1.31	1.74	1.96	0	2.94	1.72	0.81	1.42	1.54	1.77	2.25	4.03	0	2.43	0.01	2.27	12.42	1.14	0	1.96	0	1.72	10.67	3.27	0	2.49	2.86	0	7.23	1.54	0.43	3.51	6.25	0	0.7	1.04	4.26	2.7	3.32	1.96	1.82	2.92	2.29	0	0.01	2.18	4.69	4.39	0	1.65	0	3.16	3.59	1.6	6.67	2.1	1.74	13.02	14.87	3.65	0	2.67	0.22	3.34	4.39	3.36	0.22	0.86	3.74	2.74	6.84	5.12	0.41	2.74	2.34	1.1	6.38	8.1	1.91	10.29	2.52	0	10.38	0.72	8.14	8.29	0.86	2.14	1.64	11.85	2.14	5.97	3.11	2.39	0.22	4.55	4.23	12.92	4.45	0.86	0.57	1.91	0.41	5.21	8.64	2.56	6.94	1.64	0.22	2.2	1.91	6.77	7.05	12.69	6.82	3.29	3.43	9.18	11.17	3.11	3.84	10.1	0	2.25	3.09	1.1	4.08	8.83	2.2	0	1.2	15.17	0	0.41	0.41	0.41	3.92	3.49	0	0.41	1.64	14.37	4.64	0	0	0	0	0.41	2.47	4.49	0.41	1.2	0	0	0	1.71	0	0	0	0	0	10.65	3.65	9.96	1.97	2.71	2.85	9.95	10.34	10.08	9.54	7.52	9.36	0.22	3.95	4.68	1.85	16.68	9.46	5.98	3.72	12.46	2.74	9.44	3.92	7.89	14.85	5.61	7.69	4.66	8.88	5.46	15.09	11.58	9.72	0.22	9.29	2.74	5.18	8.1	7.95	0.41	2.52	1.85	8.87	1.56	7.9	6.58	13.17	6.25	5.12	9.02	7.59	6.96	0.41	3.29	0	0.57	4.85	0.22	4.98	0	0	6.18	0.86	0	0	0.86	0	0.22	0	0.41	0	0	0.98	0.41	0.22	4.51	0.41	0	0	0.22	0	2.03	0	0	0	1.48	0	0	0	0	5.28	0	0	0	1.85	0.98	1.39	0.72	0.41	5.08	0.22	0	0	0.41	0	6.56	6.64	3.32	2.6	6.48	1.91	2.94	6.55	0.98	6.53	6.34	3.59	4.2	5.38	0	1.91	3.59	6.6	4.83	0.22	0	0.22	3.27	4.23	0	0.72	2.25	0.22	6.93	0	3.79	0	2.56	8.01	5.08	0.57	1.56	2.52	0.22	4.48	1.91	2.56	0.86	7.58	0	0.22	0.72	2.14	6.18	0	0	0	2.78	0	1.1	0.98	8.62	2.81	1.97	2.78	8.07	19.26	11.4
NAPS-V2-7444	ESG5346	b	2	Reproductive	Heavy	No birth control	-100	7	7 to 9	240	MB	Heavy	na	2.50604	0.62651	Norgen RNA Column	61.2	10	61.2	3.15	not recorded	RNA0058	ZymoRNA	CGGCGTGA	GCGCCTGT	P4 - 200 Cycles	240814_VH00275_161_222335FNX	0.91	24.52	0.02	10036	39383244	0.21	85274350	10181551	4.31429e+07	1.94	0.22	1.1	0.83	0	5.15	0	1.71	0.95	0.49	7.76	0.08	3.51	0.01	7.94	4	0.01	3.11	3.63	5.32	0	6.74	0	2.94	6.65	2.41	0.01	1.11	1.89	3.22	1.17	0.01	1	2.9	0	0.58	1.03	1.5	0.03	1.05	1.25	1.67	3.28	1.52	1.46	1.84	1.65	11.92	0.14	0	0.89	0.1	0.01	10.33	2.29	0.04	1.21	3.03	0.01	6.8	1.32	0.01	3.07	5.73	0	0	0.85	4.06	2.15	3.49	1.97	1.89	2.25	2.08	0.01	0.01	0.9	6.16	4.71	0.01	0.93	0.06	2.36	2.14	1.1	6.15	2.17	0.01	12.87	14.79	2.63	0.26	2.3	0	4.68	4.55	2.94	0.26	1.91	3.84	2.41	6.81	5.04	0	3.55	2.12	0.91	6.54	8.17	2.02	10.5	2.21	0.14	10.61	0.14	8.28	8.34	0.67	2.18	1.66	11.41	2.49	5.94	3.25	2.88	0.26	4.66	4.29	12.8	4.69	1.06	1.06	1.57	0.26	5.57	8.79	2.49	7.23	2.05	0.91	1.36	1.91	7.17	7.1	12.57	6.87	3.33	3.19	9.38	11.13	3.44	3.98	10.25	0.37	2.18	2.88	0.67	4.99	8.76	2.41	0.14	1.31	15.15	0	0.99	0.26	0	3.4	3.28	0	0.48	0.99	14.42	4.83	0	0.26	0.14	0	0.26	2.08	4.14	0.67	0.75	0	0	0.14	1.87	0	0	0	0	0	10.7	3.6	9.69	2.41	2.7	2.72	9.76	10.21	9.9	9.35	7.41	9	0.37	3.73	4.61	2.08	16.65	9.2	5.41	4	12.12	2.05	9.67	2.96	7.25	14.53	5.26	7.73	4.22	8.79	5.23	15.04	11.4	9.39	0	8.96	3.1	4.28	8.16	7.51	0.58	2.66	1.7	8.4	1.25	7.65	6.38	13.35	6	5.61	8.86	7.31	6.64	0.26	2.7	0	0.37	4.71	0	5.06	0	0	5.53	0	0.14	0	0.48	0.26	0.26	0	0.14	0	0.26	0.58	0	0	4.77	0.26	0	0	0.58	0.58	2.56	0.48	0	0	0.48	0	0	0	0	5.21	0.14	0	0	1.91	0.67	1.7	0	0	4.86	0.14	0.26	0	0.75	0	6.72	6.5	3.61	2.76	6.51	2.96	3.42	7.05	0.37	7.05	5.83	3.21	3.99	5.52	0	1.12	4.02	6.01	4.57	0	0.67	0	3.7	4.05	0	1.06	1.7	0.99	6.19	0	3.77	0.14	2.3	8.36	4.99	0.58	1.66	1.42	0.26	3.86	2.05	2.15	0	7.16	0	0	0.67	2.05	5.64	0	0	0	2.9	0	0.37	1.87	8.16	2.3	1.61	2.98	7.67	19.31	11.12
NAPS-CS-6395	ESG5347	a	1	Reproductive	Medium	No birth control	-100	8	7 to 9	240	MB	Medium	na	not recorded	not recorded	Norgen RNA Column	172	10	172	1.08	not recorded	RNA0058	ZymoRNA	GTCGGAGC	GGTTATAA	P4 - 200 Cycles	240814_VH00275_161_222335FNX	0.94	44.02	0.04	11723	41947684	0.08	75038302	7798843	2.82606e+07	2.5	0.01	0.01	3.44	0	4.35	0	1.15	5	0.12	8.04	0.01	3.64	0.01	6	3.34	0.8	2.18	3.98	4.37	0	6.75	0	1.97	10.64	1.7	0.01	2.92	2.8	3.43	0.93	0	1.01	2.68	0	0.85	1.24	0.05	0.01	0.06	0.57	1.84	6.31	0	0.04	0.82	1.61	11.59	5.11	0	1.11	0	0.28	10.92	2.17	0.01	0.05	2.27	1.75	5.8	0.01	0.01	0.95	4.69	0	0	0.01	1.97	2.48	3.43	4.63	0.55	1.4	1.88	0	0	1.16	5.26	4.84	1.45	2.13	0.58	2.1	1.64	2.43	5.24	2.58	0.49	9.02	10.88	0.92	0	2.59	0.17	0.17	6.75	1.42	0.47	1.42	1.42	0.92	3.1	5.05	0	0.82	0	0.71	4.38	3.98	2.16	8.81	4.5	0	7.67	0	6.37	5.44	0	0.47	1.02	7.56	1.42	2.52	1.02	0.92	0	2.31	0.47	0.71	2.42	3.98	1.48	0.71	0.17	2.35	6.09	0	1.61	0.17	0	0	0.92	6.08	4.89	8.11	6.76	1.93	1.93	2.42	1.27	0.17	1.11	3.73	0	0.92	0.82	0.17	2.81	3.3	1.02	0	1.02	12.93	0.47	0.6	0.17	0	8.61	1.27	0	0.17	0	17.28	3.03	0.33	0	0	0	0	2.31	0.33	1.27	0	0	0	0	5.02	0	0	0	0	0	7.55	4.91	9.85	2.16	3.75	4.03	9.85	10.79	12.01	8.86	9.83	4.94	0.17	1.34	1.02	2.35	18.96	3.56	2.65	2.7	11.56	0	9.98	1.34	9.11	14.08	1.48	3.14	3.24	9.9	4.68	13.63	9.73	9.31	0.71	4.48	2.96	4.78	7.72	4.74	1.27	3.69	4.78	5.2	2.86	1.83	5.94	13.61	2.73	4.92	6.91	7.49	2.49	0	0.17	0	1.67	0.33	1.11	6.78	0	0	0.6	0.17	0	0	0	0	0.6	0	0	0	0	1.42	0	0	1.78	1.11	0.92	0	0	0.6	1.88	0	0	0	0.47	0	0	0	0	1.93	0	0	0	1.55	0	1.34	0	0.17	1.48	0.17	0	0.6	0	0	6.89	6.96	5.54	5.32	8.68	5.57	7.05	10.07	3.16	10.03	3.26	0.71	2.03	7.63	0	4.15	0.82	1.19	2.52	0	0.47	0	0.33	0.71	0	1.02	0	0	0.47	0	0	0	0.82	3.57	1.11	0	1.98	0	0	2.46	4.37	0	0	5.7	0.17	0	1.42	2.16	2.7	0	0	0.17	4.6	0	0.17	0	2.16	0	3.9	3.73	1.19	17.85	8.43
NAPS-CS-6395	ESG5348	a	1	Reproductive	Medium	No birth control	-100	8	7 to 9	240	MB	Medium	na	not recorded	not recorded	MagMax RNA Beads	204	10	204	2.96	not recorded	RNA0058	ZymoRNA	CGTTAGAA	TTCAGGTC	P4 - 200 Cycles	240814_VH00275_161_222335FNX	0.94	42.06	0.04	12094	53018148	0.08	97501176	9854643	3.96595e+07	2.72	0.01	0.01	3.36	0	4.11	0.01	1.42	4.81	0.22	8.04	0	3.72	0	6	3.3	0.92	2.32	3.99	4.53	0	6.51	0	1.74	10.62	1.25	0.01	3.08	2.93	2.92	0.96	0.01	0.64	2.91	0	0.85	1.15	0.01	0.05	0.01	0.61	1.62	6.29	0.01	0.84	1.19	0.01	11.46	5.05	0	0.68	0.01	1.24	10.79	2.17	0.01	0.01	2.01	2.08	5.75	0.01	0.01	1	4.78	0	0	0.01	1.61	2.05	3.06	4.87	0.19	1.42	1.92	0	0.01	1.05	5.3	4.9	0.01	2.02	0.01	1.73	1.52	1.95	5.13	2.18	0.01	8.74	10.81	0.38	0	1.45	0.49	0.14	6.52	1.45	0.49	0.69	1.94	1.39	4.13	4.67	0	1.5	0.38	1.08	4.06	3.79	1.78	8.88	4.02	0	7.38	0	6.14	5.55	0	1.33	1.01	7.44	0.38	2.65	0.94	1.08	0.14	1.6	0.14	1.86	0.69	4.79	1.08	0	0.14	2.48	5.79	0.77	1.9	1.21	0.14	1.01	0.86	6.45	4.04	8.34	6.71	0.38	1.55	1.6	1.28	1.08	1.86	4.12	0	1.39	1.45	0	3.34	2.48	1.55	0	0.27	12.66	0	1.01	0.38	0	8.18	1.5	0.49	0.69	0	17.25	3.48	0.38	0	0	0	0	1.94	0	0	0.69	0	0	0.38	4.09	0	0	0	0	0	7.87	5.52	10.06	2.15	4.39	3.99	10.34	10.98	12.13	8.95	9.9	5.29	0.94	1.5	0.86	2.58	19.11	3.12	2.25	2.02	11.7	0.27	10.11	0.49	8.92	13.69	0.77	3.12	3.63	10.1	4.66	13.76	9.69	9.54	1.78	4.93	2.89	5.16	7.86	5.16	1.01	3.62	5	4.88	2.37	2.15	6.21	13.51	3.2	5.2	7.49	7.55	2.22	0.59	0	0	0.14	0.14	0.38	6.27	0	0	0.69	0	0	0	0	0	0.94	0	0	0	0.14	0.86	0	0	1.5	1.01	1.33	0	0.27	0	2.15	0.14	0	0	0.14	0	0	0	0	2.37	0.14	0	0	1.01	0	1.01	0	0.27	1.5	0.38	0.14	0	0.14	0.27	6.88	6.42	5.51	5.71	8.71	5.29	7.01	9.61	2.87	9.83	2.96	0	2.25	7.48	0	3.24	0.49	1.6	2.76	0	0.27	0	0.59	1.01	0	0.14	0	0.27	0.14	0	0	0	0.14	3.54	0.77	0	1.5	0.59	0	1.69	5.05	0.14	0	6.31	0	0	1.78	2.45	3	0.38	0	0	5.17	0.14	0	0	2.89	0.14	4.31	4.14	1.74	17.53	8.57
NAPS-CS-6395	ESG5349	a	1	Reproductive	Medium	No birth control	-100	8	7 to 9	240	MB	Medium	na	not recorded	not recorded	MagMax RNA Beads	199	10	199	3.24	not recorded	RNA0058	ZymoRNA	GCGCAAGC	TCACGCCG	P4 - 200 Cycles	240814_VH00275_161_222335FNX	0.94	41.15	0.04	11587	38200884	0.07	71747072	7762858	3.01342e+07	2.77	0.01	0.01	3.25	0	4.91	0	1.31	5.1	0.07	7.87	0.01	3.35	0.01	6.12	3.59	0.97	2.07	3.86	4.38	0	6.8	0	1.63	10.66	1.28	0.01	3.11	2.73	3.23	0.01	0	0.95	3.24	0	0	0.92	0.01	0.01	0.01	0.52	1.75	6.45	0	1.2	1	0.01	11.52	5.1	0	1.2	0	1.32	10.81	2.15	0.01	0.01	1.74	2.1	5.67	0.01	0.01	0.76	4.83	0	0	0.01	2.3	2.04	3.2	4.99	0.72	1.73	1.98	0	0.01	1.05	5.52	4.88	0.56	2.21	0.01	1.89	2.75	2.1	5.25	2.19	0.01	8.77	10.69	0.17	0	2.28	0	0.47	6.45	1.79	0.17	0.33	1.61	0.17	3.13	4.02	0.33	1.19	0.47	0.6	4.29	3.92	1.79	8.95	4.59	0.17	7.3	0	6.35	5.88	0	0.93	0.6	7.34	0.93	1.89	0.17	1.27	0	1.73	0	0.47	0.47	4.57	0.47	0.6	0	1.73	5.79	1.02	1.27	1.11	0.17	0	1.79	6.03	4.23	8.27	6.52	1.99	1.11	2.08	0.72	0.17	0.83	4.24	0	0.33	1.02	1.02	2.9	2.39	1.27	0	1.02	12.69	0	1.84	0	0	8.39	1.27	0.17	0	0	17.2	3.36	0	0	0	0	0	2.43	2.03	0	0	0	0	0	4.8	0	0	0	0	0	7.9	5.32	10.02	2.53	3.91	3.97	10.12	11.1	11.91	8.58	10.38	5.29	0.47	1.79	1.19	1.73	19.09	3.47	2.92	2.68	11.74	0.33	9.76	0.17	8.79	13.68	0.83	2.97	3.64	9.94	4.71	13.75	9.61	9.39	0.93	4.4	3.67	4.81	7.96	5.18	0.83	3.38	5.12	5.32	2.68	2.16	6.2	13.57	3.27	4.91	7.4	7.69	2.16	0.17	0	0	0.93	0	0.72	6.38	0	0	1.02	0.17	0	0	0	0	0.72	0	0	0	0	0.83	0	0	1.49	0.47	1.19	0	0	0	1.89	0.83	0	0	0.93	0	0	0	0	2.12	0	0	0	1.49	0	1.42	0	0	1.19	0	0.17	0.6	0	0	6.75	6.25	5.54	5.54	8.54	5.66	6.78	9.77	2.94	9.78	4.14	0.17	2.16	7.51	0	3.62	0.47	0.93	2.53	0	0.47	0	0	0.6	0	0.33	0	0	0.6	0	0.33	0	0.6	3.52	1.02	0.72	2.12	1.19	0	1.42	5.2	0	0.17	5.8	0	0.17	1.19	2.12	3.19	0.47	0	0	5.06	0.33	0	0	2.9	0	4.26	4.1	1.73	17.62	8.28
NAPS-CS-6288	ESG5353	a	2	Reproductive	Light	No birth control	-100	9	7 to 9	60	MB	Heavy	na	not recorded	not recorded	MagMax RNA Beads	38.5	10	38.5	1.44	not recorded	RNA0058	ZymoRNA	TGGCCGGT	TAGAGCGC	P4 - 200 Cycles	240814_VH00275_161_222335FNX	0.9	26.69	0.03	8577	21997470	0.2	56531290	4447489	3.1595e+07	4.34	0.65	0.8	0	0.67	2.88	0	2.17	2.45	0.39	7.45	0.37	3.83	0	5.88	3.48	0.15	3.37	3.7	5.77	0	6.32	0	1.95	9.98	2.52	0.49	0.01	1.67	4.2	0	0	1.09	2.8	0	0	1.42	1.32	0.01	0.36	0.72	2.58	2.16	0.01	0	1.71	1.67	12.22	3.3	0	1.64	0.55	0.81	10.63	1.88	0.55	1.48	0.88	0	6.17	0.83	0	0.9	5.34	0	0	0.38	3.49	2.77	3.46	3.24	1.31	2.06	3.02	0	0.01	1.43	4.83	4.78	1.15	0	1.35	2.51	4.01	1.91	5.91	2.28	0.89	12.32	15.74	0.93	0	0.74	0.29	6.65	6.34	5.44	0.93	3.18	5.88	3.79	3.42	7.49	0	0	0.29	2.68	5.03	0.93	0	6.4	1.23	0	5.98	0.29	4.1	3.42	0	0.29	6.91	6.57	0	0	1.09	2.82	1.09	0.29	0	0.74	1.7	7.84	0.29	1.09	0	0.74	4.08	0.54	0.54	0.29	1.48	1.09	0	3.92	3.18	6.17	4.91	0	0	0	0.93	0	0.29	0.74	0	0	1.09	0.93	0.74	2.52	0	0.54	0	15.28	0	0	7.96	0	3.35	4.76	0	3.79	0.74	11.3	4.26	0.74	0.29	0	0	0	3.15	0.54	0	1.48	0	0	0.54	1.6	0	1.23	0	0	0	11.42	7.74	11.46	3.69	4.18	3.76	10.98	14.24	11.06	10.14	8.61	10.31	4.3	2.46	5.51	3.29	18.73	8.99	6.71	5.1	15.5	2.82	8.79	4.36	8.84	17.19	4.12	4.16	5.97	10.17	8.03	15.78	12.54	10.76	2.34	10.24	4.48	7.97	10.12	9.07	9.49	2.27	4.89	10	3.88	8.57	8.51	16.16	7.89	7.17	10.43	9.03	7.82	0.29	5.33	0	4.03	5.09	1.09	7.99	0	0	7.16	0	0	0	0	0	0.29	0	0	0	0	3.11	0.54	0	6.4	1.8	1.8	0.93	0.74	0	2.82	1.8	0	0	0	0	0	0	0	7.98	0	0	0	0.54	1.8	0	0	0	6.07	0.54	0	1.09	1.48	0.54	7.54	8.46	5.72	5.54	8.8	6.52	5.23	8.25	1.23	9.26	6.63	3.53	5.44	4.93	1.09	3.15	4.12	6.58	5.5	0.29	7.77	0	2.2	6.44	0	0.93	0.93	1.09	7.1	0	4.23	0	2.57	9.55	3.38	2.46	3.72	3.11	0.74	1.09	5.73	1.89	0.29	6.5	0.74	0	3.15	2.78	2.27	0	0	1.89	4.31	0	0.29	0	0.29	3.11	3.76	3.35	8.71	2.57	1.89
NAPS-CS-6288	ESG5354	a	2	Reproductive	Light	No birth control	-100	9	7 to 9	60	MB	Heavy	na	not recorded	not recorded	MagMax RNA Beads	37.5	10	37.5	0.67	not recorded	RNA0058	ZymoRNA	GGTCACGA	GTATTATG	P4 - 200 Cycles	240814_VH00275_161_222335FNX	0.84	23.26	0.04	6483	11764686	0.17	34081136	2277095	1.79521e+07	4.12	0.45	0	4.06	0	3.85	0.01	1.89	3.06	0.01	7.66	0	4.23	0	6.17	3.83	2.13	4.21	3.02	5.53	0	6.48	0	2.17	9.94	3.48	0.01	0.01	0	3.83	2.85	0	1.74	3.66	0	3.18	2.09	0	0.84	1.46	1.08	2.23	2.27	2.03	2.58	2.69	2.42	12.3	4.05	0	2.44	0	0	10.89	2.9	0.01	1.12	0	0	6.9	0	0	3.75	4.31	0	0	0	3.17	2.63	3.8	3.62	1.86	3.06	3.14	0.96	0.01	2.33	3.77	5.01	0	2.53	0	2.89	4.04	0	5.94	1.99	0	12.19	15.61	0	1.68	1.46	0	6.35	5.7	5.67	0	3.47	6.06	2.54	2.84	6.83	0	0	0	1.68	4.95	0	0	5.56	1.21	0.53	5.46	0	2.31	2.84	0	0	6.08	6.76	0	0	1.46	2.54	0	0	0	0	1.86	7.41	0	0	0	0	3.41	2.43	2.03	0	0.53	2.75	0	4.49	3.53	5.93	4.68	0	0	0	0	0	0	1.21	2.17	0.53	1.86	1.46	0.91	2.92	2.03	0	0.53	15.24	0	0	2.03	0	3.95	5.14	0	3.63	1.21	11.53	4.6	0	0.53	1.21	0	0	2.17	1.68	0	0	0	0	0.91	0	0	0	0	0	0	11.3	8.55	11.4	3.63	4.03	4.65	10.71	14.37	11	9.94	8.36	10.1	3.58	1.68	5.14	3.29	18.82	8.47	6.52	5.12	15.83	3	8.73	4.41	8.77	16.87	4.11	4.86	6.08	10.26	7.46	15.79	12.43	10.59	1.46	9.89	4.25	7.58	9.99	8.7	9.05	1.46	5.01	9.68	4.31	8.31	9.08	16.11	8.09	7.13	10.54	9.36	8.04	0	4.93	0	2.17	4.84	0.53	7.45	0	0	6.7	0	0	0	0	0.53	0	0	0.53	0	0	2.92	1.21	0	6.33	2.03	0.91	0	0.91	0	3.83	1.86	0	0	0.91	0	0	0	0	7.68	1.68	0	0	0	1.21	0.53	0	0	6.56	1.46	0	2.31	0	0	7.06	7.92	5.6	5.43	8.27	6.02	4.8	7.75	0.53	9.15	6.7	3.47	5.94	5.29	0	3.95	4.03	6.95	5.01	0	7.42	0	2.43	5.92	0	0.53	2.75	1.68	7.92	1.21	3	1.46	3.83	9.1	4.58	2.31	2.92	2.03	0.53	0	6.29	1.86	0	6.86	0	0.91	0.91	2.17	0.91	0	0	2.65	4.7	0.91	2.31	0	0	3.41	3.99	3.58	8.23	2.54	0
NAPS-CS-6288	ESG5355	a	2	Reproductive	Light	No birth control	-100	9	7 to 9	60	MB	Heavy	na	not recorded	not recorded	MagMax RNA Beads	39	10	39	2.18	not recorded	RNA0058	ZymoRNA	CGCTATGT	TCCGACAC	P4 - 200 Cycles	240814_VH00275_161_222335FNX	0.93	28.31	0.03	9945	33865006	0.18	91105746	7746773	5.28695e+07	3.39	0.01	0.16	0.69	0	5.94	0.01	1.81	2.42	0.01	7.8	0	3.37	0.01	6.1	2.78	0.35	3.64	2.58	5.51	0	6.52	0	2.4	9.93	1.47	0	2.16	1.76	2.95	0.01	0.01	1.02	0.67	0	1.09	0.6	1.09	0.16	0.56	0.7	1.18	2.8	0.01	1.05	1.26	1.62	12.03	3.18	0	0.01	0	0.01	10.53	0.89	0.01	1.02	0.58	0.01	6.35	0.78	0.01	1.14	5.42	0	0	0.01	1.6	2.47	2.73	4.1	0.42	1.85	3.03	0	0	1.72	3.87	4.45	1.19	0	0	2.11	3.05	1.8	5.77	0.89	0	12.32	15.61	0.18	0.47	1.02	0.83	6.84	6.32	5.62	0.6	3.09	6.58	3.31	3.27	7.46	0.47	0	0.72	2.32	4.88	1.89	0	6.87	2.53	0.18	5.82	0.33	4.16	3.19	0	0.83	7.11	6.6	0	0	0.33	2.43	0.33	0.18	0.33	0.33	2.12	7.93	0.47	0.18	0	0.83	4.29	1.84	1.2	0	1.79	1.02	0	4.54	4.35	6.59	5.17	0.47	0	0	1.49	0	0.18	1.73	0	0.33	1.55	0.93	2.03	3.21	1.27	0.6	1.02	15.27	0	0.18	0	0.18	3.55	3.94	0	3.63	0.83	11.01	4.14	1.02	0.93	0	0	0.72	3.31	1.89	1.35	0	0.18	0.18	0.18	1.49	0	0	0	0	0	11.64	7.06	11.36	4.17	4.3	2.99	10.97	14.64	11.04	10.25	9.25	10.2	4.69	2.46	5.46	3.6	18.62	8.6	6.29	4.9	15.21	2.43	9.36	4.46	8.63	17.28	4.32	3.19	5.85	10.14	8.19	15.98	12.58	10.61	1.84	10.22	5.26	7.84	10.49	8.88	9.61	1.99	5.21	9.68	3.85	8.58	8.13	16.58	7.65	7.97	10.45	8.94	7.58	0.72	3.42	0	3.21	5.35	1.55	8.41	0	0	6.6	0.33	0	0	0.47	0.83	0	0	0	0	0	2.9	0.47	0	6.11	2.25	1.73	0	0.33	0.18	3.64	2.53	0	0	0.47	0	0	0.18	0	7.96	0	0	0	0.83	1.02	2.25	0	0.33	5.98	1.11	0.18	1.68	0.6	0.47	7.85	8.17	6.16	5.84	9.02	7.08	5.2	9.09	2.08	9.45	6.01	3.6	5.52	4.41	0	2.9	4.63	5.72	5.67	0.18	8.37	0.33	1.62	6.24	0	1.94	0.93	0.6	6.64	1.02	4.15	0.33	2.46	9.92	2.32	2.21	3.17	1.73	0.47	0.83	6	0.47	0.18	6.35	1.89	0.33	0.6	2.77	2.17	0	0	2.28	4.88	0	0	0	1.2	3.17	4.2	3.73	8.56	1.89	2.46
NAPS-V2-7634	ESG5356	b	2	Reproductive	Heavy	No birth control	-100	6	4 to 6	240	MB	Heavy	na	10.546	2.63651	MagMax RNA Beads	146	10	146	2.98	not recorded	RNA0058	ZymoRNA	GGACTTGG	CGCAGACG	P4 - 200 Cycles	240814_VH00275_161_222335FNX	0.95	29.74	0.01	10746	37092576	0.09	54317594	4155186	15319670	2.96	0.01	0.17	3.48	0	5.53	0	2.3	4.59	0.04	9.34	0	3.58	0.01	5.61	0.74	1.25	2.24	3.41	4.93	0	8.11	0	2.74	10.8	2.66	0.01	2.87	1.84	2.84	1.43	0.16	0	3.05	0	1.16	1.58	1.29	0.9	1.42	0.97	1.89	7.38	0.01	1.17	2.1	0	12.63	4.31	0	1.19	0	0.01	6.07	2.32	0.01	1.08	0	1.68	6.23	0	0	2.31	3.22	0	0	0.39	1.41	2.64	3.89	3.82	1.59	2.06	2.35	0	0.01	1.22	6.18	5.44	1.67	1.58	0.35	3.03	3.2	1.92	6.27	2.99	0.47	11.84	13.72	3.08	4.23	4.79	2.13	1.87	11.99	5.71	3.59	4.89	3.83	4.75	8.71	10.13	0.31	1.66	3.04	1.42	7.49	9.72	3.83	12.5	5.65	0	12.26	0.97	8.12	5.13	1.87	2.86	1.87	11.87	7.92	6.69	1.55	3.95	0	6.02	2.05	3.59	10.34	2.05	3.12	6.51	0.78	7.61	9.62	3.31	6.18	2.81	2.2	2.35	2.65	8.43	7.39	12.13	8.36	5.84	4.89	9.13	4.69	6.64	0.97	10.02	0.57	3.24	0.78	2.65	4.47	9.86	4.04	0.57	1.42	17.81	9.36	5.32	1.42	0.78	13.5	3.27	0.57	1.14	0.31	16.29	3.93	2.71	0.78	1.55	0	0	3.24	1.14	0	0	0.31	0	0	4.2	0	0	0	0	0	8.61	4.04	7.89	1.29	2.41	1.87	8.26	10.59	10.63	7.57	6.92	6.48	0	0.78	2.6	2.2	16.61	4.59	2.81	2.81	11.27	0.31	8.39	2.86	5.56	14.34	0	1.55	2.35	8.13	4.77	13.57	9.61	8.01	1.29	6.38	2.05	4.36	6.58	4.23	1.66	2.54	1.87	4.99	0.31	4.89	4.42	14.91	4.12	5.66	7.34	6.61	4.01	0.31	0.97	0	1.14	0.78	0.31	10.58	0	0	2.81	0	0	0	0.97	0	1.55	0	0	0	0	0.31	0.31	0	6.29	0.97	0.57	0	0	0	1.42	1.55	0	0	0	0	0	0	0	1.87	0	0	0	1.96	0	1.96	0	0.31	2.86	1.55	0	1.29	0	0	10.83	10.93	10.06	9.68	13.9	9.86	10.95	13.31	8.72	13.99	0.97	2.76	5.18	15.22	3.2	9.19	3.27	3.76	3.38	1.14	0.78	0.97	2.86	1.96	0.78	0.78	0	5.1	3.12	0	1.29	0.97	4.97	5.9	5.88	1.77	7.22	4.04	0.57	3.78	5.09	0.78	0.78	6.16	3.12	0	3.24	3.04	4.14	2.54	5.1	0.57	3.86	1.77	3.41	1.42	6.91	2.2	3.9	2.91	2.54	17.68	8.09
NAPS-V2-7634	ESG5357	b	2	Reproductive	Heavy	No birth control	-100	6	4 to 6	240	MB	Heavy	na	10.546	2.63651	MagMax RNA Beads	156	10	156	4.72	not recorded	RNA0058	ZymoRNA	TCTCTACT	CGCGGTTC	P4 - 200 Cycles	240814_VH00275_161_222335FNX	0.95	29.21	0.03	11262	48660366	0.09	73510456	5852888	2.2233e+07	2.89	0.24	0.48	3.34	0	5.54	0.01	2.38	4.87	0.01	9.2	0	3.38	0.01	5.27	1.15	1.83	1.95	3.52	4.94	0	8.03	0	3.31	10.87	2.88	0.01	2.37	2.2	3.54	1.38	0.01	1.63	2.71	0	0	2.05	0.73	0.41	1.36	1.1	1.81	7.54	0.01	1.12	1.92	0.01	12.61	4.34	0	1.9	0	1.82	6.08	2.47	0.2	1.19	0	2.65	6.54	0	0	2.92	3.52	0	0	0.57	1.7	3.07	4.03	3.58	1.39	1.38	2.84	0	0.01	1.07	6.53	5.65	2.17	0.85	0	3.05	3.42	1.5	6.78	3.22	0.01	11.9	13.75	2.2	4.59	3.89	2.8	1.69	12.03	5.47	2.94	4.91	3.49	4.92	8.12	9.77	1.53	1.76	2.8	0.42	7.5	9.83	3.25	12.6	5.56	0	12.26	1.24	8.28	5.54	1.24	2.35	2.03	11.94	7.86	6.53	1.24	4.26	0	6.27	2.4	3.89	10.41	2.69	3.31	6.23	0.75	7.44	9.69	2.84	6.16	2.97	0.75	1.61	2.8	8.7	7.01	12.37	8.37	5.63	4.81	9.17	4.9	6.44	1.24	10.13	0	3.23	1.53	1.9	4.64	9.92	3.45	0.42	1.53	17.68	9.52	5.39	1.44	1.44	13.47	3.66	0	1.76	1.24	16.35	4.08	1.61	0	1.02	0	0.75	2.49	0.6	0.6	0	0	0.23	0.23	4.33	0	0	0	0	0.42	8.62	4.54	8.29	2.4	1.76	2.3	8.41	10.94	10.7	7.72	7.52	6.53	0.42	1.97	2.57	2.53	16.83	4.2	2.4	1.24	11.53	0	8.4	3.56	6.09	14.02	0.42	2.61	3.15	8.35	4.27	13.73	9.69	8.18	1.44	6.41	1.76	4.16	6.74	4.55	0.6	2.97	2.77	4.92	0.75	4.18	4.4	14.95	3.75	5.7	7.61	6.48	4.59	0	0	0	0.42	1.53	0.75	10.56	0	0	2.3	0	0	0	0.23	0.23	1.24	0	0	0	0.23	1.24	0.89	0	6.54	0.89	0.6	0	0.75	0	1.53	0.75	0	0	0.42	0	0.6	0.23	0	2.77	0.23	0	0	1.61	0	2.49	0	0.23	2.84	0.75	0.23	2.35	0	0.23	10.79	10.79	10.06	9.61	13.91	10.01	10.98	13.35	8.62	14.01	0.42	1.44	5.11	15.21	3.87	9.04	2.44	3.66	3.73	0.6	0.75	1.44	3.51	2.14	1.34	0.42	1.24	5.01	1.69	0	2.35	1.44	5.2	5.88	6.05	1.69	7.3	3.79	0.23	3.51	5.24	0	2.2	6.33	3.12	0.75	3.35	2.69	4.09	1.9	4.7	0.75	4.09	1.02	3.51	1.9	7.03	2.8	4.39	2.91	3.2	17.62	8.23
NAPS-V2-7634	ESG5358	b	2	Reproductive	Heavy	No birth control	-100	6	4 to 6	240	MB	Heavy	na	10.546	2.63651	MagMax RNA Beads	154	10	154	3.56	not recorded	RNA0058	ZymoRNA	ATGTAAGT	ACTCTATG	P4 - 200 Cycles	240814_VH00275_161_222335FNX	0.95	29.04	0.03	11341	48975068	0.08	74811110	6214483	2.33349e+07	2.92	0.89	0.43	3.49	0	5.67	0	2.1	4.83	0.52	9.32	0	3.26	0.01	5.52	0.43	1.75	1.11	3.62	4.63	0	8.1	0	3.25	11.06	2.91	0.01	2.49	1.57	3.29	2.3	0.38	0.56	2.77	0	1.27	1.81	0.32	0.98	1.43	0.86	2.17	7.62	0	1.66	1.74	0.01	12.71	4.43	0	0.6	0.01	1.79	6.26	2.56	0.01	1.15	0	2.17	6.48	0	0	2.28	3.56	0	0	0.01	1.45	3.14	4.06	4.12	1.68	2.07	2.69	0	0.01	1.28	6.41	5.9	1.8	1.94	0.01	3	2.58	1.83	6.69	3.16	0.55	11.81	13.68	2.42	4.05	4.01	1.77	2.33	11.77	5.07	3.39	4.55	3.64	4.59	8.19	9.84	0.97	1.55	3.3	1.19	7.53	9.84	3.67	12.73	5.79	0	12.2	0.97	8.28	5.33	1.7	3.28	2.46	11.79	8.22	6.66	2.18	4.2	1.09	6.06	2.33	3.37	10.39	1.19	3.41	6.7	0.4	7.49	9.69	2.89	5.92	2.37	0.57	2.73	2.13	8.65	7.35	12.17	8.3	5.94	5	9.15	4.72	6.4	1.9	9.93	0.22	3.35	1.09	2.37	4.53	10.01	4.08	0	2.13	17.73	9.48	5.14	1.7	1.63	13.25	2.83	0	0.72	0.57	16.46	4.19	1.55	0.72	1.7	0	0.22	3.37	0.57	0.22	0	0.22	0.72	0	4.64	0	0	0	0	0	8.7	4.52	8.39	2.37	1.19	1.63	8.26	11.35	10.48	7.46	7.94	6.32	1.09	1.55	3.12	2.89	16.82	3.73	2.5	1.77	11.56	0	8.22	2.66	5.6	14.04	0	2.13	1.96	8.29	4.64	13.85	9.47	7.93	0.85	6.23	1.96	4.12	6.69	4.17	0.97	2.73	1.96	5.38	0.57	4.01	4.44	15.12	4.34	6.04	7.71	6.63	4.19	0	0.72	0	1.38	1.09	0.72	10.68	0	0	2.73	0	0	0	1.19	0.22	0.97	0	0	0	0	1.29	0.57	0	6.54	1.19	1.19	0	0.85	0	4.1	1.7	0	0	1.09	0	0.85	0	0	2.76	0	0	0	0.97	0	2.02	0.22	0.4	3.58	0.72	0.22	1.77	0	0.4	10.82	10.7	10.21	9.63	13.83	10.1	10.99	13.39	8.65	14.06	0.57	1.7	5.13	15.2	4.03	9.32	3.48	3.69	3.1	0.85	0.72	1.19	3.04	2.66	1.19	0.57	0.97	5.05	2.86	0	1.29	1.55	4.71	5.72	5.88	1.19	7.31	3.91	0.4	3.12	5.15	0.97	1.9	6.75	2.54	0.4	2.76	2.33	3.88	2.5	5.08	0	4.52	2.18	3.1	1.96	6.84	2.42	4.16	3.56	2.28	17.55	7.87
NAPS-V2-7007	ESG5359	g	3	Reproductive	Medium	No birth control	-100	2	1 to 3	240	MB	Heavy	na	not recorded	not recorded	MagMax RNA Beads	139	10	139	7.32	not recorded	RNA0058	ZymoRNA	CTTGGTAT	CCAAGTCC	P4 - 200 Cycles	240814_VH00275_161_222335FNX	0.89	31.75	0.01	8449	13782638	0.13	86865736	17599252	7.18262e+07	2.33	0.59	0.84	3.68	0	4.88	0	1.86	4.81	1.01	8.42	0	3.53	0	8.32	5.18	1.02	3.26	4.43	3.94	0	7.27	0	2.5	10.92	1.28	0.01	0.01	1.71	4.14	0.01	0	0.01	3.43	0	1.96	0.85	2.8	0.86	0.81	0.53	2.02	7.27	0.01	2.23	1.51	1.5	12.43	4.45	0	0.68	2.55	1.81	11.39	2.46	0.01	0.48	3.9	2.55	5.92	0.01	0	2.95	6.02	0	0	0.4	2.72	2.84	3.57	4.37	0.6	2.39	2.33	0	0.01	0	5.81	2.97	1.08	2.03	0	2	3.07	2.71	5.69	3.32	1.54	13.35	14.93	5.89	3.71	5.38	5.47	3.25	12.49	4.4	4.61	4.55	4.41	7.27	4.32	12.25	0	0.98	1.02	0.6	1.37	7.99	1.69	8.78	1.49	0.16	8.02	5.97	6.51	2.12	0.3	1.21	0.54	8.36	0.75	6.23	3.18	2.36	0.3	1.63	6.8	7.89	7.5	2.87	0.42	1.85	0.54	2.63	8.05	2.61	1.34	1.31	1.17	1.78	0.75	3.77	6.58	7.35	5.8	1.06	1.66	5.31	9.42	3.24	2.95	5.35	0.42	0.89	1.34	0	2.7	8.39	1.37	0.23	3.25	14.01	7.67	5.46	5.46	2.04	12.67	5.28	1.66	4.07	3.85	18.7	6.18	2.32	0.16	0.8	0	0	2.04	3.34	0	0.36	0	0.36	0.54	1.69	0	0	0	0	0	9.15	1.76	6.86	2.18	2	1.02	7.49	11.02	6.4	6.74	6.58	6.78	1.1	2.69	3.13	2.12	5.5	4.4	4.87	2.1	10.52	0.75	10.06	1.76	2.44	12.89	0.54	1.83	2.32	4.74	3.21	12.59	9.3	6.65	0.08	6.25	3.01	4.46	7.95	4.96	1.9	0.93	1.71	6.05	0.23	5.55	4.43	13.79	3.94	6.23	6.89	10.2	5.1	1.28	0.7	0	3.22	2.21	0.54	9.52	0	0	1.69	0	0	0	1.49	3.29	0.08	0	0.08	0	0.08	0.16	0.23	0	3.29	1.21	0.48	0	0.08	0	0.36	0.89	0	0	0	0	0.8	0	0	3.31	0.16	0	0.16	0	1.55	0.84	0	0.3	3.63	0.75	0.36	0.6	0.08	0.16	11.7	11.3	10.67	10.4	13.14	10.1	9.82	13.2	8.77	13.21	17.22	3.12	5.03	7.32	0.08	2.85	2.27	4.96	4.16	0	0.75	0	2.32	2.72	0	0.23	0	2.4	3.21	0.08	1.88	0.16	0.16	5.97	2.1	1.06	0.84	5.54	0.48	4.34	3.2	0.98	0.16	6.33	0.54	2.14	0.08	0.48	1.63	0	0.23	0.65	1.63	0.16	0	0	0.42	0.42	2.76	1.9	3.53	5.91	15.61
NAPS-V2-7007	ESG5360	g	3	Reproductive	Medium	No birth control	-100	2	1 to 3	240	MB	Heavy	na	not recorded	not recorded	MagMax RNA Beads	136	10	136	10.2	not recorded	RNA0058	ZymoRNA	AGCCTCAT	AGTAGAGA	P4 - 200 Cycles	240814_VH00275_161_222335FNX	0.92	31.7	0.01	9097	16971384	0.12	106899408	21511628	8.85022e+07	0.01	0.06	0.51	3.38	0	4.58	0.01	1.62	5.03	0.15	8.37	0	3.03	0.01	8.2	5	0.86	2.6	3.92	3.91	0	7.33	0	2.12	10.72	1.59	0.01	2.04	2.28	3.48	0	0.42	1.69	2.45	0	2.4	0.71	1.12	0.3	0.47	0.5	2.13	7.17	0	0.95	1.26	1.58	12.16	4.5	0	1.4	0.01	2.02	10.98	2.32	0	0.64	3.94	2.59	6.22	0.01	0.01	2.78	5.72	0	0	0.23	2.73	2.71	3.58	3.57	0.31	0.98	1.77	0	0.01	1.22	5.44	3.84	1.1	1.68	0	2.62	3.1	2.08	5.25	2.62	0.01	13.45	15.08	6.13	4.08	5.61	5.35	3.02	12.49	4.35	4.69	4.59	4.3	7.16	4.21	12.05	0	0.46	0.5	0.76	1.81	8.26	1.47	9.08	1.54	0.19	8.21	6.23	6.66	1.97	0.41	1.11	0.88	8.51	1.17	6.32	3.22	1.85	0.19	1.23	6.85	8.04	7.6	2.79	0.35	1.54	0.64	2.8	8.23	2.51	1.75	1.11	1.31	1.65	1.37	3.62	6.66	7.28	5.85	1.49	1.17	5.32	9.54	3.64	2.61	5.79	0.25	0.68	1.47	0.41	2.47	8.46	1.71	0.46	3.58	13.91	7.83	5.46	5.43	2.39	12.66	5.33	1.05	4.13	4.01	18.6	6.13	2.41	0.19	0.64	0	0	2.07	3.08	0	0.07	0	0.07	0.13	1.77	0	0	0	0	0.19	9.24	1.79	6.88	2.31	1.94	1.08	7.51	11.11	6.4	6.77	6.61	6.82	1.05	2.68	3.57	2.04	5.64	4.26	4.89	1.85	10.41	0.5	10.07	1.37	2.9	12.66	0.64	2.42	2.28	4.57	3.23	12.52	9.34	6.62	0.5	6.13	2.94	4.46	8.27	4.99	2.14	0.5	1.08	6.15	1.17	5.55	4.38	13.7	3.56	5.82	6.8	10.27	5.06	1.11	1.08	0	3.5	2.18	1.67	9.7	0	0	1.97	0	0	0.07	1.52	3.59	0.41	0	0.07	0	0.07	0.19	0.6	0	2.24	1.42	0.3	0	0.07	0	0.3	0.88	0	0	0.07	0	0.88	0	0	3.42	0.07	0	0.19	0.19	1.37	0.3	0.3	0.3	3.66	0.35	0	0.8	0	0.3	11.64	11.27	10.63	10.5	13.2	10.21	9.77	13.19	8.85	13.22	17.3	3.44	5.05	7.39	0.13	3.36	2.17	5.08	4.01	0	0.3	0	2.24	2.99	0	0.13	0.46	2.27	3.45	0	1.52	0.25	0	6.06	2.21	0.68	0.55	5.76	0.13	4.72	3.66	0.88	0.19	6.28	0.35	2.41	0.07	0.6	2.01	0	0.41	0.3	1.42	0.46	0	0.13	0.13	0.46	2.82	2.09	3.27	6.05	15.64
NAPS-V2-7007	ESG5361	g	3	Reproductive	Medium	No birth control	-100	2	1 to 3	240	MB	Heavy	na	not recorded	not recorded	MagMax RNA Beads	141	10	141	11.2	not recorded	RNA0058	ZymoRNA	AAGATACT	ACTTACAT	P4 - 200 Cycles	240814_VH00275_161_222335FNX	0.9	31.32	0.02	7786	10897684	0.13	67494652	13556125	5.56285e+07	0.01	0.01	0.78	1.86	0	4.43	0.01	1.35	4.7	0.43	8.47	0	3.59	0	8.17	5	1.28	3.41	4.12	4.32	0	7.3	0	2.65	10.68	1.91	0.01	1.11	2.15	3.55	2.02	0	0	3.71	0	3.24	0.01	0.49	0.23	0.9	0.84	1.95	6.91	0	0.93	1.22	1.46	12.24	4.36	0	2.06	0	1.47	11.07	2.35	0.01	0.78	4.29	0	5.73	0	0	3.02	5.57	0	0	0.01	2.19	2.04	2.41	3.66	0.11	2.1	2.21	0	0	1.86	4.5	3	0	0	0	0.79	0	2.58	5.29	3.5	0	13.05	14.62	5.99	3.87	5.62	5.3	3.29	12.42	4.08	4.75	4.63	4.52	7.21	4.26	11.98	0	0.67	0.86	1.02	1.35	7.94	0.86	8.91	1.68	0	8.06	6.04	6.46	1.65	0.37	1.22	0.8	8.42	1.17	6.34	3.04	1.81	0.29	1.81	6.66	7.93	7.49	2.38	0.1	1.95	1.12	3.08	8.13	2.85	1.62	1.22	1.54	1.65	0.73	3.67	6.77	7.44	5.84	1.39	1.07	5.26	9.38	3.09	2.52	5.5	0	0.73	1.31	0.8	2.83	8.4	0.91	0.37	3.27	13.91	7.86	5.74	5.32	2.5	12.62	5.27	0.53	4.08	4.25	18.7	6.2	2.74	0.91	0	0	0	1.93	3.03	0	0.8	0	0.45	0.29	2.18	0	0	0	0	0	9.16	1.95	6.99	2.32	1.81	1.31	7.54	11.19	6.49	6.8	6.77	6.75	1.22	3	3.27	1.84	5.72	4.45	4.86	2.67	10.72	0.2	10	1.78	3.16	12.65	0.97	2.71	2.5	4.84	3.26	12.71	9.35	6.73	0.1	6.12	2.83	4.38	8.15	5.08	2.55	0.73	2.21	6.06	0.97	5.52	4.51	13.75	3.84	6.07	6.98	10.34	4.88	0.91	0.6	0	3.59	1.81	1.12	9.56	0	0	1.98	0.2	0	0	2.09	3.6	0	0	0.1	0	0	0.6	0.6	0.1	2.74	1.58	0.29	0	0.1	0	0.53	0.67	0	0	0	0	0.91	0.1	0	3.34	0.37	0.1	0.29	0.2	1.68	0.6	0	0.45	3.77	0.37	0	0.1	0	0.29	11.7	11.38	10.8	10.37	13.14	10.25	9.91	13.35	8.76	13.26	17.28	3.45	5.24	7.32	0	3.26	2.55	5.06	4.24	0	0.2	0	2.52	3.08	0	0.6	0.37	2.64	3.64	0	1.54	0	0.29	5.9	2.62	0.67	1.02	5.73	0.2	4.47	3.4	0.97	0	6.28	0.37	1.9	0.1	0.97	1.65	0	0	0.2	1.51	0.53	0.1	0	0.1	0.53	2.32	2.09	3.4	5.99	15.67
NAPS-V2-7357	ESG5362	a	3	Reproductive	Heavy	No birth control	-100	18	16 or greater	240	MB	Medium	na	4.69604	1.17401	MagMax RNA Beads	116	10	116	1.82	not recorded	RNA0058	ZymoRNA	AACAGGTT	ATACCAAG	P4 - 200 Cycles	240814_VH00275_161_222335FNX	0.92	25.94	0.05	11312	71481470	0.17	91871036	4815899	1.53177e+07	2.75	0.56	0.02	2.46	0	4.85	0.01	1.52	1.6	0.01	6.91	0	1.98	0.01	5.51	3.96	0.57	2.56	3.87	4.42	0	7.47	0	0.19	6.13	1.84	0.01	2.04	1.55	2.21	1.76	0.01	0.48	2.91	0	0.01	0.83	0.39	0.7	0.12	1.63	1.19	2.39	0.01	0.01	0.87	0.22	10.46	1.79	0	1.2	0.01	0.01	8.26	1.83	0.23	0.95	1.49	1.9	6.67	0.01	0.1	1.19	4.53	0	0	0.01	1.98	2.31	2.38	0.93	1.13	2.16	3.1	0.01	0.01	1.2	6.13	4.16	1.49	1.51	0	2.14	3.54	1.27	5.93	1.86	0.01	9.81	10.44	1.03	0	1.89	0.27	0.27	9.18	3.19	0.5	0.7	2.89	2.42	0.7	5.84	1.29	2.11	3.56	3.46	6.95	11.17	4.8	12.66	6.65	1.62	11.69	1.52	11.02	10.52	0.87	3.48	2.53	11.64	4.1	6.99	5.26	3.48	0.87	6.2	2.18	5.78	4.03	3.46	3.4	2.72	1.41	7.65	11.75	3.61	6.53	4.03	1.8	3.25	3.68	9.05	7.95	12.86	11.15	5.56	5.23	10.36	6.31	3.77	2.89	9.21	0	5.42	1.72	2.72	1.29	8.27	3.88	0.87	2.18	13.87	0.5	0.27	0	0	3.88	0.5	0	0	0	9.64	3.22	0	0	0	0	0	1.17	1.29	0	0	0	0	0.27	1.8	0	0	0	0	0	8.53	4.17	11.18	1.41	1.52	1.52	12.05	7.01	14.02	10.77	5.47	2.77	2.24	3.01	3.12	2.63	19.5	2.68	1.41	1.97	8.45	1.03	11.39	0.5	9.05	11.21	1.41	5.32	1.52	11.34	8.98	16.47	11.9	11.31	2.37	5.73	4.51	3.96	10.92	2.89	10.5	5.84	2.77	3.88	3.22	1.03	5.51	11.1	2.37	2.72	3.9	8.72	3.4	0.27	0.87	0	4.62	0.87	2.72	7.38	0	0	0	0	0	0	0	0	1.03	0	0	0	0	0.7	0.27	0	5.93	0	0.87	0	0	0	0.87	0	0	0	2.37	0	0	0	0	2.24	0	0	0	0	0	1.89	0	0	0	0	0	0.5	0	0	8.26	5.53	7.44	8.84	11.06	6.36	8.79	10.87	4.39	12.56	7.63	0.87	8.59	11.33	0	1.72	1.41	2.58	6.02	0	9.18	0.27	0	1.72	1.41	0.5	2.04	1.62	0	0	0	0.27	0	1.52	0.7	1.29	3.15	1.8	0	2.81	3.46	2.42	0.27	4.34	2.37	0.7	1.52	2.24	2.58	0.27	0	0	4.1	0	0	0	0	1.89	4.2	4.19	0.87	3.15	4.93
NAPS-V2-7357	ESG5363	a	3	Reproductive	Heavy	No birth control	-100	18	16 or greater	240	MB	Medium	na	4.69604	1.17401	MagMax RNA Beads	107	10	107	2.24	not recorded	RNA0058	ZymoRNA	GATCTATC	ATGAGGCT	P4 - 200 Cycles	240814_VH00275_161_222335FNX	0.92	25.71	0.08	10884	58278456	0.17	74930204	3940501	1.27978e+07	1.76	0.01	0.11	1.35	0	4.99	0	1.65	1.19	0.01	7.02	0	2.89	0	5.82	3.29	0.72	2.52	3.86	4.76	0	7.56	0	0.01	6.36	2.35	0.01	2.67	1.96	1.85	1.11	0	0.55	2.43	0	0.16	0.77	0.01	0.91	0.23	1.36	0.01	1.95	0	0.81	1.62	1.81	10.46	3.12	0	1.3	0.01	0.01	8.37	1.28	0.01	0.94	0.82	0	6.68	0.21	0.14	1.44	4.04	0	0	0.01	2.44	2.28	2.61	1.68	0.74	2.02	2.55	0	0.01	1.27	6.06	3.4	0.01	0.03	0.23	2.68	3.69	1.84	6.94	1.47	0.48	9.86	10.57	0.33	0	1.92	0.33	0.59	9.16	3.27	0	2.34	3.06	2.27	0	5.54	1.33	2.02	3.45	3.83	6.76	11.17	4.74	12.65	6.85	1.82	11.72	1.6	11.03	10.59	1.33	3.38	3.23	11.66	4	7.07	5.55	3.41	0	6.08	2.83	5.79	4.06	3.3	3.23	1.82	1.82	7.66	11.77	3.23	6.49	3.97	1.47	3.38	4	9.08	8.25	12.8	11.1	5.47	5.47	10.37	6.36	3.3	3.19	9.16	0	5.76	2.41	2.54	2.83	8.2	4.02	0	2.27	13.82	0	0.82	0	0	2.97	0.33	0	0	0.33	6.09	2.41	0	0	0	0	0	2.34	1.82	0	0	0	0.33	0	3.27	0	0	0	0	0.33	8.56	4.19	11.17	0.82	2.34	1.6	11.99	7.26	14.01	10.94	5.96	3.34	2.6	3.11	2.54	1.6	19.49	1.6	2.02	2.41	8.63	1.47	11.41	0.82	9.1	11.15	2.19	5.32	2.02	11.31	9.11	16.52	11.89	11.29	1.6	5.71	4.65	4.29	10.89	1.47	10.52	5.65	2.27	3.63	3.23	1.33	5.64	11.14	1.92	3.77	4.54	8.59	1.82	0.33	0	0	4.93	1.18	2.66	7.36	0	0	0	0	0	0	0	0	0	0	0	0	0	0	0.33	0	5.93	0	0	0	0.33	0	0.82	0	0	0	1.18	0	0	0	0	1.92	0	0	0	0.33	0	2.02	0	0	0	1.18	0	0.59	0	0	8.4	5.71	7.51	8.98	10.98	5.96	8.76	10.78	4.56	12.52	3.11	0.33	8.49	11.27	0.33	0.82	2.34	2.54	6.4	0	9.33	0	1.72	1.18	0.59	1.01	0.59	2.02	0	0	0.59	0	2.1	1.82	1.18	0.59	3.34	2.54	0.33	2.6	3.38	2.1	0	4.38	2.27	0.33	1.01	2.93	2.66	0.82	0	0	4.25	0	0	0	0	1.33	3.97	3.75	0.33	0.82	2.48
NAPS-V2-7357	ESG5364	a	3	Reproductive	Heavy	No birth control	-100	18	16 or greater	240	MB	Medium	na	4.69604	1.17401	MagMax RNA Beads	102	10	102	2.44	not recorded	RNA0058	ZymoRNA	TTCCTGTT	AGTATCTT	P4 - 200 Cycles	240814_VH00275_161_222335FNX	0.92	25.02	0.06	10101	46652832	0.19	60629634	3353433	1.06938e+07	2.83	0.33	0.01	0	0.01	4.66	0	1.81	0.27	0.01	7.19	0.01	2.57	0.01	5.6	3.55	0.01	1.44	4.27	4.82	0	7.32	0	0.01	6.05	2.18	0.01	2.5	2.24	1.99	1.57	0	0.01	1.42	0	0	1.6	0.01	0.63	0.63	1.37	1.78	2.69	0.54	1.14	1.34	1.48	10.63	1.28	0	1.31	0	1.96	8.35	2.33	0.69	1.22	0.65	0	7.04	0.2	0	1.45	5.1	0	0	0	2.45	2.47	2.13	1.14	0.69	2.08	2.48	0	0.01	1.15	3.99	4	0.01	2.17	0	2.74	3.43	0.01	6.32	1.58	0.99	9.49	10.44	0	0	1.13	0.67	0	9.01	3.22	1.63	0.92	1.88	2.6	1.99	5.29	0.67	1.32	3.22	3.4	6.48	10.76	4.83	12.13	6.15	1.88	11.27	1.48	10.34	10.05	1.13	2.53	2.97	11.37	3.69	6.54	5.04	2.92	0	5.8	1.99	5.65	4.26	3.13	1.63	1.32	1.88	7.1	11.49	2.67	5.7	3.52	1.63	3.13	3.66	8.9	7.76	12.51	11.06	4.6	4.86	9.91	5.98	2.29	2.6	8.95	0	5.73	1.63	1.99	2.1	7.9	3.03	0	0.67	13.76	0	0	0	0	2.45	0.38	0	0	0	4.26	2.37	0	0	0	0	0	0.92	1.32	0	0	0	1.13	0	1.88	0	0	0	0	0	8.62	4.22	11.14	1.32	2.19	1.88	11.94	7.37	13.91	10.53	5.93	2.86	3.13	3.66	2.97	2.45	19.55	1.32	1.76	1.88	8.5	1.76	10.98	1.13	9.22	11.12	2.53	5.3	1.99	11.35	8.86	16.44	11.9	11.33	2.19	5.45	4.51	3.85	10.73	3.27	10.21	6.02	3.22	4.43	3.18	1.63	5.88	10.91	2.86	2.19	4.58	8.35	2.92	0.67	0	0	3.44	0.67	2.74	6.8	0	0	0	0	0	0	0	0	0	0	0	0	0	0	0	0	5.31	0	0.38	0	0	0	0	0	0	0	0.67	0	0	0	0	1.48	0	0	0	0.38	0	1.13	0	0.67	0	0.92	0	1.32	0	0	7.82	4.92	7.16	8.61	10.89	5.61	8.46	10.35	4.97	12.22	2.37	0.92	8.55	10.99	0	0.67	2.1	2.97	5.73	0	8.97	0	0	1.32	0.92	0	0.92	0.92	0	0	0	0.67	0	1.63	1.13	0.92	3.52	1.32	1.13	2.1	3.4	1.76	0	4.43	2.29	0.38	1.32	3.03	2.45	1.32	0.38	0	4.69	0	0	0	0.38	2.29	3.66	4.56	1.13	3.08	0
NAPS-CS-6516	ESG5366	a	2	Reproductive	Medium	No birth control	-100	7	7 to 9	240	MB	Heavy	na	not recorded	not recorded	MagMax RNA Beads	82.4	10	82.4	1.59	not recorded	RNA0058	ZymoRNA	CTGCTTCC	GATAGATC	P4 - 200 Cycles	240814_VH00275_161_222335FNX	0.84	26.73	0.04	8612	28298926	0.21	87113556	8145317	5.60785e+07	1.45	0.65	0.58	1.08	0	4.18	0.01	2.29	1.48	0.93	6.52	0	2.9	0.01	5.57	2.7	1.68	3.51	3.51	4.53	0	6.71	0	0.01	6.7	2.18	0.01	0.45	0.59	2.05	0.45	2.29	1.48	0.42	0	1.38	2.04	1.38	0.98	1.19	2.04	2.44	1.28	0.01	1.38	0.01	0.01	11.13	1.14	0	1.2	1.4	2.58	10.01	2.68	0.01	1.13	2.69	0	7.3	0.87	0.01	2.61	4.74	0	0	0.32	3.73	2.42	1.99	2.17	1.69	2.3	1.28	0	0.01	2.55	1.88	3.23	2.18	1	1.05	1.89	4.07	1.7	5.55	0.91	0	14.66	16.93	10.27	8.06	8.71	3.37	14.7	12.48	12.05	7.23	10.84	9.8	10.56	13.61	10.13	0.32	3.3	3.7	3.32	8.54	6.98	5.88	11.96	5.49	1.31	12.69	2.15	10.78	9.43	4.01	4.15	2.88	12.99	4.49	7.27	3.85	4.18	0.89	6.06	3.47	4.97	4.99	3.32	6.73	2.3	3.22	7.73	8.1	4.32	6.69	3.59	2.84	3.26	3.33	9.09	8.92	14.45	10.04	5.34	6.21	5.29	7.39	2.23	3.13	8.46	2.07	4.78	4.42	3.52	4.06	6.42	4.05	2.53	4.18	17.07	1.38	1.31	1.16	1.84	4.53	5.15	0	1.51	1.07	11.87	4.41	0.17	0.69	1.68	0	0.89	8.79	4.75	1.16	0	0.17	0	0.45	3.21	0	0	0	0	0	11.74	6.46	11.08	3.68	3.92	3.59	10.71	10.51	10.24	10.47	8.3	10.3	4.14	4.1	5.51	5.12	9.31	9.09	6.82	3.35	12.47	3.66	4.24	4.84	6.85	13.74	1.31	4.35	5.5	7.61	8.65	13.67	12.66	7.85	0.69	10.11	4.77	5.88	9.31	8.95	1.07	2.41	1.93	9.45	1.89	8.88	7.86	13.5	7.63	6.75	9.92	8.52	8.12	5.2	5.75	0	1.23	5.54	0	7.64	0	0	7.05	0.32	0	0	6.11	2.3	1.31	0	0.17	0	0	1.68	1.07	0	7.17	1.63	0.58	0.32	8.47	0	1.79	0.8	0	0	0.17	0	0.17	0	0	6.4	0.17	0	0	1.23	0.32	1.63	0.17	0.32	6.98	2.84	0	7.75	0.8	0.58	10.61	11.68	8.41	7.27	14.14	7.85	8.28	11.83	7.18	13.13	6.28	3.96	16.28	7.4	3.58	2.53	5.96	8.23	8.69	4.03	4.37	0.8	5.02	6.58	3.99	3.96	4.21	2.5	0.45	0.32	3.52	4	4.32	10.39	5.91	3.82	5.7	6.71	3.15	4.64	7.03	3.62	3.48	9.11	4.54	2.3	7.96	5.09	7.58	2.44	3.11	5.13	2.62	2.59	2.02	1.89	2.68	4.12	6.73	8.31	7.83	7.96	16.61
NAPS-V2-7208	ESG5368	a	1	Reproductive	Heavy	No birth control	-100	9	7 to 9	254	MB	Light	na	3.11704	0.736309	MagMax RNA Beads	139	10	139	2.64	not recorded	RNA0058	ZymoRNA	AAGTCCAA	TATGAGTA	P4 - 200 Cycles	240814_VH00275_161_222335FNX	0.92	28.43	0.02	12329	52240932	0.08	66034292	4267172	1.11011e+07	2.81	0.35	0.01	3.12	0	5.1	0.01	1.84	4.65	0.01	7.56	0.01	3.22	0.01	0.5	1.47	0.89	1.48	3.93	3.4	0	8.23	0	2.24	11.93	2.14	0.01	3.93	1.79	2.6	1.47	0	2.02	3.17	0	0	1.83	1.05	0.29	0.58	0.42	1.75	7.98	0.01	0.8	1.01	0.01	12	4.22	0	0.76	0.85	1.69	2.49	2.38	0.01	0.48	0	2.59	6.87	0.01	0.01	1.43	3.71	0	0	0.18	1.87	2.59	3.43	3.39	0.08	1.48	2.5	0	0.01	0.93	2.21	5.52	0.88	1.1	0	1.25	3.14	2.31	4.95	2.9	1.27	12.25	12.35	5.38	2.45	5.77	2.51	2.51	8.85	6.57	2.57	4.12	6.02	5.53	9.82	8.01	0	0.3	0.3	0.3	2.62	2.25	0.3	7.26	0.95	0	5.76	0	6	6.94	1.12	0.55	0	6.53	1.27	1.93	0.3	1.27	0	0.77	0.55	3.89	4.99	1.52	0	0	0	1.64	8.05	2.17	1.74	0.77	0	1.12	0	3.31	3.34	6.76	2.51	1.93	0.55	2.62	12.32	1.64	0.3	2.78	0	0.55	1.93	0.55	3.37	3.16	0.95	0	0	12.73	0	0.77	0.3	0	8.25	0	0	0	0.55	17.1	1.74	2.17	0	0	0	0	1.93	1.52	0	0	0	0	0	4.79	0	0	0	0	0.55	4.12	1.12	6.6	2.51	0.55	2.02	4.93	3.96	5.52	2.57	6.41	4.37	2.1	2.02	1.52	2.45	4.43	0.95	7.16	1.27	6.95	1.93	11.05	0.77	2.68	19.49	1.4	0	0.77	13.49	6.61	13.93	10.67	6.4	1.4	2.38	3.01	2.83	9.1	2.17	0.77	2.25	3.31	6.09	0.77	2.62	4.14	13.95	1.74	7.24	3.72	8.37	1.64	0	0	0	1.64	0	2.38	6.74	0	0	0	0	0	0	2.25	0	0.55	0	0	0	0	0.3	0	0	2.02	0.95	0.77	0	0	0	0.3	0	0	0	0	0	0	0	0	0	0	0	0	0.77	0	0.77	0	0	0	0.77	0	0	0	0.55	9.67	9.39	7.46	6.73	9.86	7.13	7.66	10.97	3.16	12.11	0	0.77	2.96	10.61	0.55	6.74	0.77	1.93	0.55	0	0.3	0	0.55	0	0	0	1.4	1.12	0	0	0.3	0.3	2.17	0.3	0	0	0	1.12	0.95	0	3.61	0	0.55	3.89	0.3	0	0.55	2.17	3.64	0.77	0	0	2.73	0	0	0	0.55	0.3	2.62	2.25	0	4.53	1.12
NAPS-V2-7208	ESG5369	a	1	Reproductive	Heavy	No birth control	-100	9	7 to 9	254	MB	Light	na	3.11704	0.736309	MagMax RNA Beads	169	10	169	2.48	not recorded	RNA0058	ZymoRNA	CTCTCGTC	TATAACCT	P4 - 200 Cycles	240814_VH00275_161_222335FNX	0.92	28.76	0.02	11587	58540080	0.08	75244230	4771006	1.33014e+07	2.61	0.27	0.01	3.42	0	5.2	0.01	1.88	4.61	0.32	7.87	0.01	2.76	0.01	0.73	1.36	1.03	1.65	4	3.2	0	8.21	0	2.59	11.93	2.06	0.01	3.6	2.65	2.53	1.48	0	1.23	2.97	0	0	1.47	0.01	0.2	0.45	0.37	1.2	7.94	0	1.34	1.26	0.01	11.61	4.61	0	0.67	0.54	1.17	2.26	2.37	0.01	0.26	0.01	2.74	6.42	0	0	1.62	3.09	0	0	0.01	1.31	2.39	3.26	3.81	0.68	1.72	2.92	0	0.01	1.51	3.98	5.28	1.24	1.76	0	1.54	2.19	1.8	4.7	2.47	0.01	12.34	12.39	5.28	2.05	6.01	2.38	2.74	8.9	6.69	2.19	4.27	6.41	5.59	9.98	7.89	0	0.51	0.7	0	2.38	3.23	0.27	7.4	1.03	0	5.94	0.27	5.98	6.95	1.03	0.51	0.27	6.84	0.51	2.59	0.51	1.3	0	1.3	1.03	4.52	4.98	1.17	0.27	0	0	2.12	7.88	2.59	1.53	0	0	0.27	0.27	3.55	3.47	7.06	2.59	0	1.17	2.19	12.34	2.05	0.27	1.63	0	0.27	1.03	0.7	2.78	3.72	0.88	0.27	1.03	12.54	0.51	1.3	0	0	8.29	0.88	0	0	0	17.29	1.42	1.42	0	0	0	0	1.42	1.3	0	0.27	0	0	0	4.79	0	0	0	0	0	4.41	1.42	7.62	2.69	0.51	2.69	5.6	4.22	5.33	3.57	7.61	5.03	1.72	1.72	2.05	2.43	4.39	0.51	7.54	3.83	7.88	0.51	11.39	0.88	2.54	19.42	1.42	0	0.27	14.43	7.41	13.53	10.47	6.55	1.72	2.87	3.81	3.91	9.07	2.87	0.51	0.51	3.83	6.37	0.27	2.54	4.98	14.38	1.81	7.72	4.91	8.71	2.74	0	0.27	0	1.63	0	1.9	7.19	0	0	0	0	0	0	2.43	0.27	0.51	0	0	0	0	0.27	0	0	2.05	0.7	0	0	0.27	0	0	0	0	0	0	0	0.27	0	0	1.42	0	0	0	0	0	1.72	0	0	0	1.63	0	0	0	0	9.73	9.53	7.51	6.79	9.9	7.48	7.54	11.47	3.2	11.96	0.88	0	3.47	10.68	0	6.45	0	2.43	1.72	0	1.17	0.27	0.88	1.3	0	0.7	1.3	1.9	2.12	0	0	0.27	1.98	0.88	0.51	0	0.51	0.7	0	0.27	3.06	0.27	0	3.87	0.27	0.27	0	0.27	4.1	0.27	0	0	2.43	0.27	0	0	0.27	0	2.98	3.38	0	5.24	0.7
NAPS-V2-7208	ESG5370	a	1	Reproductive	Heavy	No birth control	-100	9	7 to 9	254	MB	Light	na	3.11704	0.736309	MagMax RNA Beads	170	10	170	2.05	not recorded	RNA0058	ZymoRNA	GCACGGAC	GTCTCGCA	P4 - 200 Cycles	240814_VH00275_161_222335FNX	0.91	27.8	0.02	11944	73087454	0.08	93277168	5786928	1.60734e+07	2.91	0.01	0.01	3.46	0	5.2	0.01	1.73	4.62	0.28	7.89	0.01	2.98	0.01	1.04	2.88	0.87	2.44	3.91	3.9	0	8.07	0	2.45	11.95	2.18	0.01	3.58	2.9	1.94	1.31	0.45	0.01	3.05	0	0.86	1.51	0.64	0.01	0.6	0.13	0.71	7.97	0.01	1.03	1.09	0.01	11.69	4.25	0	0.01	0	1.97	2.71	2.5	0.01	0.11	0.01	2.66	6.46	0.01	0	1.62	3.97	0	0	0.01	0.12	2.62	3.5	3.53	0.65	1.76	2.32	0	0.01	1.11	4.31	5.41	1.31	1.74	0.53	1.47	3.12	1.4	4.61	2.92	1.51	12.24	12.34	5.12	1.35	5.27	1.35	2.78	8.45	6.08	1.62	4.46	6.25	5.44	9.63	7.87	0.43	1.03	0.6	0	2.04	3.44	1.25	7.17	1.62	0	5.79	0.6	6.05	6.45	1.35	0.43	0.43	6.48	0.23	1.03	1.62	1.25	0	1.45	1.14	4.61	4.54	1.14	0	0	0	0.9	7.92	2.41	1.14	0.9	0	0	1.03	3.55	3.29	7.01	1.62	0.23	1.03	2.5	12.16	2.21	0	1.03	0	1.03	0.6	0	3.44	3.44	0.43	0	0	12.37	0	0.43	0.43	0.23	7.95	1.25	1.14	0.43	0	17.18	1.35	1.25	0.23	0	0	0	1.84	0.43	0	0	0	0.23	0.23	4.7	0	0	0	0	0	4.42	1.84	7.55	2.82	0.9	2.46	5.73	4.73	5.08	4.02	7.61	5.12	1.7	2.31	1.84	2.74	7.88	1.25	7.64	2.46	7.98	0.6	11.29	0	2.74	19.46	0.9	0.43	0.23	14.45	7.18	13.61	10.57	6.6	1.45	2.26	4.12	4.15	9.06	3.16	0.6	1.7	3.77	6.48	1.03	2.1	5.39	14.27	1.25	7.85	4.88	8.77	2.16	0.23	0.23	0	0.6	0	2.16	6.8	0	0	0	0	0	0	3.19	0	1.14	0	0	0	0	0.23	0	0	1.54	1.03	0	0	0.23	0	0.6	0	0	0	0	0	0	0	0	0	0	0	0	0.23	0	0.9	0	0	0	2.5	0	0	0	0.43	9.72	9.38	7.45	6.89	9.79	7.43	7.55	11.31	3.67	11.93	0.43	0.43	3.61	10.6	0	6.52	0.6	2.21	2.41	0	0.6	0	0.23	1.35	0	0.6	1.98	2.16	0.6	0	0	0	0.76	0.43	0	0.23	0.6	0.9	0.23	0	3.13	0	0.43	4.09	0.76	0	1.03	0.76	3.34	0.23	0.43	0	3.16	0	1.03	0.23	0.9	0	3.1	3.19	0	1.91	0.23
NAPS-V2-7676	ESG5371	a	1	Reproductive	Medium	Estrogen and Progestin pill	-100	5	4 to 6	240	MB	Heavy	na	2.99604	0.74901	MagMax RNA Beads	155	10	155	1.16	not recorded	RNA0058	ZymoRNA	TCCAACGC	TTGGACTT	P4 - 200 Cycles	240814_VH00275_161_222335FNX	0.92	34.41	0.01	11407	68423272	0.14	89556536	4515101	1.67987e+07	2.4	0.01	0.01	2.44	0	4.92	0.01	1.61	3.19	0.01	6.13	0.01	2.97	0.01	6.74	2.33	0.01	0.86	4.24	3.61	0	6.45	0	0.14	10.05	1.17	0.01	2.66	0.9	0.41	1.04	0	0	2.94	0	0.44	1.44	0.01	0.03	0.01	0.09	1.42	4.71	0.01	0.58	0.31	0	10.57	3.69	0	0.98	0	0.01	8.59	1.35	0.01	0.01	1.22	1.99	5.54	0.01	0	2.64	3.5	0	0	0.21	1.05	1.73	2.49	2.21	1.1	1.56	2.46	0	0.01	0.8	3.91	3.45	0.54	2.67	0.01	1.56	3.41	1.22	4.36	1.75	0.01	4.76	5.12	0	0	2.32	1.22	0.29	4.03	0.74	0	2.18	3.13	3.86	1.68	3.81	0	0	1.08	12.1	3.94	2.11	0	4.08	0	0	3.46	0.29	4.23	2.11	0	2.61	1.96	3.4	1.08	2.38	2.18	3.46	0.74	1.87	0.29	1.68	12.9	15.9	0	4.4	0.29	1.22	2.89	2.98	0	0.74	1.96	1.68	0	2.04	2.5	5.05	2.5	2.66	0	10.37	1.22	9.71	0	1.35	1.58	0	0.74	1.47	3.27	0.74	2.71	0.29	0.92	8.49	0	0	0	0	1.35	1.78	0	0	0	1.47	1.35	0	0	1.08	0	0	3.17	2.55	0.53	2.04	2.44	2.32	2.18	8.47	0	0	0	0	1.08	7.73	3.33	10.69	1.47	11.07	1.78	11.42	6.81	12.65	9.3	8.26	3.43	1.08	1.58	1.35	2.11	19.21	0.92	3.4	0.92	8.6	0.92	10.81	1.22	9.11	10.09	0.53	4.57	2.11	10.98	5.34	6.83	11.2	10.85	1.22	4.33	3.97	3.84	8.2	3.86	1.08	5.12	4.01	5.24	2.04	2.25	5.66	12.54	2.18	2.66	5.67	8.51	2.89	0	0	0	1.08	1.08	0.74	4.08	0	0	0	0	0	0	0	0.53	0	0	0	0	0	0	0	0	0.53	0	0.29	0	0	0	1.78	0	0	0	1.35	0	0	0.29	0	0.92	0.29	0	0	0	0	2.89	0	0	0	0	0	0	0	0	5.76	6.14	8.49	9.51	10.05	6.53	10.48	12.73	5.87	13.44	0	0.53	0.92	0	0	0.29	0	2.18	3.94	0	0	0	1.35	0.29	0	0.29	0	0	0	0	0	0	3.4	0.29	3.54	0	2.61	3.43	0.92	1.68	4.03	0	0	2.32	0	0	0.53	2.32	2.44	0	0.29	0	3.54	0.29	1.47	0.74	2.18	0	3.33	3.46	0	2.66	0
NAPS-V2-7676	ESG5372	a	1	Reproductive	Medium	Estrogen and Progestin pill	-100	5	4 to 6	240	MB	Heavy	na	2.99604	0.74901	MagMax RNA Beads	166	10	166	1.69	not recorded	RNA0058	ZymoRNA	GATTCTGC	GACGAGAG	P4 - 200 Cycles	240814_VH00275_161_222335FNX	0.91	34.09	0.01	12064	92470730	0.12	124643808	6822485	2.69321e+07	1.76	0.01	0.01	1.54	0	5.07	0	1.36	3.69	0.01	6.13	0.01	2.54	0.01	6.5	2.3	0.01	2.05	4.18	3.53	0	6.92	0	0.14	10.2	0.83	0	2.55	0.98	2.85	0.84	0	0.63	2.33	0	0.01	1.43	0.01	0.01	0.01	0.01	1.49	5.17	0.01	1.33	1.46	1.01	10.46	3.67	0	0.69	0.01	0.01	8.55	1.12	0.01	0.01	0.21	2.07	5.69	0.01	0.01	2.28	3.1	0	0	0.01	1.19	1.71	2.51	3.05	0.94	1.35	2.46	0	0	0.8	4.5	3.26	0.01	2.43	0.01	0.93	3.38	1.11	4.2	1.75	0.01	4.12	4.82	0.53	0	3.4	0.79	1.02	4.09	1.02	0.79	2.65	2.62	3.49	2.31	3.62	0	1.3	0	11.87	3.89	1.21	0	4.82	0	0.91	3.62	0.37	4.45	1.68	0	2.75	2.22	3.9	1.46	2.95	1.92	3.67	0.67	1.74	0.53	1.12	12.97	16.01	0	3.89	0	2.47	2.75	2.39	0.53	0.79	1.54	1.8	0.37	2.27	1.39	4.86	1.3	2.95	0.67	10.4	0.53	9.9	0.79	1.3	1.86	0	0.91	1.12	3.47	0.2	2.62	0.67	1.68	8.31	0	0.2	0	0	2.22	2.22	0	0	0	1.98	2.75	0	0	1.46	0	1.02	3.81	1.54	0	0.37	3.38	2.98	2.62	8.72	0.37	0	0	0	0.67	7.6	3.6	10.56	1.3	11.65	3.47	11.12	7.14	12.52	9.06	9.32	3.53	1.3	1.74	2.35	2.27	19.2	0.37	3.27	1.39	8.98	0.67	10.79	0.79	8.93	9.89	0.79	4.35	2.47	10.82	5.22	6.88	10.9	10.61	1.21	4.29	3.36	4.18	8.2	4.25	1.86	4.61	4.22	5.29	1.98	1.86	5.81	12.75	1.8	2.87	6.41	8.32	2.55	0.2	0	0	0.67	0.53	1.46	4.24	0	0	0	0	0	0	0.2	0	0.91	0	0	0	0	0.37	0	0	0.79	0	0.37	0	0.37	0.53	1.39	0.2	0	0	0	0	0	0	0	0.67	0.2	0	0	0.67	0	2.68	0	0	0	0.2	0	0.2	0	0	6.15	6.42	8.92	9.63	10.18	6.27	10.69	12.93	5.78	13.58	0.37	0	1.8	1.68	0	0	0.37	3.11	4.36	0	0	0	0	0	0	0	0.2	0	0.79	0	0.37	0	3.27	0.37	2.87	0	2.87	4.19	0	2.22	4.57	0	0	2.39	0	0	0.53	2.27	2.27	0	0	0	4.01	0.2	2.18	0	1.39	0	3.27	3.25	0.2	1.46	0.37
NAPS-V2-7676	ESG5373	a	1	Reproductive	Medium	Estrogen and Progestin pill	-100	5	4 to 6	240	MB	Heavy	na	2.99604	0.74901	MagMax RNA Beads	153	10	153	1.96	not recorded	RNA0058	ZymoRNA	GGAGCGTC	GTCCGTGC	P4 - 200 Cycles	240814_VH00275_161_222335FNX	0.93	33.17	0.01	10975	57859852	0.13	74684844	3718897	1.35566e+07	2.62	0.01	0.01	1.85	0	4.99	0	1.61	3.17	0.01	5.87	0.01	2.56	0.01	6.66	2.36	0.43	1.35	4.21	3.5	0	6.24	0	0.01	9.88	1.31	0.01	2.07	1.12	1.12	0.01	0	0.83	2.9	0	1.11	1.36	0.01	0.1	0.01	0.66	1.7	4.79	0.01	0.96	0.93	0.01	10.62	3.45	0	0.68	0.01	0.01	8.45	2.04	0.01	0.01	0.05	0.01	6.54	0.1	0.01	2.59	3.56	0	0	0.85	1.51	1.38	2.87	2.63	0.81	1.27	2.05	0	0.01	0.87	4.23	4.02	1.25	2.32	0	1.64	3.86	1.18	4.52	2.24	0	7.14	5.75	0.62	0	3.91	0.85	0.62	4.01	0.62	0.85	2.41	3.22	4.05	1.66	4.21	0	0.34	1.39	12.08	3.34	1.05	0.34	3.8	0	0	3.71	0	4.21	2.25	0	2.48	1.98	3.8	1.23	1.23	3	3.38	0.34	1.39	0.62	1.66	12.74	15.81	0	3.59	0	1.23	3.34	3.18	0.85	0.62	1.53	2.41	0	0.62	2.55	5.1	1.53	1.23	0	10.25	1.53	9.56	0.85	1.23	1.23	0.85	0.62	0.62	3.26	2.08	2.67	0.34	1.39	8.39	0	0	0	0	0.85	1.66	0	0	0	6.82	0.85	0	0	1.05	0	0	3.49	2.73	0.62	0	2.79	2.73	2.25	8.25	0	0.62	0	0	1.66	7.82	3.85	10.68	1.88	10.73	2.25	11.53	6.8	12.83	9.25	7.94	2.9	0.62	1.88	1.39	1.88	19.26	0.85	3.18	2.73	8.53	2.08	10.66	0	9.28	10.38	0.34	4.23	2.08	11.03	5.61	6.89	11.25	10.96	1.23	4.46	2.79	3.8	8.07	3.96	1.23	5.16	3.96	4.86	2.41	1.53	5.57	12.36	1.39	2.9	5.8	8.5	2.25	0	0	0	0.62	0.62	1.53	3.18	0	0	0	0	0	0	0	0	0	0	0	0	0	0.34	0	0	0.85	0	0	0	0	0	1.66	0.34	0	0	0.34	0	0	0	0	0.34	0.34	0	0	0	0	2.67	0	0	0	0	0	0	0.34	0	6.25	6.81	8.38	9.5	9.81	6.81	10.38	12.7	6.03	13.54	5.08	0	1.39	1.98	0	0.34	0	3.3	4.79	0	0	0	1.66	0.34	0	0	0.34	0	2.17	0	0.34	0	3.26	0.62	2.95	0	2.95	3.71	1.05	0.34	3.68	0	0	2.17	0	0.85	0.34	2.41	2.08	0	0.62	0	3.09	0.85	2.79	0.34	1.05	0	3.45	2.73	0	0.85	3
NAPS-CS-6289	ESG5383	a	2	Reproductive	Light	No birth control	-100	3	1 to 3	270	MB	Heavy	na	not recorded	not recorded	MagMax RNA Beads	180	10	180	3.12	not recorded	RNA0059	ZymoRNA	CCGTGAAG	CAGTGGAT	P4 - 200 Cycles	240816_VH00275_162_22232YWNX	0.93	34.26	0.33	10506	29393864	0.14	84362796	6905700	5.1152e+07	3.08	0.07	0.13	3.39	0	4.81	0.01	1.6	3.61	0.01	8.35	0.01	3.16	0.01	5.52	3.56	0.61	2.29	3.94	4.47	0	7.32	0	2.75	10.03	2.42	0.01	2.9	2.63	3.45	1.92	1.39	1.44	2.3	0	1.44	1.21	0.01	1.12	0.66	0.68	0.62	6.16	0.01	1.01	1.44	1.83	12.54	4.4	0	1	0.01	1.65	8.77	2.3	0.01	0.01	0.92	1.5	5.93	0.01	0.01	1.87	3.13	0	0	0.01	2.16	2.28	3.31	4.32	1.24	2.16	2.55	0	0.01	0.89	6.55	4.81	2.03	1.2	0	2.38	3.09	0.88	6.3	2.2	0.01	12.78	13.91	0.52	4.65	6.2	0.79	4.6	3.51	10.36	5.51	8.53	4.24	7.31	13.14	2.79	2.42	5.85	5.48	4.8	9.78	13.24	5.12	13.57	4.96	3.97	12.6	5.92	9.27	10.63	3.55	7.04	5.71	13.6	6.16	15.48	13.91	7.63	4.27	6.93	13.88	13.78	15.89	8.44	3.93	12.5	6.16	12.03	14.1	12.55	8.87	5.6	7.51	5.39	8.39	8.94	14.4	13.33	12.31	8.13	6.64	11.97	16.99	7.92	5	10.81	3.3	4.43	8.96	4.91	7.84	17.22	7.33	2.73	6.64	14.6	0	1.96	0.9	0	9.77	1.29	0	1.01	2.42	11.19	6.94	0	0.2	4.14	0.37	4.86	5.88	11.61	3.57	2.79	0	0.2	0.9	3.3	0	0	0	0	0.2	12.95	6.59	11.09	3.32	2.91	3.5	11.12	12.27	8.11	10.95	10.31	10.78	4.77	0.79	6.93	7.02	9.29	8.67	6.91	2.07	12.96	6.04	5.03	3.75	4.22	14.54	1.67	9.14	6.64	7.58	8.47	14.4	12.93	9.25	0.66	10.22	3.62	6.41	9.72	8.93	0.66	2.21	3.93	9.14	1.85	5.96	7.23	13.21	6.9	7.85	10.51	8.35	8.65	0.37	2.49	0	1.37	5.77	0.2	7.62	0	0	6.68	0.52	0	0	0.37	1.29	0.66	0	0.66	0	2.21	1.45	1.73	0	4.42	1.79	1.11	0	0	2.16	2.49	2.38	0	0	0	0	0.2	0	0	7.1	0.37	0	0	1.01	1.01	1.96	0	1.53	7.05	0.79	0	1.45	0.66	0	6.52	5.52	5.71	5.39	7.18	3.07	7.27	8.28	1.01	10	5.75	5.17	3.36	10.43	0.66	5.74	6.75	6.85	6.35	0	0.37	0	2.46	6.54	0	2.38	1.85	1.96	6.74	0	5.59	0.2	3.98	9.81	3.83	1.67	4.23	1.91	0	0.52	5.78	1.96	0	6.73	0	0.37	1.11	1.79	7.04	4.52	1.53	3.16	3.12	0.52	0.37	0.37	1.29	3.69	2.53	3.85	9.05	12.85	3.97
NAPS-CS-6289	ESG5384	a	2	Reproductive	Light	No birth control	-100	3	1 to 3	270	MB	Heavy	na	not recorded	not recorded	MagMax RNA Beads	190	10	190	3.2	not recorded	RNA0059	ZymoRNA	TCGTAGTG	AGACTTGG	P4 - 200 Cycles	240816_VH00275_162_22232YWNX	0.92	36.23	0.44	10542	28202056	0.11	85402806	7514624	5.30712e+07	3.05	0.01	0.52	3.22	0	4.74	0	1.4	3.61	0.01	8.77	0.88	3.54	0.01	5.19	4.17	1.29	2.04	3.85	4.2	0	7.44	0	2.74	10.01	2.53	0.01	2.57	2.77	3.34	1.86	0	0.76	2.33	0	0	1.41	0.01	1.08	0.39	0.76	1.09	6.5	0.01	1.37	1.83	0.43	12.4	4.62	0	0.88	0.01	1.61	8.69	2.04	1.56	0.45	0.01	1.99	5.59	0.01	0.01	2.42	3.35	0	0	0.01	2.24	2	3.56	4.34	1.42	1.5	2.16	0	0.01	1.47	7.09	4.52	1.7	1.9	0.01	2.57	2.97	1.52	6.09	2.5	0.85	12.7	13.85	0.62	4.18	6.01	0.62	4.06	3.23	10.13	5.69	8.36	4.16	7	13.07	2.47	1.76	6.11	5.52	4.81	9.9	13.16	5.14	13.73	5	3.87	12.76	5.79	9.21	10.75	3.1	7.03	5.58	13.62	6.42	15.41	13.86	7.82	4.1	6.59	13.73	13.75	16.04	8.67	4.15	12.57	6.26	11.96	14.1	12.63	9.21	5.63	7.46	5.37	8.39	9.31	14.59	13.12	12.17	8.11	6.45	12.1	16.95	7.93	4.51	10.81	2.47	4.13	8.76	4.06	7.78	17.22	7.49	2.83	6.61	14.45	0	2.28	1.05	0.18	9.47	1.71	0	1.22	2.16	10.81	6.76	0	0.34	3.98	0.18	4.85	5.53	11.52	3.21	2.43	0	0.18	0.62	3.19	0	0	0	0	0	12.83	6.07	10.73	3.56	2.32	3.67	10.76	12.81	7.83	10.64	10.23	10.49	4.72	0.48	6.4	6.82	8.79	8.11	6.48	2.11	13.12	5.16	4.75	3.42	4.07	14.46	0.34	8.8	6.53	7.36	8.13	14.53	12.63	8.97	0.85	9.9	3.46	6.16	9.34	8.44	0.34	1.52	3.37	8.7	1.14	5.39	7.21	13.56	6.79	7.77	10.31	8.03	8.2	0	2.39	0	0.95	5.51	0	7.58	0	0	6.3	1.05	0	0	0	0.18	0.62	0	0	0	1.3	1.14	1.45	0	4.21	1.38	1.38	0	0.62	2.94	2.32	2.11	0	0	0	0	0	0	0	7.02	0.48	0	0	0.34	1.3	2.16	0	1.05	7.2	1.22	0	0.85	1.38	0	6.43	5.23	5.65	5.44	7.05	3.47	6.99	8.12	0.85	10.01	5.04	4.56	3.12	10.44	1.22	5.64	6.45	6.84	6.16	0.48	0.95	0	1.38	6.02	0	2.28	2.11	1.58	6.08	0	5.19	0.18	3.49	9.5	3.8	2.24	3.76	1.58	0	0.62	5.46	1.22	0.95	6.34	0.48	0.18	1.58	1.58	6.51	4.08	0.48	2.94	3.19	0	0.48	0	1.52	2.24	3.27	4.91	8.55	12.69	3.64
NAPS-CS-6289	ESG5385	a	2	Reproductive	Light	No birth control	-100	3	1 to 3	270	MB	Heavy	na	not recorded	not recorded	MagMax RNA Beads	152	10	152	3.78	not recorded	RNA0059	ZymoRNA	ATGGCATG	AAGGTACC	P4 - 200 Cycles	240816_VH00275_162_22232YWNX	0.92	36.43	0.36	10283	25051568	0.11	77369510	6945512	4.85695e+07	3.47	0.01	0.89	4.25	0	4.96	1.49	1.78	4.63	0.48	8.87	0	3.5	0.01	5.09	4.14	1.07	1.52	4.04	4.41	0	7.73	0	2.78	10.33	2.47	0.01	3.04	3.31	3.68	2.45	0	2.93	1.52	0	0.49	1.58	0.01	1.34	0.7	0.83	1.5	6.51	0	1.54	2.23	1.02	12.6	5.08	0	1.21	0.01	2.16	8.94	1.94	0.01	0.2	1.6	0.37	5.64	0.05	0	2.62	2.96	0	0	0.01	1.75	2.51	3.81	4.88	1.69	1.98	2.58	0	0.01	1.53	7.56	4.52	1.21	2.18	0.68	2.38	2.68	1.43	6.27	2.68	0.18	12.64	13.75	0.37	3.93	5.83	1.01	4.11	3.58	10.03	5.61	8.28	3.73	7.11	12.99	2.63	1.59	6.13	5.36	4.37	9.92	13.19	5.42	13.77	5.06	3.63	12.78	5.71	9.22	10.91	3.11	7.07	5.88	13.67	6.72	15.46	13.88	8.02	4.81	6.73	13.84	14	16.11	8.79	4.28	12.7	6.57	12.1	14.15	12.62	9.41	5.64	7.22	5.57	8.47	9.61	14.78	13.24	12.1	8.26	6.63	12.17	16.93	7.99	4.72	10.88	2.69	4.27	8.78	4	7.96	17.23	7.53	3.04	6.94	14.36	0.19	1.9	0.37	0	9.35	2.37	0	1.2	1.72	10.64	7.01	0	0	3.85	0.37	4.98	5.67	11.47	3.41	2.45	0	0.19	0.66	3.41	0.37	0	0	0	0	12.75	6	10.55	3.37	2.9	3.39	10.66	12.49	7.74	10.47	10.12	10.36	4.15	0.52	6.2	6.58	8.65	7.96	6.36	2.29	12.87	4.98	4.73	2.9	4.09	14.48	0.52	8.61	6.48	7.24	7.95	14.05	12.5	8.92	0.66	9.66	3.43	6.55	9.13	8.32	0.78	1.45	3.04	8.51	1.11	5.37	7.08	13.05	6.69	8.16	10.31	7.81	8.13	1.2	2.56	0	0.37	5.24	0.19	7.52	0	0	6.24	0.66	0	0	0.19	0.19	1.11	0	0.19	0	1.29	1.79	0.78	0	4.23	1.9	0.66	0	0.52	3.04	1.96	1.11	0	0	0	0	0.52	0	0	7.01	0.66	0	0	1.11	1.45	2.69	0	1.45	7.13	1.01	0.19	0.66	0.9	0.19	6.52	5.14	5.54	5.48	7.31	3.49	7.18	8.22	1.9	9.97	4.95	4.67	3.25	10.41	0	5.88	6.16	7.03	6.4	0.78	0.52	0	1.59	6.19	0	2.52	2.01	1.72	5.98	0	5.39	0	3.76	9.24	2.98	1.66	3.23	1.79	0	0.37	5.53	0.66	0.37	6.13	0	0.66	1.37	2.37	6.15	3.79	0	2.69	3.18	0	0	0	0.52	2.66	2.85	4.35	8.3	12.62	3.11
NAPS-CS-6087	ESG5386	a	1	Reproductive	Heavy	No birth control	-100	2	1 to 3	240	MB	Heavy	na	not recorded	not recorded	MagMax RNA Beads	241	10	241	5.9	not recorded	RNA0059	ZymoRNA	CAACAATG	CTTCACGG	P4 - 200 Cycles	240816_VH00275_162_22232YWNX	0.96	36.07	0.17	12261	64087518	0.07	84610176	2184015	1.55403e+07	2.73	0.01	0.15	3.23	0	5.36	0	1.28	5.38	0.01	8.66	0.01	3.28	0.01	6.39	2.6	1.37	2.34	3.77	3.91	0	7.15	0	1.46	11.86	1.89	0	1.77	1.86	3.3	1.42	0.01	1.04	3.09	0	1.5	1.12	0.57	0.01	0.24	0.18	1.65	5.97	0.01	1.04	2.04	0.01	12.55	4.81	0	0.72	0.01	1.27	10.1	2.19	0.01	0.25	2.06	2.5	5.6	0.01	0.01	1.85	4.24	0	0	0.01	2.14	2.73	3.19	4.42	1.04	1.13	1.52	0	0	1.61	5.78	4.3	0.01	0.22	0.01	1.74	2.37	2.21	6.11	2.84	0.01	6.82	8.46	0.54	0.54	0.54	0	0.94	4.78	0.54	0	0.54	1.72	1.25	0	3.79	0	0	0	0.54	2.89	5.71	0	7.35	0	0	6.38	0	5.46	4.94	0.54	0.54	2.59	6	0.54	2.36	1.25	3.21	0	0.94	1.5	6.69	5.79	1.5	0	0	0	2.36	4.52	3.74	2.59	0.54	0.94	0	0.54	4.52	3.58	8.55	0	0.54	0.94	9.21	12.28	1.5	0	4.69	0	0	1.72	0	2.7	3.84	1.72	0	0.54	11.15	0	1.5	1.5	0	5.27	1.25	0	0	1.25	3.47	4.9	0	0	3.28	0.54	8.56	9.25	12.77	3.47	3.21	2.59	2.98	4.31	9.89	0.94	0	0	0	2.98	6.16	4.2	11.37	4.74	0.54	4.69	7.23	8.59	5.46	6	11.53	7.64	1.91	3.93	5.56	4.9	4.78	0	0	4.24	10.92	0	10.77	0.54	3.28	19.8	0	0	0	9.49	6.82	10.42	10.22	8.78	1.25	3.93	4.96	7.08	7.56	3.47	2.07	3.47	6.82	3.88	4.76	0	8.86	6.07	5.34	7.21	8.42	8.41	1.91	0	0	0	0	0	0	3.79	0	0	0	0	0	0	0	0.54	0	0	0	0	0	0.94	0.54	0	0.94	2.59	2.59	0	0.54	1.5	5.63	0	0	0	0	0	0	0	0	0.94	0.94	0	0	0	0	0.54	0	0	0	3.69	0	6.41	0	0	7.36	6.12	3.53	0.54	7.24	2.07	0.54	9.31	0.54	7.41	0.94	1.5	5.55	2.22	1.5	3.06	1.91	4.17	5.34	0	0.54	2.07	2.8	0.94	1.5	0.54	0	1.72	0	0	0.54	0	9.21	2.98	5.71	0.54	2.59	0	8.9	0	8.35	0	6.81	6.45	0	0.94	2.22	3.58	1.72	0.54	2.8	1.25	3.79	1.25	3.79	2.7	4.96	0.54	5.92	5.25	1.25	0.54	0
NAPS-CS-6087	ESG5387	a	1	Reproductive	Heavy	No birth control	-100	2	1 to 3	240	MB	Heavy	na	not recorded	not recorded	MagMax RNA Beads	253	10	253	7.1	not recorded	RNA0059	ZymoRNA	CGGAACTG	CACTACGA	P4 - 200 Cycles	240816_VH00275_162_22232YWNX	0.96	37.23	0.88	12105	53795968	0.06	73431146	2006640	1.43356e+07	3.03	0.15	0.09	3.49	0	5.32	0	1.11	5.69	0.08	8.89	0.01	3.41	0.01	6.36	2.44	1.46	2.17	3.61	4.08	0	7.3	0	1.78	12.01	1.89	0.01	2.07	2.55	3.19	1	0.01	1.3	3.08	0	0.52	1.25	0.01	0.01	0.26	0.65	1.53	6.09	0.01	1.22	1.71	0.01	12.46	5.07	0	0.63	0.01	0.23	10.2	2.25	0.01	0.11	1.76	2.97	5.47	0.01	0.01	1.94	4	0	0	0.01	2.3	2.87	3.29	4.8	1.06	1.01	1.57	0	0	1.76	6.2	4.38	0.32	0.36	0.01	1.38	2.18	2.34	6.02	2.92	0.63	6.98	8.14	0	0	0	0	0.58	5.12	1.32	0	0.58	0.58	2.32	0	3.08	0.58	1.32	1	0.58	2.7	5.08	0	7.43	1.58	0	6.23	0	5.85	4.75	1	0	2.17	5.83	1.58	2.32	2.58	3.08	0	0.58	0	7.19	5.6	2	0	0.58	0	1	4.83	4.39	1.32	0	0.58	0	1.32	4.78	2.8	8.31	0	0	0.58	9.1	12.25	0	0	4.75	0	1.32	2.7	0	2.17	4.42	0.58	0	1.32	11.07	0	0.58	0.58	1	4.97	1.32	0	0	0	4.08	5.32	0	0	2.9	0.58	8.58	8.98	12.63	4.12	3	3.08	3.17	4.97	10.13	0	0	0	0	3.64	6.5	3.52	11.43	4.83	0.58	5.22	7.57	8.76	5.1	5.76	11.72	7.58	1.58	3.46	5.26	4.78	5.3	0	0	4.12	11.01	0	10.46	0.58	3.95	19.8	0.58	0	0	9.52	6.83	10.38	10.54	8.91	1	3.58	4.85	7.03	7.59	4.85	1.32	2.58	7.12	3.32	4.72	0	8.95	6.32	5.2	7.27	8.21	8.46	1.58	0	0	0	0.58	0	0	4.08	0	0	0	0	0	0	0	0	0	0	0	0	0	1.32	0	0	0.58	3.24	3.32	0	0.58	1	5.57	0	0	0	0	0	0	0	0	1.32	0	0	0	0	0	0	0	0	0	4.49	0	3.46	0	0	7.51	5.49	2.9	0	7.43	1.58	1	9.18	1	7.65	0	1.32	5.55	2.8	1.58	2.58	2.58	4.04	5.26	0	1	2	2	0	0.58	2.17	1.32	2.17	0	0	1	0	9.19	3.08	5.57	1	1.8	0	8.86	0	8.2	0	6.36	6.8	0	0	3.46	3.58	1.58	0	2.8	0	3.8	1.58	3.46	1.58	4.45	1.32	6.28	5.5	1.32	0	0
NAPS-CS-6087	ESG5388	a	1	Reproductive	Heavy	No birth control	-100	2	1 to 3	240	MB	Heavy	na	not recorded	not recorded	MagMax RNA Beads	311	10	311	7.65	not recorded	RNA0059	ZymoRNA	GCCACAGG	CATGCCAT	P4 - 200 Cycles	240816_VH00275_162_22232YWNX	0.96	36.89	0.33	11712	41612756	0.06	57017342	1627844	1.18654e+07	2.8	0.01	0.01	3.81	0	5.21	0	0.91	5.68	0.01	8.9	0.01	3.37	0.01	6.32	2.73	1.51	1.97	3.67	3.91	0	7.41	0	1.57	12.09	1.56	0.01	2.06	2.07	3.43	1.25	0	0.86	2.94	0	1.23	1.16	0.56	0.01	0.23	0.77	1.91	6.18	0	0.98	1.89	0.01	12.44	5.17	0	0.9	0.01	0.35	10.11	2.01	0.01	0.01	1.83	3.44	5.63	0.39	0.01	1.92	4.07	0	0	0.01	2.51	2.7	3.22	4.98	1.39	0.74	1.05	0	0	1.43	5.98	4.4	0.01	0.2	0.01	2.02	2.4	2.01	5.95	2.71	0.41	6.51	8.01	0	0	0	0	0	5.22	0	0	0	1.51	1.51	0	3.26	0	0	0	0	3.17	5.36	0	7.45	1.16	0	6.03	1.16	5.89	4.61	0	0.69	1.51	5.92	0	0.69	0	3.86	0	0.69	0	6.72	5.61	2.71	0.69	0.69	0	1.16	4.23	4.53	2.23	0.69	0.69	0	1.16	4.87	3.35	8.33	0	0	0	9.01	12.15	0	0	4.57	0	0	2.84	0	1.51	4.61	2.56	0	0	11.02	0	1.51	0	0	5.48	1.79	0.69	0	0	4.68	4.49	0	0	2.41	0	8.69	8.89	12.62	3.8	2.23	3.35	3.17	4.49	10.2	0.69	0	0	0	3.66	6.42	2.96	11.49	4.74	0	5.01	7.11	8.62	4.71	6.16	11.9	7.8	1.51	3.44	5.36	4.41	5.04	0	0	3.52	11.09	0	10.51	0	3.66	19.8	0	0.69	0	9.56	6.62	10.28	10.28	8.72	1.79	3.52	4.96	7.06	7.75	4.57	1.51	2.41	7.24	3.86	4.68	0	8.87	6.19	5.44	7.23	8.13	8.45	1.16	0	0	0	0	0	0	4.33	0	0	0	0	0	0	0	0	0.69	0	0	0	0	1.79	0.69	0	1.51	3.35	3.98	0	0	2.84	5.91	0	0	0	0	0	0	0	0	1.16	0	0	0	0	0	0	0	0	0	3.98	0	3.98	0	0	7.5	5.31	3.66	1.16	7.23	2.23	1.79	9.06	0.69	7.67	2.03	1.16	5.46	2.56	0.69	1.79	3.17	4.14	5.58	0	0.69	1.16	2.23	0	2.41	2.84	0.69	2.23	0	0	0.69	0	9.05	4.09	5.19	0.69	1.16	1.16	8.48	0	8.34	0	6.56	6.95	0.69	0.69	1.79	3.86	2.71	0	2.03	2.23	4.33	1.16	3.52	2.84	4.57	0.69	6.27	5.7	1.16	0.69	0
NAPS-CS-6465	ESG5389	a	1	Reproductive	Medium	No birth control	-100	7	7 to 9	240	MB	Heavy	na	not recorded	not recorded	MagMax RNA Beads	82	10	82	6.15	not recorded	RNA0059	ZymoRNA	TGCGAGAC	CATTGTTG	P4 - 200 Cycles	240816_VH00275_162_22232YWNX	0.92	34.14	0.09	8494	19620550	0.15	70624320	9224831	4.84522e+07	2.74	0	0.01	0.34	0	4.47	0.01	1.44	1.52	0.01	6.37	0	2.78	0.01	5.91	2.63	0.36	0.28	1.67	3.2	0	7.58	0	1.44	6.75	1.59	0.01	0.39	0.65	1.59	0	0	0	0.1	0	0	0.37	0.01	0.01	0.01	0.57	0.58	2.76	0.15	0.12	0.58	0.18	10.61	1.66	0	0.94	0.01	1.61	8.88	0.74	0.01	0.81	2.01	0	6.54	0.01	0	0.72	3.87	0	0	0.01	1.61	1.72	1.83	2.1	0.02	1.4	2.46	0	0	0.42	6.08	2.39	1.09	0.79	0	1.8	2.28	1.28	4.87	0.01	0	17.21	16.27	3.31	3.47	4.15	0.9	2.63	9	1.85	1.56	7.13	4.22	7.56	10.73	6.32	1.2	4.82	3.53	5.2	6.4	10.76	3.58	10.04	3.17	2.44	8.88	8.65	6.85	10.58	3.4	5.33	5.91	9.65	4.58	15.19	13.36	6.45	2.5	5.58	11.26	12.28	12.23	10.79	3.32	5.47	5.36	10.73	11.56	11.93	10.41	4.26	5.11	4.26	4.7	5.76	12.65	8.76	9.86	7.28	6.38	15.38	17.02	5.78	3.14	9.74	3.07	4.35	8.87	3.38	4.9	14.91	5.16	2.33	4.05	17.53	2.97	0.81	2.05	1.71	5.23	4.22	1.2	0	1.45	10.71	3.82	0.62	2.36	4.04	0	3.97	1.13	3.98	2.29	0.15	0.15	0.15	0.52	2.56	0	0	0	0	0	12.3	2.26	10.61	2.33	2.95	5.62	10.66	10.73	9.51	10.68	9.79	10.53	3.79	0.28	5.92	2.63	13.51	10	6.45	1.85	11.36	3.99	2.73	3.92	7.21	13.72	0.98	3.59	6.07	8.01	7.88	13.06	12.2	9.28	0.15	10.01	3.46	7.43	8.89	8.67	0.9	1.93	1.45	9.08	1.33	8.47	6.73	11.98	5.2	4.86	10.12	8.33	7.63	0.62	2.44	0	0.41	4.09	0.41	9.15	0	0	6.19	0	0	0.15	0.62	1.13	1.06	0.28	0	0	0	0.98	0.81	0.15	6.6	1.39	0.15	0	0.9	0	0.81	0.62	0	0	0.62	0	0.15	0	0	5.24	0	0	0	0.52	1.2	0.62	0.62	1.45	6.66	0.28	0	0.52	1.06	0.28	9.83	9.32	7.68	8.17	10.45	8.35	9.14	11.67	5.43	12.22	5.64	4.6	7.12	13.26	1.76	7.95	6.26	5.15	5.48	0.9	0.62	0.9	2.36	5	0	1.97	1.66	4.74	6.73	0	4.2	1.27	2.89	9.76	5.09	0.81	2.75	3.97	0.28	7.19	5.14	2.53	2.26	7.02	1.27	0.28	2.09	2.68	2.19	4.52	0.15	1.33	2.01	0	0.15	2.05	9.52	2.68	3.47	2.47	8.58	1.2	0.15
NAPS-CS-6465	ESG5390	a	1	Reproductive	Medium	No birth control	-100	7	7 to 9	240	MB	Heavy	na	not recorded	not recorded	MagMax RNA Beads	109	10	109	5.65	not recorded	RNA0059	ZymoRNA	AGGTTATA	CAGTTCCG	P4 - 200 Cycles	240816_VH00275_162_22232YWNX	0.91	35.34	0.23	8891	21729128	0.14	87532872	12811031	6.2679e+07	2.99	0.01	0.01	1.56	0	4.67	0.01	0.55	0.15	0.01	6.32	0.01	0.19	0	4.77	3.46	0.16	0.98	1.95	3.09	0	7.61	0	2.25	6.75	0.97	0.01	0.47	0.51	1.93	0.01	0	1.63	0.01	0	0	0.94	0.21	0.01	0.01	0.31	0.81	3.62	0	1.2	0.35	0.89	10.62	1.44	0	0.22	0.01	0.67	8.67	0.41	0.01	0.66	1.58	2.31	6.57	0.01	0	1.14	3.45	0	0	0.01	1.63	0.01	2.02	2.89	1	1.44	3.06	0	0.01	0.78	5.64	2.14	0.67	0.84	0	1.84	2.72	1.53	4.98	0.01	0.01	17.1	16.24	2.69	3.34	3.88	0.89	2.69	8.92	1.81	1.01	6.57	4.35	7.27	10.34	5.7	1.9	4.83	3.6	4.8	6.36	10.87	3.63	10.35	2.95	2.38	9.18	8.55	6.88	10.83	3.18	5.53	5.58	9.62	4.64	15.39	13.29	7.06	2.62	5.78	11.06	12.34	12.26	10.96	3.5	5.27	6.29	10.81	11.43	11.78	10.49	4.16	5.57	4.23	5.04	6.58	12.85	8.85	9.43	7.17	6.04	15.33	16.82	5.97	3.48	9.85	3.13	4.07	8.8	2.99	5.38	14.89	5.4	1.74	3.97	17.48	2.92	0.55	1.99	1.48	4.97	4.05	0.83	0.83	0.83	15.41	4.48	0.11	2.34	3.56	0	3.14	1.93	3.41	1.27	0	0	0	0.21	3.28	0	0	0	0	0	11.91	2.81	9.93	2.55	2.57	5.03	10.1	12.93	8.93	10.05	9.59	9.93	3.09	0.95	5.51	2.83	14.54	9.29	6.05	2.12	12.41	3.65	4.03	3.33	6.91	14.41	1.12	2.84	5.58	7.91	7.32	13.58	11.75	8.5	0.21	9.35	3.11	7.04	8.44	7.96	0.7	1.22	2.49	8.22	1.48	7.73	6.61	13.07	5.46	6.6	9.89	7.93	7.08	0.11	1.77	0	0.48	3.25	0.3	9.07	0	0	5.71	0	0	0	0.63	0.11	1.31	0	0	0.11	0	1.01	0.55	0	6.3	1.36	0.39	0	1.01	0.39	2.1	1.48	0	0	0	0	0.48	0	0	4.97	0	0	0	0.48	0.55	0.95	0.63	0.83	6.67	0.89	0	0.7	0.7	0.11	9.64	8.55	7.55	7.55	10.15	8.53	8.93	11.57	4.77	12.11	4.96	4.58	6.86	13.08	1.17	7.94	5.6	5.02	5	0.7	0.39	1.07	1.84	4.26	0.11	1.67	1.07	4.18	6.34	0	3.71	1.17	2.34	9.18	4.36	1.99	1.84	3.46	0.55	6.87	5.14	2.07	1.71	6.96	2.12	0.3	2.07	2.89	2.38	3.95	0.11	0.39	3.41	0.39	0.21	1.71	8.92	2.04	3.99	3.3	7.69	1.27	0.21
NAPS-CS-6465	ESG5391	a	1	Reproductive	Medium	No birth control	-100	7	7 to 9	240	MB	Heavy	na	not recorded	not recorded	MagMax RNA Beads	65.2	10	65.2	7.25	not recorded	RNA0059	ZymoRNA	TACTCATA	CCTGTGGC	P4 - 200 Cycles	240816_VH00275_162_22232YWNX	0.91	35.35	0.04	9071	23145792	0.12	89594758	13308427	6.38964e+07	2.63	0.05	0.01	2.02	0	4.72	0	1.06	0.98	0.01	6.82	0	2.17	0.01	5.13	2.54	0.5	0.37	1.65	3.13	0	7.6	0	1.51	6.84	1.43	0.01	1.98	0	2.77	0	0	0	2.1	0	0.55	0.5	0.07	0.23	0.14	0.42	0.01	2.91	0.01	0.83	1.14	1.22	10.59	1.9	0	0.11	0.58	0.86	8.81	0.65	0.01	0.19	1.27	0.01	6.9	0.24	0	1.7	3.71	0	0	0	0.37	1.84	1.56	2.77	0.24	1.52	2.14	0	0.01	0.81	5.67	2.17	0.38	0.4	0	1.55	2.13	0.8	4.59	0.65	0.28	17.18	16.32	3	3.4	3.89	0.46	2.68	9.04	1.97	1.04	6.68	3.67	7.47	10.5	5.82	0.98	4.79	3.76	4.99	6.25	10.97	3.71	10.23	3.13	2.87	8.74	8.67	7.08	10.48	3.41	5.36	5.51	9.48	4.72	14.87	12.97	6.79	2.5	5.68	10.9	12.16	12	10.81	3.55	5.05	5.75	10.78	11.33	11.71	10.08	4.51	5.44	4.21	4.94	6.22	12.69	8.59	9.58	7.3	6.29	15.38	17.01	5.7	3.39	9.61	2.66	4.24	8.48	3.19	5.54	14.81	5.32	1.89	4.35	17.5	3.39	0.29	1.95	1.49	5.23	4.22	1.04	0.38	1.23	15.87	3.65	0.68	2.88	3.68	0	3.48	1.95	4	2.13	0	0.1	0.1	0.1	3.46	0	0	0	0	0	12.3	2.58	10.19	1.95	2.61	5.17	10.32	10.75	9.21	10.38	9.59	10.07	3.27	0.98	5.87	1.83	14.23	9.51	6.17	1.63	10.86	3.45	2.88	3.52	7.09	13.26	1.49	2.96	5.96	7.91	7.73	12.69	11.95	8.78	0.1	9.62	2.87	7.15	9.19	8.34	0.2	1.19	1.09	8.6	1.19	8	6.62	11.65	5.08	5.21	9.93	8.05	7.27	0.54	2.46	0	0.61	4.01	0	9.15	0.2	0	5.81	0	0	0	0.46	0.2	1.09	0	0	0	0	0.75	0.93	0	5.99	1.6	1.14	0.1	1.45	0.1	0.38	0.1	0	0	0.1	0	0.2	0	0	5.08	0.1	0	0	0.75	0.81	0.54	1.37	0.54	6.99	0.38	0	0.29	0.68	0.38	9.5	8.84	7.81	7.88	10.26	8.68	8.89	11.47	4.99	12.24	5.33	4.45	7.07	13.01	1.67	8.02	6.01	5.03	5.24	0.61	0.29	0.87	2	4.77	0.2	1.74	1.23	4.34	6.58	0	3.42	1.32	2.7	9.44	4.63	0.68	2.29	3.26	0.1	7.05	5.25	2.7	2.5	7.14	1.74	0.61	1.97	2.81	2.08	4.06	0	0.87	2.38	0.1	0.46	2.73	9.28	1.67	3.71	2.58	7.7	1.6	0
NAPS-V2-7258	ESG5395	a	2	Reproductive	Medium	No birth control	-100	5	4 to 6	230	MB	Heavy	na	4.54804	1.18645	MagMax RNA Beads	134	10	134	2.9	not recorded	RNA0059	ZymoRNA	TTACAGGA	TGACAAGC	P4 - 200 Cycles	240816_VH00275_162_22232YWNX	0.93	28.31	0.11	10054	32406566	0.14	73303086	8135836	3.56875e+07	2.77	0.01	0.01	2.39	0	4.08	0.01	1.59	1.82	0.01	6.8	0.01	2.84	0.01	5.42	3.93	0.56	1.68	4.1	3.91	0	7.38	0	0.76	9.16	2.04	0.01	1.27	1.54	2.14	1.05	0.01	1.51	0.13	0	2.34	1.42	0.63	0.01	0.79	1.12	0.01	3.05	0.01	1.15	1.65	0.01	11.86	1.98	0	1.01	0.01	1.5	9.8	1.84	0.01	0.47	1.52	0.01	6.15	0.01	0	1.7	3.42	0	0	0.7	3.13	2.1	2.14	3.33	1.71	1.63	2.14	0	0.01	0.72	6.41	4.13	0.61	2.5	0.01	2.48	3.1	2.2	5.43	1.18	0.87	8.45	8.25	4.31	1.23	4.43	0	4.58	5.99	3.84	1.51	3.42	1.16	2.59	7.38	2.41	1.98	5.79	12.5	5.28	6.92	14.29	4.81	12.09	5.34	4.43	11.04	4.42	7.78	6.49	1.31	5.59	11.31	11.03	5.61	8.91	12.93	10.3	5.24	6.01	9.1	10.8	19.1	10.64	3.25	6.37	5.68	9.23	14.06	12.48	4.12	5.33	3.94	6.74	5.25	12.73	10.92	11.31	12.46	6.71	5.56	11.32	8.67	7.89	5.22	12.31	3.39	4.12	8.39	3.65	7.03	12.99	6.46	1.63	8.29	14.59	0	0.58	0.17	0	5.23	0.32	0	0	0	2.86	5.73	0	0	1.16	0	0.69	3.82	0.58	0	0	2.62	2.47	3.39	10.63	3	1.44	0	0	4.74	6.8	4.63	8.09	0.45	2.27	1.74	8.63	6.99	10.54	7.36	7.16	3.26	0.45	0.32	0.17	1.63	17.5	0	0	1.16	7.92	0	8.79	0	5.28	6.98	0.17	1.38	1.57	8.65	6.69	15.67	8.53	8.36	1.84	2.44	2.11	5.07	6.04	2.79	0.58	0.32	2.98	3.47	0.9	0.99	4.7	12.16	0.9	2.41	5.5	6.28	1.63	0	0	0	0.99	0.45	0.17	6.97	0	0	0	0	0	0	0	0.32	0.69	0	0	0	0	0.32	0	0	1.79	0	0.9	0	2.03	0.45	0.17	0	0	0	0	0	0.32	0	0	0.99	0.17	0	0	0.58	0	1.57	0	0	0	0	0	0	0	0	4.13	4.97	3.44	3.15	8.02	3.32	5.68	6.54	2.73	7.73	0.8	1.51	5.06	10.2	2.03	5.52	2.81	5.74	6.6	0.45	2.3	0.32	2.5	0.32	0.69	1.38	1.89	2.5	0	0.45	0.99	0.8	7.26	3.81	4.04	2.27	1.74	1.57	2.89	0.99	7.15	0	4.55	6.68	0.45	0.45	0.8	3	3.13	1.16	0.8	0	3.52	0	3.59	1.74	2.15	2.23	5.14	5.22	1.31	1.94	11.19
NAPS-V2-7258	ESG5396	a	2	Reproductive	Medium	No birth control	-100	5	4 to 6	230	MB	Heavy	na	4.54804	1.18645	MagMax RNA Beads	130	10	130	3.88	not recorded	RNA0059	ZymoRNA	CTACGACA	GAGTCCAA	P4 - 200 Cycles	240816_VH00275_162_22232YWNX	0.93	29.96	0.14	9761	27588242	0.12	69307800	8246907	3.80891e+07	2.63	0.01	0.29	2.37	0	4.28	0	1.39	1.47	0.01	6.96	0.01	2.68	0.01	5.26	2.51	1.02	2.4	4.21	4.14	0	7.23	0	0.01	9.22	2.29	0.01	2.33	1.24	3.36	0	0.01	1.1	1.45	0	0	0.35	0.01	0.94	0.33	1.33	0.96	3.1	0	0.1	2.08	1.46	11.82	2.66	0	0.01	0.01	2.31	9.95	1.15	0.01	1.18	2.16	0.01	6.45	0.01	0.01	0.22	3.79	0	0	0.01	3.35	1.68	2.32	3.86	1.57	1.45	2.31	0	0.01	1.32	6.86	4.2	1.77	3	0	2.36	3.56	2.07	5.26	1.47	0	8.32	8.1	4.96	0	3.57	0	4.09	5.21	3.69	1.72	2.29	1.97	2.96	6.69	1.06	2.39	6.01	12.37	5.01	6.84	14.43	4.64	12.28	5.74	4.29	11.22	4.32	7.83	6.45	0.89	5.87	11.78	10.93	5.75	9.23	12.8	10.17	4.47	6.13	8.95	11	19.08	10.7	3.13	6.62	5.93	9.35	13.72	12.58	3.88	5.46	3.98	6.97	5.27	12.62	11.14	11.35	12.55	6.74	5.56	11.4	8.64	7.91	5.41	12.38	3.32	4.13	8.21	3.57	6.95	12.93	6.59	1.37	8.43	14.31	0	0.45	0	0.45	5.13	0.68	0	0	0	1.87	5.82	0	0	0.98	0	0	4.16	0.89	0	0	3.03	2.8	3.47	10.69	2.66	0.89	0	0	4.93	6.6	5.16	8.31	2.01	2.25	1.97	8.59	7.29	10.29	7.14	7.94	3.54	0.45	0.89	0.17	1.83	17.58	0.17	0.17	1.15	8.62	0.17	8.74	0	5.75	6.98	0.17	2.29	2.42	8.67	6.57	15.72	8.45	8.31	1.92	2.8	2.52	5.51	6.37	3.45	0.31	0	3.73	3.95	1.78	0	5.08	12.63	1.56	2.84	5.59	6.31	1.15	0	0	0	0	0	0.45	7.08	0	0	0	0	0	0	0	0	0.89	0	0	0	0	1.06	0	0	1.83	0	1.37	0	1.15	0.57	0.31	0	0	0	0	0	0.31	0.17	0	0.68	0.17	0	0	0.68	0	2.66	0	0	0	0.31	0	0.17	0	0	4.07	4.16	3.8	2.36	7.65	3.39	5.66	6.53	2.77	7.61	0.17	1.67	5.02	10.07	1.67	5.51	3.28	5.5	6.43	0	2.42	0.17	2.49	0.45	0.57	1.67	2.1	2.61	0	0.17	0.89	1.78	6.91	3.77	3.42	2.21	1.06	1.56	2.55	0.98	7.11	0	4.46	7.04	0.57	0.57	0.98	3.34	3.35	1.06	0.17	0	4.54	0.17	3.53	0.89	2.46	2.84	5.24	5.51	1.37	2.32	10.85
NAPS-V2-7258	ESG5397	a	2	Reproductive	Medium	No birth control	-100	5	4 to 6	230	MB	Heavy	na	4.54804	1.18645	MagMax RNA Beads	135	10	135	3.1	not recorded	RNA0059	ZymoRNA	GCAATGCA	GGAACGTT	P4 - 200 Cycles	240816_VH00275_162_22232YWNX	0.93	31.2	0.15	9825	26836010	0.11	72142368	8857368	4.12985e+07	3.47	0.01	0.01	3.27	0	4.42	0.01	1.67	2.5	0.4	7.49	0	3.11	0.01	5.07	4.38	0.25	1.13	4.33	4.13	0	7.44	0	0.73	9.23	2.36	0.01	0.66	2.38	0.92	0.01	0	0.01	1.47	0	0	1.41	0.9	0.32	0.54	0.77	0.01	3.89	0	0.91	1.64	0.82	11.78	3.11	0	0.96	0	0.01	10.08	1.65	0.01	0.59	1.4	0	6.29	0.84	0.51	1.36	3.42	0	0	0.2	2.93	2.46	2.61	4.04	1.54	1.53	1.95	0	0.01	1.32	6.7	3.04	2.24	2.98	0	1.45	3.58	1.28	5.37	1.04	0.35	8.18	8.04	4.39	0	3.63	0	4.16	5.19	3.77	2.27	2.66	2.24	2.58	6.68	2.17	2.4	5.89	12.28	4.96	6.9	14.51	4.35	12.36	5.74	4.3	11.21	4.36	7.73	6.48	1.01	5.94	12.02	10.85	5.76	9.32	12.81	10.27	4.63	6	8.88	11.18	19.09	10.75	3.24	6.52	6.11	9.34	13.63	12.64	4.24	5.58	3.88	6.91	4.98	12.67	11.21	11.46	12.57	6.75	5.42	11.48	8.66	7.81	5.38	12.42	3.04	4.16	8.37	3.51	7.08	13.03	6.77	1.09	8.58	14.21	0	0.29	0.15	0.29	5.27	0.42	0	0	0	4.44	5.92	0	0.15	0.54	0	0.29	4.05	0.29	0	0	2.49	3	4.69	10.82	3.1	0.93	0	0	5.11	6.28	4.6	8.24	1.43	2.02	2.4	8.5	7.24	10.11	7.02	8.32	3.72	0.29	1.01	0.15	1.55	17.52	0.42	0.29	1.49	8.57	0.42	8.52	0	5.66	6.77	0.65	1.55	1.93	8.58	6.51	15.7	8.3	8.24	1.75	2.58	2.1	5.54	6.73	3.48	1.16	0.15	3.92	4.18	1.49	0.15	5.13	12.69	1.37	2.78	5.41	6.3	0.54	0.15	0	0	0.29	0.42	0.54	7.17	0	0	0	0	0	0	0	0	0	0	0	0	0	0.54	0	0	1.85	0	1.16	0	1.09	0.15	0.15	0	0	0	0	0	0.15	0.15	0	0.93	0.65	0	0	0.93	0	2.52	0	0	0	0.42	0	0.15	0	0	4.29	3.99	3.72	3.04	7.65	3.58	5.45	6.59	2.6	7.7	0.75	1.6	4.9	10.03	1.7	5.41	3.19	5.04	6.58	0	1.37	0.29	2.17	0.93	0.15	1.65	1.43	2.1	0	0.29	0.54	1.24	6.54	3.72	3.66	2.71	1.09	1.09	3.31	0.29	6.9	0.15	4.19	7.01	0.29	0.15	1.55	3.02	3.23	1.49	0.29	0.15	4.68	0.15	3.12	0.42	2.13	2.21	5.06	5.19	2.02	1.65	10.83
NAPS-V2-7438	ESG5398	b	1	Reproductive	Medium	No birth control	-100	10	10 to 12	240	MB	Medium	na	not recorded	not recorded	MagMax RNA Beads	254	10	254	0.99	not recorded	RNA0059	ZymoRNA	TGGTGGCA	TCCTGTAA	P4 - 200 Cycles	240816_VH00275_162_22232YWNX	0.93	39.94	0.39	11861	65936230	0.12	104639862	6965158	2.73483e+07	3.01	0.19	0.01	3.07	0	4.84	0.01	0.46	4.64	0.29	7.03	0.01	2.97	0.01	5.08	4.99	0.76	1.5	5.27	3.72	0	6.47	0	1.21	10.65	1.12	0.01	2.43	2.23	3.06	1.03	0.01	1.24	2.95	0	0	0.79	0.01	0.12	0.04	0.86	1.52	6.9	0.01	0.72	1.13	0.01	11	5.21	0	0.35	0	1.14	9.13	1.54	0.01	0.01	0.35	3.02	4.98	0.01	0	1.59	3.06	0	0	0.01	1.23	2.21	3.27	4.37	0.62	1.65	2.6	0	0.01	1.79	4.38	3.93	1.37	3.52	0.01	1.06	1.28	1.43	4.9	1.86	0.01	12.92	13.4	4.11	1.28	1.52	1.84	2.98	7.32	5.44	2.33	1.37	8.89	2.59	3.43	9.97	0.78	0.19	0.36	0.19	0.78	1.84	0.19	5.98	0	0	4.98	0.36	4.09	2.78	0	2.01	1.66	5.2	0.36	0.52	0.19	0.52	0	0.78	0.65	0.19	2.56	2.62	0.19	0	0.78	0.52	4.07	0.78	0.36	1.1	0	0.65	0	2.52	2.66	5.75	1.2	0.19	0.9	2.45	0.36	1.59	0.19	2.33	0	1.28	0.65	0.65	0.9	2.37	0.19	0	0	14.95	0	1.52	0.19	0	3.8	3.91	0	0.19	0	12.14	5.92	1.37	0	0.19	0	2.75	0.9	4.23	0	1.72	0	0	0.19	2.41	0	0	0	0	0.36	8.63	4.57	11.21	2.72	3.43	3.43	11.77	8.61	13.41	10.74	8.76	4.5	1	3.54	2.29	2.06	19.56	1.52	1.45	1.45	10.71	1.59	8.36	0.65	9.04	10.96	0	5.29	2.11	11.89	5.93	8.91	10.81	12.45	0.19	5.67	2.29	6.89	8.39	4.61	6.71	5.25	4.04	3.56	2.01	0.19	6.39	9.61	2.59	4.69	6.74	8.09	2.69	0.36	0.19	0	2.56	0.65	1.66	9.87	0	0	0	0	0	0	0.65	0	0	0	0	0	0	0	0.52	0	7.85	2.24	1.72	0	0.19	0.36	1.1	0.19	0	0	0.78	0	0	0	0	1.72	0.19	0	0	0	0	0	0	0	0	0.36	0	0	0	0.36	11.6	10.67	8.34	7.19	10.36	9.31	6.55	11.23	2.56	9.83	0.36	0.36	2.95	3.31	0.36	1	2.06	1.95	4.78	0	5.94	0.19	1.2	0.36	0	1.2	1.66	2.2	0	0	0.36	0.19	2.06	1.84	3.91	0.19	4.01	0.36	0	2.24	4.68	0	0	4.13	0	0.36	1.59	4.08	2.59	0	1.59	2.9	3.84	2.11	1	0.36	2.37	0	3.61	6.7	0	0.36	0
NAPS-V2-7438	ESG5399	b	1	Reproductive	Medium	No birth control	-100	10	10 to 12	240	MB	Medium	na	not recorded	not recorded	MagMax RNA Beads	280	10	280	1.53	not recorded	RNA0059	ZymoRNA	TAAGGTCA	TGTCGTAG	P4 - 200 Cycles	240816_VH00275_162_22232YWNX	0.93	39.26	0.38	11693	58104258	0.1	97677172	6744840	3.03645e+07	1.4	0.01	0.01	3.36	0	3.93	0	0.82	4.51	0.01	6.64	0	2.5	0.01	4.23	4.67	0.01	1.13	4.92	3.13	0.01	6.36	0	1.94	10.38	0.63	0.01	0.97	1.43	2.28	1.04	0.01	0.56	1.97	0	0	0.59	0.01	0.01	0.01	0.07	1.22	6.58	0.01	0.72	0.98	0.01	10.48	5.26	0	0.12	0.01	1.18	8.74	1.07	0.01	0.01	0.01	2.17	5.05	0.01	0	0.91	1.91	0	0	0.01	0.86	1.89	2.3	4.17	0.01	1.55	2.5	0	0.01	1.52	4.72	3.5	0.85	3.22	0.01	0.79	2.57	0.98	4.6	1.25	0.01	12.68	13.16	4.01	1.22	1.47	1.82	3.8	7.18	5.11	1.88	1.47	9.09	2.04	3.6	9.48	0	0	0.53	0	0.67	2.36	0.2	6.14	0.53	0	4.87	0	3.67	2.91	1.13	1.88	0.67	5.15	0.67	0	0.37	1.31	0	0.92	0.2	0	3.05	1.31	0	0	0	1.88	3.63	0.92	0	0.2	0.92	0	0	2.85	2.52	5.51	1.22	0	0	2.45	1.55	1.4	0.2	1.13	0	0.37	2.56	0	1.22	3.05	1.47	0.67	0.2	14.61	0	2.41	0	0	4.2	3.93	0	0	0.2	12.23	5.8	1.31	0.2	0	0	3.35	1.69	5.03	0.67	1.4	0.2	0.67	0.2	2.82	0	0	0	0	0.2	8.47	5.29	11.18	3.26	3.89	3.93	11.63	9.11	13.22	10.36	9.79	5.16	1.13	3.33	1.13	3.12	19.61	0	1.31	1.88	11.25	1.4	8.25	0.37	8.8	10.78	0	4.58	3.55	11.71	5.91	8.88	10.53	12.13	1.22	4.94	3.51	7.12	8.82	5.31	6.31	5.31	5.25	3.49	2.7	0	6.95	9.79	3.24	5.56	7.01	8.09	2.23	0	0	0	2.32	0.37	1.47	9.96	0	0	0.37	0	0	0	0.37	0	0	0	0	0	0	0	0	0	7.48	2.63	2.66	0	0	0.37	0.8	0	0	0	1.03	0	0	0	0	2.04	0.2	0	0	0	0	0.67	0.2	0	0	0	0	0.2	0	0	11.19	10.02	8.23	7.28	10.24	9.61	6.65	11.04	1.88	9.74	0.67	0.2	2.45	3.17	0	0.53	1.88	2.28	4.56	0	5.35	0	1.82	0.53	0	1.13	0.92	1.69	0	0	1.03	0	1.4	2.91	3.05	0.67	3.15	0	0.2	1.93	5.46	0	0	4.95	1.4	0.2	1.93	3.9	3.39	0	1.62	1.47	4.75	0.37	2.28	0.37	2.73	0	4.71	6.77	0	0	0.2
NAPS-V2-7438	ESG5400	b	1	Reproductive	Medium	No birth control	-100	10	10 to 12	240	MB	Medium	na	not recorded	not recorded	MagMax RNA Beads	252	10	252	1.65	not recorded	RNA0059	ZymoRNA	ATTGTGAA	TGCATTGC	P4 - 200 Cycles	240816_VH00275_162_22232YWNX	0.94	38.87	0.36	11574	54217352	0.1	93229226	6891080	3.11024e+07	2.68	0.01	0.01	3.27	0	4.01	0.01	0.22	4.61	0.01	6.69	0	2.62	0.01	4.53	4.69	0.15	0.44	4.97	3.45	0	6.52	0	1.8	10.44	0.91	0.01	2.26	1.11	2.67	1.21	0.46	0.01	2.72	0	0.4	0.9	0.01	0.18	0.01	0.05	1.08	6.17	0.01	0.01	0.78	0.01	10.55	5.18	0	0.49	0.01	1.16	8.79	1.08	0.01	0.01	0.01	2.66	4.71	0.01	0.01	0.37	3.06	0	0	0.01	0.5	2.02	2.17	4.09	0.01	1.11	2.36	0	0	1.3	4.39	3.99	0.72	3.44	0.01	1.45	1	1.55	4.57	1.19	0.51	12.62	13.07	3.98	1.38	1.91	1.45	2.77	7.4	4.78	2.3	1.29	9.14	1.73	3.46	9.37	0	0.37	0.2	0.2	0.2	2.12	0	6.04	0.37	0	4.71	0.37	3.48	1.96	0.2	1.45	2.02	5.35	0.52	0	0.37	0.66	0	0.37	0.37	0.2	2.46	1.53	0	0	0.2	1.53	3.75	1.29	0.37	0.9	0	0.37	0.52	2.64	2.25	5.35	0.79	0.2	0	1.85	0.66	0.79	0.66	1.01	0	1.45	1.45	0	0.2	2.16	1.29	0.2	0.9	14.56	0	1.67	0	0.2	4.03	4.02	0.79	0.9	0	12.06	5.72	0.52	0	0	0	3.14	0.66	4.24	1.01	1.21	0.2	0	0	2.6	0.79	0	0	0	0.66	8.48	5.5	11.19	3.44	4.03	4.06	11.49	9.17	13.16	10.2	9.97	5.13	1.38	3.05	2.34	3.44	19.63	0.9	1.38	1.73	11.2	0.9	8.36	0.66	8.81	10.8	0	4.95	3.48	11.67	5.83	8.76	10.53	12.04	1.45	5.05	3.59	7.27	8.75	5.54	6.09	5.32	5.64	3.36	3.66	0	6.91	9.71	3.24	5.2	6.9	7.98	2.74	0.52	0	0	2.12	1.01	0.9	9.87	0	0	0	0	0	0	0	0	0.66	0	0	0	0	0.9	0	0	7.49	1.45	2.83	0.37	0.52	0.79	1.01	0	0	0	0.52	0	0	0	0	1.38	0.52	0	0	0.2	0	0.2	0	0	0	0.2	0	0.2	0	0	11.02	9.94	8.07	7.35	10.08	9.37	6.74	10.92	2.21	9.88	1.11	0	2.46	3.4	0.52	1.11	2.16	2.02	4.55	0	5.76	0	1.29	0	0	1.29	1.01	2.3	0	0	0.79	0	1.85	2.5	2.67	0.79	3.24	0.52	0.79	1.73	5.72	0	0.2	5.13	0	0.37	1.67	3.75	3.75	0	1.29	1.6	5.08	0.9	0.79	0.9	1.85	0.37	4.66	6.83	0	0	0.37
NAPS-CS-6438	ESG5406	a	2	Reproductive	Medium	No birth control	-100	9	7 to 9	240	MB	Heavy	na	not recorded	not recorded	MagMax RNA Beads	124	10	124	8.65	not recorded	RNA0059	ZymoRNA	GCAGAATT	ACCGGCCA	P4 - 200 Cycles	240816_VH00275_162_22232YWNX	0.89	23.26	0.03	5863	9321732	0.16	96911496	21219728	8.58229e+07	1.07	0	0.01	3.36	0	5.49	0	1.84	3.66	0.01	7.41	0	1.76	0	0.01	1.78	1.61	2.83	3.51	2.46	0	8.44	0	2.45	9.79	3.36	0.01	2.34	0	1.74	0	0	0	2.45	0	0	0.44	0.7	0	0.85	0.76	1.55	5.07	0.01	1.04	2.54	0	10.51	0.84	0	1.2	0	1.55	5.19	2.27	1.94	0.56	0	1.8	5.73	0	0	0	3.48	0	0	0	0.85	1.99	0.67	2.36	0	1.71	2.03	0	0	1.55	5.74	2.96	1.74	0	0	2.3	3.55	0	4.11	0.01	0	4.83	6.12	0.46	0.07	0.69	0.6	0.07	0.13	1.12	0	0.07	1.3	0.07	1.88	0.19	0	2.96	0.69	0.07	5.19	4.52	0.81	7.62	0.81	0.13	6.76	0.13	5.09	2.94	0	1.53	0.13	6.86	0.36	4.97	0.13	0.36	0	3.78	0.07	2.68	0.46	0.19	1.81	0.07	0	6.2	1.15	0.41	1.35	0.41	0	0.19	0	1.92	2.88	6.72	3.68	3.91	3.58	0	1.12	0.13	0.07	3.76	0.19	2.78	0	0.41	0.56	3.36	0.6	0	0.13	10.43	0	1.75	0.31	0.36	4.16	6.1	0.07	0.73	0.89	2.74	15.7	4.71	0.65	5.62	1.84	13.41	10.52	14.65	8.67	10.58	0.07	0.41	0.19	5.02	0.77	0	0	0	0.13	2.25	0.25	4.62	2.17	2.8	2.35	5.73	3.1	6.58	3.94	1.77	0.51	0.41	3.56	0.6	0.41	14.37	0.46	3.45	3.4	4.3	5.53	1.03	2.27	2.47	5.59	0.6	1.64	0.77	5.51	0.36	4.09	5.67	4.67	0.36	0.56	1.35	2.36	0.77	2.63	1.09	2.43	0.65	2.21	0.96	2.47	1.21	2.04	3.74	2.18	3.19	3.65	1.15	0.07	0.46	0	1.35	2.65	0.07	4.15	0	4.7	1.12	1.6	0	0.19	1.06	0.13	0.36	4.54	0	0	0	0.07	0.07	0	0.46	0	0	0.69	0.6	0.07	0.13	0.13	0	0	0.31	0	0.13	0	0	0.51	1.77	0	0	0.13	0	0.19	0	0	0	2.02	0	0.31	0	0	0.51	3.16	0.77	0.96	1.77	0.99	4.93	1.83	0.36	3.93	1.94	7.89	7.73	9.73	10.32	8.62	11.71	9.37	8.73	9.53	8.07	5.29	12.76	6.87	9.55	7.19	6.27	9.48	3.37	5.26	8.92	6.75	18.91	8.26	15.3	6.5	11.46	7.21	7.88	7.62	17.33	5.69	16.1	8.06	8.66	8.73	12.41	10.84	9.44	0	11.94	8.75	9.28	8.98	13.41	12.21	14.38	7.3	10.96	12.28	8.75	0.13	0.19
NAPS-CS-6031	ESG5407	a	1	Reproductive	Heavy	Progestin IUD	-100	9	7 to 9	90	MB	Heavy	na	not recorded	not recorded	MagMax RNA Beads	131	10	131	1.625	not recorded	RNA0059	ZymoRNA	GGCATTCT	CTAGCTTG	P4 - 200 Cycles	240816_VH00275_162_22232YWNX	0.93	42.24	0.13	11576	39242322	0.11	82850476	5155292	3.70934e+07	3.1	1.75	0.14	3.85	0	5.8	0.01	1.75	5.91	0.32	8.33	0.01	3.93	0	7.21	3.38	1.65	3.5	4.34	4.83	0	6.93	0	2.99	9.77	2.57	0.01	2.81	2.74	4.22	2.22	0.01	2.31	3.54	0	2.06	2.41	0.67	0.01	0.43	0.42	2.67	7.31	0.01	1.22	2.13	0.01	12.72	5.36	0	1.81	0.01	1.58	9.87	3.13	0.01	0.23	1.86	2.64	5.95	0.01	0.01	0.43	4.94	0	0	0.25	3.37	3.22	4.14	4.49	0.85	1.86	2.99	0	0.01	1.47	4.84	5.16	0.89	0.59	0	2.23	2.84	3.5	6.77	3.32	1.19	12.6	14.41	0	0	0.26	0	0	2.96	2.69	0.83	0.47	2.81	0	1.11	4.8	0	0	1.11	0.26	4.95	2.4	1.11	7.76	2.6	0	6.6	0	5.67	2.45	1.11	0.66	7.39	6.71	0.26	3.57	1.35	2.96	0.83	3.1	0.26	4.79	1.24	1.56	1.89	0.47	0	4.84	4.75	1.11	5.86	0.26	1.82	0.66	0.66	5.16	3.57	7.15	5.76	3.1	2.96	2.29	11.05	1.11	0.83	4.96	0	1.73	2.29	0.66	1.97	4.68	1.97	0	0	12.93	0	0.26	1.11	0	4.11	3.28	0	3.61	0.26	9.96	4.6	0	0	1.46	0	0.66	2.6	3.75	0.66	0.98	0	0.66	1.24	6.46	0	0	0	0.26	0.66	12.01	6.23	10.11	5.36	3.1	4.35	10.59	15.61	9.91	10.05	10.35	10.13	3.47	2.23	5.65	6.27	15.84	7.55	5.71	4.27	15.9	2.81	7.07	3.42	6.52	17.9	4.79	1.56	5.7	10.81	6.16	17.47	12.09	11.27	0.83	9.82	5.2	7.84	8.72	7.76	1.24	1.46	5.6	8.96	1.97	7.67	8.44	17.12	7.22	9.64	10.87	9.19	7.83	3.66	2.5	0	0.83	2.5	0	5.07	0	0	4.94	0	0	0.26	0	0.66	0.26	0	0.26	0	0	4.06	0	0	3.19	1.56	2.1	0	0.26	0.47	4.42	2.73	0	0	0	0	0.83	0	0	4.89	0.83	0	0	0.47	0.47	1.73	0	0	6.47	2.23	0	1.46	1.24	0.26	5.62	5.67	4.87	5.34	6.73	4.58	6.34	8.39	1.24	8.56	2.04	4.4	7.1	16.34	1.82	11.15	5.93	6.7	5.12	0.83	3.07	2.17	3.5	5.36	0.26	1.89	2.23	7.73	6.22	0	4.84	1.97	2.81	9.14	4.74	4.11	4.67	3.1	1.46	6.8	6.1	1.24	0.26	7.61	3.39	0	4.6	4.59	6.63	3.98	0.66	2.85	5.34	1.11	1.35	0.26	2.64	3.37	5.13	5.26	7.87	15.52	6.97
NAPS-CS-6031	ESG5408	a	1	Reproductive	Heavy	Progestin IUD	-100	9	7 to 9	90	MB	Heavy	na	not recorded	not recorded	MagMax RNA Beads	143	10	143	3.78	not recorded	RNA0059	ZymoRNA	TAAGTGGT	CTTAAGCC	P4 - 200 Cycles	240816_VH00275_162_22232YWNX	0.93	41.63	0.13	11799	40582482	0.08	94719484	6576128	4.77888e+07	3.65	1.82	0.01	4.5	0	5.9	0	1.76	6.4	0.5	8.74	0	4.07	0	7.15	3.72	1.72	3.41	4.49	4.57	0	7.24	0	3.1	9.83	2.57	0.01	2.93	2.79	4.09	2.15	0.01	2.05	3.23	0	2.43	2.56	0.53	0.17	0.17	0.29	2.63	7.63	0.01	1.41	2.49	0.91	12.7	5.99	0	1.39	1.74	2.05	9.8	3.2	0.01	0.28	2.34	3.74	5.54	0.01	0.01	1.02	4.66	0	0	0.01	3.74	3.48	4.29	4.99	1.3	2.05	3.32	0	0.01	1.89	6.38	5.19	1.11	1.69	0.01	2.31	2.56	3.73	6.68	3.59	1.39	12.41	14.14	0.69	0	0.38	0.38	0	2.63	2.55	0.2	1.15	1.65	1.15	2.48	4.94	0.38	0.69	0.54	0	4.92	2.26	0.69	8.07	3.25	0	6.64	0.2	5.85	1.71	0.2	1.33	7.47	6.7	1.15	4.26	1.05	3.03	1.33	2.48	0.82	4.91	2.01	1.5	2.07	0	0	5.05	4.48	1.05	5.83	0.94	2.48	0.54	0.38	5.3	3.65	7.05	5.58	2.55	2.97	2.17	10.84	1.5	0	4.7	0	2.17	2.26	0.38	1.84	4.56	2.07	0	0.38	12.6	0.38	0.54	1.05	0.94	4.26	3.27	0.2	3.82	0	9.42	5.04	0.69	0.2	0.38	0	1.57	3.16	4.06	0.38	0	0.38	1.33	1.9	7.05	0.54	0	0	0.2	2.55	11.99	6.15	10.15	5.63	2.44	4.49	10.34	16.31	9.58	9.57	11.07	9.75	2.91	2.91	5.11	5.87	15.76	6.68	4.92	4.37	16	2.48	7.24	2.39	6.19	17.69	3.92	1.24	5.53	10.78	6.1	17.54	11.79	11.15	1.15	9.26	5.43	7.95	8.75	7.17	0.94	1.15	5.53	8.05	2.85	7	8.59	17.3	7.46	9.75	11.11	9.13	7.44	3.27	1.65	0	1.05	2.85	0	5.31	0	0	4.51	0	0	0	0	0	0.94	0	0.2	0	0	4.03	0.2	0	3	2.07	2.85	0	0	0.38	5.09	3.38	0	0	0.54	0	1.5	0	0	5.09	0	0	0	0.69	1.5	1.65	0	0.38	6.18	2.17	0	2.88	0.2	0	5.33	5.22	4.87	4.83	6.81	4.95	6.04	8.42	1.78	8.58	2.26	4	6.77	16.14	2.39	11.28	5.32	6.09	5.02	0.2	2.48	2.07	2.82	4.89	0.38	3.08	2.35	7.28	5.98	0	4.43	1.15	2.48	8.44	4.24	4.68	4.16	2.91	1.78	6.62	6.34	0.2	0	8.15	3.48	0.82	4.29	4.91	6.1	3.36	1.24	2.35	5.91	0	0.54	0	2.07	3.85	5.63	5.64	7.01	15.19	6.07
NAPS-CS-6031	ESG5409	a	1	Reproductive	Heavy	Progestin IUD	-100	9	7 to 9	90	MB	Heavy	na	not recorded	not recorded	MagMax RNA Beads	129	10	129	4.82	not recorded	RNA0059	ZymoRNA	GTTCCAAT	AATTCTGC	P4 - 200 Cycles	240816_VH00275_162_22232YWNX	0.92	40.99	0.18	11439	32058104	0.07	84890792	6817964	4.81599e+07	3.28	1.62	0.35	4.67	0	5.86	0.01	1.51	6.58	0.89	8.71	0	4.3	0.01	7.21	3.01	1.57	3.26	4.36	4.56	0	7.36	0	3.1	9.97	2.78	0.01	2.96	3	4	2.68	0.01	2.15	3.11	0	2.29	2.38	0.01	0.59	0.28	0.01	2.72	7.73	0.12	1.32	2.69	0.01	12.47	6.43	0	1.55	0.01	1.75	9.93	2.85	0.01	0.01	1.77	4.31	5.49	0.01	0.43	0.45	4.62	0	0	0.01	2.95	3.44	4.26	5.49	1.84	2	3.41	0	0.01	1.8	6.42	4.77	1.53	0.01	0	2.04	2.72	3.09	6.64	3.08	2.02	12.05	13.74	0	0	0.53	0	0	2.31	2.43	0.2	0.67	1.74	0	1.54	4.15	0.37	0.67	0.67	0	3.81	3.25	0.91	7.81	2.9	0	6.56	0.53	5.37	1.12	0.53	0.67	7.14	6.22	0.91	3.57	1.39	2.55	1.46	2.93	0	4.54	2.84	1.46	1.86	0	0	4.57	4.33	0.79	5.26	0.67	2.72	0.53	0.37	5.23	3.16	6.7	5.21	3.13	2.65	1.68	10.51	1.68	1.54	4.18	0.2	1.61	2.31	0.37	1.86	4.75	3.11	0.2	0.37	12.15	0	0.79	0.53	0.2	4.54	2.81	0	3.8	0	8.94	5.06	0.2	0.2	0.67	0	0.67	2.87	3.42	0.67	0	0.91	1.39	1.74	7.16	0	0	0	0	1.74	11.87	6.07	10.17	6.01	2.13	4.66	9.93	16.75	9.1	8.97	11.56	9.38	2.47	2.62	4.7	5.84	15.52	6.06	4.92	4.43	16.16	1.74	7.39	1.92	5.86	17.41	3.27	1.02	5.15	10.77	6.17	17.69	11.46	11.11	1.39	8.78	5.64	7.6	8.79	6.77	1.02	0.37	5.88	7.16	2.81	6.38	8.59	17.51	7.41	10.08	11.2	9.22	6.94	2.22	1.3	0	1.46	2.39	0.2	5.17	0	0	3.59	0	0	0	0	0.2	0	0.2	0	0	0	4.28	0.2	0	2.08	2.98	3.38	0	0.53	1.21	5.26	3.42	0	0	0	0	1.54	0	0	4.51	0.37	0	0	0.67	0.91	0.91	0	0.2	5.82	2.08	0	3.4	0.37	0.37	5.06	4.74	4.56	4.72	6.51	4.96	5.55	8.1	1.61	8.47	2.22	3.38	6.58	15.75	1.74	11	4.72	5.71	4.61	0.2	2.87	0.91	2.93	4.56	0	3.31	1.86	6.82	5.45	0.67	3.6	1.12	2.87	7.75	3.96	5.11	2.95	2.39	1.61	6.3	6.79	0.53	0.2	8.57	3.11	0	3.9	4.77	5.72	2.95	0.67	1.46	6.21	0.2	0	1.12	1.3	3.49	5.75	5.8	6.26	14.71	5.52
NAPS-CS-6449	ESG5410	a	2	Reproductive	Medium	Estrogen and Progestin pill	-100	14	13 to 15	240	MB	Medium	na	not recorded	not recorded	MagMax RNA Beads	130	10	130	10.8	not recorded	RNA0059	ZymoRNA	AGGCAGAG	AGAATGCC	P4 - 200 Cycles	240816_VH00275_162_22232YWNX	0.9	35.64	0.03	8434	13150132	0.13	87198074	17176848	7.23755e+07	3.16	0.3	0.45	3.71	0	5.58	0.01	1.95	3.77	0.01	8.24	0	4.13	0.01	7.19	3.49	1.46	3.28	3.61	5.92	0	7.7	0	4.03	9.47	2.26	0.01	2.19	2.73	4.15	1.61	0	1.98	2.64	0	0	1.91	0.13	0.01	0.17	0.86	2.28	6.69	0.31	1.51	1.27	0.01	12.79	3.84	0	1.87	0	1.06	9.2	2.96	0.01	1.37	2.43	2.36	6.23	0.58	0	3.38	5.23	0	0	0.45	4.79	3.16	3.62	4.61	2.09	1.98	3.08	0	0.01	1.86	7.36	4.91	0.01	0	0	3.08	2.25	1.41	7.55	3.31	1.06	12.45	14.54	5.98	3.81	3.97	3.47	4.36	9.92	4.75	4.37	4.56	3.9	6	3.55	10.64	0.43	2.87	2.22	1.92	6.26	11.82	3.13	10.06	4.41	3.71	9.36	1.55	8.07	6.96	4.73	2.31	5.5	8.77	2.79	7.52	4.33	3.15	0.66	5.47	6.83	10.57	5.06	4.06	5.86	4.37	2.41	7.55	12.25	3.86	4.9	2.81	2.69	3.2	2.22	6.15	6.78	9.01	9.78	6.24	4.83	11.9	2.95	3.87	2.93	8.51	0.49	3.56	2.81	2.45	4.66	9.62	3.56	0.49	2.15	14.22	1.26	0.66	1.11	1.76	2.97	2.98	0	0.55	3.08	18	1.76	1.68	3.19	0.16	0	1.81	2.87	1.3	0.76	0.08	0.99	0.37	0.71	5.85	0.08	0	0	0	1.11	10.25	5.46	8.65	2.45	3.03	2.11	8.88	12.42	8.58	8.44	7.97	8.81	1.92	1.73	4.63	2.19	7.4	5.97	0.37	1.63	11.77	2.05	3.65	1.36	6.18	13.66	0.61	5.16	4.3	5.95	6.12	13.66	10.55	7.01	0.3	8.09	1.76	3.84	7.02	6.28	0.16	0.76	1.26	6.57	0.3	6.57	5.74	12.67	4.61	6.79	8.39	10.08	6.14	0.23	1.07	0	0.16	3.98	0.23	8.94	0	0	4.07	0	0	0	1.03	0.16	0.37	0	0.16	0	0.61	1.33	0.16	0	3.18	0.71	0.49	0.91	0	0	1.36	0.91	0	0	0.43	0	0.23	1.23	0	2.99	0.66	0	0	0.99	0.37	1.43	0	0.61	4.44	0.49	0	0.61	0.3	1.03	11.54	12.26	9.67	8.57	12.11	9.68	9.48	13.57	6.32	13.38	18.21	3.57	5.82	9.1	0.66	4.8	4.38	5.54	4.13	0	0.16	0.55	0.91	4.24	0	0.81	1.4	3.74	4.85	0.16	5.45	0.08	5.75	7.6	4.26	1.4	2.05	3.28	0.16	0.3	9.48	0.66	1.9	5.59	0.16	0.76	0.49	1.4	5.2	1.26	0.37	1.46	2.82	0	1.03	3.31	1.4	0.49	2.61	7.22	5.77	15.17	6.36
NAPS-CS-6449	ESG5411	a	2	Reproductive	Medium	Estrogen and Progestin pill	-100	14	13 to 15	240	MB	Medium	na	not recorded	not recorded	MagMax RNA Beads	130	10	130	10.7	not recorded	RNA0059	ZymoRNA	TTGCCTAG	ACCACTTA	P4 - 200 Cycles	240816_VH00275_162_22232YWNX	0.9	37.15	0.04	8389	12323968	0.12	82855676	16487957	6.88523e+07	3.69	0.95	0.76	3.81	0	5.56	0	2.24	4.19	0.61	8.59	0	4.51	0.01	7.41	4.64	0.69	2.28	3.64	6	0	7.76	0	3.68	9.53	3.25	0.01	3.7	2.75	3.89	2.59	0.01	2.69	2.71	0	1.79	2.52	0.11	0.13	0.58	1.33	1.57	6.71	0.01	1.66	1.44	0.15	13.09	4.33	0	2.15	0.01	2.99	9.46	2.78	0	1.11	2.29	2.79	6.09	0.99	0	4.07	5.75	0	0	0.71	4.67	3.56	4.25	4.66	2.33	2.52	3	0	0.01	1.22	7.76	4.93	0.01	1.13	0	3.77	3.6	2.16	7.36	2.81	1.53	12.29	14.29	6.13	4.02	3.72	3.3	4.27	10.37	4.72	4.54	4.47	3.86	5.94	2.89	10.51	0.51	3.05	2.31	1.97	6.25	11.94	3.34	10.16	4.66	3.23	9.61	1.78	8.04	6.94	4.62	1.97	5.33	9.09	2.93	7.6	4.21	3.55	0.98	5.44	7.08	10.54	5.01	4.06	5.82	4.3	2.29	7.6	12.14	3.52	5.26	2.8	2.88	3.5	2.52	6.56	6.65	8.98	9.95	6.13	4.85	11.97	2.72	4.14	2.95	8.48	1.11	3.55	2.05	2.21	4.45	9.67	3.77	0.45	1.95	14.08	1.02	0.68	0.57	1.78	2.5	2.8	0	0.51	2.8	18.01	1.64	0.89	3.14	0.08	0	1.83	2.8	1.53	0.31	0.24	0.57	0.93	0.68	6.12	0.08	0	0	0	0.84	10.05	4.9	8.37	2.5	2.61	1.75	8.49	12.84	8.34	8.18	8.09	8.47	1.83	1.26	4.09	1.72	6.74	5.8	1.22	2.25	12.14	1.26	3.98	1.4	5.78	13.63	0.45	5.23	4.12	5.84	5.77	13.87	10.23	7.09	0.74	7.62	2.32	3.92	6.84	5.79	0	0.74	2.19	6.15	0.84	6.21	5.74	12.89	4.59	7.19	8.39	10.55	5.77	0.24	1.43	0	0.38	3.5	0	9.1	0	0	3.5	0	0	0	1.06	0.31	0.57	0	0	0	1.26	1.06	0.08	0	3.35	0.51	0.68	0.84	0.17	0.17	1.22	1.22	0	0	0.74	0	0	1.53	0	2.73	0.79	0	0	0.31	0.51	1.61	0	0.31	4.72	0.74	0	1.02	0.24	0.98	11.63	12.35	9.71	8.72	12.11	10.07	9.38	13.81	6.21	13.5	18.18	3.38	5.59	9	0.08	4.75	4.05	5.31	3.75	0.08	0.31	0.24	0.79	3.77	0	0.31	1.33	3.78	4.41	0	5.33	0.17	5.33	7.3	3.86	1.4	2.31	3.31	0	0.38	9.2	0.31	1.53	5.39	0.08	0.57	0.74	1.67	4.76	1.15	0.24	1.53	2.9	0.17	0.63	2.9	1.19	0.84	2.66	6.86	5.31	15.19	6.11
NAPS-CS-6449	ESG5412	a	2	Reproductive	Medium	Estrogen and Progestin pill	-100	14	13 to 15	240	MB	Medium	na	not recorded	not recorded	MagMax RNA Beads	137	10	137	12.2	not recorded	RNA0059	ZymoRNA	ACTCGTGT	ATTGGAAC	P4 - 200 Cycles	240816_VH00275_162_22232YWNX	0.91	37.24	0.05	7571	9118104	0.11	67644530	13835440	5.73114e+07	3.53	0.1	0.97	4.22	0	5.55	0	2.47	3.99	0.68	8.85	0	4.14	0.01	7.2	4.25	1.49	3.56	3.74	6.06	0	7.92	0	4.11	9.54	3.32	0	2.65	2.88	3.79	2.06	0	2.48	3.61	0	0	1.98	0.18	0	0.74	1.53	1.55	6.81	0	1.5	2.1	0.01	12.99	4.28	0	2.65	0	1.66	9.35	2.73	0.2	0.59	1.27	2.18	5.85	0.91	0	3.11	5.65	0	0	1.01	4.81	3.77	3.94	5.1	2.61	1.95	3.06	0	0.01	1.49	7.41	5.19	1.54	1.34	0	2.69	3.38	2.02	7.54	3.12	2.21	12.18	14.26	5.86	3.54	3.61	3.2	4.17	10.42	4.42	4.34	4.45	3.88	5.33	3.09	10.39	0.45	2.95	1.99	2.31	5.97	11.88	3.31	10.08	4.55	3.14	9.47	1.7	7.84	6.75	4.05	2.18	5.23	9.02	2.67	7.4	4.19	3.79	0	5.45	7.2	10.43	5.1	4.06	5.72	4.34	2.23	7.5	11.96	3.79	5.14	2.73	2.44	3.39	2.11	6.75	6.86	8.86	10	6.05	4.59	11.88	2.58	3.79	2.71	8.43	0.28	3.17	2.27	2.36	4.49	9.63	3.85	0	1.53	14.02	1.06	0.45	0.66	1.41	2.56	2.79	0.1	1.25	2.67	18.09	1.93	1.01	2.92	0.59	0	1.79	2.95	1.16	0	0.1	1.16	0.96	0.84	6.33	0.45	0	0	0	0.9	10.1	4.79	8.29	2.68	2.21	1.93	8.41	13.24	8.16	7.98	8.36	8.42	1.45	1.56	3.73	1.91	6.53	5.61	0.66	2.01	12.41	1.16	4.42	1.25	5.58	13.67	0.96	4.91	4.21	6.06	5.84	14.08	10.14	7.03	0.72	7.45	2.31	3.98	6.88	5.6	0.1	0.59	2.47	5.96	0.45	5.92	5.84	13.09	4.66	7.26	8.56	10.67	5.45	0.19	0.96	0	0.45	3.17	0	9.02	0.19	0	3.78	0	0	0	0.72	0	0.45	0	0	0	0.9	1.82	0.28	0	3.47	1.45	0.28	0.59	0.28	0.1	1.01	1.25	0	0	0.37	0	0.19	1.11	0	2.65	0.59	0	0.28	0.52	0.37	1.88	0	0.66	4.64	0.9	0	1.06	0.19	1.25	11.78	12.24	9.82	8.7	12.14	10.24	9.36	13.72	5.93	13.54	18.14	3.09	5.58	8.93	0.28	4.78	4.03	5.17	3.63	0.37	0.37	0.1	0.9	3.47	0	0.1	1.25	3.51	4.62	0	4.97	0	5.17	7.15	3.44	1.53	2.49	3.22	0	0.19	9.11	0.59	1.53	5.32	0	0.9	0.66	1.63	4.5	0.96	0.19	1.11	3.17	0.19	0.72	2.89	1.25	0.66	2.76	6.79	4.94	14.99	5.64
NAPS-CS-6419	ESG5413	c	2	Reproductive	Heavy	No birth control	-100	19	16 or greater	258	MB	Heavy	na	not recorded	not recorded	MagMax RNA Beads	86	10	86	2.88	not recorded	RNA0059	ZymoRNA	ACAGGCGC	CTCTGCCT	P4 - 200 Cycles	240816_VH00275_162_22232YWNX	0.93	34.91	0.05	10465	31799264	0.2	72786712	7874150	3.73066e+07	3.09	1.35	0.01	3.2	0	5.63	0.01	1.81	4.14	0.33	8.04	0.01	3.66	0.01	7.14	4.45	1.27	3.78	4.38	5.7	0	6.65	0	3.14	9.18	2.22	0.01	2.58	2.39	3.82	0.88	0	1.63	2.43	0	0	1.86	0.4	0.73	0.2	1.3	2.26	6.96	0.01	1.89	1.62	0.52	12.83	4.58	0	1.84	0.01	1.85	7.94	2.55	0	1.15	0.3	2.1	5.93	0.16	0.18	3.59	5.55	0	0	0.61	3.65	3.02	3.27	4.04	1.71	1.85	2.95	0	0.01	1.27	5.55	4.95	0	1.75	0.38	2.6	3.32	2.02	7.57	2.63	1.24	14.47	16.44	3.45	1.66	3.31	1.47	1.26	7.82	8.69	2.6	4.26	6.24	4.91	6.97	9.87	0.47	2.06	0.92	3.53	6.46	7.44	2.15	9.86	1.41	0.59	9.78	3.45	7.93	7.61	1.77	2.38	4.14	9.08	3.76	6.93	2.1	2.72	0.17	5.51	0.59	6.25	5.98	1.47	3.61	2.44	0.92	7.27	8.35	1.72	6.4	1.66	0	1.72	2.27	7.53	5.71	9.78	7.89	4.83	5.01	4.9	5.03	3	1.66	6.83	0.47	4.83	0.59	2.27	4.5	7.29	1.26	0	2.72	17.27	0.59	1.82	0	1.1	7.43	4	0.59	1.6	1.18	9.02	5.64	0.59	0	0	0	0.33	2.54	2.15	0	1.82	0	0	0.33	2.77	0	0	0	0	0.33	9.89	6.33	10.24	3.04	3.84	2.9	10.15	12.97	10.81	8.95	7.56	8.31	2.27	2.44	3.58	2.95	18.19	6.7	5.29	2.95	14.05	2.83	11.15	1.41	7.1	15.87	3.95	2.38	4.67	9.35	5.42	15.44	10.96	9.62	1.01	8.43	2.88	5.89	8.34	6.53	5.59	1.77	3.82	7.86	2.19	6.06	6.21	15.53	5.3	6.71	9.03	8.05	6.42	2.57	2.54	0	1.54	1.26	0.59	4.82	0.33	0	3.64	0	0	0	0	0.17	1.1	0	0	0	0	2.75	1.87	0.17	7.42	1.26	1.01	0	0.59	0.17	2.69	1.01	0	0	0.92	0	0	0	0	3.43	0.17	0	0	1.41	0.17	1.82	0	0	4.86	1.47	0.33	6.02	0	0	10.57	11.5	8.42	7.52	11.05	9.46	4.55	11.65	3.53	11.59	4.27	0	4.33	2.66	0.17	2.54	4.52	4.87	3.66	0	4.42	0	1.54	3.06	0	0.92	0.47	1.72	4.38	0	3.13	0	3.62	7.84	3.71	1.01	2.77	0.92	0.17	4.51	5.06	0.17	1.87	6	0.17	0.71	2.27	5.2	1.92	2.3	0.59	0.17	4.1	0.17	0	1.1	0.71	1.77	3.93	3.5	5.71	16.87	8.67
NAPS-CS-6419	ESG5414	c	2	Reproductive	Heavy	No birth control	-100	19	16 or greater	258	MB	Heavy	na	not recorded	not recorded	MagMax RNA Beads	98.4	10	98.4	3.26	not recorded	RNA0059	ZymoRNA	CTCACCAA	CTAGGCAA	P4 - 200 Cycles	240816_VH00275_162_22232YWNX	0.93	37.13	0.05	10908	34882458	0.17	90409998	11028847	5.15532e+07	2.9	0.76	0.01	3.57	0	5.58	0.01	1.71	4.17	0.69	8.55	0.01	3.84	0.01	7.31	4.35	1.07	2.86	4.33	5.66	0	7.42	0	2.96	9.43	2.58	0.01	2.49	2.33	3.67	1.78	0	1.56	0.73	0	0.7	1.78	0.01	0.64	0.01	1.18	2.15	6.96	0.01	1.69	1.69	0.01	12.77	5.16	0	1.73	0.01	2.03	7.94	2.78	0.01	0.57	0.79	2.51	5.62	0.16	0.01	4.04	5.22	0	0	0.62	4.31	2.88	3.76	4.6	2.24	1.75	2.95	0	0.01	1.89	6.69	5.84	0.01	1.67	0.72	2.86	3.24	1.99	7.26	2.97	1.66	14.37	16.14	2.54	0.86	3.42	1.4	1.93	8.19	8.72	2.71	4.14	6.35	4.76	7.03	9.73	0.24	1.54	1.93	3.32	6.13	7.88	2.27	10.44	1.96	0.54	9.83	3.8	8.36	7.73	1.4	2.12	4.07	9.36	4.37	7.11	2.37	2.56	0.24	5.23	1	5.91	6.09	1.86	3.89	1.86	0.79	7.6	8.32	1.96	6.9	2.06	0.54	1.54	1.86	8.08	5.78	9.85	8.14	5.56	5.31	4.31	4.55	3.24	2.12	6.59	0.13	4.9	1.63	1.49	4.75	7.33	1.82	0.35	2.84	17.09	0.79	1.45	0.54	0	7.06	3.36	0	1.45	0.79	8.5	5.78	0.45	0	0.13	0	0.54	2.88	2.8	0	2.42	0	0.35	0.45	2.29	0	0	0	0	0.13	9.71	6.22	10.09	2.86	3.4	3.17	9.75	13.64	10.43	8.5	8.34	7.65	1.45	2.51	3.42	2.15	18.26	5.96	4.35	3.56	14.25	2.09	11.15	1.67	6.83	16.09	3.06	2.09	4.08	9.16	5.29	15.7	10.57	9.24	1.06	7.89	3.78	5.68	8.37	5.69	5.45	1.96	4.15	7.2	2.47	5.55	6.43	15.85	5.27	6.87	9.21	8.12	5.65	1.75	1.86	0	1.54	1	0.35	5.78	0	0	3.11	0	0	0	0.24	0.45	2.21	0	0	0	0	2	1.71	0	7.02	1.06	1.18	0	0.93	0.13	3.15	2.06	0	0	0.35	0	0	0	0	3.48	0	0	0	1.49	0.13	1.4	0	0.13	5.04	0.63	0	4.98	0	0.79	10.63	11.15	8.69	8.19	11.36	10.42	4.62	12.11	3.69	11.61	6.41	0.86	3.87	2.03	0.24	1.93	4.05	4.39	2.62	0	5.2	0	1.12	3	0.13	0.63	0	1.54	3.57	0	2.51	0	3.01	7.07	2.86	1.96	3.09	0.13	0	4.58	4.87	0.13	0.79	5.45	0	0.24	1.24	5.11	2.37	1.24	1	0.24	4.57	0.45	0.24	0.45	0.86	1	4.05	4.12	4.61	16.64	7.92
NAPS-CS-6419	ESG5415	c	2	Reproductive	Heavy	No birth control	-100	19	16 or greater	258	MB	Heavy	na	not recorded	not recorded	MagMax RNA Beads	97.6	10	97.6	3.3	not recorded	RNA0059	ZymoRNA	TCGATATC	ACACGAGT	P4 - 200 Cycles	240816_VH00275_162_22232YWNX	0.93	37.77	0.05	11067	36454720	0.14	97963848	12228776	5.76983e+07	3.22	0.55	0.01	3.59	0	5.57	0.01	1.84	4.28	0.31	8.64	0.01	4.11	0.01	7.29	4.64	1.29	3.31	4.3	5.7	0	7.51	0	2.19	9.32	2.17	0.01	1.92	1.89	3.61	0.77	0.01	1.49	2.51	0	0	2.02	0.01	0.83	0.1	1.38	2.25	7.31	0.01	1.69	2.28	1.84	12.78	5.43	0	1.71	0.01	1.38	7.79	2.69	0.01	0.73	0.7	2.63	6.14	0.01	0.05	3.48	5.08	0	0.01	0.62	3.9	3.07	3.65	4.6	2.12	1.89	2.73	0	0.01	1.75	7.28	5.67	0.81	1.11	0.01	2.69	3.19	2.2	7.36	2.86	1.36	14.29	15.66	3.17	0.93	3.06	0.86	1.53	8.28	8.79	2.75	4.39	6.42	4.55	7.06	9.61	0.11	1.89	1.92	3.12	5.98	8.12	2.39	10.75	2.35	0.49	9.82	3.91	8.44	7.76	1.53	2.44	4.08	9.43	4.05	7.24	2.12	2.91	0.11	5.39	0.49	5.78	6.24	2.2	4.38	2.23	0.22	7.83	8.47	2.15	6.7	2.32	0.86	2.09	1.79	8.29	5.95	9.89	8.4	5.54	5.24	4.66	4.64	2.71	1.85	6.77	0.11	4.97	1.95	1.4	4.97	7.5	2.04	0.32	3.19	17.04	0.11	1.85	0.41	0.32	6.83	3.5	0.22	1.82	0.11	8.12	5.74	0.32	0	0	0	1.95	2.52	3.21	0	1.64	0	0.11	0.11	2.98	0	0	0	0	0.58	9.8	6.26	10.18	3.4	3.82	3.47	9.7	14.11	10.3	8.32	9.03	7.49	2.12	2.82	2.91	2.87	18.26	5.81	4.04	3.3	14.25	0.65	11.26	1.35	6.71	16.17	2.71	2.07	4.27	9.2	5.09	15.8	10.49	9.17	1.53	7.56	3.78	5.75	8.58	5.88	5.64	1.79	4.27	6.96	3.6	5.17	6.44	16.04	5.57	7.33	9.34	8.24	5.54	1.75	2.2	0	1.75	1.44	0.65	6.35	0	0	3.21	0	0	0	0.58	0.32	1.64	0	0	0	0	2.32	1.04	0	6.84	2.2	1.95	0	0.99	0.49	3.17	1.89	0	0	0	0	0	0.11	0	3.55	0.22	0	0	1.31	0.32	2.3	0	0	4.66	1.1	0	4.84	0	0.22	10.72	11.06	8.71	8.58	11.59	10.87	5.09	11.99	3.57	11.59	4.6	0.8	3.71	1.92	0	2.04	4.16	4.55	3.01	0	5.36	0	1.89	2.7	0	0.93	0	1.04	3.49	0	2.3	0.58	2.42	6.87	2.39	1.92	3.13	0	0	4.59	4.94	0	0.49	5.4	0	0.49	1.85	5.13	2.64	1.48	0.99	0.32	5.09	0	0.22	0	0.65	1.4	4	4.19	4.12	16.63	7.73
NAPS-V2-7561	ESG5416	a	2	Reproductive	Light	No birth control	-100	2	1 to 3	240	MB	Heavy	na	5.86604	1.46651	MagMax RNA Beads	75.6	10	75.6	1.875	not recorded	RNA0059	ZymoRNA	TGGATCGA	GTGCGATA	P4 - 200 Cycles	240816_VH00275_162_22232YWNX	0.92	31.19	0.05	10613	38228246	0.16	78625636	6127360	3.75056e+07	2.78	0.41	0.1	2.08	0	4.16	0.01	1.55	2.6	0.23	6.79	0.01	2.89	0.01	6.2	3.64	0.01	1.74	3.16	4.56	0	8.16	0	0.94	8.32	2.04	0.01	1.02	1.16	3.27	1.09	0	0.01	2.62	0	0	1.34	0.6	0.24	0.23	0.96	1.51	5.18	0.26	1.45	0.56	0.29	11.64	2.41	0	1.19	0.01	1.19	9.68	1.66	0.01	1.54	2.73	0	6.61	0.01	0	2.99	4.3	0	0	0.69	2.59	1.92	2.57	3.46	0.66	1.66	2.2	0.01	0	0.49	5.55	3.31	1.39	1.6	0.01	2.4	2.99	0.97	5.23	1.13	0.73	13.8	15.4	3.58	3.45	4.99	0.72	5.66	12	7.2	3.39	6.59	5.19	4.5	5.63	7.92	1.85	4.88	3.86	1.4	6.67	3.32	5.56	13.12	2.39	0.98	12.25	3.17	12.33	10.51	0.41	5.69	3.17	11.74	5.75	6.1	5.81	6.45	0.86	5.57	5.74	11.95	4.23	5.18	0.22	0.98	1.72	11.42	5.55	5.65	7.43	5.33	2.09	4.4	5.65	8.39	7.76	13.29	1.92	4.29	4.85	9.19	18.24	0.57	3.12	4.72	0.41	0.86	6.49	3.2	7.18	7.17	3.06	0	2.78	16.79	1.21	1.64	4.07	0	3.78	0.98	0	1.1	0.57	4.71	8.23	3.69	0	0.72	0	3.03	7.04	5.39	0.41	0.57	0.22	0	0.41	1.85	0	0	0	0	0.22	2.88	1.21	7.77	0.72	0.22	2.3	3.09	5.24	4.24	1.21	5.46	3.56	1.21	1.72	0.22	1.85	6.76	0	0	1.21	5.98	0	4.98	0.72	0.86	14.88	0.98	0	0	3.99	1.72	5.37	5.85	4.81	0.98	0.98	3.96	2.64	2.85	5.09	0	0.57	2.91	0.57	0.98	0.22	4.34	2.71	1.92	2.85	5.27	3.83	4.15	0	0	0.57	0	0	0	9.95	0	0	0	0	0	0	0.98	0	2.3	0	0	0.22	0	1.1	0	0	4.87	1.64	1.48	0	2.09	0.72	2.56	0.22	0	0	0	0	1.79	0.72	0.22	0	3.06	0	0	0.22	0	6.61	0	0	0	0.72	0	0.57	0	0.41	11.85	11.47	8.12	4.43	13.99	9.69	4.94	13.46	7.25	12.63	0.57	4	8.04	17.98	2.67	12.27	3.6	5.65	6.44	1.48	3.39	3.43	4.52	0.41	0.57	3.09	4.46	9.43	2.48	0.22	4.07	2.56	6.93	6.48	5.46	4.52	3.47	4.36	8.31	4.27	7.71	1.72	3.41	9.52	5	1.64	4.17	7.48	6.89	3.34	1.1	1.4	6.3	0.86	3.71	2.15	4.13	5.33	6.09	5.89	6.06	0.41	0.41
NAPS-V2-7561	ESG5417	a	2	Reproductive	Light	No birth control	-100	2	1 to 3	240	MB	Heavy	na	5.86604	1.46651	MagMax RNA Beads	77.2	10	77.2	1.955	not recorded	RNA0059	ZymoRNA	AATCCGGA	CTACAGTT	P4 - 200 Cycles	240816_VH00275_162_22232YWNX	0.92	31.15	0.08	10777	41257496	0.17	86223940	6532640	4.12139e+07	2.98	0.01	0.01	1.93	0	5.14	0.01	1.85	2.62	0.1	6.71	0	3.15	0	6.48	3.96	0.65	3.2	2.98	4.62	0.01	8.01	0	1.12	8.23	1.76	0.01	1.97	2.11	2.18	0	0	0.04	2.6	0	1.96	1.25	0.01	0.01	0.17	0.67	1.49	4.53	0.01	1.3	0.01	1.52	11.55	3.69	0	1.53	0.01	1.1	9.65	2.2	0.01	1.64	2.59	0.99	6.29	0.23	0	3.25	4.2	0	0	0.88	2.19	2.86	2.53	3.58	0.57	2.2	2.68	0.01	0.01	1.38	4.41	3.61	0.01	0.58	0	2.48	3.6	0.7	4.96	1.51	0.01	13.82	15.41	4.72	2.95	4.54	0.39	6.98	11.95	6.65	3.49	6.1	5.56	4.62	4.9	8	2.18	4.65	3.69	1.5	6.75	3.3	6.23	13.11	2.27	0.21	12.33	3.16	12.36	10.54	0.21	5.46	2.86	11.78	5.79	6.37	5.86	6.55	0.39	5.8	5.82	11.91	3.61	5.33	1.05	1.97	2.4	11.38	5.51	5.54	7.64	5.21	2.56	4.5	5.74	8.68	7.89	13.33	2.86	4.47	4.95	9.11	18.26	1.5	3.49	4.93	0	0.55	6.34	2.7	7.17	7.18	3.24	0.39	3.06	16.71	0.21	1.85	3.68	0	3.69	1.79	0	1.42	0	4.35	5.04	4.14	0	1.25	0	0	6.94	3.43	0	0.21	0.39	0	0	2.32	0.21	0	0	0	0	3.14	0.94	7.76	0.21	0.21	2.83	2.92	4.93	2.44	2.36	5.3	3.71	0.69	0.69	0	1.72	3.03	0	0	0.39	5.92	0	4.96	0	1.15	14.9	1.79	0	0	4.05	1.79	5.43	5.93	4.92	0.21	0.21	4.09	2.8	3.01	5.02	0	0	3.03	0.69	0.82	0.69	4.14	2.48	2.63	2.86	5.61	4.04	4.28	0	0	0.21	0	0	0	9.87	0	0	0	0	0	0	1.58	0	2.08	0	0.21	0	0	1.25	0.21	0	4.76	2.08	1.5	0	2.02	0.94	2.02	0	0	0	0	0	1.72	0.55	0	0	3.28	0	0	0.69	0	6.44	0	0	0	0.94	0	0.39	0	0.39	11.88	11.61	8.15	3.87	14.01	9.77	4.99	13.58	7.12	12.59	1.34	4.51	8.2	17.98	3.11	12.27	3.89	5.92	6.32	1.5	3.61	2.74	4.09	0.69	0.82	3.82	4.69	9.32	2.02	0.21	4.32	1.97	5.28	6.55	5.29	4.81	3.41	4.31	8.19	4.13	7.54	0.82	1.15	9.14	4.79	1.5	4.3	7.83	7.05	2.56	0.39	0	6.49	0.39	2.89	1.72	3.16	5.25	6.2	5.81	6.2	0	0.55
NAPS-V2-7561	ESG5418	a	2	Reproductive	Light	No birth control	-100	2	1 to 3	240	MB	Heavy	na	5.86604	1.46651	MagMax RNA Beads	78.8	10	78.8	1.68	not recorded	RNA0059	ZymoRNA	ATGAGGCC	GTTAATTG	P4 - 200 Cycles	240816_VH00275_162_22232YWNX	0.91	31.15	0.05	10490	36531106	0.19	79568118	6227630	4.00481e+07	0.9	0.01	0.07	1.34	0	5.28	0	1.46	1.99	0.01	6.52	0.01	2.9	0.01	5.53	3.29	0.68	2.86	3.1	4.02	0	7.74	0	1.02	7.94	1.68	0.01	2.41	1.29	3	0.33	0	0	2.25	0	0.41	1.37	0.38	0.01	0.01	1.27	1.15	4.2	0.01	0.65	0.01	1.16	11.29	3.24	0	0.88	0.01	1.28	9.29	1.74	0.04	0.61	2.51	0	6.37	0.01	0	2.82	3.53	0	0	0.01	1.42	2.25	1.96	2.86	1	1.97	1.45	0	0.01	0.79	3.67	3.48	0.8	0.34	0.01	1.87	3.22	1.76	4.83	1.66	0.01	13.81	15.41	3.17	3.3	5.21	1.29	6.78	12.01	6.95	4.23	5.43	5.36	4.26	5.49	8.14	1.77	4.6	3.5	1.09	7.09	3.34	6.43	13.15	2.37	0.21	12.47	3.01	12.24	10.59	0.85	5.71	3.07	11.87	5.97	6.31	5.95	6.55	0	5.48	5.6	11.76	4.71	5.48	1.47	0.57	2.13	11.42	5.71	5.7	7.61	5.2	2.23	4.47	5.78	8.89	7.74	13.26	2.98	4.63	4.82	9.18	18.26	2.02	3.5	4.89	0.4	0.57	5.97	3.86	7.14	7.1	3.43	0	2.83	16.78	0.57	1.7	4.16	0	3.56	1.19	0	0.21	0	4.72	5.27	3.9	0.4	0.72	0	0.21	6.05	3.59	0	0.4	0	0	0.21	2.18	0.57	0	0	0	0.72	3.52	0.57	7.85	0.85	0	2.07	3.04	5.38	3.59	2.07	5.24	2.95	0.97	1.19	0	1.77	5.52	0	0.4	0.97	6.01	0	4.89	0.21	1.29	14.89	1.55	0	0	3.77	1.38	5.57	5.81	4.75	0.21	0	4.18	2.37	2.66	4.81	0.21	0	2.86	1.55	1.19	0.72	3.96	2.76	2.33	2.62	5.52	4.34	4.51	0	0	0.4	0	0	0	9.92	0	0	0	0	0	0	0.85	0	2.18	0	0	0	0	1.55	0.21	0	4.81	1.55	0.4	0	2.07	1.09	2.37	0.57	0	0	0.57	0	1.47	0.72	0	0.85	2.86	0	0	0.4	0	6.69	0	0	0	1.19	0	0.21	0	0.57	11.77	11.66	8	4.7	13.98	9.86	5.13	13.51	7.27	12.98	0.72	4.41	8.31	17.92	3.04	12.12	3.81	5.84	6.64	0.72	3.37	2.33	4.34	0.72	0.4	3.96	5.06	9.25	2.33	0.72	4.04	2.58	5.14	6.44	5.24	4.69	3.32	5.25	8.29	4.41	7.54	1.7	0.21	9.52	4.84	1.63	3.98	7.63	6.91	3.43	0.21	0	6.38	0.57	2.83	2.07	3.43	5.56	5.92	5.89	6.26	0.4	0.21
NAPS-V2-7536	ESG5419	a	1	Reproductive	Medium	No birth control	-100	7	7 to 9	205	MB	Light	na	3.79604	1.11104	MagMax RNA Beads	161	10	161	2.2	not recorded	RNA0059	ZymoRNA	AATGCCTC	TCGATCCA	P4 - 200 Cycles	240816_VH00275_162_22232YWNX	0.93	30.45	0.16	10345	29447306	0.09	70779012	5559096	3.84587e+07	2.1	0.01	0.01	2.47	0	4.62	0.01	1.5	3.03	0.01	6.15	0	2.32	0	3.87	3.1	0.59	1.47	4.77	3.62	0.01	7.27	0	2.09	9.5	1.48	0.01	2.72	1.54	1.69	1.53	0	0.26	2.34	0	0	0.91	0.01	0.25	0.17	0.92	1.68	5.42	0.01	0.01	0.99	0.01	10.87	3.23	0	0.46	0	1.2	6.2	1.58	0	0.35	0	2.43	5.82	0.01	0	0.66	2.13	0	0	0.01	1.86	2.39	2.52	4.43	0.16	2.23	1.73	0	0	0.65	6.06	4.2	0.17	3.05	0	1.55	1.3	0.14	5.92	2.3	0.26	7.36	9.27	0	0.78	2.46	0	7.09	7.27	4.95	0.78	3.71	0.78	2.31	4.29	0.62	0	0.62	0	2.94	2.72	2.64	0.24	6.64	1.81	0	4.8	0	3.86	1.96	0	0	1.18	4.76	0.44	2.64	0	1.96	0	1.39	0	2.14	0.93	6.89	0.62	0	0	3.73	4.15	0.24	2.51	0.44	0	0.24	0	4.09	1.66	4.91	3.52	2.08	1.48	0	1.39	0	0	1.48	0	2.2	1.57	0	0.62	2.41	3.16	0.62	0	11.19	0	0.44	0	0	5.39	2.2	0	3.49	1.06	8.62	3.58	0	0	0	0	0	0.62	0.62	0	0	0	0	0.44	1.18	0.62	0	0	0	0	11.96	5.95	10.45	5.94	2.02	5.23	10.2	16.78	8.48	8.78	11.65	9.68	1.57	2.31	5.63	5.63	8.11	6.74	4.73	5.04	16.21	1.96	7.95	2.46	6.01	17.98	0	1.81	5.02	9.18	6.67	17.37	11.82	10	0.62	8.91	5.78	6.35	8.58	7.56	1.18	0.78	6.05	7.42	1.39	1.57	8.78	18.26	7.5	10.09	11.24	9.33	7.21	0	1.74	0	1.06	2.68	0	2.94	0	0	3.91	0	0	0	1.74	0.93	0	0.24	0	0	0	4.25	0	0	0.24	3.6	2.68	0	0	0.62	4.8	3.62	0	0	0	0	0.24	0	0	4.88	0	0	0	0.62	0	0.44	0	0	5.34	1.06	0	3.4	0	0	4.01	2.2	0.78	0	7.14	2.87	0	5.65	0	3.94	4.16	0.78	5.52	7.84	0	4.5	4.37	4.77	3.24	0.24	2.36	0	1.18	5.66	0	1.29	0.78	0.24	0	0	4.33	0	0.78	7.91	3.24	4.82	1.18	0.24	0	6.7	6.88	0	0	6.46	0.24	4.39	1.57	3.13	0.62	0	0	1.06	5.82	0.24	0	0	0	1.39	5.44	5.55	6.19	0.24	0
NAPS-V2-7536	ESG5420	a	1	Reproductive	Medium	No birth control	-100	7	7 to 9	205	MB	Light	na	3.79604	1.11104	MagMax RNA Beads	156	10	156	3.4	not recorded	RNA0059	ZymoRNA	CGGACAAC	TCCGGATT	P4 - 200 Cycles	240816_VH00275_162_22232YWNX	0.93	31.36	0.18	10136	25946602	0.08	66508904	5459692	3.80032e+07	2.64	0.01	0.01	3.19	0	4.56	0	1.38	3.56	0.01	6.22	0	3.09	0.98	3.86	2.91	0.35	0.93	4.91	3.68	0	7.39	0	0.92	9.78	1.66	0.01	2.82	3.22	1.8	0.01	0	0.96	2.25	0	0	1.21	0.01	0.16	0.26	1.2	1.83	4.94	0	0.01	0.97	0.01	10.94	3.87	0	0.5	0	1.37	6.46	1.98	0.01	0.01	0.01	2.54	5.89	0	0	0.56	1.84	0	0	0.01	0.03	2.2	2.49	4.65	1.11	2.44	1.77	0	0	1.43	5.96	3.11	1.48	2.22	0	0.01	2.69	1.06	5.8	1.46	0.59	7.09	9.07	0.45	0.63	2.7	0	7.15	6.95	4.9	0	3.99	0.94	2.96	4.3	0.79	0	0	0	2.22	2.28	2.85	0	6.65	1.5	0	4.77	0.24	4.51	1.76	0	0	0.45	4.48	0	2.62	0	1.91	0	1.19	0.24	1.07	1.07	6.91	0.94	0	0	3.69	4.66	1.07	1.91	0.24	0	0	0	4.22	1.3	4.8	3.37	1.83	1.91	0.24	1.07	0	0	0.24	0	2.22	1.68	0	0.24	2.28	3.24	0	0	10.94	0	0.24	0.63	0	5.2	2.62	0	3.77	0.45	8.5	4.26	0	0	0.24	0	0	0.63	0.79	0	0	0.45	0	0	0.94	0	0	0	0	0	11.97	5.91	10.32	5.98	2.16	5.44	10.01	17.02	8.18	8.52	11.87	9.64	1.5	1.68	5.47	5.79	7.83	6.42	4.35	4.95	16.38	2.16	7.88	2.33	6.05	17.73	0	1.19	4.52	9.24	6.7	17.47	11.66	10.17	1.83	8.56	6.11	6.39	8.8	7.29	0	0	6.25	7.03	1.91	0.45	8.82	18.23	7.69	10.36	11.36	9.48	6.59	0.45	0.63	0	1.41	2.53	0	2.78	0	0	3.56	0	0	0	1.19	0	0	0	0	0	0	4.36	0.24	0	0.94	3.29	3.71	0	0.24	0.63	5.02	4.03	0	0	0	0.45	0	0	0	4.99	0.24	0	0	0.45	0	0	0	0	5.32	2.04	0	3.67	0	0	3.61	1.59	1.59	0.79	6.58	3.34	0	5.88	0.24	4	3.65	0	5.66	7.65	0.63	4.26	4.08	4.79	2.99	0.24	2.96	0	0.94	5.3	0	2.62	0.94	0.24	0	0	3.61	0	1.07	7.74	2.62	5.18	0.94	0	0	6.66	7.04	0	0.24	6.42	0	4.07	1.19	3.21	0	0	0	1.59	5.82	0.24	0	0	0.79	1.76	5.93	5.63	5.37	0.24	0
NAPS-V2-7536	ESG5421	a	1	Reproductive	Medium	No birth control	-100	7	7 to 9	205	MB	Light	na	3.79604	1.11104	MagMax RNA Beads	140	10	140	2.62	not recorded	RNA0059	ZymoRNA	ACCTTGGC	GGCCTCAT	P4 - 200 Cycles	240816_VH00275_162_22232YWNX	0.93	32.2	0.12	10708	34388376	0.1	67209728	4004424	2.97676e+07	2.63	0.01	0.01	1.61	0	4.68	0.01	1.46	2.94	0.01	6.3	0	2.67	0.01	3.79	3.43	0.76	1.57	4.96	3.8	0	7.57	0	2.04	9.66	1.68	0.01	2.77	2.06	2.63	0.71	0	0.4	1.31	0	0	1.11	0.01	0.27	0.45	0.9	1.59	5.16	0.01	0.01	0.95	0.01	11.17	4.02	0	0.91	0	0.4	6.16	1.08	0.01	0.01	0.14	1.62	6.22	0.01	0.01	1.6	1.48	0	0	0.37	1.01	2.41	2.65	4.42	0.86	2.63	2.12	0	0.01	0.76	5.97	4.09	0.01	1.79	0	1.02	1.99	1.13	5.89	1.81	0.01	8	10	0	0.81	3.39	0	7.95	7.91	5.86	0.81	3.64	0.58	3.09	5.06	1.7	0	0	0	3.32	3.7	2.58	0	7.11	2.32	0	5.36	0	4.44	3.04	0	0	0	5.38	0	2.17	0.32	2.09	0	2.52	0	2.46	1.32	7.55	2.39	0	0	4.3	4.15	0.32	3.04	0	0	0	0	5.16	2.64	5.3	4.23	3.04	1	0.58	1.7	0	0.58	0.58	0	2.75	1	0	0	3.09	3.67	0	0	11.75	0	0	0	0	5.95	2	0	2.58	1.17	9.4	4.27	0	0.32	0	0	0.81	0.32	1	0	0	0	0	0.81	2.17	0	0.81	0	0	0	12.4	6	10.43	6.05	3.42	5.24	10.55	16.75	8.92	9.36	11.27	9.9	2.32	2.46	5.99	6.33	8.39	7.65	5.87	4.98	16.29	3.13	7.72	2.91	6.47	18.16	1	2.17	5.4	9.16	6.32	17.24	12.09	10.76	1	9.48	5.76	7.23	9	8.18	0.32	1	6.33	8.27	1	1.32	8.74	18.08	7.54	10.57	11.12	9.33	7.49	1.58	1	0	1.7	2.75	0	3.64	0	0	4.25	0	0	0	2.39	0.32	0	0	0	0	0	4.15	0.32	0	0.32	3	1.7	0	0	0.32	4.04	2.86	0	0	0	0	0	0	0	5.64	0.32	0	0	0	0	0.81	0	0	6.16	2	0	2.39	0	0	4.49	2.09	2.75	1	7.56	3.64	0.32	5.5	0	4.51	4.91	0	5.47	8.42	0.81	4.74	4.91	4.99	4.04	0	2.39	0	1.58	5.34	0	2.39	1.58	1.17	0	0	4.89	0	1.17	8.63	4.28	4.71	1.91	2.09	0.58	7.21	6.42	0.81	0	6.76	0.58	4.98	1.46	3.42	0.32	0	0.32	1.91	6.07	0	0	0	0	2.39	5.47	5.68	6.67	2.09	0
NAPS-V2-8253	ESG5428	a	1	Reproductive	Heavy	No birth control	Progesterone	5	4 to 6	295	MB	Heavy	11.536	2.59604	0.528008	MagMax RNA Beads	102	10	102	2.7775	not recorded	RNA0060	ZymoRNA	CCGCGGTT	AGCGCTAG	P4 - 200 Cycles	240821_VH00275_163_2223377NX	0.89	29.09	0.03	7915	16820122	0.15	65304230	19627374	43862824	0.5	0.01	0.73	2.55	0	4.78	0	1.55	1.74	0.12	6.86	0	3.42	0	5.35	2.2	1.3	1.79	4.29	4.94	0	7.43	0	0.42	9.24	1.53	0.01	1.03	0	3.07	2.13	0	0.01	3.58	0	0	1	0.01	0.39	1.03	1.04	0.01	4.83	0	0.72	1.08	0	11.86	3.72	0	1.81	0	0.98	9.23	2.11	0.01	1.09	2.53	0	6.22	0	0	0.98	3.05	0	0	0	2.8	2.38	3.61	1.87	1.06	1.93	1.21	0	0	1.01	3.64	3.68	1.31	2.41	0.01	1.69	4.13	2.3	5.24	2.79	0.26	0.69	1.6	0	0	1.05	0	0	0.54	0.33	0	0	0	0.27	2.4	0	0	0	0	0.21	0.07	0.44	1.63	1.85	0	0	1.31	0	0.49	0	0	0	0.07	1.28	0	0	0	0.38	0	0	0.14	0.33	0.94	5.27	0.07	0	0	0	0.59	0.49	0	0	0	0	0	0	0.14	1.05	0.27	0	0	0	1.34	0	0.14	0.21	0	0	0	0	3.62	1.12	0.07	0	0	3.37	0	0	0.14	0	0.49	0	0	0	0	16.93	0.64	0	0	0	0	0	0.44	0.21	0.14	0	0.14	0	0.21	4.11	0	0	0	0	0.07	3.95	0.86	4.15	1.12	1.05	1.48	3.98	2.25	6.97	2.8	5.53	1.6	0.14	0.33	0.49	0.73	4.8	0.44	0.27	0.69	5.16	0.44	3.49	0.69	3.26	19.71	0.27	0	0.78	9.94	0	12.64	10.05	4.15	0.44	2.55	1.05	1.53	2.11	1.08	0.07	0.14	0.49	0.9	0.21	0.07	4.82	1.72	2.3	3.57	2.09	2.43	0.94	0	0	0	0.86	6.39	0.07	0.9	0.07	0	0	0	0	0	0	0	0.44	0	0	0	0	0.07	0	0	0	0	0.07	0	0.07	0	0.33	3.48	0	0	0.07	0	0	0	0	0	0	0	0	0	0	0.21	0	0	0	0.38	0	0.33	0	0	0.07	0.07	0.07	0.14	0.73	0.33	0.33	0.33	0.27	1.58	0.14	0	0	0	0.54	0.07	0.33	0.07	0.64	0	0	0	0.07	0	0	0	1.72	0.33	0	0	0	0	0	0	0.44	0	1.87	0.14	0	0	1.05	0.33	0	0.14	0	0	0.27	0.44	0.14	0	0.44	0	0.54	0	0.07	0	0.07	0	0.54	0.44	0.07	1.34	9.02
NAPS-V2-8253	ESG5429	a	1	Reproductive	Heavy	No birth control	Progesterone	5	4 to 6	295	MB	Heavy	11.536	2.59604	0.528008	MagMax RNA Beads	104	10	104	0.444	not recorded	RNA0060	ZymoRNA	AGTTCAGG	CCAACAGA	P4 - 200 Cycles	240821_VH00275_163_2223377NX	0.84	31.55	0.05	7695	17463630	0.21	88493312	18917760	45081008	2.5	0.5	0	0	0	3.87	0	1.99	2.22	0.1	6.34	0	2.07	0.01	4.52	2.58	1.94	1.29	4.86	4.88	0	6.21	0	0.01	9.3	2.55	0.01	0.01	0.32	2.89	0	0	2.21	3.68	0	0	1.49	1.79	1.56	0.99	0	0.12	3.95	0	2.59	1.15	0	12.02	2.62	0	2.86	0	0.01	9.46	2.86	0.01	1.45	0	3.57	6.85	0.73	0	1.86	3.39	0	0	0.54	3.54	0.88	3.16	1.53	2.41	2.26	2.32	0	0.01	1.85	3.73	3.97	0.01	2.61	0	3.58	4.06	0	5.45	0.01	0	1.69	2.15	0	0	0.75	0	0.14	0.28	0	0	0	0	0.34	1.54	0.07	0	0.21	0	0	0.21	0.07	2.33	1.25	0	0	1.8	0	1.59	0.21	0	0.07	0.61	2.08	0	0	0.07	0.84	0	0.14	0	0.45	0.21	5.12	0	0	0	0	0.4	0.8	0	0	0	0.07	0	0.92	0	0.8	0.61	0	0	0	0.92	0	0	0.28	0	0.34	0	0	3.97	1.59	0	0	0.07	4.17	0	0.21	0	0	0.75	0.07	0	0	0.07	17.89	1	0	0	0.4	0	0	0.51	0.92	0	0	0	0	0.75	2.98	0	0	0	0	0	3.66	0.51	6.13	1.25	0.45	1.22	4.45	4.12	7.46	2.96	5.51	2.39	0.34	0.21	0.96	0.92	5.47	0.34	0	1.28	5.63	0	4.2	0.28	3.93	19.47	0.28	0.4	0.61	12.97	0.96	13.03	9.85	4.46	0.71	1.87	1.11	2.1	3.61	0.88	0.21	0.14	2.1	0.51	0.66	0	7.26	2.47	2.2	3.58	3.78	3.99	0.71	0	0	0	0.61	5.48	0.07	0.88	0	0	0	0	0	0	0	0	0.14	0	0	0	0	0	0	0	0	0	0.34	0	0	0	0.56	3.32	0	0	0	0	0	0	0	0.21	0.07	0	0	0	0	0	0	0	0	0.45	0	0.07	0	0	0.14	0.4	0.21	0.14	0.71	0.07	0.66	0.45	0	1.34	0.28	0	0.34	0	0.51	0.45	0.21	0.61	1.54	0	0	0	0	0	0	0	1	0	0	0	0	0	0	0.21	0.14	0	3.39	0.28	0	0	1.22	0.28	0	1.56	0	0	0.28	0.34	0	0	0	0	0.28	0	0	0	0	0	1	1.11	0.56	2.02	9.06
NAPS-V2-8253	ESG5430	a	1	Reproductive	Heavy	No birth control	Progesterone	5	4 to 6	295	MB	Heavy	11.536	2.59604	0.528008	MagMax RNA Beads	113	10	113	1.1232	not recorded	RNA0060	ZymoRNA	TAATACAG	ATATTCAC	P4 - 200 Cycles	240821_VH00275_163_2223377NX	0.91	28.54	0.04	9222	28342568	0.15	113907664	33596028	75411362	2.5	0.14	0.01	0.01	0	4.51	0.01	1.82	2.6	0.23	6.68	0	2.71	0.01	4.63	1.63	0.89	3.13	4.09	4.1	0	7.47	0	0.01	9.19	2.2	0	1.24	0.76	1.89	1.8	0	0.57	3.27	0	0	1.09	0.01	0.82	0.59	1.21	0.35	4.09	0	1.97	0.01	0	11.84	3.99	0	1.19	0.01	2.16	8.99	1.93	0.17	1.03	1.23	0	6.37	0.76	0	2.14	3.49	0	0	0.52	2.59	3.14	3.53	2.12	1.55	1.79	0.89	0	0.01	0.01	3.72	4.11	0.87	1.5	0.64	2.31	3.58	0.82	4.99	1.38	0.73	0.75	1.38	0.04	0	1.23	0	0	0.31	0.8	0	0	0	0.92	2.03	0	0	0.08	0.04	0.16	0.16	0.41	2.05	1.95	0	0	1.33	0	0.78	0.08	0	0.08	0	1.48	0	0.27	0	0.31	0.04	0	0	0.08	0.12	5.35	0	0	0	0.16	0.83	0.5	0	0.04	0	0	0	0.31	0.04	0.94	0.65	0	0	0.04	0.56	0	0.04	0.12	0	0	0.04	0	3.38	0.7	0	0	0	3.49	0	0.08	0	0.04	0.38	0.08	0	0	0	17.07	0.44	0	0	0	0	0	0.38	0.27	0.04	0	0.12	0	0.12	4.14	0	0	0	0	0	4.2	0.65	4.28	1.65	1.4	1.87	4	2.55	7.61	2.42	5.54	1.78	0.38	0.53	0.41	0.85	4.79	0.24	0.04	0.78	5.25	0.34	3.61	0.53	3.71	19.68	0.24	0.31	1.17	10.59	0.31	12.92	10.01	3.95	0.5	2.02	1.19	1.07	2.48	0.94	0.12	0.04	0.34	0.65	0	0.24	5.5	2.1	1.68	3.81	2.05	2.73	0.97	0	0	0	1.21	6.16	0.04	0.47	0	0	0.08	0	0	0	0	0.04	0.62	0	0	0	0	0.12	0	0	0	0	0.08	0	0	0	0.34	3.41	0	0	0	0	0	0	0	0	0	0	0	0	0	0	0	0	0	0.65	0	0.24	0	0	0	0.12	0.16	0.47	0.16	0.16	0.53	0.5	0	1.3	0.16	0	0.65	0.04	0.41	0.24	0.04	0.38	0.9	0	0.04	0	0.47	0	0.04	0	2.09	0	0	0	0	0	0.44	0	0.08	0	1.68	0.04	0	0	0.73	0.2	0	0.75	0	0	0.04	0.16	0.04	0	0.24	0	0.38	0	0	0.16	0	0	1.05	0.85	0.08	1.38	9.05
NAPS-V2-8082	ESG5431	a	1	Reproductive	Medium	No birth control	Hcg post ovulation for increased progesterone and estrogen	4	4 to 6	230	MB	Heavy	1.5960000000000001	6.23104	1.62549	MagMax RNA Beads	202	10	202	0.89376	not recorded	RNA0060	ZymoRNA	ACTAAGAT	AACCGCGG	P4 - 200 Cycles	240821_VH00275_163_2223377NX	0.95	32.97	0.08	9901	27684796	0.09	70805030	6020308	31838796	2.72	0.01	0	3.66	0	5.45	0.01	1.23	5.23	0.78	8.74	0	3.6	0.01	7.13	3.24	1.24	2.95	3.89	3.95	0	7.58	0	2.68	10.88	1.59	0.01	2.49	2.4	3.77	0.84	0.01	1.53	3.14	0	2.96	0.74	0.32	0.01	0.7	0.28	1.92	7.39	0	0.01	1.66	0.01	12.26	4.64	0	0.82	0	1.26	9.91	2.74	0.01	0.77	2.36	2.66	6.29	0.99	0	0.72	4.25	0	0	1.41	2.26	3.21	3.41	3.91	0.65	2.1	3.02	0	0.01	1.69	2.95	4.6	0.7	1.2	0.13	2.8	4.1	2.43	5	3.31	0.46	15.52	14.24	7.14	4.57	9.07	6.84	5.15	12.47	9.55	6.42	6.19	12.44	7.4	8.97	12.54	1	2.5	2.9	0.22	4.97	11.51	2.37	10.77	2.66	1.5	9.18	5.02	5.68	3.9	1.11	3.08	3.87	9.85	3.58	7.41	9.97	4.58	0.58	2.8	6.77	10.66	9.77	4.27	0.41	9.54	4.82	7.39	11.94	3.54	2.5	3.03	1.41	8.37	2.17	8.21	8.97	9.45	9.07	3.82	2.8	12	13.3	9.26	1.32	8.11	0.22	2.87	10.15	1.32	9.48	12.1	3.11	1.8	4.24	15.35	2.27	1	1.73	1	9.64	3.05	0	1.22	1.22	3.93	6.59	1.32	0.74	0	0	0	4.38	2.84	0	0.74	0.22	0	3.39	3.32	0	0	0	0	0	3.75	5.04	16.75	2.22	3.17	1.93	6.94	5.77	5.57	3.19	8.99	5.27	0.87	1.41	0	1.22	3.68	0	0.87	0.87	7.32	0	5.49	3.41	6.06	3.41	0	0	1.87	6.97	4.67	4.65	4.74	7.16	0.41	10.1	3.24	2.73	5.84	6.26	0	0	4.23	0.58	3.03	0.87	7.27	3.97	0.58	1.66	4.05	5.26	1	0	0	0	0	0	0	12.44	0	0	0	0	0	0	0	0	3.64	0	0	0	0	0.41	1.11	0	5.66	6.86	0	0	0.22	0	3.43	0.22	0	0	0.22	0	1.32	0	0	1.73	0	0	0	0.58	0	0.58	0	0	0.41	2	2.06	0.41	0	0	14.09	13.15	11.73	9.74	13.68	12.41	8.49	15.58	5.99	14.96	2.22	2.9	7.8	16.78	1.87	12.25	2.9	5.75	4.64	0.41	2.06	3.05	3.05	0	0.58	2.32	2.84	8.26	2.06	0.74	2.22	1.93	4.34	4.67	3.9	2.11	4.42	2.58	2.32	2.8	11.25	1.11	0.58	9.51	4.7	3.05	5.33	5.67	5.48	3.11	1	1.5	3.19	0.58	1.41	0.22	2.58	3.11	4.84	4.79	4.73	1	2.87
NAPS-V2-8082	ESG5432	a	1	Reproductive	Medium	No birth control	Hcg post ovulation for increased progesterone and estrogen	4	4 to 6	230	MB	Heavy	1.5960000000000001	6.23104	1.62549	MagMax RNA Beads	246	10	246	1.6218	not recorded	RNA0060	ZymoRNA	TACCGAGG	CCTGAACT	P4 - 200 Cycles	240821_VH00275_163_2223377NX	0.94	31.48	0.11	10591	34937712	0.08	84926922	7655980	40652752	2.48	0.42	0.01	3.58	0	5.31	0.01	1.85	5.32	0.48	8.61	0.01	3.83	0.01	7.07	3.4	1.07	2.66	3.98	3.98	0	7.66	0.01	2.35	10.94	1.84	0.01	2.59	0.73	3.05	0.91	0	2.08	2.72	0	3.26	0.8	0.01	0.47	0.5	0.71	1.39	7.4	0	1.97	1.65	1.47	12.18	4.62	0	1.49	0.01	0.54	9.96	2.9	0.9	0.82	1.78	3.17	5.96	0.01	0.01	1.53	4.26	0	0	0.23	2.29	2.78	3.41	4.06	1.33	2.35	3.01	0	0	1.62	4.94	4.44	0.95	0	0.01	1.31	3.4	2.72	4.58	2.71	1.31	15.43	14.02	7.68	5.09	8.82	6.62	5.66	12.71	9.45	5.98	6.21	12.48	7.26	8.66	12.58	1.5	2.05	2.48	0.33	5.3	11.5	3.08	10.91	2.44	0.48	9.03	5.2	5.53	3.85	0.33	2.41	3.8	9.72	3.03	7.69	9.77	4.72	0.61	2.58	6.66	10.69	9.37	4.45	0.18	9.43	5.27	7.27	11.98	3.23	1.85	2.48	3.14	8.25	2.84	8.53	8.98	9.46	9.07	3.67	2.3	11.94	13.19	9.42	1.8	8.25	0	1.28	10.02	1.43	9.68	12.09	3.12	0.61	4.09	15.22	1.57	1.69	1.69	0.33	9.54	2.64	0	1.03	0.18	3.16	6.46	0	0	0	0	0	4.54	1.36	0	0	1.21	0	2.7	3.4	0	0	0	0	0.18	3.76	5.07	16.92	2.96	4.01	2.81	7.27	5.87	5.63	2.86	9.57	4.61	0.94	2.05	1.21	1.8	3.88	0	0.18	0.33	7.69	0	5.47	3.45	6.2	3.61	0	0	2.44	7.29	4.43	4.82	5.93	7.4	0.83	9.88	2.94	3.45	6.45	6.16	0.94	0	4.58	0	3.14	0	7.86	4.04	1.5	2.14	4.35	5.24	0.33	0	0	0	0.18	0	0.18	12.65	0	0	0.18	0	0	0	1.12	0	3.29	0.61	0	0.33	0	1.03	0.83	0	5.36	7.2	0.18	0	0	0	3.58	0.33	0	0	0.18	0	1.85	0.33	0	1.69	0.33	0	0	0.48	0	1.43	0	0.18	0	2.05	0.61	0	0	0.94	14.22	13.09	11.85	10.13	13.82	12.65	8.98	15.37	6.3	14.9	1.9	2.22	7.52	16.82	2.14	12.58	2.34	5.15	4.37	0.73	2.54	2.75	3.84	0.33	0.33	2.81	2.22	8.14	0.48	1.5	2.18	0.83	2.78	4.69	4.64	2.91	4.8	2.14	2.14	2.78	11.58	1.12	0	9.87	4.54	2.05	4.58	5.97	5.31	3.1	0.83	0.33	3.66	0.18	1.74	1.28	2	3.64	5.27	4.39	4.58	0.33	2.61
NAPS-V2-8163	ESG5437	a	1	Reproductive	Medium	No birth control	None	4	4 to 6	240	MB	Heavy	4.0039999999999996	3.11104	0.77776	MagMax RNA Beads	113	10	113	1.2628	not recorded	RNA0060	ZymoRNA	CAATTAAC	CGAGATAT	P4 - 200 Cycles	240821_VH00275_163_2223377NX	0.83	21.65	0.05	10965	45772396	0.17	73564718	3570224	17755124	3.07	1.03	1.17	3.16	0	4.72	0.38	2.26	4.06	1.07	8.63	1.14	3.11	0.01	6.29	1.76	1.55	3.17	3.89	4.62	0	7.66	0.06	3.09	9.52	2.31	0.01	2.17	2.04	3.77	1.79	0.01	1.37	3.26	0	1.36	1.82	1.09	0.01	1.26	1.92	1.58	7.46	0.01	1.17	1.21	1.47	11.96	3.53	0	1.19	0.01	1.99	9.56	2.62	1.37	1.6	2.38	1.46	6.78	1.05	0.34	2.58	4.37	0	0.01	0.42	3.61	2.83	3.48	2.42	2.1	1.82	2.55	0.43	0.01	1.67	4.5	4.63	2.03	1.93	0.43	3.1	0.96	2.59	5.41	3.49	0.82	1.57	2.84	0	0	0	0	0	0	0	0	0.36	0	0	0	0	0	0	0.36	0	5.54	8	0	9.44	4.42	1.26	8.17	0.88	1.7	2.21	0	0	1.42	8.43	1.42	6.39	0.64	1.7	0	4.79	1.08	3.93	2.21	0	5.41	0	0	6.65	4.91	0.88	6.23	0.64	0	0	0	7.3	4.63	8.39	4.46	5.43	4.53	4.87	2.72	0	1.26	7.16	0	4.55	0.36	0	2.59	5.23	0.88	0	0	8.25	0	0	0	0	1.08	0	0	0	0	1.42	4.3	0	0	2.21	0	0	5.45	1.42	0	0	4.77	2.03	4.66	10.52	5.29	3.1	0	0	9.24	1.93	0.36	8.92	0.36	0.36	1.7	3.1	6.34	2.21	3.1	7.19	4.26	0.64	0.36	4.15	0.88	4.08	0	0	0.36	6.81	0	10.05	0	2.03	16.67	0	0	0	6.13	4.11	6.87	6.65	5.6	0	0.64	1.93	1.82	5.33	2.59	0.88	0.64	3.05	3.47	2.12	0.36	6.22	11.81	3.61	3.14	5.19	6.8	2.03	0	0	0	0.36	0	0.36	1.7	0	0	0.36	0	0	0	0	0	0	0	1.08	0	0	0.64	0	0	0	0.64	0	0	0	0	4.06	0	0	0	0.64	0	0.64	0	0	0	2.59	0	0.36	2.12	0	1.82	0	0.64	0	0.36	0	1.57	0	0	0.88	0	0	0	0.36	0.88	0	1.42	0	0	1.42	2.59	6.67	16.87	3.19	12.82	3.82	4.5	4.65	1.82	3.77	0.88	4.99	1.57	3.1	1.26	2.66	10.16	0	0.36	3.36	2.59	4.73	5.74	8.8	7.28	4.53	3.93	2.03	0.36	6.68	0.64	3.32	8.82	3.28	3.05	3.51	5.41	4.46	0.36	1.93	0	2.95	0.36	5.03	7.08	3.58	1.82	4.83	4.38	5.53	10.58	19.5
NAPS-V2-8163	ESG5438	a	1	Reproductive	Medium	No birth control	None	4	4 to 6	240	MB	Heavy	4.0039999999999996	3.11104	0.77776	MagMax RNA Beads	114	10	114	1.2204	not recorded	RNA0060	ZymoRNA	AACTGTAG	ACGCCGCA	P4 - 200 Cycles	240821_VH00275_163_2223377NX	0.95	27.95	0.08	10945	51151448	0.12	89032452	5789692	26735898	2.66	0.58	0.01	3.13	0	4.79	0	1.85	4.17	0.01	8.34	0.01	3.06	0	6.12	1.98	0.73	3.39	3.69	4.16	0	7.77	0	1.42	9.57	2.05	0.01	2.43	1.55	3.46	0.95	0	0.78	3.2	0	1.36	1.32	0.77	0.53	0.45	1.08	1.34	7.23	0.01	0.01	1.23	1.11	12.02	3.64	0	1.08	0	1.39	9.55	2.08	0.21	0.91	1.17	0.01	6.57	0	0	1.22	4.62	0	0	0.01	2.72	2.52	2.92	3.7	0.41	1.63	1.61	0	0.01	0.79	4.53	4.81	0.34	0.17	0.01	1.73	1.29	2.25	5.18	2.64	0.54	1.62	2.31	0	0	0	0	0	0	0	0	0	0	0	0.76	1.03	0	1.03	0.9	0.6	5.5	8.33	0.43	9.44	4.64	0	8.17	0.23	1.84	2.78	0	0	0.76	8.41	0.6	6.21	0.23	2.21	0	4.65	0.6	3.77	1.35	1.25	5.75	0	0.23	6.65	4.69	1.03	5.76	1.35	0	0.23	0.9	7.28	4.59	8.23	3.99	5.25	4.16	4.68	2.92	0.23	0	7.06	0.43	4.15	0.76	0.23	1.35	5.53	0.76	0	0.6	8.25	0	0.6	0	0	0.6	0.23	0	0	0	3.63	3.78	0	0	1.91	0	1.03	5.29	0.76	0	0	4.9	2.41	4.5	10.43	4.79	3.42	0	0	8.87	2.89	0.9	8.89	0.9	0	1.14	3.16	6.11	2.55	3.05	7.42	4.31	0.76	0.6	3.67	1.62	3.08	0	1.03	0.9	6.82	0	9.81	0	1.14	16.58	1.45	0	0	6.38	3.89	6.57	6.74	5.46	0.43	1.54	0.9	1.62	5.7	2.36	0.76	0	4.06	4.02	1.25	0	5.61	11.77	2.67	4.05	5.4	6.62	0	0	0	0	0	0	0	2.74	0.43	0	0.23	0	0	0	0	0	0	0	0	0	0	0.23	0	0	0	0	0.6	0	0.6	0	4.32	0	0	0	0	0	0.43	0	0	0	2.89	0	0.23	1.35	0	2.21	0	0.6	0	1.03	0	0.43	0	0	0.43	0.6	0	0	0.9	0.23	0	1.03	0	0.23	0.23	2.5	6.41	16.75	2.55	13.17	3.69	3.71	4.8	0.43	3.16	1.84	4.92	0.9	3.87	1.35	2.21	9.78	0	1.25	3.34	2.1	4.19	5.84	8.39	6.74	4.44	2.63	1.45	0.43	6.35	0.76	1.54	8.71	1.84	3.92	2.89	5.89	4.37	1.03	2.36	0.43	3.42	1.25	4.23	6.67	3.27	2.74	4.59	4.49	4.51	10.45	19.53
NAPS-V2-8163	ESG5439	a	1	Reproductive	Medium	No birth control	None	4	4 to 6	240	MB	Heavy	4.0039999999999996	3.11104	0.77776	MagMax RNA Beads	110	10	110	0.23	not recorded	RNA0060	ZymoRNA	TATCGCAC	CTTAGTGT	P4 - 200 Cycles	240821_VH00275_163_2223377NX	0.94	30.43	0.1	10285	35120832	0.13	61960402	4361897	20445266	2.65	0.44	0.01	2.44	0	4.73	0	1.48	4.36	0.14	8.53	0.91	3.35	0.01	6.27	1.76	0.57	2.98	3.54	4.21	0	7.87	0	1.23	9.76	1.97	0.01	2.4	1.7	3.07	0.01	0	0.79	3.1	0	1.51	1.61	0.21	0.01	0.28	0.61	1.39	7.43	0.01	0.01	0.96	0.92	12.12	3.94	0	0.82	0.01	1.14	9.82	2.12	0.01	0.1	2.32	2.37	6.76	0.31	0	2	3.69	0	0	0.01	3.8	2.55	3.38	2.51	0.01	1.97	2.3	0	0	0.91	3.93	4.82	1.3	1.37	0	1.55	2.12	1.79	5.07	2.7	1.36	1.82	2.42	0	0	0	0.3	0	0.3	0	0.3	0	0.3	0	0	2.15	0	0	1.5	0.3	5.8	8.53	0	9.78	5	0	8.21	0.54	2.07	2.7	0	1.1	0.3	8.51	1.38	6.12	0.76	1.62	0	4.91	0	4.13	0.94	0	5.67	0	0	7.14	4.92	1.38	6.11	0.3	0.54	0	0.3	7.31	4.48	8.45	4.03	5.63	4.24	4.89	3.02	0	0.54	7.11	0	4.8	1.25	0	1.5	5.57	2.29	0	0.94	8.05	0	0.54	0	0	1.1	1.38	0	0	0	2.29	4.44	0	0	1.82	0	0	5.37	0.76	0	0	4.79	2.6	4.67	10.55	4.37	2.7	0	0	8.84	3.61	0.94	9.08	0.54	0	1.99	3.41	5.69	2.22	3.1	7.74	4.39	0	0.94	3.17	0.3	3.31	0	1.25	2.22	6.99	0	9.55	0	0.94	16.69	0	0	0.3	6.55	4.69	6.67	6.94	5.43	0.54	0.54	0.76	2.54	5.8	2.54	0.76	0	3.93	3.74	1.5	0	5.65	11.97	2.89	3.56	4.91	7.01	0	0	0	0	0.3	0	0	0.76	0	0	0	0	0	0	0	0	0	0	0.3	0	0	0.76	0	0	0.3	1.38	0	0	0.54	0	4.52	0	0	0	0.3	0	0.94	0	0	0	2.07	0	0.54	1.38	0	3.47	0	0.3	0	0.3	0.76	0.3	0	0	1.62	0.76	0.3	0.3	0.3	0.3	0	2.8	0	1.38	0.3	2.54	6.07	16.74	2.89	12.91	3.61	4.26	4.37	0	3.53	0.94	5.15	0.54	3.44	1.1	2.7	9.73	0.3	1.5	3.5	0.94	4.42	5.69	8.12	6.52	3.5	2.75	1.82	1.38	6.39	0.76	2.6	8.88	2.6	4.39	3.35	6.31	4.27	0.94	1.91	0	3.02	0.54	4.42	6.42	1.72	3.47	4.79	4.61	4.71	10.06	19.52
NAPS-V2-8302	ESG5440	b	2	Reproductive	Medium	No birth control	None	5	4 to 6	275	MB	Light	2.004	5.42604	1.18386	MagMax RNA Beads	120	10	120	0.8976	not recorded	RNA0060	ZymoRNA	TTATAACC	GATATCGA	P4 - 200 Cycles	240821_VH00275_163_2223377NX	0.83	23.24	0.12	8303	17878262	0.1	36943722	2325903	8030472	3.52	0.37	0.2	3.11	0	4.44	0.01	2.15	3.65	0.27	7.14	0	3.57	0.01	5.29	4.06	1.92	3.68	4.39	3.58	0	7.69	0	2.24	9.81	2.13	0.01	1.73	2.71	0.75	2.63	2.75	2.04	0.99	0	1.46	1.68	1.22	0.51	0.47	1.51	2.24	5.88	0.2	0	2.18	0.01	10.54	2.22	0	1.48	0.01	2.44	9.56	2.4	0.24	0.61	2.47	0.38	6.58	1.54	0	1.74	4.16	0	0.57	0	4.36	2.35	2.59	3.3	2.43	2.33	2.87	0.07	0.01	2.14	5.29	4.22	0.17	2.93	0	2.62	2.75	2.76	5.26	1.98	0.18	7.14	8.7	5.89	2.72	7.69	3.8	10.98	8.78	7.38	3.26	8.7	3.2	5.77	3.05	5.4	0	0	0	0	3.05	3.7	0.9	6.83	0	0	5.37	0	2.52	1.2	0	0	0.9	4.88	0	1.66	0	0	0	0	0	0	2.41	0	0	0	2	0.9	3.39	0	1.2	0	0	1.2	0.9	3.2	1.44	5.25	4.04	1.66	0.52	0	1.84	0	0	2.28	0	0	0	1.2	0.9	1.66	0	0	0.9	9.54	0	1.2	1.66	0	0.52	0.52	0	0	0	8.41	2.81	0	0	0	0	0	0.52	0.9	0	0	0	0	0	1.44	0	0	0	0	0	7.02	2.15	9.81	0.9	1.84	0.9	10.36	7.69	12.42	8.75	6.27	4.22	0	0.52	0	1.2	18.19	3.39	2.41	1.66	9.41	1.84	3.7	0	8.43	12.47	0.52	4.12	0.9	10.23	4.46	16.27	10.47	9.87	0	4.94	2.28	3.2	6.39	3.92	0.52	5.15	0.9	3.88	0	0	5.26	12.17	0	2.62	6.2	7.18	3.7	0	0	0	1.44	0.52	0.52	4.22	0	0	0	0	0	0	2.52	0	0	0	0	0	0	0.52	0	0	0	0	0	0	0	0	2.81	0	0	0	0.9	0	0	0	0	0	0	0	0	1.66	0	1.44	0	0	0	0	0	1.2	0	0	5.67	4.74	4.79	3.39	6.88	2.41	4.49	8	0.52	8.52	1.44	0	0	5.83	0	0	0	1.44	4.19	0	0	0	1.2	2	0	0	0	0	0	0	0	0	2.41	2.81	1.44	0	3.2	0	0	1.84	3.7	0	0	1.66	0	0.52	0.52	0.52	0	0	1.44	0	2.98	0	0	0	1.84	0	1.66	2.52	0	19.1	10
NAPS-V2-8302	ESG5441	b	2	Reproductive	Medium	No birth control	None	5	4 to 6	275	MB	Light	2.004	5.42604	1.18386	MagMax RNA Beads	112	10	112	0.7128	not recorded	RNA0060	ZymoRNA	GACCTGAA	TTGGTGAG	P4 - 200 Cycles	240821_VH00275_163_2223377NX	0.84	27.06	0.14	7771	13902546	0.11	32975666	2172676	7513380	1.31	2.12	0.01	3.29	0	4.78	0.89	1.52	3.66	0.01	7.04	1.46	3.94	0.01	5.33	0.62	1.02	3.47	4.47	3.19	0	7.61	0	0.42	9.81	2.13	0.72	1.07	0	3.28	1.24	0.3	3.07	2.79	0	2.45	1.24	0	0.01	0.65	0.71	0.94	6.35	0	0	1.41	0.01	10.43	3.46	0	1.86	0	2.19	9.63	2.45	0.01	0.56	0.7	1.77	6.43	3.37	0	2.87	4.11	0	0	0	2.94	2.87	3.33	4.45	2.69	2.35	3.22	0	0	1.74	5.26	3.85	1.87	2.4	0.69	2.05	3.54	2.43	5.12	2.96	0.87	7.84	8.96	6.49	2.36	7.48	4.02	10.96	8.76	7.69	4.1	8.86	3.75	4.67	4.31	4.47	0	0	0	0	3.75	3.41	0	5.9	1.51	0	4.91	0	3.75	0.55	0	0	0	4.77	0.55	1.25	0	0	0	0	0	1.25	2.36	0	0	0	0	1.91	3.64	0	2.08	0	0	1.51	0	1.25	0	5.62	3.8	0	0	0.55	2.8	0	0	1.72	0	0	0	0	1.72	4.31	0.55	0	0	9.64	0	0	0.55	0	0.55	1.72	0	0	0	7.99	2.23	0	0	0	0	0	0.55	0.55	0	0	0	0	0	0.94	0	0	0	0	0	7.22	1.91	9.75	0	0.94	0.94	10.39	7.84	12.32	8.49	6.26	4.31	0	2.49	0	0.94	18.19	2.9	1.51	0.55	9.32	0	4.61	0.55	8.34	12.58	0	4.91	0.94	10.4	4.91	16.2	10.26	9.84	0	5.21	3.14	3.06	6.48	4.44	0	5.38	1.91	4.88	0	0	4.95	12.15	0.55	4.28	6.37	7.34	3.89	0	0	0	0	0	0	4.41	0	0	0	0	0	0	2.08	0.94	0	0	0	0	0	0	0	0	2.08	0	0	0	0	0	1.91	0	0	0	0.55	0	0	0	0	2.08	0	0	0	1.91	0	0.94	0	0.55	0	0	0	0	0	0	5.7	4.95	4.13	3.14	6.65	2.23	4.95	7.92	0	8.48	1.25	0	0.94	5.93	0	0.94	1.25	0.94	3.53	0	0	0	2.6	0.94	0	0	0	0	2.36	0	0	0	2.71	3.7	2.71	0	0.94	0	0	0	2.8	0	0	2.49	0	0	0.55	2.6	0	0	1.91	0	3.35	2.36	0	0	0	0	1.51	2.71	0.55	19.12	9.88
NAPS-V2-8302	ESG5442	b	2	Reproductive	Medium	No birth control	None	5	4 to 6	275	MB	Light	2.004	5.42604	1.18386	MagMax RNA Beads	118	10	118	0.4224	not recorded	RNA0060	ZymoRNA	CGGCGTGA	GCGCCTGT	P4 - 200 Cycles	240821_VH00275_163_2223377NX	0.86	26.96	0.14	9544	25061854	0.13	51694852	3978670	13579006	2.53	0.01	0.01	3.65	0	4.71	0.01	1.41	2.42	0.94	7.14	0.01	2.78	0.01	5.43	3.67	1.78	2.59	4.22	3.82	0	7.62	0	2.1	9.61	1.85	0.01	2.94	0	3.62	0	0	0.01	2.69	0	2.31	1.57	0.5	0.01	0.75	0.87	2.38	6.16	0.01	0	1.91	0.81	10.52	3.21	0	1.69	1.72	0.61	9.43	2.34	0	0.53	2.1	3.22	5.89	0.01	0	2.85	3.74	0	0	1.1	2.84	3.08	3.55	3.83	1.76	2.3	2.17	0	0	0.93	5.43	3.17	0.01	1.77	0.97	0	3.68	2.55	5.23	1.17	0	7.63	8.85	6.29	2.59	7.75	2.86	10.94	8.47	7.59	3.68	8.72	3.14	5.22	4.14	4.18	0	0	0	0	2.01	2.01	0	6.5	2.53	0	5.08	0	4.42	0.32	0	0	0	5.34	0	2.65	0.32	0	0	0.81	0	0	1.71	0	0	0.32	0	1.33	2.47	0	0.32	0	0	0.32	0	2.86	2.59	6.04	4.22	0.32	2.65	0.81	0.32	0	0	1.59	0	2.18	0	2.86	0.59	4.09	0	0	0	9.57	0	1.33	0	0	1.59	0.59	0	0	0	8.07	1.71	0	0	0	0	0.32	2.09	2.4	0	0	0	0	0	1.59	0	0	0	0	0.32	7.25	2.25	9.54	2.09	2.86	1.46	10.29	7.73	12.32	8.31	6.14	4.38	1.17	1.59	1	0	18.16	3.36	0.32	1	9.35	0.32	3.81	0.32	8.35	12.45	0	4.67	1.33	10.26	4.67	16.2	10.26	9.93	0	3.91	0.81	2.47	6.27	3.05	0.59	4.8	1.81	4.79	0.32	1.59	4.89	12.18	2.53	3.87	5.97	6.98	1.91	0	0	0	2.01	0.32	0	5.12	0	0	0.32	0	0	0	1.17	0	0	0	0	0	0	1.81	0	0	0	0	0	0	0	0	3.01	0	0	0	0.59	0	0	0	0	2.4	0	0	0.32	2.33	0	2.09	0	0	2.01	0.32	0	0	0	0	5.67	5	4.38	2.4	6.29	1.71	5.43	8.2	0.59	8.78	0.32	0	0.59	6.48	0	0.59	0	0.81	3.87	0	0	0	1.46	2.25	0	0	0	0	0	0	0.32	0	3.09	2.86	1	0	2.59	0	0	2.33	2.53	0	1.46	1.81	0	0	0.81	1.33	0.59	0	0	0	3.65	0	0	0	0	0	1.46	3.47	0	19.14	10.06
NAPS-V2-8390	ESG5443	a	2	Reproductive	Medium	No birth control	None	6	4 to 6	240	MB	Medium	1.052	1.84604	0.46151	MagMax RNA Beads	52.8	10	52.8	0.476	not recorded	RNA0060	ZymoRNA	GTCGGAGC	GGTTATAA	P4 - 200 Cycles	240821_VH00275_163_2223377NX	0.81	24.87	0.09	9542	15048438	0.11	54523938	5617213	20303826	3.66	0.38	0.01	0.01	0	3.67	0	2.23	3.57	0.98	6.71	1.39	4.23	0	5.52	4.81	1.69	3.81	3.77	4.43	0	6.88	0	2.6	7.08	3.42	0.01	3.12	3.29	2.75	2.87	0	1.65	0.01	0	0	0.01	3.17	1.93	0.98	1.23	3.11	0	0	0	1.34	0	11.54	4	0	2.13	0.01	3.03	8.29	2.74	2.39	0.09	2.93	0	6.83	0.92	0	2.24	4.63	0	0	0.8	3.09	1.98	3.57	1.18	2.37	2.63	3.91	0	0.01	2.61	3.56	4.36	2.5	3.58	0	2.91	1.65	0	6.06	1.71	1.29	12.97	13.03	4.77	0.62	3.02	0	7.33	9.47	7.21	2.85	2.01	2.99	2.96	5.22	6.02	1.05	4.76	5.31	3.9	6.57	12.15	4.09	11.05	5.94	2.85	10.78	5.49	9.02	8.9	4.38	5.41	7.15	10.85	5.09	13.42	13.01	5.91	4.87	6.7	7.79	12.14	15.57	5.84	2.54	4.88	6.22	12.07	13.47	9.47	10.29	5.38	6.87	4.72	6.2	9.62	12.49	10.84	10.86	5.55	5.52	13.17	15.18	6.85	5.05	9.79	2.24	2.96	10.63	3.55	6.4	15.33	4.59	2.3	7.89	14.98	0.78	0.78	0.24	0	4.56	6.06	0	0.24	0.24	8.06	5.43	1.8	0.24	3.86	0	6.99	7.35	11.9	5.7	9.43	0	0.78	2.99	3.95	0	0	0	0	0.24	3.08	3.38	6.46	0	2.19	0	4.38	4.41	5.18	2.3	4.19	3.41	0	1.48	0	4.75	14.88	0	0.24	1.88	6.4	0	7.69	0.24	2.82	4.01	0	0.24	0.92	4.86	4.15	16.54	6.73	6.76	2.19	1.48	5.41	2.4	5.18	4.22	1.73	0	3.71	1.88	1.38	0.62	2.62	8.72	1.05	3.43	4.36	4.83	2.54	0	0	0	0.44	0	0.44	7.89	0	0	0.78	0	0	0	0	0.24	0.24	0	0.44	0	0	2.01	0	0	4.29	1.28	0	0	0	0	1.38	0.24	0	0.24	0.24	0	0.62	0	0	2.07	2.74	0	0	0	0	1.17	0	0	0	1.05	0	3.08	0	0	7.27	7.82	6.21	5.21	11.97	6.22	6.13	8.73	4.76	9.75	2.13	2.13	7.11	16.52	5.41	11.64	3.31	6.51	4.75	2.35	2.62	5.46	3.9	1.28	0.62	1.48	3.25	9.48	0.24	0.78	2.74	1.56	4.94	5.1	5.57	2.7	6.9	4.03	2.54	2.3	5.99	0.24	1.73	7.28	3.5	0	4.48	6.42	6.93	1.28	4.23	0	4.01	2.78	3.17	0.92	4.4	2.45	4.65	3.71	5.11	0.78	0.44
NAPS-V2-8390	ESG5444	a	2	Reproductive	Medium	No birth control	None	6	4 to 6	240	MB	Medium	1.052	1.84604	0.46151	MagMax RNA Beads	73.2	10	73.2	0.912	not recorded	RNA0060	ZymoRNA	CGTTAGAA	TTCAGGTC	P4 - 200 Cycles	240821_VH00275_163_2223377NX	0.88	30.77	0.07	9097	20809308	0.14	71462296	10733124	36948304	1.6	0.3	0.44	0.57	0	4.3	0.95	1.68	1.07	0.67	6.17	0	3.25	0	5.87	3.29	0.8	3.31	3.67	5.04	0	7.17	0	1.3	7.48	2.26	0.01	2.77	2.02	3.59	0.01	0	0.01	0	0	1.58	1.17	0	0.01	0.32	0.84	1.78	0.74	0.01	0	1.45	1.51	11.55	1.43	0	2.86	0	0	8.41	2.02	0.01	0.81	2.11	2.82	6.87	0	1.5	2.16	4.56	0	0	0	3.06	0	2.26	1.51	1.25	2.44	3.08	0.76	0.01	0.2	5.85	2.77	0.01	0.14	0	1.88	0.78	0	5.86	0.61	0	12.81	12.83	4.28	0.55	3.83	1.26	7.3	9.56	7.02	1.2	3.19	3.16	2.4	5.37	5.72	2.06	4.73	5.43	3.61	7.1	12.61	3.64	11.83	6.33	3.03	10.66	5.81	9.58	8.77	3.16	5.31	7.85	10.76	4.68	13.45	12.86	5.92	4.69	6.59	8.17	12.5	15.7	5.82	2.43	4.64	6.72	12.16	13.64	9.42	10.34	5.56	6.89	5.21	7.06	9.92	12.67	11.17	11.03	5.18	5.74	13.47	15.33	6.35	5.03	10.13	1.74	3.91	10.79	2.96	6.94	15.22	5.03	2.86	7.85	14.8	0	0.72	0.13	0.64	3.3	6.01	0	0.95	0	7.7	5.75	1.14	0.46	4.51	1.52	7.43	7.55	12.2	6.08	9.4	1.2	0.55	2.21	4.46	0.25	0	0	0	0.13	3.1	2.76	6.51	0.13	1.99	0.8	4.04	4.24	5.08	1.08	5.33	3.19	0	0.72	0.13	4.73	14.7	0	1.2	1.42	6.54	0	7.43	0.13	2.3	3.75	0	0	1.42	5.59	3.68	16.35	6.36	6.18	2.03	0.72	4.89	1.65	4.88	3.26	1.26	0	3.55	3.01	1.08	0.46	3.64	8.54	0.95	2.21	4.44	4.86	3.14	0	0	0	0.55	0	0	8.51	0	0	0.8	0	0	0	0	0.13	1.26	0	0.36	0	0	0.36	0	0	4.25	1.37	0	0	0	0	1.65	0	0	0	0.25	0	1.37	0	0	1.65	1.37	0	0	0.46	0	1.81	0	0.13	0	1.56	0	2.24	0	0	7.36	7.62	6.51	4.95	11.92	6.6	6.39	9.12	4.68	9.91	1.14	2.52	6.63	16.72	4.71	12.08	3.48	6.43	4.53	1.61	2.61	4.69	4.59	0.36	0.13	1.81	2.91	9.25	1.92	0.25	2.87	1.52	4.7	5.36	5.59	2.4	6.89	3.22	1.56	2.43	5.94	0.13	0.95	8.31	4.06	0	3.11	5.88	6.93	1.89	3.74	1.42	4.12	2.03	3	1.08	3.94	3.05	5.21	3.9	4.27	1.08	0.13
NAPS-V2-8390	ESG5445	a	2	Reproductive	Medium	No birth control	None	6	4 to 6	240	MB	Medium	1.052	1.84604	0.46151	MagMax RNA Beads	52.4	10	52.4	0.864	not recorded	RNA0060	ZymoRNA	GCGCAAGC	TCACGCCG	P4 - 200 Cycles	240821_VH00275_163_2223377NX	0.85	27.1	0.06	8447	18003756	0.11	55934872	7707276	26604538	0.36	0.46	0.88	3.46	0	5.14	0.01	1.9	3.36	0.47	5.99	0	2.44	0.01	5.83	4.41	1.19	3.07	3.73	4.87	0	6.64	0	2.14	7.36	3.17	0.01	2.2	2.18	3.43	2.68	0	1.22	0	0	0.82	1.34	1.49	1.13	0.65	1.13	1.8	3.67	0	1.28	1.97	1.26	11.64	1.05	0	2.29	0.46	2.29	8.25	1.9	0.01	1.4	2.45	0	6.77	0	0.77	2.27	4.26	0	0	0.69	3.63	1.04	1.99	1.92	1.67	2.49	3.82	0.22	0.01	1.46	5.33	3.39	0	1.81	0	2.67	3.38	0	5.84	1.43	1.42	12.86	12.91	4.32	0.72	3.71	0.47	7.35	9.49	7.2	1.49	3.24	2.83	2.25	5.54	5.88	1.28	4.72	5.41	3.39	6.82	12.37	3.76	11.49	6.25	2.44	10.64	5.37	9.36	8.7	2.57	5.26	7.42	10.85	4.54	13.43	12.87	5.97	4.54	6.7	8.05	12.36	15.64	5.7	3	3.87	6.44	12.18	13.57	9.48	10.3	5.42	6.67	5.08	6.64	9.74	12.54	11.05	10.93	5.24	5.56	13.3	15.25	6.64	4.93	9.87	1.49	3.28	10.62	3.07	6.73	15.2	4.52	2.63	7.8	14.91	0.72	0.18	0	0.72	3.69	5.89	0	0.18	0	7.82	6.23	1.74	0.83	4.35	0.47	7.34	7.43	12.11	6.14	9.33	0.18	0.93	2.57	4.04	0	0	0	0	0.72	3.49	3	6.45	0	2.4	0.47	4.15	4.21	5.09	1.35	4.35	3.22	0	0.47	0.93	4.95	14.76	0	0.33	1.28	6.41	0	7.78	0.18	2.4	3.56	0	1.03	0.6	5.35	3.92	16.47	6.7	6.51	1.68	1.03	5.1	2.17	4.75	3.39	0.6	0	3.56	2.6	1.28	0.33	3.57	8.63	2.09	2.57	4	5.1	2.98	0	0	0	0	0	0	8.34	0	0	0.83	0	0	0	0	0.33	0.83	0	0	0	0	0.18	0.33	0	3.83	1.74	0	0	0	0	1.35	0.18	0	0	0.18	0	0.83	0.47	0	1.35	2.21	0	0	0	0.18	1.03	0	0.18	0	0.6	0	2.63	0	0	7.38	7.7	6.15	4.37	11.94	6.38	6.32	8.99	5.04	9.93	1.35	2.13	7.05	16.71	4.15	11.98	3.35	6.68	4.72	2.09	2.33	5.1	4.02	0	0.33	1.9	2.88	9.32	2.85	0.47	2.98	1.56	4.5	5.41	5.8	2.66	6.91	3.46	3.28	3.22	5.97	0	0.83	7.9	3.99	0.47	2.9	6.26	6.95	2.04	3.96	0.72	4.18	1.62	3.72	1.35	4.46	3.72	5.18	3.75	4.66	0.33	0.33
NAPS-V2-8256	ESG5446	a	2	Reproductive	Heavy	No birth control	None	10	10 to 12	165	MB	Heavy	0.48799999999999999	5.04604	1.83492	MagMax RNA Beads	135	10	135	0.606	not recorded	RNA0060	ZymoRNA	GCGCTCTA	GCTCCGAC	P4 - 200 Cycles	240821_VH00275_163_2223377NX	0.93	35.83	0.08	11558	39676170	0.1	68690412	3592592	17477688	3.74	0.02	0.01	3.69	0	5.47	0.01	2.22	3.06	0.43	8.87	0.01	4.16	0.01	7.53	4.49	1.41	3.87	4.04	6.05	0	7.28	0	2.75	8	3.37	0.01	3.16	3.02	4.27	1.64	0.01	2.47	3.15	0	0	1.84	0.63	1.12	1.04	0.95	2.75	6.03	0.01	2.12	2.18	2.04	12.92	4.27	0	2.5	0.01	1.45	9.99	2.73	0.01	1.48	2.15	2.31	6.33	0.49	0	4.05	6.28	0	0	0.89	3.01	2.95	3.93	4.64	2.06	2.21	2.95	0	0	1.4	6.56	5.31	1.27	2.08	0.01	2.93	3.45	2.11	8.14	3.56	1.91	14.19	15.04	11.83	5.89	9.17	3.39	7.94	9.38	10.38	7.18	9.32	6.67	7.8	15.57	7.75	0.35	3.39	3.6	3.14	8.89	9.76	3.95	13.38	6.61	0.35	11.56	4.98	11.78	4.97	7.11	5.49	6.04	12.74	6.62	9.96	9.19	7.36	2.83	8.11	3.46	14.98	14.02	7.83	5.74	11.74	0.64	10.35	11.64	4.47	9.85	5.13	5.5	9.78	8.71	10.62	7.89	12.37	9.86	8.57	7.61	9.7	13.06	6.48	2.52	8.26	0	6.79	4.66	2.59	9.62	10.16	3.76	0	3.98	14.92	0	2.59	1.08	0.64	9.96	1.42	0	1.92	0	8.31	10.17	0	1.81	0.88	0	3.9	3.79	3.93	0.64	1.81	0.88	2.02	2.65	8.24	0	0	0	0	0.64	9.17	6.01	11.09	3.09	3.95	2.83	8.95	13.43	9.47	7.69	9.8	7.48	2.29	2.21	3.63	3.84	18.02	6.32	2.59	3.31	14.07	0	10.27	1.08	5.82	15.5	0	4.54	3.5	10.36	4.96	17.13	10.65	9.75	0.64	6.83	4.43	3.9	7.54	6.19	0.88	1.81	5.13	5.95	3.14	5.29	6.6	16.07	4.43	8.12	9.92	9.94	5.45	1.69	1.69	0	0.35	2.37	0	7.73	0	0	1.92	0	0	0	2.99	0.64	3.09	0	0	0	0	2.52	0.88	0.35	5.15	3.5	1.08	0	0	1.42	2.99	1.69	0	0	0.35	0	0	0	0	4.23	0	0	0	1.08	0	2.65	0	0.35	3.67	1.08	0	1.92	0	0	8.34	8.5	6.25	6	8.67	7.37	5.97	9.21	5.01	9.62	1.26	2.83	4.72	8.05	3.87	2.12	6.2	5.03	5.41	6.08	1.26	1.56	5.23	3.67	1.56	2.65	2.78	9.01	0	0	2.45	1.26	7.79	7.69	8.87	2.02	11.16	2.52	0.64	2.72	8.85	1.42	3.98	6.26	7.15	1.92	10.18	5.43	5.29	0.35	4.84	9.87	4.64	2.52	4.86	3.7	4.96	2.59	5.59	8.3	4.54	0	0.64
NAPS-V2-8256	ESG5447	a	2	Reproductive	Heavy	No birth control	None	10	10 to 12	165	MB	Heavy	0.48799999999999999	5.04604	1.83492	MagMax RNA Beads	129	10	129	0.7582	not recorded	RNA0060	ZymoRNA	CATAATAC	TTCTAACG	P4 - 200 Cycles	240821_VH00275_163_2223377NX	0.88	32.22	0.1	11530	35766310	0.09	62481524	3192420	15997936	3.49	0.01	0.67	4.09	0	5.46	0.01	2.29	3.43	0.6	8.78	0	3.86	0.01	7.78	4.77	1.37	3.84	3.88	5.86	0	7.68	0	3.18	8	3.51	0.01	2.44	2.45	3.53	2.5	0.12	2.37	3.2	0	1.26	2.05	0.9	0.75	1.27	0.45	2.71	6.29	0.04	1.17	2.16	2.69	12.96	4.15	0	1.88	0.34	1.62	10.12	2.73	0.01	1.3	2.44	1.37	6.36	1.12	0	3.75	6.07	0	0.21	0.78	2.46	3.07	3.79	4.58	2.2	1.95	3.26	0	0.01	1.85	6.74	5.41	1.71	2.25	0.63	2.98	3.14	1.64	7.99	3.65	1.74	13.98	14.87	11.71	5.53	9.26	3.76	7.54	9.16	10.22	6.53	9.04	6.64	7.54	15.49	7.46	1.17	3.5	3.95	3.38	8.63	9.73	2.98	13.45	6.7	0	11.48	5.23	11.63	4.99	6.76	5.79	5.55	12.54	6.61	9.85	9.19	7.21	3.62	8.14	3.65	14.98	13.97	7.86	5.9	11.67	1.81	10.48	11.42	4.4	9.87	4.96	5.68	9.96	8.44	10.62	8.25	12.4	9.58	8.87	7.82	9.97	13.07	7.04	2.86	8.6	0.7	7.08	4.06	2.59	9.85	10.23	4.16	0.7	4.42	14.76	0	2.05	0.39	0	9.6	0	0	1.17	0.7	8.25	10.11	0	0	1.67	0	3.95	4.37	3.24	2.34	1.36	0.7	1.53	2.25	7.96	0	0	0	1.81	2.43	9.2	6.23	11.3	3.38	4.28	3.19	8.86	13.7	9.06	7.38	10.23	7.63	0.39	3.33	3.82	4.33	18.03	6.22	2.73	3.69	14.21	0	10.32	0	5.77	15.64	0.96	4.03	3.46	10.37	5.36	17.21	10.38	9.04	0.96	6.71	4.11	4.48	7.44	5.93	2.25	2.25	4.9	5.39	2.15	4.79	6.55	16.21	4.5	8.37	10.16	9.73	5.48	0	0.39	0	0	1.53	0	7.97	0	0	0.39	0	0	0	3.29	0.39	1.81	0	0	0	0	2.86	2.66	0	5.22	3.09	0.96	0	0.39	0	3.46	2.86	0	0	0.7	0	0	0	0	3.89	0	0	0	3.29	0	3.14	0	0.39	3.76	0.39	0	2.05	0	1.17	8.23	8.53	6.41	5.71	8.56	7.36	6.41	9.22	3.85	9.22	1.81	2.98	4.67	8.15	4.74	2.8	4.97	5.28	4.65	4.99	1.17	0	4.31	3.58	0	2.34	2.98	8.71	1.53	0	0.7	2.51	7.27	7.87	8.48	2.51	10.74	2.66	1.81	1.93	8.13	0.96	3.24	6.22	7.31	2.98	10.05	4.61	5.5	0.96	2.51	9.73	5.26	2.15	3.92	3.29	4.21	1.17	6.11	8.2	4.14	1.17	2.43
NAPS-V2-8256	ESG5448	a	2	Reproductive	Heavy	No birth control	None	10	10 to 12	165	MB	Heavy	0.48799999999999999	5.04604	1.83492	MagMax RNA Beads	135	10	135	1.42332	not recorded	RNA0060	ZymoRNA	GTGTCGGA	GCTTGCGC	P4 - 200 Cycles	240821_VH00275_163_2223377NX	0.94	36.23	0.21	11467	18422590	0.08	34550416	1854383	9596684	3.52	1.05	0.42	4.48	0	5.43	0.01	2.42	3.7	0.25	8.89	0	4.14	0.01	7.65	4.73	1.26	3.3	3.93	6	0	7.72	0	3.31	8.02	3.7	0.01	3.19	2.66	3.5	2.98	0	2.42	2.53	0	0	1.53	0.02	0.94	0.92	0.58	2.5	6.41	0.07	2.13	2.22	2.69	12.99	4.17	0	2.01	0.01	1.75	10.24	2.76	0.1	1.19	2.63	2.84	6.19	0.01	0	4.12	6.3	0	0	0.98	2.81	2.63	3.9	4.95	2.11	2	3.22	0	0.01	2.19	7.28	5.18	2.04	2.24	0	3.19	1.67	2.27	8.08	3.16	1.43	14.02	14.84	11.71	6.21	9.29	3.18	7.53	9.42	10.2	6.66	9.28	6.94	7.6	15.47	7.47	1.06	3.27	4.46	3.49	8.68	9.62	2.55	13.31	6.81	1.89	11.54	4.94	11.54	4.56	6.53	5.89	5.68	12.5	6.87	9.77	9.26	7.07	3.69	7.96	3	14.91	13.92	7.64	6.53	11.68	1.66	10.46	11.52	4.39	9.73	5.77	6.1	9.87	8.81	10.76	8.03	12.23	9.65	8.71	7.74	9.71	12.99	7.15	2.68	8.39	0	6.78	4.46	3.35	9.66	10.17	4.69	0.62	4.27	14.78	0	3.35	2.08	0	9.55	2.08	0	2.41	0	8.18	9.89	0	0	0	0	4.06	3.86	3.18	1.06	1.06	0	1.39	2.9	8.07	0	0	0	0	1.89	9.08	6.13	11.45	3.42	3.56	3.91	9.01	13.78	9.11	7.36	10.22	7.41	0.62	3.27	2.9	3.27	18.05	5.98	0.62	3	14.28	1.66	10.2	0.62	5.98	15.49	0	4.66	4.46	10.31	5.57	17.24	10.72	9.14	0.62	6.75	3.27	4.72	7.83	6.06	1.06	1.06	5.24	6.08	2.68	5.5	6.82	16.19	5.32	8.74	10.59	9.65	4.81	0	0	0	0	1.06	0	7.86	0	0	1.39	0	0	0	4.31	1.06	1.39	0	0	0	0	3.91	1.06	0	4.89	4.06	1.06	0	0	0	4.01	2.26	0	0	0	0	0	0	0	4.27	2.41	0	0	1.39	0	2.68	0	0	3.1	0.62	0	1.06	0	0	8.36	8.54	6.62	5.91	8.86	7.3	6.42	9	4.01	9.21	1.89	2.55	4.75	7.79	4.15	3.49	6.17	4.15	5.43	5.5	1.06	0	5.32	3.42	1.39	2.79	2.26	8.66	0.62	0.62	3.69	1.89	7.15	7.58	8.73	3.1	10.95	2.26	0	1.06	8.82	0	2.79	6.49	7.24	1.89	10.16	4.94	5.75	0.62	4.35	9.74	5.46	2.26	3.56	3.74	4.78	2.41	5.71	8.33	4.78	2.41	5.17
NAPS-V2-8278	ESG5452	a	2	Reproductive	Medium	No birth control	None	6	4 to 6	241	MB	Heavy	0.68	4.28604	1.06706	MagMax RNA Beads	202	10	202	1.08375	not recorded	RNA0060	ZymoRNA	GGACTTGG	CGCAGACG	P4 - 200 Cycles	240821_VH00275_163_2223377NX	0.93	36.24	0.08	11201	35977400	0.09	76691700	9021436	38173606	2.99	0.88	1.06	3.35	0	5.65	0	1.76	4.68	1.12	7.9	0	3.96	0.01	7.19	5.07	1.24	3.6	3.98	5.21	0	7.03	0	2.22	8.96	2.37	0.01	3.11	1.1	3.81	2.39	0.01	0.4	4.03	0.01	0.62	1.35	0.66	0.07	0.01	0.9	2.91	7.44	0.18	1.63	1.87	1.59	12.38	4.29	0	2.2	0.08	2.24	11.13	2.68	0	1.44	4.04	2.57	5.75	1.2	0.59	2.98	5.53	0	0	0.01	4.76	2.84	3.24	3.95	1.28	1.92	2.75	0	0.01	1.77	4.54	4.54	0.01	1.78	0	2.54	2.06	2.24	6.96	3.25	0.41	13.53	15.11	3.4	1.78	8.34	0.53	2.91	9.17	7.71	3.09	6.55	5.46	5.66	10.59	9.29	2.35	8.8	4.82	3.94	7.99	13.63	6.12	14.64	6.67	2.53	13.14	7.42	7.11	11.06	4.94	4.87	7.22	13.92	6.57	9.73	8.89	6.44	1.92	7.38	9.77	8.85	9.85	5.91	3.46	3.68	3.72	8.46	13.9	4.76	7.34	5.58	2.38	5.08	5.94	10.97	8.92	14.96	11.53	7.84	8.11	10.93	15.36	5.3	9.99	12.16	0.15	6.61	6.89	4.34	6.32	13.44	5.82	2.15	4.47	16.65	6.63	0.83	0.15	1.47	9.21	2.56	0	0.83	0.15	12.64	10.66	0.41	0.29	0.15	0	5.7	4.62	6.91	3.3	6.3	0	0	0	1.96	0	0	0	0	0	10.29	3.53	9.07	1.92	2.8	1.96	9.82	9.74	10.84	9.1	7.97	8.5	2.61	1.58	5.37	4.78	16.34	6.47	4.23	1.53	11.14	0.74	9.69	2.87	7.78	13.84	2.91	3.3	4.07	8.27	4.9	15.43	11.47	9.14	2.78	7.53	2.83	4.15	8.97	6.19	1.08	3.58	1.92	7.27	2	6.33	5.24	14.67	5.65	5.16	8.7	7.63	6.61	1.92	2	0	0	2.11	1.69	8.19	0	0.15	4.3	0	0	0	2.08	0.53	1.96	0	0	0	0	0.64	1.29	0	4.4	1.41	0	0	0.41	0	1.83	1.41	0	0	1	0	0.74	0	0	5.6	0.15	0	0	1.47	0	2.35	0	0	5.04	1.15	0	0.29	0	0	9.82	9.89	8.27	7	11.37	8.34	4.2	9.99	6.19	10.49	8.24	4.23	8.03	13.79	0.29	9.59	5.23	5.39	4.43	0.15	1.22	0	2.83	6.02	0.53	0.83	1.29	3.91	4.54	0	2.15	0.83	7.91	7.75	6.12	1.69	4.06	1.29	2.8	6.7	6.43	0.29	4.75	5.95	2.78	0.29	4.28	2	5.1	2.25	1.08	2.5	2.04	0	3.53	3.07	4.78	0.83	4.23	3.07	5.18	18.24	8.28
NAPS-V2-8278	ESG5453	a	2	Reproductive	Medium	No birth control	None	6	4 to 6	241	MB	Heavy	0.68	4.28604	1.06706	MagMax RNA Beads	185	10	185	0.8832	not recorded	RNA0060	ZymoRNA	TCTCTACT	CGCGGTTC	P4 - 200 Cycles	240821_VH00275_163_2223377NX	0.93	36.36	0.04	11282	37912124	0.09	80725942	9482446	39687038	3.24	1.14	0.86	3.71	0	5.69	0.01	1.76	4.75	0.45	8.12	0.01	4.56	0.01	7.45	4.54	1.66	3.43	4.33	5.38	0	7.02	0	2.31	8.96	2.61	0.01	2.67	1.54	4.36	2.02	0	1.97	3.8	0.01	2.1	1.65	0.82	0.01	0.13	1	2.54	7.54	0	1.37	1.06	2.27	12.35	4.41	0	1.76	0	1.43	11.14	2.65	0.01	0.85	4.54	2.09	5.92	0.85	2.42	3.68	5.51	0	0	0.01	4.75	2.83	3.8	4.55	1.1	2.19	2.67	0	0.01	1.53	5.03	4.46	1.24	0.01	0.01	2.81	2.66	2.21	5.92	3.26	0.35	13.5	15.08	3.41	1.37	8.38	1.73	2.7	9.16	7.75	2.97	6.67	5.23	5.91	10.55	9.59	2.16	8.83	4.93	4.08	8.25	13.66	5.95	14.7	6.77	2.23	13.26	7.47	7.36	11.16	4.4	5.23	7.25	13.94	6.44	9.78	8.92	6.44	0.61	7.43	9.64	8.85	9.92	5.84	4.05	3.33	3.57	8.5	13.89	5.06	7.32	5.78	2.23	4.63	5.89	10.93	9.01	14.94	11.58	7.76	8.16	10.95	15.36	4.96	10.08	12.19	1.18	6.66	6.74	3.9	6.58	13.52	5.74	1.04	3.98	16.65	6.94	1.82	0.4	0.28	9.09	2.81	0	0.8	0	12.7	10.49	0.51	0	0	0	4.85	3.95	6.89	3.9	6.11	0	0	0	1.9	0	0	0	0	0	10.24	3.59	9.08	2.26	1.64	0.61	9.69	9.67	10.64	8.91	7.73	8.42	2.99	0.51	5.41	4.88	16.31	6.34	3.78	1.73	11.2	0.88	9.79	2.57	7.67	14.15	3.61	2.77	4.08	8.09	4.75	15.35	11.3	9.14	2.6	7.68	2.81	3.97	8.73	6.21	0.4	4	1.48	7.19	1.43	6.38	5.26	14.78	5.36	5.44	8.83	7.52	6.55	1.37	2.09	0	1.37	2.02	0.88	8.3	0	0	4.31	0	0	0	1.37	0	1.18	0	0	0	0.8	0.8	1.37	0	4.74	1.18	0.14	0	0.14	0	2.29	0.14	0	0	0.28	0	0	0	0	5.84	0	0	0	1.82	0	2.09	0	0.14	5.37	0	0	0.4	0	0	9.99	10.01	8.38	7.35	11.36	8.53	3.76	10.35	6.1	10.55	8.1	3.98	7.79	13.76	1.37	9.37	3.82	4.98	4.75	0.14	1.11	0.71	3.32	6.42	0.51	0.51	1.43	3.95	4.81	0.51	2.72	1.31	7.72	7.53	5.74	0.51	4	2.02	1.9	6.6	6.17	0.8	4.72	5.8	2.23	1.37	3.59	1.68	5.04	2.23	0.96	3.1	2.52	0	4.2	3.22	4.42	1.43	4.06	3.64	4.92	18.22	8.37
NAPS-V2-8278	ESG5454	a	2	Reproductive	Medium	No birth control	None	6	4 to 6	241	MB	Heavy	0.68	4.28604	1.06706	MagMax RNA Beads	202	10	202	0.9072	not recorded	RNA0060	ZymoRNA	ATGTAAGT	ACTCTATG	P4 - 200 Cycles	240821_VH00275_163_2223377NX	0.91	35.32	0.15	10984	30769238	0.09	67878380	7952962	33674290	3.4	0.74	1.18	4.17	1.19	5.69	0.01	1.54	5.02	0.83	8.11	0.35	4.22	0.01	7.28	4.44	1.81	3.47	4.44	5.26	0	6.98	0	3.15	9.21	2.55	0.01	3.08	1.87	4.24	1.08	0	2.22	3.5	0	1.23	2.08	0.27	0.51	0.27	0.68	2.64	7.5	0.01	2.12	1.6	1.96	12.33	4.84	0	1.24	0.01	1.86	11.31	2.69	0.2	0.85	3.47	2.52	5.95	0.78	0.01	3	5.91	0	0	0.01	4.34	2.7	3.45	4.96	1.41	2.28	2.63	0	0.01	1.89	5.74	4.46	2	1.35	0	2.6	3.42	1.9	5.58	3.31	0.4	13.53	15.04	3.89	1.17	8.2	1.86	2.79	9.06	7.64	2.81	6.71	5.35	5.59	10.53	9.5	1.76	8.82	5.04	4.2	8.36	13.72	5.96	14.9	7.29	2.53	13.43	7.33	7.21	11.39	4.44	5.1	7.3	14.03	6.62	9.92	9.04	6.42	1	7.72	9.61	8.89	9.95	6.27	4.69	3.4	3.52	8.63	13.9	4.95	7.34	5.54	3.03	4.79	5.88	11.29	9.42	14.99	11.79	8	8.4	10.98	15.38	5.04	9.82	12.29	0.46	6.76	7.21	3.38	7.14	13.59	5.82	1.53	4.46	16.55	6.38	1.25	0	0.32	8.96	1.96	0	0.46	0	12.87	10.87	0	0	0.17	0	4.63	4.44	6.92	2.36	5.48	0	0	0	2.01	0	0	0	0	0	10.21	3.52	8.85	2.05	2.68	0.81	9.32	10.74	10.44	8.64	7.69	8.1	2.29	1.25	4.77	4.59	16.36	6.09	4.37	1.59	11.85	1.96	10.33	2.01	7.22	14.69	2.5	2.79	3.87	7.92	4.18	15.56	10.9	8.84	2.33	7.32	2.5	3.96	8.74	5.54	1.81	2.56	2.36	6.86	2.25	6.15	5.2	15.34	5.51	6.25	9.05	7.78	5.93	1.17	0.59	0.32	1.09	1.4	0.81	8.25	0	0.17	3.72	0.59	0	0	0.7	0	0.81	0	0	0	0	1.71	1.46	0	5.24	2.4	0.17	0	0.7	0	4.06	0.59	0	0	0.46	0	0	0	0	5.39	0	0	0	1.91	0	2.33	0	0.17	4.96	0.46	0	1.09	0	0	9.86	10.08	8.2	7.57	11.32	8.6	3.67	10.6	5.83	10.4	8.03	3.58	7.51	13.67	0.81	9.51	4.25	4.57	4.57	0	1.33	1.71	3.03	5.31	0	1.09	0.32	3.8	4.2	0	2.87	0.17	7.48	7.3	5.84	0.59	3.64	0.17	2.5	6.35	5.82	0.17	4.56	5.75	2.25	0	3.07	1.91	5.02	0.7	0.7	1.33	3.43	0.32	3.26	2.62	3.16	1.91	3.85	3.43	4.68	18.02	8.23
NAPS-V2-8346	ESG5455	a	2	Perimenopause	Light	No birth control	None	4	4 to 6	202	MB	Heavy	3.2839999999999998	5.10604	1.51665	MagMax RNA Beads	231	10	231	4.6624	not recorded	RNA0060	ZymoRNA	CTTGGTAT	CCAAGTCC	P4 - 200 Cycles	240821_VH00275_163_2223377NX	0.94	34.36	0	12721	108885222	0.07	119379504	740766	6021296	3.88	0.07	1.45	3.67	0	5.79	0.01	2.12	4.49	0.56	9.84	0.01	4.72	0.01	7.09	5.26	1.42	3.49	4.15	6.06	0.01	7.65	0	3.78	9.36	3.82	0.01	2.88	2.65	3.75	2.55	0.47	1.95	2.41	0	0	2.05	0.05	0.22	0.97	1.53	2.37	6.5	0.34	1.18	2	0.94	13.74	5.25	0	1.84	0.01	2.25	10.95	2.49	0.01	1.79	2.59	0.6	5.38	0.77	0.01	3.65	5.22	0	0	0.01	4.08	3.02	4.45	4.88	1.62	2.08	1.96	0	0.01	2.07	7.26	5.65	0.01	1.54	0.01	2.93	0.69	2.61	7.54	3.53	0.04	11.63	13.48	0	0	1.23	0	0	4.41	2.95	0	3.39	2.68	1.23	3.86	4.1	0	0	2.34	7.93	7.76	8.33	4.81	12.43	7.65	0	10.8	0	8.46	4.81	0	2.34	0	11.48	8.66	4.94	1.89	4.66	0	5.47	1.89	3.72	4.41	12.55	0	0	0	5.17	10.81	2.34	3.56	2.68	1.23	2.34	3.72	10.48	6.54	11.29	7.84	4.74	3.56	2.95	7.06	0	1.23	6.95	0	3.99	3.39	0	2.68	10.67	2.34	0	1.23	15.72	0	0	0	0	1.89	0	0	0	0	6.49	12.66	0	0	0	0	0	5.75	1.23	0	0	0	0	0	3.99	0	0	0	0	0	6.77	3.39	10.3	3.39	0	5.33	6.75	9.25	4.31	5.23	11.93	6.9	1.23	3.19	4.5	1.89	5.82	0	0	2.34	9.84	0	15.92	0	2.68	19.37	0	0	0	8.89	7.03	9.65	9.51	7.86	2.68	1.89	3.19	4.41	7.52	4.21	1.89	0	6.18	4.1	3.99	2.34	8.6	7.22	10.33	5.63	7.37	8.49	1.89	0	0	0	0	0	1.23	8.91	0	0	0	0	0	0	0	0	0	0	0	0	0	2.68	0	0	0	3.99	3.56	0	0	1.23	5	0	0	0	1.23	0	0	0	0	2.95	2.34	0	0	1.23	0	5.51	0	0	0	2.68	1.23	2.34	0	0	5.17	3.39	2.68	4.21	6.54	5.33	0	6.47	0	6.38	1.89	5.78	15.05	7.18	0	3.19	2.34	9.69	9.03	0	4.81	0	4.41	7.84	5.06	5.78	6.15	4.81	0	2.68	4.1	4.88	4.31	6.18	3.86	4.74	3.72	6.31	5	7.61	9.04	1.23	1.23	12.15	7.51	3.19	5.37	5.85	8.09	5.23	1.23	1.23	5.59	0	0	0	4.58	5.06	10.05	9.24	6.69	3.99	2.34
NAPS-V2-8346	ESG5457	a	2	Perimenopause	Light	No birth control	None	4	4 to 6	202	MB	Heavy	3.2839999999999998	5.10604	1.51665	MagMax RNA Beads	244	10	244	6.4635	not recorded	RNA0060	ZymoRNA	AAGATACT	ACTTACAT	P4 - 200 Cycles	240821_VH00275_163_2223377NX	0.94	33.87	0.01	12668	95971672	0.07	105694672	670179	5450394	3.79	0.08	1.51	3.41	0.01	5.78	0.01	2.13	4.63	0.76	9.83	0	4.79	0.01	7.03	5.51	1.38	3.66	4.2	5.87	0	7.85	0	4.23	9.5	3.84	0.01	2.68	3.21	3.77	2.8	0.9	2.13	2.39	0	0.5	1.96	0.01	0.35	0.83	1.07	2.28	6.52	0.21	0.78	2.16	1.56	13.64	5.64	0	2.07	0.01	2.14	10.99	2.43	0.01	1.53	2.62	1.15	5.37	0.33	0	3.37	5.08	0	0	0.3	3.95	2.89	4.37	5.25	2.05	2.11	1.78	0	0.01	2.34	6.98	5.87	1.4	1.48	0.01	2.81	1.59	2.45	7.43	3.55	1.5	11.71	13.44	0	0	3.32	0	2.8	2.45	1.32	0	0	4.64	0	0	3.69	2.45	0	1.99	7.73	8.01	8.41	2.8	12.64	7.98	0	10.99	1.32	8.13	2.8	0	3.32	1.32	11.52	9.15	3.85	0	5.26	0	4.88	1.32	2.45	1.99	12.74	0	0	1.32	5.31	10.62	3.08	4.45	4.12	0	1.99	2.45	10.56	6.78	11.42	7.72	5.37	3.52	1.99	7.7	0	2.45	7.81	0	2.8	5.08	0	2.45	10.73	3.69	0	0	15.63	0	0	0	0	3.08	0	0	0	0	7.44	12.67	0	0	0	0	0	5.65	0	0	0	0	0	0	4.12	0	0	0	0	0	6.35	4.12	10.53	3.69	0	5.42	6.84	9.23	3.85	5.52	11.99	6.86	0	1.99	1.99	3.69	5.61	0	3.69	2.45	10.1	0	15.91	0	2.8	19.39	0	0	0	8.85	6.78	9.77	9.77	8.03	3.52	1.99	4.24	4.24	7.29	4.8	1.99	0	5.96	3.52	4.35	1.32	8.64	7.35	10.19	5.89	7.48	8.3	2.45	0	0	0	1.32	0	1.32	8.7	0	0	0	0	0	0	0	0	0	0	0	0	0	1.32	0	0	3.08	3.32	4.64	0	0	0	5.2	0	0	0	5.37	0	1.99	0	0	2.45	3.69	0	0	0	0	5.2	0	0	0	2.45	0	3.99	0	0	5.65	4.8	4.12	3.69	7	5.52	0	7.33	0	6.52	5.47	5.37	14.76	6.89	0	3.08	2.45	9.37	8.83	0	4.35	0	2.8	8.03	4.8	5.08	5.42	3.52	0	1.32	4.64	3.32	4.24	5.96	3.08	5.52	2.8	6.61	4.35	7.54	9.22	3.69	0	12.09	7.1	2.45	5.42	6.61	8.46	4.64	0	0	6.35	1.32	0	0	3.99	6.35	9.73	9.52	5.89	5.96	3.08
NAPS-V2-8071	ESG5458	a	1	Reproductive	Medium	No birth control	None	9	7 to 9	240	MB	Heavy	1.776	5.12304	1.28076	MagMax RNA Beads	158	10	158	0.5457	not recorded	RNA0060	ZymoRNA	AACAGGTT	ATACCAAG	P4 - 200 Cycles	240821_VH00275_163_2223377NX	0.91	27.77	0.16	10861	43712908	0.12	67616296	4399857	16754702	3.77	0.77	0.33	4.24	0.14	5.39	0	1.95	5.41	1.34	8.99	0.01	3.7	0.01	6.3	0.96	1.24	1.53	3.92	4.66	0	7.48	0	2.85	10.71	2.2	0.01	1.79	2.46	3.82	1.85	0	1.37	3.14	0.01	1.57	1.84	0.88	1.21	0.69	1.45	2.35	7.19	0	1.67	1.8	1.22	12.03	5.6	0	3.66	0.01	1.39	9.17	2.41	0.29	1.16	1.54	3.19	6.53	1.1	0	2.46	3.63	0	0	0.18	2.73	3.19	3.83	4.92	1.37	2	1.85	0.01	0.32	1.74	5.42	4.64	0.98	2.38	0	2.29	3.54	2.45	5.53	2.8	0	10.56	13.32	0	0	0	0	0.75	2.79	2.53	0	0	4.06	0	3.71	4.44	0	4.17	2.59	0.3	7	7.15	1.37	9.71	4.24	0	8.06	0.3	7.57	1.49	0	0.75	0	8.09	2.41	3.85	0.54	0.54	0	3.01	0.3	4.12	2.14	0.54	2.21	0.93	0.54	5.28	5.97	0.93	3.73	1.9	0	0.93	0	7.1	3.3	8.04	7.31	3.75	2.35	3.57	9.78	0	1.71	4.16	0.3	4.33	1.71	0	0	5.06	2.79	0.3	0.3	12.84	0	0.54	0	0	2.88	0	0	0	0	1.71	3.09	0	0	0	0	0	1.1	0	0	0	0	0	0	1.24	0	0	0	0	0.75	8.18	7	10.72	2.74	4.28	4.45	10.07	7.49	12.53	8.74	10.7	4.81	1.49	1.9	0.75	3.43	19.62	0	3.75	1.61	9.52	0	11.96	0.54	7.97	14.02	0	4.68	3.65	12.55	5.59	16.44	10.64	10.8	0.54	8.36	3.8	5.44	9.13	4.81	2.97	5.64	4.86	6.4	2.41	1.81	6.57	13.46	2.88	4.06	5.96	8.91	0.75	0.75	0	0	2.21	0.93	0.75	6.69	0	0	0	0	0	0	0	0	0	0	0	0	0	0.3	0	0	2.41	1.37	0.54	0	0	0	1.1	0	0	0	0.75	0	0	0	0	0	0.54	0	0	0	0	1.9	0	0	0	0.54	0	0	0	0	5.21	4.06	3.27	0.54	5.28	3.16	2.41	4.9	0	4.76	0	0	1.98	2.14	0	0	0	1.37	3.49	0	0.3	0	0	0.3	0	0	0	0	0	0	0	0	1.1	0.75	0.75	0	1.49	0	0	0.3	5.75	0	0	2.59	0	0	1.37	3.05	3.09	0	0	0	5.06	0	0	0	0	0	3.92	3.8	0	0.75	1.24
NAPS-V2-8071	ESG5459	a	1	Reproductive	Medium	No birth control	None	9	7 to 9	240	MB	Heavy	1.776	5.12304	1.28076	MagMax RNA Beads	183	10	183	0.8975	not recorded	RNA0060	ZymoRNA	GATCTATC	ATGAGGCT	P4 - 200 Cycles	240821_VH00275_163_2223377NX	0.92	28.12	0.26	9023	20299900	0.11	33419950	2308796	9016372	2.85	0.86	0.01	4.03	0	5.44	0	1.78	5.48	0.61	8.97	0	3.31	0.01	6.37	2.17	1.7	2.9	4.03	4.78	0	7.7	0	3.46	10.75	1.57	0.01	3.55	3.09	4.37	1.12	0	2.17	4.11	0	0	1.56	0.83	1.52	0.68	1.24	2.07	6.94	0.01	2.31	1.68	0	12.11	5.7	0	1.84	0	0	8.83	1.55	0.79	0.75	1.85	0.01	6.99	0.28	0	3.22	3.51	0	0	0.01	3.31	2.6	3.3	5.04	1.85	0.01	2.63	0	0.01	1.15	5.58	4.61	0.68	1.49	0.76	0	3.18	1.97	5.68	2.84	0.01	10.4	13.24	0	0	0	0.52	0	2.99	2.16	0	1.45	2.82	1.2	3.89	4.84	0	4.01	2.53	0	6.39	7.28	1.45	9.48	5.41	0	7.75	0	6.74	0.52	1.66	2.16	0.9	8.09	1.2	4.23	2.99	2.01	0	3.89	1.66	3.81	6.24	1.85	0	0	0	5.07	6.49	0.52	3.85	1.85	0	0.52	0	6.81	4.13	8.07	6.95	3.34	1.45	4.05	9.68	0.52	0.9	5.08	0	2.41	0	0	0.52	5.38	0.9	0	1.85	12.83	0	0	0	0	3.4	0.52	0	0	0	2.16	3.14	0	0	0	0	0	2.53	0.9	0	0	0	0.52	0.9	7.47	0.52	0	0	0	0.52	7.99	6.84	10.66	2.99	2.82	4.73	9.97	7.55	12.34	8.88	10.82	5.07	0.52	3.62	0.52	3.4	19.62	0	3.06	2.82	9.64	0.52	11.95	0.52	7.95	14.01	0.9	3.81	4.29	12.57	4.95	16.51	10.46	10.7	1.85	7.9	3.67	5.12	9.3	4.53	1.2	5.73	5.9	6.9	2.41	0	6.44	13.52	2.53	4.42	6.36	8.87	2.82	0	0	0	0.9	0	0.52	6.61	0	0	0	0	0	0	0	0	0	0	0	0	0	0	0	0	2.91	0.52	0.52	0	0	0	0.52	0	0	0	0	0	0	0	0	2.16	1.2	0	0	0	0	1.45	0	0	0	0	0	0	0	0	4.84	4.56	1.2	0.9	5.57	3.85	0.9	5.07	0	4.39	0	0	2.16	1.2	0	0	0	0.9	4.2	0	0.52	0	1.85	0	0	0	0.52	0	0	0	0	0	2.01	0.52	0.52	0.52	3.21	0	0	0	6.4	0	0	3.21	0	0	0.9	0.52	3.06	0	0	0	5.43	0	0	0.52	0	0	4.05	4.33	0	2.41	6.28
NAPS-V2-8071	ESG5460	a	1	Reproductive	Medium	No birth control	None	9	7 to 9	240	MB	Heavy	1.776	5.12304	1.28076	MagMax RNA Beads	168	10	168	1.13776	not recorded	RNA0060	ZymoRNA	TTCCTGTT	AGTATCTT	P4 - 200 Cycles	240821_VH00275_163_2223377NX	0.93	29.93	0.23	9387	22501410	0.11	37301950	2685682	10456558	3.08	1.47	0.74	4.35	0	5.6	0	1.74	5.43	0.37	8.96	0	3.36	0.01	5.77	2.93	1.41	1.44	3.94	4.51	0	7.67	0	2.72	10.86	3.28	0.01	1.75	1.7	3.96	2.59	0	1.96	3.21	0	2.13	2.24	0.25	0.01	0.82	0.78	2.06	7.2	0	1.9	1.79	0	12.03	5.62	0	1.06	0	2.58	9.4	2.18	0	1.16	0.01	0	6.62	0.01	0	2.31	4.03	0	0	0.03	4.43	3.16	3.98	4.8	1.19	2.27	2.79	0	0	1.58	6.22	4.62	1.8	1.5	0	2.96	3.31	2.7	5.37	2.62	1.42	10.4	13.13	0	0	2.24	0	2.55	3.65	1.32	0	1.08	3.08	0	1.85	4.15	0	4.32	0	1.85	6.49	7.46	0.46	9.79	4.54	0	7.94	0	6.47	2.64	0	2.72	0	8.07	1.99	4.18	1.08	1.52	0	3.51	0	4.09	2.87	2.35	1.08	0.8	0	5	6.67	0.8	3.85	0	0	0.46	0.8	6.9	2.45	7.87	7.35	2.55	2.8	3.26	9.67	0.46	0	4.93	0	2.55	0	0	0	5.82	0.8	0	0.46	12.78	0	0	0	0	2.72	0	0	0	0	1.85	3.51	0	0	0	0	0	0.8	0	0	0	0	0	0	0	0	0	0	0	0	8.03	6.72	10.68	2.8	3.51	4.09	10	7.55	12.44	9	10.99	5.05	0.46	2.87	3.08	1.08	19.59	0	2.8	2.24	9.7	0	11.9	0.46	7.97	14.1	0	3.69	3.73	12.58	5.93	16.69	10.46	10.63	1.52	7.99	4.29	5.2	9.39	5.34	0.8	4.52	5.23	6.72	3.14	1.99	6.64	13.61	2.12	3.96	6.37	8.9	1.69	0	0	0.46	1.08	0.46	2.24	6.76	0	0	0	0	0	0	0	0	0.46	0	0	0	0	0	0	0	2.87	0	1.32	0	0.46	0	1.52	0	0	0	0	0	0	0	0	2.12	0	0	0	0	0	2.24	0	0	0	0.46	0	0	0	0	5.54	4.52	3.85	2.35	5.67	3.31	1.32	4.93	0	5.11	0	0	0	0.46	0	0	0	1.08	4.15	0	1.08	0	0	0	0	1.08	0	0	0	0	0	0	0	0.46	0	0	2.72	0	0	0	5.97	0	0.46	3.26	0	0	1.69	2.64	2.8	0	0	0	5.06	0	0.8	0	0	0	4.18	4.15	0	0.46	0
NAPS-V2-8299	ESG5461	a	2	Reproductive	Heavy	No birth control	Levothyroxine	4	4 to 6	238	MB	Heavy	0.74399999999999999	6.57604	1.65783	MagMax RNA Beads	111	10	111	2.5276	not recorded	RNA0060	ZymoRNA	AGTACTCC	AACCTGTT	P4 - 200 Cycles	240821_VH00275_163_2223377NX	0.94	26.39	0.1	10932	47456046	0.12	55017210	955850	3235156	3.1	0.01	0.94	2.59	0	4.97	0	2.05	4.04	0.55	8.6	0	3.05	0.7	8.03	4.97	1.08	3.68	4.07	4.93	0	7.81	0	2.81	9.16	2.56	0.01	1.62	2.65	3.73	1.16	0	0.51	2.49	0	0.8	1.54	0.19	0.22	0.92	1.22	2.04	5.12	0.01	1.42	1.79	1.14	12.62	4.11	0	0.98	0.01	1.65	10.27	2.15	1.2	1.71	3.68	1.01	6.22	0.39	0.01	2.67	5.28	0	0	0.01	4.81	2.22	3.43	4.06	1.18	1.66	2.47	0	0.01	1.4	6.07	4.55	1.71	0	0.35	2.87	1.73	2.59	6.11	3.17	1.47	6.78	7.1	0	0	5.82	0	7.1	3.23	0	1.03	3.06	1.03	4.82	0	3.52	0	0	1.03	0	3.64	4.06	2.86	10.91	4.87	6.68	10.51	1.63	8.25	0	8.2	0	0	10.05	1.63	9.49	1.03	3.52	0	7.76	1.63	1.03	3.38	6.91	0	1.63	0	1.03	7.97	2.64	7.36	2.05	1.03	1.63	2.64	6.86	7.56	10.99	8.38	6.13	6.59	2.05	4.52	0	1.63	5.65	0	3.97	2.86	1.03	0	5.92	3.38	0	2.64	13.41	0	0	0	0	1.63	0	0	0	0	5.95	2.86	0	0	0	0	0	0	2.64	0	0	0	0	0	2.37	0	0	0	0	0	9.09	5.9	11.61	2.37	2.05	3.64	10.97	6.49	13.74	9.3	8.23	4.15	0	1.63	1.03	1.03	19.8	0	1.03	0	8.91	1.03	5.97	0	9.44	9.76	0	4.15	2.05	11.6	5.85	12.69	11.7	11.68	1.63	8.4	1.63	3.97	5.68	3.23	1.63	5.95	2.05	4.38	1.63	2.05	4.76	4.76	2.37	5.49	5.19	8.12	1.63	0	0	0	2.05	0	0	8	0	0	0	0	0	0	0	0	2.05	0	0	0	0	0	0	0	0	0	1.03	0	0	0	0	0	0	0	2.05	0	0	1.03	0	1.03	1.03	0	0	0	0	0	0	0	0	0	0	0	0	0	3.38	3.87	3.87	4.15	5.82	3.23	5.82	7.83	2.86	8.85	0	0	5.19	12.22	0	7.73	0	1.63	2.64	0	0	2.86	0	1.63	0	0	0	4.87	0	0	0	0	2.05	1.63	3.52	0	5.11	1.63	0	2.64	4.15	0	1.03	3.64	1.03	0	2.64	1.63	2.05	0	0	0	5.19	0	0	0	0	0	3.97	3.38	1.03	2.86	0
NAPS-V2-8299	ESG5462	a	2	Reproductive	Heavy	No birth control	Levothyroxine	4	4 to 6	238	MB	Heavy	0.74399999999999999	6.57604	1.65783	MagMax RNA Beads	160	10	160	1.9764	not recorded	RNA0060	ZymoRNA	CTGCTTCC	GATAGATC	P4 - 200 Cycles	240821_VH00275_163_2223377NX	0.94	27.01	0.09	11779	61624514	0.11	72993078	1538218	5887618	3.05	0.16	0.95	3.85	0	5.18	0.01	1.95	4.31	0.25	8.73	0	3.26	0.01	8.1	4.86	1.27	2.87	4.49	4.76	0	8.01	0	2.66	9.46	1.96	0.01	2.28	1.5	1.86	1	1.05	2.11	2.4	0	2.61	1.49	0.01	0.41	0.96	1.06	1.9	4.86	0	0.98	1.68	1.01	12.63	4.36	0	1.67	0	1.4	10.53	2.43	1.1	1.58	3.32	1.83	6.39	0.01	0.01	2.47	5.21	0	0	0.01	4.39	2.95	3.29	4.52	1.22	2.38	2.23	0.01	0.01	1.39	6.56	5.06	0.74	0.62	0	2.77	3.14	1.61	5.98	3.07	1.77	6.52	7.14	0	0	5.52	0	6.71	6.4	0	0	3.43	1.2	2.78	0	3.34	0	0.72	1.85	0	2.09	4.98	2.91	11.09	5.66	6.46	10.5	0.72	8.22	2.91	7.93	1.85	0.72	9.97	2.47	9.17	1.2	2.63	0.72	7.42	0	2.09	2.78	6.41	0	2.29	0	0	8.15	4.79	7.28	1.2	0	1.56	0	7.15	7.41	10.78	8.17	7.05	6.28	3.67	4.31	0	0.72	4.82	0	3.51	0.72	2.78	1.56	5.86	2.09	1.56	0	12.84	0	0	0	0	3.59	0.72	0	0	0	5.67	3.24	0	0	0	0	0	0.72	1.85	0	0	0.72	0	0	1.56	0	0	0	0	0	8.88	6.71	11.44	1.56	3.43	4	10.64	7.28	13.31	9.06	10.33	5.25	0.72	0	2.63	3.03	19.83	0	0.72	2.63	9.76	0	6.46	0	9.18	9.2	0	4.68	3.94	11.25	5.15	12.21	11.13	11.43	1.2	8.02	2.78	5.04	6.66	4.89	0	5.43	4.61	3.24	2.47	0.72	5.54	4.89	1.85	5.64	5.75	7.84	1.56	0	0	0	1.2	0	0.72	8.56	0	0	0	0	0	0	0	0	0	2.09	0	0	0	1.85	0	0	0	0	0.72	0	0	0	1.2	0	0	0	1.85	0	0	0.72	0	2.29	0.72	0	0	0	0	0	0	0	0	0.72	0	0	0	0	4.05	4.31	4.16	4.05	6.02	3.51	5.66	8.23	2.29	8.72	0	0	4.21	12.15	0	7.5	0	2.63	3.81	0	0	2.63	1.85	0	0	0.72	0.72	5.35	0	0	0	0	2.91	2.63	2.63	0	6	1.2	0.72	2.47	5.15	0	0	4.95	0.72	0	2.09	2.47	3.03	0	1.2	0	6.04	0	0.72	0	0	0	4.82	4.49	0	2.29	2.09
NAPS-V2-8299	ESG5463	a	2	Reproductive	Heavy	No birth control	Levothyroxine	4	4 to 6	238	MB	Heavy	0.74399999999999999	6.57604	1.65783	MagMax RNA Beads	104	10	104	1.6896	not recorded	RNA0060	ZymoRNA	GTATGTTC	AACAGGAA	P4 - 200 Cycles	240821_VH00275_163_2223377NX	0.93	25.64	0.13	11131	55969492	0.14	66130306	1169072	4047690	2.96	0.15	0.53	2.01	0	5.09	0	2.3	3.98	0.14	8.64	0	3.7	0.01	8.01	4.84	1.36	2.31	4.27	5.38	0.01	7.9	0	1.64	9.2	2.34	0.01	2.71	2.51	3.98	1.67	0	1.66	3	0	1.57	1.73	0.08	0.69	1.05	1.09	2.36	5.14	0.01	1.5	1.47	2.48	12.7	3.95	0	2.14	0	1.25	10.39	2.56	0.01	1.81	3.33	1.57	6.27	0.39	0	3.07	5.4	0	0	0.09	4.99	2.54	3.2	3.54	1.82	2.16	1.59	0	0.01	1.78	5.31	4.58	0.99	0.01	0	2.7	3.13	2.05	6.2	2.77	1.33	6.58	7.25	0	0	5.24	0	6.53	5.17	3.12	0	3.7	1.44	3.38	0	1.44	0	1.83	2.8	0	3.96	4.48	3.12	10.36	4.64	6.46	10.16	2.14	7.08	2.62	8.42	2.4	0.89	9.89	2.97	9.45	0.89	1.83	0.89	7.74	1.83	3.12	4.64	6.93	0	0	0	0.89	7.45	4.74	7.15	0.89	0	1.44	1.83	6.01	7.71	10.83	7.76	5.61	5.71	3.49	4.11	2.4	0	5.51	0	4.04	3.79	1.44	2.62	5.42	2.97	0	0	13.03	0	1.44	0	0	1.44	1.44	0	0	0	5.8	3.96	0	0	0	0	0	0	1.44	0	0	0	0	0	1.83	0	0	0	0	0	9	6.17	11.64	2.14	2.97	3.26	11.08	6.36	13.8	9.21	7.81	4.11	0.89	2.4	3.26	1.44	19.81	0	2.4	0	8.46	0	5.76	1.44	9.23	9.73	0	5.87	2.8	11.56	4.91	12.82	11.83	11.63	2.4	7.92	2.97	4.59	4.48	3.26	0	5.69	2.4	3.38	1.83	0	4.54	4.95	0	5.56	5.76	8.15	0.89	0	0	0	2.14	2.14	0	7.72	0	0	0	0	0	0	0	0	0	0	0	0	0	0	0	0	1.44	0	0	0	0	0	0	0	0	0	1.83	0	0	0	0	1.44	0	0	0	0	0	0.89	0	0	0	0	0	0	0	0	3.7	4.37	3.7	5.3	6.3	2.97	5.66	7.79	2.14	8.1	0	0	4.54	11.95	0	7.06	0.89	2.4	3.7	0	0.89	2.4	0.89	0	0	0	0	5.03	0	0	0.89	0	0.89	0	2.97	0	5.48	0	0	1.83	4.37	0.89	0	4.04	0	0	1.83	0	1.83	2.97	0	0	4.64	0	0	0.89	0	0.89	2.14	3.38	0	2.4	0
NAPS-V2-8284	ESG5464	a	2	Reproductive	Heavy	No birth control	Progesterone injections, skipped for upcoming cycle. Last 4/26/24. 3x/month.	6	4 to 6	240	MB	Light	0.128	2.30604	0.57651	MagMax RNA Beads	110	10	110	0.715	not recorded	RNA0060	ZymoRNA	AAGTCCAA	TATGAGTA	P4 - 200 Cycles	240821_VH00275_163_2223377NX	0.91	30.91	0.01	10022	49293892	0.17	79371228	7030685	27444240	2.99	0	0.24	0.01	0	4.7	0.01	1.38	1.6	0.3	5.72	0	2.77	0.01	6.26	0.01	0.71	1.56	4.09	3.46	0.01	6.65	0	1.96	7.24	2.02	0	2.64	0.59	1.55	0	0	1.58	2.82	0	0	0.16	0	0.44	0.7	0.74	1.6	2.73	0.01	0.01	0.01	0.01	8.99	1.17	0	0.09	0	1.09	7.57	2.34	0.01	1.03	0.62	0	7.48	0	0	0.94	3.61	0	0	0.97	1.88	2.41	1.57	2.02	0.26	2.22	1.89	0	0.01	1.43	3.5	2.48	0	1.65	0	2.49	3.35	0.86	5.24	1.33	0.84	10.43	13.05	12.02	10.03	13.94	4.52	8.35	9.41	14.38	10.67	11.08	8.55	9.97	15.28	8.79	0.36	2.61	2.99	1.77	4.9	11.74	2.77	11.14	3.49	2.19	9.87	6.28	7.02	3.6	2.09	2.99	3.27	10.77	5.14	10.76	11.23	3.93	0	4.22	2.74	9.83	7.64	3.66	0.77	6.77	4.36	5.56	13.07	3.93	5.09	2.89	0.89	4.15	3.34	8.28	8.87	10.4	11.32	7.13	4.43	13.94	4.8	4.49	3.51	7.8	2.05	4.37	7.78	0.77	4.23	7.91	4.06	2	2.89	12.86	3.45	0	0	0	1.19	1.65	0	0	0.36	8.89	1.28	0	0	0	0	1	1.89	6.37	0.19	2.92	0	0	1.77	1.71	0	0	0	0	0	8.41	4.13	8.77	1.28	2.09	0.65	8.46	9.66	10.3	7.84	6.19	6.67	2.44	2.14	3.3	0.51	16.88	5.87	2	4.39	11.61	0	7.57	3.45	5.21	14.65	1	5.73	1.94	8.25	5.59	14.3	10.39	8.82	0	6.54	0.89	4.43	6.64	8.76	0.19	0.36	1.94	6.45	0.77	5.82	3.82	13.83	4.54	5.46	7.11	6.81	5.49	1.28	1	0	0.19	2.47	0.51	5.06	0	0	2.65	0	0	0	4.43	0.89	6.52	0	0	0	0	5.03	0	0	2.47	0.51	0.19	0	5.58	0	2.14	0.65	0	0	1.1	0	0	0.36	0	4.46	0	0	0	5.44	0	1.1	0	0.19	2.97	4.18	0	0.51	0.51	0	5.95	4.38	4.45	1.71	7.28	3.8	3.4	8.85	0	6.74	4.03	3.23	2.77	3.69	1.44	4.47	3.16	2.51	3.82	0	0.51	0	2.05	3.36	0	0	0	1	4.16	0	0.51	0	3.47	6.68	1.83	0	2.47	0	0.36	2.28	2.83	0.77	0	3.58	0	0	0	4.93	8.82	0.51	0.65	0.36	2.05	0.51	0	0	6.25	0.36	2	4.08	4.5	18.89	9.33
NAPS-V2-8284	ESG5465	a	2	Reproductive	Heavy	No birth control	Progesterone injections, skipped for upcoming cycle. Last 4/26/24. 3x/month.	6	4 to 6	240	MB	Light	0.128	2.30604	0.57651	MagMax RNA Beads	138	10	138	0.75978	not recorded	RNA0060	ZymoRNA	CTCTCGTC	TATAACCT	P4 - 200 Cycles	240821_VH00275_163_2223377NX	0.88	28.53	0.01	10842	50815220	0.13	85934822	7987823	31932330	1.9	0.01	0.01	2.88	0	5.05	1.49	1.85	2.9	0.13	5.48	1.84	2.05	0.01	6.28	1.9	0.75	0.49	3.7	3.2	0	7.61	0	0.01	7.66	1.54	0.01	1.66	0.01	1.91	0	0	1.56	2.75	0.62	0	0.77	0.01	0.1	0.2	0.54	1.07	2.81	0.01	0	0.88	1.73	8.96	1.4	0	0.01	0.49	0.01	8	1.61	0.01	0.58	1.93	2.01	6.75	0.04	0	2.2	3.28	0	0	0.73	0.01	2.19	1.75	2.92	0.18	1.98	2.28	0	0.01	2.16	4.11	2.25	1.26	1.95	0.26	1.82	3.19	0.01	5.24	0.73	0	10.34	12.97	11.92	10.09	13.96	4.46	8.62	10.01	14.11	10.69	11.2	9.03	9.86	15.38	8.52	1	2.78	2.32	0.91	4.72	12.29	3.62	11.93	4.22	1.65	10.27	6.75	7.52	3.69	1.17	3.9	2.96	10.94	5.56	11	11.24	4.46	0	4.5	3.17	10.27	7.66	3.56	2.17	7.77	5.47	5.53	13.06	3.77	4.96	3.38	1.59	4.84	3.51	8.91	8.87	10.61	11.46	7.88	3.99	14.39	3.9	4.78	4.39	8.75	1.52	3.82	7.4	1.65	4.56	8.96	4.38	0.91	2.76	12.49	2.62	1.09	1	0	1.32	1.32	0	0.32	0	7.72	2.88	0	0.59	0	0	0.81	2.62	6.62	0.17	3.38	0	1.09	1.81	0.59	0	0	0	0	0	8.08	4.8	8.49	2.49	2.36	1.46	8.2	11.54	10.01	7.29	8.61	6.43	0	2.36	2.49	0.91	17.11	4.19	2.39	3.39	12.59	0	8.06	2.73	5.18	14.95	0.17	5.57	1.39	8.12	5.38	14.81	10.1	8.64	1.39	5.69	2.96	3.83	6.65	8.89	0.91	0.17	2.98	5.2	1.59	5.09	4.76	14.74	4.14	6.03	7.52	6.71	4.7	0.59	0	0	0	1.96	0.17	6.17	1.09	0	2.67	0	0	0	3.94	1.52	5.5	0	0	0	0	4.07	0	0	2.7	2.09	0	0	5.99	0	3.02	1.52	0	0	0.32	0	0	0	0	3.93	0	0	0	5.9	0	2.05	0	0.32	3.05	4.53	0	1.39	0	0	5.66	5.06	3.94	2.36	7.32	4.05	3.6	9.22	0.17	6.71	3.36	1.39	2.29	1.96	1.25	3.31	2.21	2.78	2.43	0	0.32	0	0.46	3.13	0	0	0	1.25	2.83	0	0.32	0	1.52	5.53	3.17	0.17	3.13	0	0	1.25	3.98	0.17	0	3	0	0.17	0.17	3.93	8.41	2.13	1.25	2.49	2.32	0.17	0.91	0.32	4.92	0.59	1.91	4.63	4.01	18.67	8.4
NAPS-V2-8284	ESG5466	a	2	Reproductive	Heavy	No birth control	Progesterone injections, skipped for upcoming cycle. Last 4/26/24. 3x/month.	6	4 to 6	240	MB	Light	0.128	2.30604	0.57651	MagMax RNA Beads	153	10	153	0.43845	not recorded	RNA0060	ZymoRNA	GCACGGAC	GTCTCGCA	P4 - 200 Cycles	240821_VH00275_163_2223377NX	0.92	31.62	0.01	11353	74620308	0.13	129288060	12677567	50418166	2.33	0	0.01	1.75	0	4.9	0	1.42	2.25	0.01	5.68	0	0.82	0.01	6.24	1.63	0.79	0.77	3.67	2.9	0	7.17	0	0.01	7.49	0.66	0.01	1	1.23	0.34	0	0	1.06	2.59	0	0	0.01	2	0.01	0.79	0.31	1.31	2.98	0	1.54	1.1	0.01	9.05	1.78	0	0.91	1.64	0	7.73	1.62	0.85	0.01	1.45	2.7	6.8	0	0.01	1.05	3.25	0	0	0.65	1.09	1.85	2.13	2.62	0.01	1.92	2.05	0	0.01	0.71	4.62	1.68	0.01	1.37	0.38	1.28	2.55	1.72	4.66	0.98	0	10.49	13	11.87	10.18	13.99	4.95	8.41	9.66	14.13	10.61	11.15	8.94	10.07	15.36	8.44	1.61	3.42	2.37	1.72	4.96	12.23	3.13	11.77	3.96	1.61	10.21	6.74	7.03	3.76	0.63	3.05	2.79	10.99	5.73	11.03	11.15	4.32	0.21	4.94	2.87	9.99	7.24	3.85	0.77	7.52	5.56	5.35	13.12	3.61	4.89	2.9	1.61	4.85	3.25	8.95	8.86	10.61	11.56	8.02	4.54	14.3	4.12	4.78	4.28	8.54	1.27	4.23	7.58	1.37	4.25	8.66	4.48	0.31	3.1	12.58	2.76	0.11	0	0.11	1.78	2.26	0	0.31	0	7.87	1.97	0	0	0	0	0.21	2.65	6.9	0.11	2.21	0	0.31	0.9	1.18	0	0	0	0	0	8.18	4.58	8.47	2.72	1.78	2.42	8.17	11.36	9.96	7.42	8.28	5.89	0.9	2.87	1.75	0.96	17.03	5.05	2.65	4.2	12.39	0	8.09	2.37	4.82	14.83	0.9	5.37	2.65	8.23	5.35	14.68	9.96	8.5	0.77	5.66	2.56	3.87	6.51	8.87	0.21	0.11	2.58	5.24	1.41	5.4	4.33	14.43	4.28	5.58	7	6.59	4.37	0	0	0.11	0.48	2.42	0	5.86	0	0	2.63	0	0	0	3.88	1.02	5.7	0	0	0	0	4.54	0.11	0	2.71	1.41	0.31	0	5.95	0.21	2.6	1.41	0	0	1.45	0	0	0.11	0	3.9	0	0	0	6.16	0	2	0	0.21	3.9	4.43	0	0.4	0	0	5.87	4.6	4.23	2.19	7.23	3.92	2.79	9.25	0.11	6.63	3.64	1.94	2.16	1.68	0.4	3.62	2.65	1.72	2.5	0	0.11	0	0.21	2.72	0	0.77	0	0.31	3.21	0	0	0	0.48	5.47	1.78	0.21	3.59	0.11	0.4	1.18	4.22	0.21	0	3.35	0	0	0.96	2.95	8.65	0.96	0	0	2.5	0	0	0	5.21	0.31	3.2	4.31	3.96	18.74	8.7
NAPS-V2-8096	ESG5468	a	2	Reproductive	Medium	No birth control	None	5	4 to 6	245	MB	Medium	1.704	4.60104	1.12679	MagMax RNA Beads	151	10	151	2.6772	not recorded	RNA0060	ZymoRNA	GATTCTGC	GACGAGAG	P4 - 200 Cycles	240821_VH00275_163_2223377NX	0.87	32.98	0	8735	16987486	0.13	113337072	28142690	95111800	1.71	0.85	0.01	3.19	0	5.08	0.86	1.68	0.57	0.71	7.71	0.01	3.25	0	7.43	3.61	0.9	1.47	2.94	5.08	0	7.41	0	2.44	7.59	3.3	0.01	2.17	1.98	2.07	0.88	0	0	2.14	0	2.53	0.99	0.01	0.01	0.47	0.23	1.51	3.2	0.01	1.49	1.03	0.01	11.92	0.9	0	1.94	0	1.86	9.04	1.48	0.75	1.13	0.22	0	6.43	1.05	0	3.24	5.25	0	0	0.03	3.86	1.69	3.49	1.85	1.26	2	2.08	0	0.01	1.26	6.32	3.64	0	1.2	0	2.72	3.36	1.46	6.49	2.21	0.01	4.78	6.39	4.07	3.41	2.96	3.77	1.71	10.99	3.04	5.51	2.88	2.12	4.43	1.38	8.31	0	0.83	0	0.77	2.96	2.79	0.51	5.54	0.48	0	4.85	0.1	3.26	0.24	0.32	0.4	0.28	5.56	0.05	2.91	0	0.55	0	1.83	0.83	1.7	0.44	1.65	0.92	0.1	0.05	3.52	3.11	0	1.38	0.32	0.05	0.71	0	1.77	0.89	4.9	2.13	2.55	1.45	0.15	0.55	0	0.32	0.92	0	2.56	0.92	0.05	0.71	2.81	0.44	0	0.1	12.97	5.62	3.07	2.8	0.51	9.37	3.85	0	1.9	1.58	18.26	9.27	4.23	0.68	1.94	0	0.1	6.04	1.61	0.1	0	0.05	0	0.05	2.36	0	0	0	0	0	1	0.15	2.84	0.32	0.15	0	0.32	0.55	0.15	0	0.68	0.55	6.1	0.24	0.15	0.1	0.58	0	0.8	0.05	1.8	0.05	1.36	0	0.1	2.75	0	0.74	0	2.33	2.63	4.91	0.24	0.89	0.28	0.77	0	0.1	0.19	1.71	0.1	1.05	0.32	0	0.05	0	0.83	1.14	0.05	2.81	2.62	11.24	0	0	0	0	0	0	0.62	3.03	0.05	2.82	1.8	3.01	3.3	2.77	2.88	2.42	5.52	0.4	0.1	2.7	0.05	0.15	3.52	2.14	3.37	0	0.77	0.05	1.42	1.98	2.4	0.62	0.8	0	16.99	3.27	2.79	3.74	0	3.49	0.77	0	0.1	1.55	4.59	3.11	0	3.23	0.19	1.94	0	2.4	0	0.74	8.33	10.29	7.99	7.78	11.72	8.76	8.77	10.75	9.46	10.22	17.27	0	7.16	6.57	0	2.71	0.24	1.83	1.45	0	0	0	0	0.15	0	0	0.44	0.44	3.53	0	0	0	0.1	0.15	0	0.1	0.4	0.15	0.36	0.28	3.79	0	0	4.4	0	0.1	4.44	0.24	0.62	0	0	0.44	0.24	0	0	0	0	0	4.69	2.18	0.19	17.57	7.76
NAPS-V2-8273	ESG5476	a	2	Reproductive	Heavy	No birth control	None	3	1 to 3	249	MB	Heavy	2.6080000000000001	8.38604	2.02073	MagMax RNA Beads	460	20	920	7.6	not recorded	RNA0061	ZymoRNA	ATCCACTG	AGGTGCGT	P4 - 200 Cycles	240823_VH00275_164_22252JYNX	0.97	30.2	0.27	11941	45893224	0.05	56340628	1644319	7925494	2.96	0.56	1.96	4.92	0	5.54	0.01	2.21	6.31	1.16	10.54	0	4.42	0.01	8.75	4.73	2.54	2.91	4.62	5.37	0	8.3	0	4.39	11.82	3.12	0.01	2.96	2.66	4.42	3.35	0.01	2.79	3.82	0	4.92	1.33	0.76	0.63	0.53	2.63	2.57	7.19	0.01	1.1	2.69	1.05	13.14	6.56	0	1.29	0.01	2.61	11.81	2.92	0.01	1.21	2.91	2.93	5.45	0.01	0.15	3.05	5.96	0	0	0.13	4.62	3.66	3.84	5.6	2.55	2.46	2.25	0	0	2.01	7.69	4.79	1.82	1	0.01	2.44	2.95	1.72	7.4	3.76	1.72	16.63	15.28	0.69	0	0.69	1.15	0.69	5.4	2.69	0.69	0	5.65	0	0	6.31	2.01	4.02	3.5	2.39	10.82	11.63	3.34	10.52	3.34	2.01	9.41	9.43	6.88	10.21	3.42	4.66	4.07	8.91	4.66	13.89	9.52	5.91	1.15	4.92	4.73	12.31	10.07	4.17	2.55	1.78	4.17	8.15	13.06	4.35	10.16	4.44	10.74	3.91	4.76	7.46	11.39	10	10.25	6.14	5.27	7.5	16.03	5.6	3.78	11.74	2.22	1.15	5.4	0.69	7.41	12.41	4.12	0	3.5	14.17	0	1.5	2.22	0	9.82	2.94	0	0	0	5.16	3.85	0	0.69	0	0	1.78	4.52	7.52	1.78	0	1.15	0	0.69	7.18	0	0	0	0	0.69	7.36	6.53	10.19	3.05	6.05	5.3	9.12	7.46	9.78	6.34	11.23	6.45	1.5	1.15	0	2.39	18.69	0	0	1.78	10.18	0	8.04	0	6.93	6.21	0	2.39	2.39	9.89	6.2	7.52	8.67	8.97	2.39	4.31	5.38	5.16	8.87	6.41	3.96	0.69	5.91	1.78	3.58	0	6.19	8.06	3.58	6.72	7.04	7.38	0.69	0	0	0	0.69	0	0	7.98	0	0	0	0	0	0	0	2.39	0.69	0	0.69	0	0	0.69	0	0	5.38	0	3.42	0	0	0	3.96	0	0	0	0	0	0.69	0	0	0.69	0	0	0	0	0	2.01	0	3.25	0	0.69	0	0	0	0	7.67	7.74	6.47	6.15	8.8	7.3	6.63	8.93	2.01	8.84	0.69	0.69	4.22	12.57	0	8.48	0	1.5	2.22	0	4.59	0	0	0.69	0	0.69	0	3.42	0	0.69	0	0	0	0.69	1.78	0.69	0.69	0	0.69	0	7.05	0	1.78	6.69	2.22	0.69	0.69	2.69	5.23	0	0	0	4.22	0	0	0	0	2.01	5.56	4.02	0.69	0.69	0
NAPS-V2-8273	ESG5477	a	2	Reproductive	Heavy	No birth control	None	3	1 to 3	249	MB	Heavy	2.6080000000000001	8.38604	2.02073	MagMax RNA Beads	504	20	1008	5.8	not recorded	RNA0061	ZymoRNA	CCAAGTCT	AAGGATGA	P4 - 200 Cycles	240823_VH00275_164_22252JYNX	0.96	30.31	0.48	12428	59006440	0.05	74245304	2345624	11505794	3.36	0.31	1.88	5.22	0	5.33	0.01	2.18	6.37	1.32	10.49	0.52	4.4	0.01	8.62	4.71	2.1	2.85	4.47	5.19	0	8.28	0	4.09	11.85	3.04	0.01	2.54	2.93	4.21	3.09	0.07	2.47	4.02	0	5.03	1.48	0.51	1.18	0.29	2.51	2.78	7.05	0.01	1.24	2.73	1.14	13.17	6.68	0	1.37	0.01	2.21	11.74	2.8	0.01	1.34	2.92	3.89	5.56	0.01	0	2.7	5.93	0	0	0.01	4.53	3.47	3.7	5.72	2.79	2.33	2.8	0	0.01	2.39	7.07	4.71	1.73	0.67	0.01	2.11	1.71	2.39	7.4	3.86	1.2	16.58	15.23	0	0	1.44	0.89	0.89	4.82	1.65	0.51	0	5.48	0.51	0.51	6.44	2.27	4.42	4.27	3.12	10.84	11.62	3.69	10.38	4.17	1.83	9.3	9.26	6.64	10.11	4.24	4.37	2.97	8.95	4.53	13.8	9.59	6.13	1.83	5.12	4.89	12.29	10.01	3.6	3.95	2.27	3.91	8.12	13.01	3.69	10.08	4.21	10.67	3.04	4.14	7.48	11.32	10.01	10.08	5.86	4.99	7.73	15.98	5.73	3.32	11.69	0.89	2.71	5.17	0.51	7.25	12.4	3.43	2.4	2.51	14.04	0.51	1.19	0.51	0.89	9.48	2.51	0	0.51	0	3.79	2.89	0	0	0	0	1.19	4.39	7.16	1.19	0	0.51	0.89	1.19	7.02	0	0	0	0	1.44	7.12	6.55	10.33	3.69	5.76	5.17	9.09	7.42	9.54	6.34	11.14	6.31	2.14	2.14	0.51	3.54	18.74	0	0.51	2.61	10.1	0	7.8	0	7.53	6.12	0.51	1.44	3.87	9.98	6.14	7.62	8.51	8.92	2.71	4.97	5.52	5.27	9.06	6.08	3.49	0	5.64	1.65	3.95	0	6.42	8	3.69	6.37	7.16	7.39	0.51	0	0	0	0.51	0	0	7.86	0	0	0	0	0	0	0	2.27	0.89	0	0	0	0	0.51	0.51	0	4.64	0	3.25	0	0.51	0	4.21	0	0	0	0	0	0	0.51	0	1.65	0.51	0	0	0	0	2.14	0	2.27	0	0	0	0	0	0	7.6	7.96	6.68	6.55	8.81	7.49	6.64	8.86	2.61	8.78	2.14	0.89	4.14	12.51	0	8.62	1.19	2.89	2.71	0	3.95	0	1.19	0	0	0.51	0	3.32	0	0	0.89	0	1.19	2.14	0	0	1.19	0.51	0.89	0	6.93	0	2.4	6.64	1.19	0	1.99	3.19	4.86	0.89	0	0	4.59	0	0.51	0	0	0.89	5.58	4.14	0.51	1.19	0
NAPS-V2-8273	ESG5478	a	2	Reproductive	Heavy	No birth control	None	3	1 to 3	249	MB	Heavy	2.6080000000000001	8.38604	2.02073	MagMax RNA Beads	592	20	1184	7	not recorded	RNA0061	ZymoRNA	GGTACCTT	AAGACGTC	P4 - 200 Cycles	240823_VH00275_164_22252JYNX	0.96	29.82	0.16	12733	72659014	0.05	89535258	2665182	13171902	2.9	0.27	1.86	5.3	0	5.43	0.01	2.18	6.34	1.48	10.53	0.01	4.22	0.01	8.73	4.65	2.33	3.1	4.54	5.31	0.01	8.39	0	4.3	11.86	3.2	0.01	2.8	3.12	4.49	2.66	0.97	2.8	3.93	0	5.08	1.48	0.37	0.44	0.51	2.97	2.96	7.26	0.01	1.4	2.95	1.23	13.17	6.75	0	1.61	0.01	2.08	11.79	2.9	0.01	1.45	2.68	4	5.69	0.14	0.01	2.86	5.95	0	0	0.01	4.64	3.49	3.82	5.66	2.75	2.42	2.42	0	0.01	2.29	7.59	4.64	2.11	0.48	0.01	2.14	1.84	2.51	7.48	3.74	1.77	16.53	15.27	2.13	0	0.81	0.81	0	5.36	2	0.46	0.46	5.81	0.81	1.86	6.54	2.64	3.7	4.03	2	10.78	11.67	3.09	10.41	4.22	2.73	9.29	9.35	6.62	10.1	3.15	4.36	2.56	8.92	4.67	13.82	9.71	5.96	2.88	5.02	4.6	12.19	9.97	3.93	3.78	2.13	3.86	8.08	12.99	3.7	9.92	4.69	10.68	4.03	4.28	7.26	11.44	9.98	10.14	6.04	4.9	7.63	15.94	5.5	4.22	11.63	1.86	3.52	5.18	1.09	7.26	12.38	4.16	1.86	3.66	14.03	0.46	1.7	0.81	0	9.55	3.43	0.81	0	0	4	3.57	0	0	1.09	0	1.7	4.44	6.46	0.81	0.46	0	0	0.46	7.48	0	0	0	0	0.81	7.3	6.56	10.45	3.52	5.69	5.18	9.14	7.42	9.79	6.63	11.1	6.64	0	2.46	0.46	2.64	18.73	0	0	1.32	10.16	0	8.19	0	7.19	6.23	0.46	0.81	3.9	10.05	6.5	7.54	8.68	9.17	1.86	4.19	5.97	5.2	8.98	6.05	4.13	1.32	5.73	1.7	4.69	0	6.32	8.01	3.52	6.81	7.12	7.5	1.09	0	0	0	0	0	0	7.9	0	0	0	0	0	0	0	2.73	0.81	0	0.81	0	0	1.32	0.46	0	4.58	0	3.32	0	0	0.46	4.92	0	0	0	0.46	0	1.32	0	0	1.86	0	0	0	0	0	1.86	0	2.25	0	0.46	0	0	0	0	7.75	7.81	6.75	6.4	8.9	7.35	6.28	8.9	2.13	8.8	2	1.09	4.44	12.47	0.46	8.49	1.52	2.56	2.56	0	4.33	0	0.46	0	0	1.52	0	3.21	0	0.46	0	0	0.81	0.81	0.46	0.46	0.46	0	1.7	1.32	6.99	0	2	6.95	0.46	0	0.46	3.7	5.4	0.46	0	0	4.3	0	0	0	0.81	1.32	6.08	4.56	0.81	1.09	0
NAPS-V2-8238	ESG5482	a	2	Reproductive	Heavy	No birth control	None	9	7 to 9	131	MB	Heavy	4.4240000000000004	7.75604	3.55238	MagMax RNA Beads	68	20	136	2.86	not recorded	RNA0061	ZymoRNA	CAACAATG	CTTCACGG	P4 - 200 Cycles	240823_VH00275_164_22252JYNX	0.94	28.41	0.06	10370	43405208	0.08	84499750	9238767	38621378	2.83	0.01	0.01	0.01	0	5.53	0.01	1.01	2.91	0.01	6.23	0	0.53	0	5.9	0.74	0.1	0.99	3.21	3.25	0	7.8	0	0.01	8.7	1.14	0.01	0.01	1.2	1.7	0.2	0	0.01	2.44	0	0.15	0.85	0.41	0.11	0.01	1.01	0.5	4.5	0	0.67	0.99	0.01	10.72	3.51	0	0.67	0.01	0.98	9.62	1.06	0.01	0.78	1.56	0.59	6.26	0.35	0.01	0.54	3.35	0	0	0	1.83	1.6	1.64	3.16	0.01	1.72	2.54	0	0.01	1.11	4.63	1.57	0.52	0.85	0	0.01	3.86	1.57	4.25	1.04	0	13.77	14.09	3.78	0.62	2.7	4.58	1.39	12.81	5.19	1.13	2.84	6.49	3.76	3.99	10.54	0.98	2.47	1.76	1.85	7.93	6.13	1.89	9.62	2.05	0.41	8.94	2.23	7.09	6.09	0.62	0.98	2.75	8.59	2.32	9.58	1.85	3.62	0.72	7.49	1.33	6.78	9.54	5.15	6.92	0.9	0.41	10.61	7.23	2.01	8.91	1.2	0.62	0.72	1.06	6.72	4.87	9.61	7.72	8.64	7.36	4.1	2.5	2.38	1.13	5	0.72	7.39	2.58	1.33	3.34	6.69	1.66	0.72	1.13	17.83	1.76	2.01	4.26	5.52	5.81	2.78	0.81	1.33	0.28	10.63	7.36	3.56	0.15	0.15	0	6.16	3.98	7.05	0.62	4.92	0	0.28	0.41	3.03	0	0	0	0.15	0	9.76	2.82	9.07	3.38	2.91	2.7	9.34	13.14	9.72	8.16	9.21	7.97	2.09	0.72	3.68	2.23	17.07	4.84	3.74	4.11	13.22	0.52	5.29	1.06	6.82	15.89	2.95	2.23	5.91	9.7	4.28	15.77	10.4	8.27	0.9	7.17	2.29	5.64	7.13	5.63	0.15	1.89	2.63	6.01	1.76	6.11	5.5	16.15	5.27	7.09	9.04	6.55	5.8	1.76	0.41	0	1.13	1.76	0.28	10.86	0.15	0	3.68	0.28	0	0	0.15	0.62	1.27	0	0	0	0	1.51	1.2	0	5.34	1.39	0.72	0	0.98	0.15	2.29	1.06	0	0	0	0	0.41	0.15	0	4.33	1.13	0	0	0.15	0	2.23	0.15	0	4.11	0.62	0	2.44	0	0.28	12.17	12.02	10.6	8.46	14.86	11.62	9.52	13.42	7.33	13.99	3.08	1.76	5.57	14.2	0	9.96	3.29	4.48	4.21	0	0.41	0.81	2.35	3.83	0.28	0.81	1.13	5.23	4.19	0	1.27	1.27	7.06	7.13	3.56	2.26	1.97	1.93	1.13	4.89	6.45	0	2.35	7.95	2.84	0.72	1.89	3.63	3.97	1.89	0.52	0.81	4.23	0	1.45	2.16	2.09	1.51	4.11	4.06	1.71	1.06	1.85
NAPS-V2-8238	ESG5483	a	2	Reproductive	Heavy	No birth control	None	9	7 to 9	131	MB	Heavy	4.4240000000000004	7.75604	3.55238	MagMax RNA Beads	67.6	20	135.2	2.31	not recorded	RNA0061	ZymoRNA	CGGAACTG	CACTACGA	P4 - 200 Cycles	240823_VH00275_164_22252JYNX	0.95	28.79	0.18	10479	45003946	0.08	89559394	9907852	41686144	2.44	0.01	0.01	2.67	0	5.31	0	0.85	2.77	0.01	6.17	0.01	2.02	0.01	5.81	1.32	0.1	1.09	3.31	2.88	0	7.73	0	0.19	8.66	0.58	0.01	0.01	0.65	2.5	0	0	0	1.47	0	0.32	1.1	0.81	0.01	0.01	0.85	0.28	4.3	0.01	0.84	0.01	0.1	10.7	3.24	0	1.3	0	0.29	9.56	0.69	0.01	0.27	2.19	0.01	6.28	0.09	0	0.84	3.31	0	0	0	1.04	1.03	1.35	2.73	0.43	1.24	1.62	0	0	0.61	5.11	2.22	0.37	1.32	0.01	1.79	3.88	0.44	4.09	0.81	0	13.79	14.13	3.39	0.49	2.96	4.8	1.44	12.77	5.3	2.5	2.67	6.41	3.88	4.21	10.53	0.68	1.08	1.9	2.05	7.89	6.09	1.59	9.75	2.69	0.68	9.09	2.36	7.01	6.4	0.49	0.77	2.08	8.64	2.92	9.52	2.08	3.88	0.68	7.54	0.93	6.89	9.6	5.01	7	0.59	0.27	10.64	7.23	1.86	8.91	1.44	0.49	1.39	0.85	6.77	5.14	9.67	7.75	8.63	7.44	3.99	4.19	2.18	1.49	5.24	0.68	7.35	2.24	0.38	3.8	6.94	1.14	1.39	1.21	17.77	2.55	2.42	4.33	5.76	6.07	2.96	0.14	1.21	0.27	10.85	7.37	3.3	0	0.14	0	6.17	4.03	7.03	0.59	5.06	0	0	0	2.96	0.38	0	0	0	0.27	9.67	3.23	9.08	3.3	2.9	2.73	9.21	13.15	9.59	8.15	9.18	7.82	1.64	0.93	3.98	2.27	17.12	5.02	3.63	4.16	13.23	0.38	5.73	1.21	6.72	15.9	2.64	2.24	5.93	9.78	4.33	15.79	10.49	8.94	0.59	7.04	2.96	5.6	7	5.6	0.77	1.82	2.92	5.83	1.73	6.07	5.45	16.17	5.53	6.77	9.14	6.53	5.69	1.64	0.49	0	1.01	0.27	0.14	10.88	0	0	3.46	0.38	0	0	0.14	0.14	1.08	0	0.14	0	0	1.33	0.59	0.14	5.36	2.05	0.85	0	1.27	0.14	2.15	0.85	0	0	0.38	0	0.38	0.27	0	4.4	0.14	0	0	0	0	2.42	0.14	0	4.28	0.77	0.14	1.59	0.27	0.27	12.18	12.06	10.65	8.57	14.86	11.68	9.53	13.49	7.42	13.98	3.7	1.73	5.36	14.21	0.38	9.94	3.39	4.22	4.11	0	1.21	0.27	1.64	3.5	0.49	0.59	1.27	4.98	4.25	0	1.49	1.27	6.63	6.99	3.7	2.55	2.21	2.44	1.27	4.88	6.32	0.14	2.39	7.92	2.44	0.49	1.59	3.7	3.63	1.54	0.49	0.38	3.78	0.14	1.73	1.27	2.05	1.69	4.25	4.32	1.39	6.83	1.97
NAPS-V2-8238	ESG5484	a	2	Reproductive	Heavy	No birth control	None	9	7 to 9	131	MB	Heavy	4.4240000000000004	7.75604	3.55238	MagMax RNA Beads	64	20	128	3.67	not recorded	RNA0061	ZymoRNA	GCCACAGG	CATGCCAT	P4 - 200 Cycles	240823_VH00275_164_22252JYNX	0.95	28.59	0.05	9644	31681746	0.08	61197226	6635733	27628902	2.34	0.01	0.01	1.42	0	5.37	0	1.13	2.98	0.01	6.13	0	2.25	0.01	5.73	3.01	0.01	1.06	3.14	3.12	0	7.79	0	0.01	8.73	0.93	0.01	2.08	0.86	2.29	0.38	0	1.14	1.05	0	1.51	1.06	0.33	0.01	0.01	0.89	0.29	4.22	0	0.42	0.83	0.01	10.8	2.98	0	0.01	0.01	0.46	9.55	0.87	0.01	0.83	1.7	0.42	6.62	0.15	0	0.6	3.52	0	0	0.01	0.9	1.84	1.33	2.49	0.57	1.51	2.21	0	0.01	0.77	5.42	2.19	0.31	1.67	0	1.07	3.88	1.12	4.43	1.64	0.51	13.84	14.18	3.47	0.68	2.96	4.71	1.89	12.88	5.41	2.42	2.84	6.41	3.91	3.72	10.6	0.54	0.81	2.16	2.16	8.01	5.99	2.06	9.69	2.61	0.2	9.15	2.5	7.24	6.58	0.2	1.33	2.21	8.82	2.06	9.63	2.01	3.74	0.2	7.67	1.33	6.93	9.61	5.1	7.15	0	0.2	10.73	7.03	2.11	9.06	1.71	0.54	1.71	0.68	6.82	5.17	9.72	7.86	8.56	7.42	4.05	2.38	1.49	0.68	5.19	0.38	7.32	2.54	0.93	3.6	6.59	1.83	0.93	1.49	17.8	2.34	2.3	4.33	5.47	5.86	3.24	0	1.24	0.68	10.68	6.86	3.57	0	0.2	0	6.29	3.64	7.3	1.33	5.19	0	0	0	3.09	0	0	0	0	0	9.64	2.78	8.96	3.45	2.42	2.5	9.23	12.94	9.65	8.23	8.9	7.85	1.33	1.14	3.91	2.06	16.97	5.07	3.69	4.29	13.07	0.93	5.38	1.64	6.72	15.98	2.93	2.34	5.83	9.66	4.16	15.67	10.32	8.08	0.54	7.12	2.84	5.69	6.95	5.69	1.04	2.16	2.16	5.86	1.24	6.16	5.22	16.1	5.16	6.72	9	6.23	5.43	1.24	0.81	0	1.14	1.49	0.2	11	0	0	3.39	1.04	0	0.2	0.2	0.38	1.04	0	0.2	0	0	1.14	1.24	0	5.55	1.95	1.41	0	1.33	0	2.21	0.93	0	0	0	0	0.2	0	0	4.56	0.2	0	0	0.2	0	2.61	0	0	4.55	0.2	0	1.14	0	1.04	12.22	12.16	10.66	8.63	14.94	11.69	9.55	13.52	7.49	14.05	2.96	1.71	5.49	14.25	0.81	9.86	3.17	4.46	4.45	0.2	0.38	0.2	2.3	3.83	0.2	1.57	0.54	5.1	4.11	0.2	0.93	1.57	6.84	7.09	4.06	2.11	2.58	2.65	0.93	4.76	6.32	0	1.89	7.98	2.38	0	2.11	3.98	3.67	1.77	1.04	0.68	3.67	0.68	1.04	1.41	1.71	2.06	3.95	4.14	1.89	1.04	1.49
NAPS-V2-8295	ESG5488	a	2	Reproductive	Light	No birth control	None	11	10 to 12	243	MB	Heavy	1.7	2.16604	0.534825	MagMax RNA Beads	66.4	20	132.8	1.98	not recorded	RNA0061	ZymoRNA	GCTTGTCA	GAACATAC	P4 - 200 Cycles	240823_VH00275_164_22252JYNX	0.93	26.75	0.07	8345	22200840	0.17	85381406	11871321	60432454	1.41	0.01	0.93	3.64	0	5.88	0	1.66	3.48	0.26	7.16	0	2.07	0.01	4.16	0	0.89	0.97	2.83	3.7	0	7.2	0	3.13	9.78	2.12	0	1.17	0.01	0.85	1.15	0	2.44	3.13	0	2.6	1.24	0.88	0	0.32	0.51	2.05	6.45	0	1.8	1.85	0.01	11.91	4.21	0	1.88	0.01	0	8.91	2.56	0.55	1.33	1.17	2.72	6.93	0	0	0.89	2.82	0	0	0.65	3.38	1.56	2.58	3.43	0.01	1.6	2.19	0	0.01	1.42	4.12	3.12	1.51	1.91	0	2.37	3.86	1.96	5.34	1.75	0	11.7	15.27	6.31	6.51	9.88	7.31	6.65	10.38	8.69	8.37	7.55	2.75	4.78	10.79	9.31	0.59	2.21	4.01	2.31	4.84	11.7	2.47	11.85	4.53	1.01	11.32	1.33	6.3	5.29	0.12	3.34	3.89	10.76	3.63	4.99	4.46	6.52	1.28	6.69	8.91	4.72	14.52	7.48	1.47	5.63	1.67	4.21	10.71	4.64	1.18	3.32	3.61	3.86	3.2	8.27	7.52	9.94	9.93	4.85	3	12.62	6.08	12.1	3.74	10.38	2.13	1.12	1.67	2.1	5.46	9.64	5.22	0.12	3.47	17.49	0	2.62	1.42	0.33	3.41	3	0.22	1.38	0.22	17.83	2.49	2.04	0.59	0	0	3.37	2.85	5.28	0.12	0.22	0.22	0.22	0.51	5.18	0	0	0	0	0.22	1.01	0.81	3.41	2.21	0.12	0.42	0.33	0.51	1.47	0.22	2.58	0.81	0	1.18	0.12	1.07	9.6	0	0.74	0.22	2.79	0	3.64	0.33	0.42	5.85	0.12	0	0.22	3.98	4.56	2.33	0.74	4.97	0.51	4.15	0	1.07	0.22	1.6	0	0	0	0.33	0.12	0	1.78	1.71	0.33	2.38	2.13	13.82	0.67	0.33	0	0	0.22	0	0.42	8.98	0	0	0.59	0	0	0	3.62	0	1.64	0	0	0	0.33	0.42	1.42	0	6.77	2.98	0.33	0	2.1	0	2.29	0	0	0	0	0	0.59	0	0	2.26	1.51	0	0	0.51	0	0.59	0	0.59	0.12	1.18	0	0.12	0	0.67	9.81	10.74	9.43	10.32	13.35	11.45	11.13	9.85	11.26	10.72	3.06	0.42	2.49	2.18	0.22	4.04	0.33	1.12	1.38	0	0	0	0.12	0	0	0.22	0.81	2.56	0.12	0	0.67	0.12	0.81	0.67	0	0.12	0	2.85	0	0	4.58	0.51	1.51	4.13	1.67	1.23	0.51	3.3	4.38	0	0.12	0.81	1.64	0	0	0.12	0.42	1.75	1.42	3.86	0	0.51	0.12
NAPS-V2-8295	ESG5489	a	2	Reproductive	Light	No birth control	None	11	10 to 12	243	MB	Heavy	1.7	2.16604	0.534825	MagMax RNA Beads	60	20	120	2.02	not recorded	RNA0061	ZymoRNA	TTGGACTC	GGAAGCAG	P4 - 200 Cycles	240823_VH00275_164_22252JYNX	0.93	25.91	0.04	8103	22176090	0.2	81216386	10476844	56488396	0.9	0.01	0.15	1.21	0	5.52	0	2.12	3.67	0.49	6.95	0	2.95	0	3.72	1.71	0.82	0.01	3.26	4.16	0	6.41	0	2.67	9.64	1.32	0.01	0.01	0	2.73	0.01	0	0.95	3.08	0	1.49	0.9	0.68	1.23	0.25	1.17	0.71	5.57	0	0.83	0.74	0.01	12.01	2.8	0	1.5	0.01	2.14	8.97	2.82	0.21	0.92	0.01	0	6.98	0	0.25	2.43	3.12	0	0	0.06	2.75	2.4	2.62	3.86	1.73	2.04	0.91	0	0.01	1.22	3.71	3.61	1.42	0.34	0.03	2.11	3.69	1.92	5.46	1.39	0.36	11.77	15.45	6.38	6.98	9.95	7.53	6.69	10.49	8.47	8.36	7.36	2.92	4.9	10.94	9.76	0.97	2.15	3.92	2.48	5.12	11.33	2.09	11.46	4.21	0.74	11.38	1.16	5.96	5.58	0.13	2.77	3.69	10.91	2.99	4.73	4.45	5.97	1.04	6.71	8.13	4.44	14.16	7.49	1.88	5.32	1.76	3.84	10.88	4.94	0.25	3.11	3.29	4	3.26	8.14	6.78	9.85	9.63	4.65	3.19	12.34	5.95	11.63	3.96	10.39	2.12	1.34	1.68	1.59	5.26	9.41	5.21	0.82	3.46	17.73	0.13	2.87	2.12	0.97	3.47	3.69	0.25	1.16	0	17.63	2.12	2.69	0.13	0.36	0	3.82	2.71	5.34	0	0	0.13	0	0.82	4.68	0	0	0	0	0	1.28	1.76	3.39	2.24	0.56	0.25	0.74	0.82	1.39	0.47	2.53	0.36	0.13	0.82	0	1.28	9.85	0	0.97	0.36	2.15	0	3.37	0	0.25	6.09	0.47	0	0	3.87	4.99	2.38	0.65	5.19	0.13	4.11	0	1.04	0.47	0.82	0	0	0	0.36	0.25	0	1.76	2.3	0.47	2.4	2.62	13.42	0.82	0	0	0	0	0	0.47	8.51	0	0	0.25	0	0	0	3.52	0.25	2.21	0	0	0	0.47	0	1.72	0	6.87	2.12	0.13	0	2.43	0.13	2.48	0	0	0	0	0	0.13	0	0	1.72	1.44	0	0	0.74	0	0.97	0	0.56	0	1.04	0.25	0	0	0.97	9.38	10.81	9.55	10.46	13.54	11.59	11.24	10.11	11.07	10.57	3.19	0	2.98	2.15	0	4.53	0.56	1.8	1.59	0	0	0	0	0	0	0	0.97	2.21	0.36	0	1.1	0	0.89	0.56	0.47	0.36	0	3.03	0	0	4.52	0	1.39	4.07	1.99	0.65	0.97	3.09	3.5	0	0	0.56	1.34	0	0	0	0.13	1.34	1.04	4.13	0.13	0.25	0.13
NAPS-V2-8295	ESG5490	a	2	Reproductive	Light	No birth control	None	11	10 to 12	243	MB	Heavy	1.7	2.16604	0.534825	MagMax RNA Beads	62.4	20	124.8	3.08	not recorded	RNA0061	ZymoRNA	AACGTTCC	GGAGTACT	P4 - 200 Cycles	240823_VH00275_164_22252JYNX	0.93	26.66	0.06	8154	20753426	0.17	76675594	10599908	53610186	2.58	0.13	0.36	3.17	0	5.79	0	1.64	3.19	0.53	7.25	0	3.13	0.01	3.83	1.49	1.21	0.71	2.99	3.99	0	7.08	0	2.85	9.65	2.4	0.07	2.38	1.57	3.74	0	0	0.01	3.02	0	1.07	0.94	1.13	0.01	0.32	1.01	1.22	6.24	0.45	0	1.81	0	11.87	2.94	0	1.18	0	2.17	8.92	2.34	0.17	0.93	0.9	0	6.78	0.01	0.23	1.7	3.47	0	0	0.74	3.24	2.61	2.67	3.91	1.25	1.35	1.73	0	0.01	1.8	4.94	3.25	0.05	2.1	0.36	2.23	2.43	1.21	5.44	1.48	0	11.78	15.35	6.04	6.48	9.87	7.24	6.56	10.57	8.67	8.16	7.51	2.8	4.74	10.82	9.39	1.09	2.04	3.97	2.17	4.99	11.62	2.72	11.81	4.53	1.38	11.5	2.04	6.23	5.45	0	2.93	4	10.8	3.34	4.86	4.53	6.18	0.96	6.72	8.7	4.69	14.46	7.57	1.62	5.18	1.79	3.91	10.73	4.94	0.13	3.43	3.33	4.14	3.16	8.37	7.07	9.87	9.86	4.9	3	12.55	6.04	12.1	4.13	10.35	2.2	1.58	1.75	1.9	5.57	9.6	5.32	0.89	3.38	17.55	0	2.78	1.33	0.65	3.14	3.59	0.73	1.15	0	17.77	2.34	1.9	0.13	0.46	0	3.33	2.82	5.22	0.13	0	0.25	0.25	0.73	5.19	0	0	0	0	0.13	0.89	1.27	3.6	2.56	0	0.13	0.65	1.33	0.96	0.25	2.26	0.73	0.25	1.09	0.13	0.89	9.73	0	1.09	0.36	2.39	0	3.42	0	0.65	5.89	0.25	0	0	4.22	4.53	2.17	0.81	5.01	0.36	3.95	0	1.58	0.73	1.33	0	0	0.65	0.46	0	0	1.79	1.53	0	2.2	2.04	13.87	0.73	0	0	0	0	0	0.25	8.95	0	0	0.13	0	0	0	3.56	0	2.01	0	0.46	0	0.25	0.13	1.62	0	6.6	2.85	0.13	0	2.31	0.13	2.36	0.13	0	0	0.13	0	0	0.36	0	2.14	1.71	0	0	0.25	0	1.03	0	0.65	0.13	1.21	0.13	0.13	0	0.36	9.79	10.47	9.33	10.2	13.41	11.28	10.9	9.86	11.03	10.56	2.91	0	2.83	1.03	0	4.44	0	1.58	1.33	0	0	0	0.25	0	0	0.25	1.09	2.69	0	0	0.89	0	0.13	0.13	0.36	0.13	0.36	2.69	0	0	4.79	0.56	0.65	4.33	1.33	0.73	0.46	3.33	4.24	0	0	0.46	1.48	0	0	0	0.13	1.62	1.75	4.21	0	0.65	0.13
NAPS-V2-8200	ESG5491	b	2	Reproductive	Heavy	No birth control	None	4	4 to 6	240	MB	Heavy	5.72	10.246	2.56151	MagMax RNA Beads	42	20	84	0.664	not recorded	RNA0061	ZymoRNA	TTACAGGA	TGACAAGC	P4 - 200 Cycles	240823_VH00275_164_22252JYNX	0.91	26.49	2.47	11524	44214850	0.07	76606714	1651356	21931262	2.47	0.31	0.04	3.57	0	3.91	0	1.39	2.92	0.01	8.42	0	3.03	0	5.83	2.96	0.35	2.54	3.5	3.62	0.63	8.59	0	1.92	8.85	2.88	0.01	1.56	1.31	1.62	1.09	0	0.96	2	0	1.41	0.53	1.34	0.99	0.31	0.51	1.45	4.63	0.01	1.73	1.98	1.33	10.91	3.16	0	1.31	0	2	9.53	0.73	1.4	0.76	1.23	1.73	6.13	0.01	0.79	2.05	3.54	0	0	0	2.65	2.23	2.75	3.75	1.39	2.01	2.99	0	0	1.59	7.26	2.52	1.74	1.38	0.01	2.04	1.55	1.52	5.33	1.11	0.01	13.32	17.07	5.17	4.39	5.38	2.94	2.01	8.26	6.42	0.68	7.63	5.94	4.69	6.45	8.13	3.15	4.69	5.78	8.09	10.56	8.98	7.34	15.22	11.84	2.01	13.87	4.26	13.22	11.28	2.94	4.91	5.2	13.24	8.22	7.31	4.26	6.46	2.94	7.27	4.72	6.41	7.7	5.83	6.42	4.17	4.21	8.81	11.4	5.59	7.25	7.09	0.68	4.69	5.65	13.49	10.62	15.16	12.75	9.4	6.72	11.58	7.22	3.9	7.29	11.05	0.68	7.07	4.69	4.99	8.97	10.67	6.81	2.01	4.94	17.77	2.69	0	2.69	0	5.7	5.02	0	1.49	1.14	8.43	5.79	1.49	0	0	0	2.82	7.4	2.39	0	0	0	0.68	2.01	6.46	0	0	0	0	1.14	1.49	3.78	6.4	0.68	0	4.47	1.49	4.35	6.61	0	6.85	4.39	1.49	1.77	0	2.82	5.66	0.68	0.68	3.5	6.77	0	4.85	0	4.01	4.43	0	1.14	0	3.15	0.68	10.75	2.94	4.59	2.82	0.68	2.94	5.17	2.39	6.9	0	0	5.27	1.49	0	0	5.36	3.84	3.5	5.42	5.75	5.68	4.85	0	0	1.14	0	0	0	10.48	0	0	0	0	0	0	0	0	1.49	0	0	0	0	4.39	0	0	3.15	0	3.24	0	0	3.42	3.33	0	0	0	1.77	0	1.77	3.42	0	2.01	3.33	0	0.68	1.14	0	7.66	0	0	0	3.15	0.68	4.17	0	1.49	9.27	8.39	10.74	9.58	12.51	8.63	12.41	13.65	6	14.71	2.82	7.5	13.49	8.31	2.01	8.01	5.79	11.07	11.14	2.01	8.25	2.21	5.29	9.02	7.28	8.94	8.12	6.68	1.77	5.46	7.04	6.77	4.85	9.3	6.24	8.42	5.25	8.14	6.73	9.43	10.42	2.94	1.77	14.88	8.87	6	8.52	7.35	9.89	10.79	1.49	1.49	8.92	2.21	1.77	0	6.72	8.34	11.99	11.02	6.98	2.39	0
NAPS-V2-8200	ESG5492	b	2	Reproductive	Heavy	No birth control	None	4	4 to 6	240	MB	Heavy	5.72	10.246	2.56151	MagMax RNA Beads	47.2	20	94.4	1.05	not recorded	RNA0061	ZymoRNA	CTACGACA	GAGTCCAA	P4 - 200 Cycles	240823_VH00275_164_22252JYNX	0.92	26.48	2.69	10823	32096516	0.07	55504122	1175184	15643070	2.59	0.01	0.07	3.93	0	4.12	0.01	1.22	3.56	0.53	8	0	2.03	0	5.71	4.1	0.01	2.89	3.61	4.02	1.18	8.71	0	1.43	8.94	2.8	0.01	0.7	0.01	3.16	1.89	0.05	0.83	2.32	0	2.33	0.79	0.91	0.12	0.01	0.57	1.01	4.32	0.01	0.97	2.01	1.33	10.93	3.88	0	1.36	0.29	1.93	9.68	0.79	1.61	0.54	2.2	0.01	6.22	0	0	0.53	3.65	0	0	0.01	2.27	1.63	1.87	3.72	1.28	1.84	3.11	0	0	1.62	7.21	2.73	1.64	0.01	0	1.62	0.68	0.92	5.15	0.13	0.55	13.4	17.05	4.9	3.59	5.26	1.83	2.14	8.64	6.41	2.8	6.15	5.63	4.24	5.7	7.58	2.96	4.94	5.68	8.31	10.55	8.96	7.31	15.22	11.73	0.89	13.97	3.37	13.18	11.34	4.1	5.96	3.78	13.34	8.44	7.04	4.9	6.92	0	7.3	4.1	5.82	7.69	5.2	5.98	3.69	4.24	8.05	11.41	5.02	6.09	6.72	2.39	4.03	5.3	13.54	10.66	15.15	12.74	9.35	6.04	11.58	7.04	4.03	8.11	11.06	1.83	6.52	4.94	5.13	9	10.72	6.89	1.83	6.09	17.68	0	0	0	0	5.36	4.03	0	2.61	1.43	5.42	4.48	0	0	0	0	3.25	7.24	4.63	0.89	0	0	2.39	1.83	6.38	0	0	0	0	2.39	1.83	4.53	6.68	0	0.89	4.82	0	5.02	6.43	0	6.85	2.14	2.14	2.14	0	3.69	5.73	0	0	4.03	6.4	0	5.65	0	4.48	4.86	0	1.43	0	2.61	0	10.75	1.83	4.24	3.95	0	2.39	5.58	1.83	6.85	0	0.89	5.39	2.8	0	0	4.86	3.37	3.87	5.55	5.47	5.58	5.26	0	0	0	0.89	0	0	10.09	0	0	0	0	0	0	0	0	0	0	1.83	0	0	1.83	0	0	4.86	0	4.77	0	0	3.87	3.49	0	0	0	0	0	1.43	2.39	0	1.83	1.43	0	0	3.25	0	7.89	0	1.43	0	3.69	0.89	3.87	0	0.89	8.81	8.01	10.67	9.58	12.52	8.43	12.3	13.53	6.04	14.72	2.8	7.43	13.45	8.34	0	8.12	5.94	11.07	11.2	0.89	8.11	2.14	4.9	9.05	7.22	9.04	8.02	6.77	0	5.1	7.45	6.72	4.48	9.24	6.48	8.54	6.04	8.07	6.75	9.38	10.38	3.69	3.11	14.98	9.14	6.28	8.4	7.71	9.99	10.83	0.89	2.61	8.59	2.39	2.8	0	6.76	8.3	12	11.03	7.09	2.8	0
NAPS-V2-8195	ESG5494	a	1	Reproductive	Medium	No birth control	Levothyroxine	7	7 to 9	240	MB	Heavy	0.32800000000000001	2.54604	0.63651	MagMax RNA Beads	281	20	562	0.68	not recorded	RNA0061	ZymoRNA	TGGTGGCA	TCCTGTAA	P4 - 200 Cycles	240823_VH00275_164_22252JYNX	0.94	27.33	0.66	11048	49912040	0.11	87180166	5631615	28870828	0.01	1.36	0.01	3.3	0	3.58	0.01	0.1	4.32	0.01	5.99	0	1.18	0.01	4.85	1.87	0.01	0.01	3.13	0.47	0	7.92	0	1.19	10.76	0.01	0.01	0.01	0.75	1.34	0.01	0	0.27	0.8	0	2.82	0.01	0.01	0.01	0.01	0.01	0.96	6.22	0.01	0.01	0.97	0.01	8.95	4.22	0	0	0.01	0.69	8.49	1.04	0.01	0.01	0.12	3.13	5.66	0.01	0	0.01	1.92	0	0	0	1.24	2.13	0.05	4.7	1.33	0.01	2.01	0	0.01	0.97	4.7	1.52	1	0.36	2.5	1.03	3.02	0.75	4.13	0.75	0.01	8.77	10.06	4.2	2.07	6.01	1.73	3.99	2.44	4.69	1.73	5.67	1.38	2.62	7.36	3.02	0.24	2.24	2.74	6.2	8.55	8.67	2.85	12.22	4.32	0.44	11.1	1.05	9.94	8.99	0	3.08	3.17	10.66	4.27	5.3	3.99	4.55	10.21	5.19	1.73	5.92	12.02	10.62	2.13	9.79	2.24	4.04	9.21	3.3	3.91	3.98	1.28	2.66	9.6	8.55	7.67	11	6.53	4.6	3.33	7.71	10.38	12.55	2.01	7.31	0.24	5.39	3.94	1.56	7.81	10.91	4.27	0.77	2.49	10	0	1.17	0	0	4.69	1.38	0	0	0	3.59	3.96	0.44	0	0	0	0	1.94	0.62	0	0	0	0.77	0	1.65	0	0	0	0	0	8	4.49	11.02	3.56	4.63	4.44	11.22	8.03	12.43	10.82	9.73	5.23	0.44	2.35	0.44	3.96	19.42	1.47	1.73	1.8	10.56	0.92	7.8	0.92	8.11	8.53	0	4.74	3.4	10.9	5.17	6.97	9.88	10.4	1.47	4.79	4.74	7.68	7.95	5.96	1.17	4.24	5.66	2.53	3.82	0	6.98	6.39	5.03	4.09	7.19	7.01	2.29	0	0	0	0.44	0.62	0.62	6.04	0	0	0	0	0	0	0	0	0	0	0	0	0	1.38	0	0	0.92	0.62	2.49	0	0	0.44	2.01	0	0	0	1.05	0	0	0	0	1.17	0	0	0	1.87	0	2.29	0	0	0	0	0.44	0	0	0	5.48	4.46	2.01	1.65	4.09	3.89	1.87	5.58	0.77	4.37	1.65	0.24	3.02	0.62	0	0	0	1.05	2.66	0	0	0	1.73	0.24	0	1.56	0	0.44	0	0	0	0	2.49	1.05	0.44	0.92	1.38	0	0	0.92	5.61	0	0	5.21	0	0	2.01	3.11	3.56	0	0	0	3.65	0.24	0	0.44	0	0.77	5.45	4.93	0	17.52	7.45
NAPS-V2-8195	ESG5495	a	1	Reproductive	Medium	No birth control	Levothyroxine	7	7 to 9	240	MB	Heavy	0.32800000000000001	2.54604	0.63651	MagMax RNA Beads	240	20	480	2.9	not recorded	RNA0061	ZymoRNA	TAAGGTCA	TGTCGTAG	P4 - 200 Cycles	240823_VH00275_164_22252JYNX	0.95	29.41	0.22	11395	62420364	0.07	84303842	4562612	17532080	1.57	0.01	0.01	2.65	0	5.26	0.01	0.27	4.43	0.01	6.51	0	2.59	0.01	6.2	2.05	0.01	1.88	3.6	1.73	0	8.25	0	0.38	10.87	1.02	0.01	0.37	1.68	1.71	0.97	0	0.01	2.22	0	2.26	0.01	0.01	0.01	0.01	0.63	0.8	6.7	0	0.01	0.5	0.01	10.18	3.42	0	0.51	0	1.3	8.94	0.97	0.01	0.01	0.64	2.74	6.16	0.01	0.01	0.01	2.48	0	0	0	1.68	1.95	1.17	3.85	0.59	0.75	0.68	0	0.01	0.96	4.57	2.51	0.23	0.7	2.37	0.44	3.24	0.94	4.46	1.43	0.41	8.73	10.44	4.55	2.59	6.08	1.94	4.72	3.61	4.81	1.21	5.63	1.07	1.57	7.79	2.88	1.34	2.7	2.65	5.63	7.95	8.08	2.49	12.02	5.08	0	10.8	1.34	9.24	9.17	0.52	2.54	3.04	10.56	3.29	4.9	3.44	4.75	9.35	5.74	2.02	5.47	11.69	10.41	2.59	9.3	0.73	3.55	9.67	3.12	3.22	3.66	1.34	3.12	9.5	8.34	6.86	10.87	7.2	3.58	3.63	7.31	10.12	12.14	1.77	6.91	0.29	5.25	3.12	1.07	7.9	10.67	3.93	0	1.46	10.09	0	0	0	0	3.87	1.46	0	0	0	2.17	3.47	0	0	0	0	0	2.79	1.46	0.29	0.29	0	0.29	0	1.77	0.29	0	0	0	0	7.62	3.53	10.49	2.88	3.99	3.78	10.86	7.26	12.71	9.95	9.78	4.49	0.29	1.77	1.67	2.92	19.12	0.52	2.24	1.21	9.75	1.07	6.22	0	8.27	9.54	0	4.57	1.94	10.61	4.86	7.07	9.88	10.32	2.54	4.56	3.35	6.43	7.02	5.1	1.86	4.42	4.65	3.12	1.86	0	6.58	5.15	3.78	3.22	5.6	6.93	2.88	0	0	0	1.86	1.07	0	5.64	0	0	0.52	0	0.29	0	0	0	0.29	0	0	0	0	0.91	0.52	0	1.57	0	1.94	0	0.29	0	2.49	0	0	0	1.21	0	0	0	0	0	0	0	0	2.96	0	2.43	0	0.29	0	0.29	0.29	0.52	0	0	5.14	4.36	2.24	1.57	4.97	5.15	1.46	6.53	0.52	5.63	0.73	0	0.73	0.52	0.29	0	0.29	1.07	3.55	0	0	0	0.29	0	0	1.34	0	0.73	0	0	0	0	2.02	0.73	1.67	0	3.12	0	0	1.34	5.07	0	1.21	3.66	0	0.29	2.02	3.15	2.1	0	0	0	4.6	0.52	0.29	0	0.73	0	4.78	4.49	0	18.37	8.46
NAPS-V2-8195	ESG5496	a	1	Reproductive	Medium	No birth control	Levothyroxine	7	7 to 9	240	MB	Heavy	0.32800000000000001	2.54604	0.63651	MagMax RNA Beads	237	20	474	2.34	not recorded	RNA0061	ZymoRNA	ATTGTGAA	TGCATTGC	P4 - 200 Cycles	240823_VH00275_164_22252JYNX	0.95	28.98	0.22	11488	63448540	0.07	87724984	4832061	19129292	1.85	0.01	0.01	3.06	0	5.22	0.01	0.4	4.61	0.01	6.45	0	1.91	0.01	6.04	2.44	0.02	1.95	3.34	1.66	0	8.31	0	0.01	10.96	0.86	0.01	1.8	1.6	2.68	0.63	0	1.2	1.24	0	2.87	0.39	0.17	0.01	0.01	0.53	0.07	6.45	0	0.01	0.97	0.01	10.29	3.73	0	0.42	0.08	1.53	8.84	0.74	0.01	0.01	1.02	2.48	6.11	0.01	0	0.01	2.12	0	0	0	1.64	1.98	1.36	3.85	0.71	1.02	1.32	0	0	0.96	3.88	2.32	0.01	0.88	2.5	1.02	3.12	1.12	4.54	1.6	0.01	8.68	10.36	4.37	1.8	5.56	2.42	4.38	3.85	4.91	2.24	5.36	1.96	2.47	7.71	2.58	1.02	2.47	2.76	5.72	8.05	7.98	2.24	12.01	4.85	0.27	10.72	0.5	9.13	9.27	0.27	3.28	3.56	10.57	3.91	5.1	3.42	4.49	9.47	5.6	2.11	5.42	11.73	10.42	1.29	9.31	1.16	3.83	9.65	3.18	3.85	3.53	2.18	2.36	9.56	8.36	6.81	10.77	6.95	3.93	3.37	7.31	10.12	12.1	2.47	6.85	1.02	5.76	3.4	0.87	7.95	10.68	3.93	0	2.3	10.01	0	0.5	0.27	0.27	3.56	0.27	0	0	0	2.18	3.75	0	0	0	0	0.27	2.3	0.5	0	0.27	0	0	0	1.62	0	0	0	0	0	7.67	3.65	10.56	3.25	3.65	4.32	10.69	7.52	12.47	10.03	10.1	4.75	0	1.88	1.88	3.42	19.18	0	1.96	2.11	9.81	1.16	6.36	0.27	8.2	9.31	0	4.31	2.24	10.63	4.94	6.95	9.67	10.2	2.36	4.58	3.53	7.05	7.5	5.14	0.5	4.06	4.53	3.04	2.72	0.5	6.59	5.35	3.25	3.11	6.28	6.89	3.04	0	0	0	1.29	0	0.5	5.69	0	0	0	0	0	0	0.87	0	0	0	0	0	0	0.7	0.27	0	1.41	0.7	1.8	0	0	0.27	2.72	0	0	0	1.29	0	0.27	0	0	0.27	0.5	0	0	2.89	0	2.11	0	0	0	0.27	0.27	0	0	0	5.45	5.05	2.76	2.04	4.71	5.55	1.16	6.32	0.27	5.38	0.87	0	2.47	0	0	0.27	0.5	0.87	3.48	0	0	0	0	0	0	1.88	0	0.5	0	0	0	0	0.87	0.5	0.5	0	2.76	0	0	1.41	5.75	0	0	4.05	0	0	1.8	2.36	2.89	0	0	0	4.08	0	0	0	0.27	0.27	5.02	4.6	0	18.27	8.14
NAPS-V2-8230	ESG5497	b	2	Reproductive	Heavy	No birth control	None	8	7 to 9	240	MB	Heavy	1.8759999999999999	6.66604	1.66651	MagMax RNA Beads	62.8	20	125.6	3.68	not recorded	RNA0061	ZymoRNA	CATAGAGT	TGCCACCA	P4 - 200 Cycles	240823_VH00275_164_22252JYNX	0.93	25.85	0.08	11075	61265514	0.08	87813578	5377968	22469324	2.95	0	0.01	1.09	0	5.78	0.01	1.47	2.47	0.01	7.85	0.01	2.59	0	4.3	1.97	0.01	0.25	2.62	3.61	0.01	8.62	0	0.54	7.87	2.13	0.01	1.66	1.34	1.71	0.9	0	1.95	3.01	0	1.11	0.64	1.35	0.75	0.24	1.77	0.41	3.07	0.01	0.8	0.95	0.5	11.1	2.96	0	0.01	0	0.74	7.42	0.79	0.01	1.12	0.33	0.01	6.68	0	0	1	3	0	0	0.06	2.29	0.81	2.27	1.92	1.15	1.81	2.08	0	0	0.98	6.66	3.02	0.89	0.77	0.42	2.02	3.39	1.48	5.09	0.83	0	15.15	14.9	6.88	8.37	10.09	4.85	6.14	11.43	9.27	6.01	10.25	9.12	6.02	12.98	10.09	1.31	7.72	4.51	3.58	8.15	11.92	3.81	13.24	4.28	8.94	13.02	10.17	10.8	11.49	3.6	5.36	4.86	11.94	4.98	9.73	8.51	9.28	4.81	6.19	4.8	15.69	14.91	7.09	2.18	6.19	2.45	5.9	13.36	5.08	5.55	5.79	7.71	4.64	5.08	9.26	12.78	12.44	10.08	5.33	6.22	8.22	12.64	9.11	3.97	11.77	1.2	3.54	8.58	2.12	10.72	13.4	5.43	0.8	6.92	15.86	0.25	5.49	2.06	1.52	13.82	5.09	0.8	0.64	0.25	2.94	4.86	0.46	0	0.25	0	0.25	3.36	4.19	0.25	0.25	0.25	0.25	0	4.98	0	0	0	0	1.08	6.57	3.83	9.19	1.99	1.2	2.18	9.38	5.34	11.48	7.96	7.24	5.26	0.46	2.12	1.2	2.59	17.88	0	1.31	2.35	7.51	0.8	7.3	1.2	7.68	14.74	0	3.31	1.2	11.48	4.16	15.67	10.18	9.28	0.25	4.72	2.24	4.57	6.2	3.85	3.88	4.16	1.52	3.17	1.2	1.08	4.78	8.32	1.2	3.95	4.5	6.42	3.2	0	0	0	1.08	0	0.46	8.26	0.46	0	0	0	0.25	0	0	0	1.08	0	0.46	0	0	1.31	0.64	0	4.65	3.51	0.64	0	2.68	0.46	1.08	0	0	0	1.31	0	0	0	0	4.66	1.42	0	0	0.95	0.25	4.55	0	0.46	0.64	0.46	0	1.2	0	0	11.61	11.27	8.47	8.06	11.43	9.41	8.85	13.23	4.69	12.83	2.24	0.64	4.21	11.18	0	6.08	0.95	1.77	4.47	1.2	3.83	0	6.06	0.95	0.25	1.61	1.08	2.94	0	0	0	0	2.54	3.01	4.7	0	3.44	1.85	0.46	1.61	4.79	0.46	0	4.59	0.95	0.95	2.12	4.07	5.55	1.2	0.64	0.46	4.73	0.25	1.69	0	0.25	0.46	3.49	4.13	1.08	0	1.52
NAPS-V2-8230	ESG5498	b	2	Reproductive	Heavy	No birth control	None	8	7 to 9	240	MB	Heavy	1.8759999999999999	6.66604	1.66651	MagMax RNA Beads	72	20	144	3.3	not recorded	RNA0061	ZymoRNA	GAACCGCG	TGACCTTA	P4 - 200 Cycles	240823_VH00275_164_22252JYNX	0.93	26.05	0.1	11052	57020994	0.08	83170472	5173055	22088504	0.87	0	0.01	2.13	0	5.85	0	1.24	2.21	0.01	8.12	0	1.45	0.01	3.93	0.28	0.73	0.7	2.53	3.27	0	8.74	0	0.3	8.04	2.03	0.01	0.48	0.01	2.19	0.13	0	1.26	1.34	0	1.63	0.57	0.34	0.54	0.65	1.36	0.01	2.92	0.01	1.07	1.1	1.6	11.1	3.21	0	0.58	0.01	1.08	7.33	0.84	0.62	0.4	0.01	0	6.41	0.01	0.34	0.35	2.12	0	0	0.05	2.16	1.69	1.84	3.19	1.25	1.3	2.78	0	0.01	0.78	6.84	3.51	0.52	0.94	0.01	1.56	3.51	1.52	4.88	1.54	0.84	15.15	14.87	7.04	8.17	9.88	4.83	6.41	11.46	9.24	6.03	10.1	9.1	5.76	13.02	10.03	1.45	7.84	4.55	4.25	8.3	12.05	3.97	13.38	4.89	9.09	13.05	10.22	10.81	11.55	3.74	5.17	5.05	12.03	5.06	9.73	8.47	9.4	5.03	6.4	4.85	15.73	14.99	7.61	1.23	6.09	2.28	6.04	13.37	5.27	5.79	5.81	7.7	4.44	5.07	9.58	13	12.48	9.98	5.59	5.67	8.35	12.75	9.28	4.02	11.77	0.66	3.31	8.85	1.96	10.79	13.5	5.47	0.98	6.86	15.84	0.66	4.97	1.35	1.55	13.61	4.84	1.23	0.66	0.83	5.7	4.49	0	0.25	0.25	0	0.25	3.52	3.33	0.25	0.25	0	0	0.25	5.09	0	0	0	0	0.25	6.35	4.09	9.1	2.72	2.77	1.89	9.24	5.65	11.4	7.83	7.82	5.39	0.83	1.35	1.35	2.54	17.88	0.83	0.83	2.68	7.72	0.47	7.33	1.81	7.56	14.63	0.83	3.44	1.23	11.48	3.72	15.71	9.98	9.17	0.47	4.44	2.85	4.99	6.51	4.06	4.48	3.84	2.64	3.39	1.11	0	5	8.47	1.23	4.11	4.91	6.48	3.47	0.25	0	0	0.66	0.66	0.47	8.1	0	0	0	0	0	0	0.25	0	1.35	0	0	0	0	0.47	0.25	0	4.79	3.49	0.98	0	3.06	0.25	1.45	0	0	0	0.25	0	0	0.25	0	4.3	0.98	0	0	1.23	0	4.68	0	0	0.25	1.73	0	0.66	0	0.47	11.69	11.09	8.49	8.05	11.5	9.63	8.94	13.29	5.12	12.8	5.83	1.96	3.7	11.1	0	6.38	0.47	2.64	4.41	0.83	4.01	0	6.1	0	0	1.73	0.66	2.45	0	0.25	0.47	0	1.55	2.96	4.35	1.11	2.59	1.73	0.25	1.89	4.77	0.25	0.47	4.48	1.23	0.47	2.16	3.28	5.31	0.47	0	0	4.85	0	0.83	1.23	0.98	1.45	3.88	4.02	0	2.72	0.47
NAPS-V2-8230	ESG5499	b	2	Reproductive	Heavy	No birth control	None	8	7 to 9	240	MB	Heavy	1.8759999999999999	6.66604	1.66651	MagMax RNA Beads	74.4	20	148.8	3.48	not recorded	RNA0061	ZymoRNA	CGTCTGCG	TTCACAAT	P4 - 200 Cycles	240823_VH00275_164_22252JYNX	0.93	26.41	0.09	11040	55299932	0.07	81086778	5047220	21889440	2.36	0.01	0.01	2.77	0	5.98	0.01	1.21	2.71	0.01	8.38	0	3.11	0.01	4.04	1.34	0.99	1.44	2.95	3.63	0	8.95	0.01	0.77	8.07	2.16	0.01	0.22	0.41	3.34	1.18	0	0.03	2.45	0	1.36	0.63	0.49	0.01	0.33	1.53	0.28	4.49	0.09	0.01	1.18	0.01	11.07	3.19	0	0.81	0.01	0.01	7.4	0.95	1.36	0.71	1.64	1.71	6.72	0.01	0	0.01	2.73	0	0	0	2.03	0.76	2.11	3.61	1.22	1.73	2.81	0	0.01	0.42	6.94	2.9	0.65	0.01	1.36	2.24	2.83	1.38	4.9	1.09	0.01	15.06	14.81	6.86	8.24	9.98	4.92	6.49	11.37	9.05	6.04	10.28	9.25	6.04	12.87	9.84	2.06	8.34	4.73	2.84	8.35	12.16	4.09	13.43	4.9	9.2	13.05	10.24	10.79	11.45	3.47	5.54	5.07	12	4.9	9.7	8.47	9.48	5.37	6.35	4.81	15.68	15.01	6.85	1.26	5.99	2.52	5.99	13.38	5.12	5.13	5.73	7.57	4.34	5.23	9.86	13.12	12.46	9.96	5.67	5.99	8.52	12.69	9.35	3.95	11.76	1.13	3.77	9.13	2.13	10.8	13.58	5.57	0.99	6.81	15.89	0.99	4.69	1.13	1.58	13.6	4.76	1.84	0.99	0.67	5.04	4.46	0.26	0	0.48	0	0	4.07	4.14	0.84	0	0	1.37	0.26	5.32	0	0	0	0	0.26	6.35	4.12	9.15	2.19	1.58	3.25	9.13	5.77	11.33	7.97	8.43	5.42	0.67	1.37	0.99	2.42	17.91	0	1.26	2.42	8.01	0.26	7.11	0.84	7.31	14.61	0	3.47	1.58	11.64	3.69	15.77	9.91	9.08	0.67	4.28	3.16	4.81	6.77	4.04	3.71	3.73	2.42	3.09	1.48	0.67	5.19	8.55	1.67	4.06	4.86	6.49	3.55	0	0	0	0.48	0.48	0.26	8.31	0.26	0	0	0	0.26	0	0	0	1.26	0	0	0	0	1.48	0.26	0	4.95	4.06	1.26	0	2.99	0.26	1.37	0	0	0	0	0	0.26	0.67	0	4.29	1.58	0	0	0.67	0	4.87	0	0	0	1.26	0	1.13	0	0.84	11.68	10.74	8.57	8.08	11.54	9.66	8.89	13.1	4.75	12.71	2.84	1.48	3.73	11.17	0.48	6.39	0	1.99	4.25	0.48	4.14	0	6.11	0	0	1.76	0.99	2.47	0	0	0	0	0.99	3.09	4.25	1.26	2.13	1.84	0.48	2.52	5.07	0	1.13	4.54	0.26	0.99	2.52	3.6	5.5	0.48	0.48	0	4.9	0	0.48	0.26	1.84	1.84	4.42	4.06	1.37	3.47	0.67
NAPS-V2-8152	ESG5500	c	2	Reproductive	Heavy	No birth control	None	4	4 to 6	240	MB	Heavy	4.2839999999999998	4.74804	1.18701	MagMax RNA Beads	202	20	404	3.37	not recorded	RNA0061	ZymoRNA	CAAGCTAG	ACATAGCG	P4 - 200 Cycles	240823_VH00275_164_22252JYNX	0.95	34.46	0.14	10798	34650324	0.07	56711958	5008149	19679896	2.64	0.01	0.01	2.84	0	4.93	0	0.98	4.13	0.01	7.81	0.01	1.99	0.01	4.96	3.33	0.05	1.1	3.45	3.75	0	7.94	0	1.85	9.73	1.54	0.01	1.77	1.51	3.01	0.36	0	0.01	1.6	0	1.35	1.24	0.01	0.01	0.01	0.42	0.01	5.21	0.01	0.55	0.99	0.01	10.51	3.71	0	0.83	0	0.1	9.94	1.61	0.02	0.01	0.5	1.77	5.53	0.01	0	0.25	3.1	0	0	0.01	2.2	2.04	1.99	4.1	0.55	1.2	1.62	0	0	0.69	5.84	3.68	0.65	1.52	0.01	1.76	2.71	0.57	4.74	1.33	0	12.62	13.21	0.48	0.26	0.85	0.26	1.14	4.71	1.92	0.48	1.48	3.14	1.38	2.72	6.02	1.14	3.26	2.63	3.07	10.94	9.31	3.4	11.53	4.46	0.85	10.24	3.87	9.93	2.07	2.2	2.2	3.29	9.69	3.29	9.23	1.48	3.61	1	7.74	1.26	7.76	2.26	1.38	8.66	0	1.14	10.26	8.08	1.38	8.61	4.44	0.26	1.58	2.14	8.99	5.92	8.86	8.41	9.7	7.6	3.07	10	1.76	2.48	8.95	0	8.59	0.85	1.85	2.53	8.28	3.07	0	1.85	17.06	0	0.26	0.68	1	3.78	2.2	0	0.68	0	5.68	3.98	0	0	0	0	0	2.14	2.43	0	0	0	0.68	0	2.63	0	0	0	0	0	8.24	5.47	10.96	3.43	4.29	5.14	11.06	7.51	13.63	9.91	11.02	4.94	0.26	2.92	1.48	3.56	19.48	0.26	2.14	2.58	9.89	0.48	13.01	0.48	10.42	9.83	0.26	4.7	2.81	10.91	6.31	7.75	11.02	10.79	1.92	5.38	4.88	5.61	8.39	5.53	0.85	5.33	5.51	4.28	3.14	0.26	6.62	6.51	4	3.83	6.34	7.91	3.26	0	0.26	0	2.81	0.48	1	10.54	0	0	0.48	0	0	0	0	0	1	0	0	0	0	0.85	0.26	0	5.76	0	1.58	0	1	0	2.81	0	0	0	1.38	0	1	0	0	0.48	0.26	0	0	0.26	0	2.48	0	0	0	0.26	0	0.48	0	0	7.57	6.9	6.38	5.85	8.18	7.2	6.87	9.94	2.26	9.89	1	0	2.72	6.37	0	2.92	0.68	2	4.29	0.26	0	0	1.26	0	0	1.48	0.26	0.26	0	0	0	0	3.26	0	1	0.48	2.43	0	0	0.85	6.38	0	1.58	4.31	0	0	1.14	3.2	3.63	0	0	0	4.05	0.26	0.26	0	0.26	0	4.62	4.38	0	1.38	0
NAPS-V2-8152	ESG5501	c	2	Reproductive	Heavy	No birth control	None	4	4 to 6	240	MB	Heavy	4.2839999999999998	4.74804	1.18701	MagMax RNA Beads	144	20	288	2.03	not recorded	RNA0061	ZymoRNA	GGCTTAAG	TCGTGACC	P4 - 200 Cycles	240823_VH00275_164_22252JYNX	0.95	33.29	0.09	10941	39125578	0.09	59610684	4946619	17910876	2.41	0.01	0.01	2.01	0	5.02	0	1.23	3.57	0.01	7.8	0	3.39	0.01	5.68	3.75	0.44	0.9	3.75	3.46	0	7.82	0	1.74	9.68	2.04	0	1.54	1.85	1.6	0.01	0	0.03	1.91	0	0	1.37	0.36	0.01	0.01	1.02	0.01	5.18	0.01	1.06	0.83	0.94	10.77	3.24	0	0.77	0	0.5	9.92	0.7	0.01	0.2	1.69	1.35	5.63	0.29	0.01	0.69	3	0	0	0	1.69	2.19	2.51	3.83	0.95	1.42	1.59	0	0	0.64	6.03	3	1.16	1.59	0.01	1.29	2.06	1.16	4.83	1.45	0.51	13.19	13.65	0	0	1.27	0.85	1.78	4.97	2.21	0	0.85	2.98	1.5	3.78	6.39	1.27	3.74	2.21	3.5	11.3	9.55	3.57	11.76	4.17	1.5	10.57	3.82	10.26	2.74	3.15	2.08	2.86	9.97	3.15	9.64	1.27	3.62	0.27	8.2	1.69	8.24	1.39	2.33	9	0.49	0	10.72	8.25	1.86	8.94	4.25	0.68	1.5	2.45	8.86	5.82	9.16	8.62	9.61	7.86	2.39	10.34	2.69	2.6	9.28	0.85	8.82	1.94	2.5	2.33	7.89	3.18	0	1.15	17.31	0	0.27	0.27	0.85	2.69	0.68	0	1.15	0	5	3.01	0	0	0	0	0	2.39	1.94	0	0	0.68	0	0	3.22	0	0	0	0	0	8.15	5.28	10.9	2.28	3.36	4.25	11	7.26	13.75	9.73	10.41	4.53	0	3.36	1.39	2.5	19.39	0.27	1.5	1.27	9.4	1.01	13.12	0	10.49	9.91	0.27	5.05	2.74	10.96	5.91	7.84	11.24	10.78	1.27	4.82	3.88	6.03	7.38	4.85	0.85	4.81	4.35	4.31	2.01	0	6.43	5.37	3.76	3.18	5.8	8.17	3.22	0	0	0	1.86	0.68	1.15	10.96	0	0	0	0	0	0	0	0	0.68	0	0	0	0	0	1.15	0	5.78	0	1.01	0	0.49	0.49	1.94	0	0	0	0.85	0	0	0	0	0.68	0	0	0	1.27	0	2.9	0.27	0	0	0.85	0	0	0	0	7.69	7.12	6.42	6.04	8.03	7.31	6.96	10.11	1.69	10.2	0.85	0	3.42	6.66	0	3.36	0	0.85	4.05	0	0	0	0.49	0.27	0	1.15	0	0.49	0	0	0	0	1.01	1.01	1.01	0	3.15	0.27	0.27	1.78	5.62	0	1.01	3.84	0.27	0	1.69	1.78	2.9	0	0	0	4.15	0	0.27	0	0	0.27	4.07	4.05	0	0	0
NAPS-V2-8152	ESG5502	c	2	Reproductive	Heavy	No birth control	None	4	4 to 6	240	MB	Heavy	4.2839999999999998	4.74804	1.18701	MagMax RNA Beads	174	20	348	2.54	not recorded	RNA0061	ZymoRNA	GCAGAATT	ACCGGCCA	P4 - 200 Cycles	240823_VH00275_164_22252JYNX	0.94	34.14	0.15	12056	63662128	0.08	101745684	8577517	33577232	1.64	0.01	0.01	2.97	0	4.88	0.01	0.61	3.94	0.01	7.95	0.01	1.96	0	5.38	3.44	0.06	1.15	3.5	3.33	0	7.95	0	1.96	9.76	1.68	0.01	1.67	1.02	2.93	0.01	0.01	0.01	0.99	0	0.61	1.17	0.43	0.32	0.01	0.59	0.01	5.43	0.01	1.01	1.05	0.01	10.58	3.72	0	0.4	0.01	0.8	10.05	0.47	0.01	0.67	1.1	1.76	5.73	0.01	0	1.42	2.78	0	0	0.01	1.99	1.56	2.04	3.9	1.03	1	1.91	0	0	1.08	5.32	3.62	1.35	1.74	0.01	1.35	2.6	0.77	4.8	0.86	0.01	12.88	13.4	0	0.3	1.04	0.16	1.4	4.69	1.04	0.43	0	2.82	0.95	2.28	5.95	0.55	3.43	2.38	3.23	11.12	9.4	3.37	11.65	4.74	0.86	10.37	4.33	9.9	2.75	1.88	1.97	3.04	9.8	3.3	9.32	1.52	3.59	0.86	7.94	1.52	8.05	1.74	1.68	8.97	1.04	1.11	10.51	8.16	1.79	8.66	4.47	1.4	1.83	3.06	9.09	6.35	9.03	8.55	9.62	7.74	2.93	10.16	2.31	2.53	9.16	0.66	8.65	1.52	1.58	2.82	8.27	2.75	0	1.97	17.14	0	0.16	0.43	1.04	3.55	1.11	0.43	0.3	0.43	5.03	3.51	0	0	0	0	1.4	1.88	2.05	0.16	0	0	0	0.77	2.09	0	0	0	0	0	8.16	5.51	10.91	3.18	4.5	4.75	10.93	7.42	13.53	9.76	10.76	5.15	0.55	3.45	1.52	3.25	19.45	0.66	1.93	2.44	9.85	0.43	13.31	0.3	10.3	9.77	0.3	4.59	2.84	10.88	5.94	7.73	11.04	10.68	1.4	4.84	4.64	6.03	8.08	5.43	1.83	5	5.03	3.95	2.56	0.3	6.52	5.87	3.65	3.61	6.13	7.95	2.64	0	0	0	2.28	1.04	1.11	10.72	0	0	0	0	0	0	0	0	1.04	0	0.16	0	0	1.52	0.55	0	5.88	0.16	2.01	0	0.66	0.16	2.59	0	0	0	1.4	0	0.3	0.3	0	1.26	0.16	0	0	1.19	0	2.87	0	0	0	0.16	0	0	0	0.43	7.53	7.24	6.44	6.09	8.27	7.4	7.12	10.15	1.4	10.04	0.43	0	3.43	6.42	0	3.38	0.16	1.46	4.46	0	0.43	0	0.16	0.16	0	2.13	0.66	0	0	0	0.77	0	1.88	0.77	0.66	0	3.27	0.16	0	2.24	6.3	0	0.16	4.56	0.16	0.3	0.95	3.04	3.43	0	0	0	4.4	0.16	0	0.43	0.43	0	4.91	4.4	0	0.3	0.3
NAPS-V2-8105	ESG5503	a	2	Reproductive	Heavy	No birth control	None	10	10 to 12	240	MB	Heavy	2.2320000000000002	5.17004	1.29251	MagMax RNA Beads	366	20	732	13.1	not recorded	RNA0061	ZymoRNA	GGCATTCT	CTAGCTTG	P4 - 200 Cycles	240823_VH00275_164_22252JYNX	0.95	26.72	0.05	9780	22468246	0.08	84065666	17966960	60062066	3.33	0.19	1.39	4.16	0	5.41	0	1.46	5.37	0.38	9.03	0	3.12	0.01	7.03	4.2	1.17	2.78	3.61	4.66	0	7.99	0	2.89	10.52	2.85	0	2.47	2.12	3.95	1.64	0.26	1.62	2.75	0	2.79	1.1	0.14	0.01	0.64	0.93	2.18	6.88	0	1.52	1.83	0.75	12.63	3.91	0	0.01	0.01	1.73	10.4	2.2	0.01	1.19	2.79	2.34	5.99	0.91	0	3.17	5.05	0	0	0	3.29	2.42	3.33	4.46	1.4	1.8	2.55	0	0	2.18	7.31	4.32	1.06	1.32	0	2.42	3.17	1.29	6.91	3.1	0	9.33	10.91	3.71	3.5	4.14	2.12	2.61	9.8	2.71	3.53	3.85	3.99	5.97	3.83	9.35	0.15	0.92	3.27	0.42	5.1	7.22	0.74	9.1	1.45	0	7.35	1.36	3.5	5.76	0.53	1.32	0.96	7.75	0.88	3.99	4.92	2.67	0.53	2.1	0.47	9.99	9.97	0.22	0.08	0.83	0.69	1.04	6.56	1.5	2.96	1.19	1.19	1.96	1.12	5.68	5.84	7.53	6.07	1.39	0.79	6.88	9.49	4.14	1.29	5.13	0.08	0.53	2.29	0.69	4.07	8	1.12	0.08	0.64	11.29	2.24	3.59	1.5	1.66	12.05	4.96	2.67	0.83	0.47	18.35	9.02	1.56	3.2	0.96	0	0.42	2.02	2.02	0	0	0	0	0	3.76	0	0	0	0	0	7.91	3.77	6.91	2.97	1.19	2.31	6.18	12.71	6.33	5.62	8.64	6.81	1.08	0.08	3.01	1.61	4.68	3.19	2.1	2.22	12.6	0.22	3.79	0.69	4.65	13.66	1.08	0	1.45	5.09	3.68	13.47	8.64	5.38	0.64	5.32	1.98	2.42	5.54	4.42	0.22	0	2.34	3.75	0.08	3.47	5.11	14.43	3.93	7.47	7.91	5.76	4.56	0	1.42	0	0.15	0.47	0.22	4.18	0	0	2.84	0	0.15	0.08	0.92	0.15	0.15	0	0	0	0	1.19	0.08	0	1.71	0.74	1	0.29	0	0.08	1.39	1.39	0	0	0.22	0	0.15	0.08	0	2.37	0.79	0	0	0.59	0.08	0.22	0	2.15	2.5	0.35	0.15	3.56	0	0.53	11.35	11.03	10.74	8.93	12.31	10.56	8.85	13.13	7.5	13.03	17.53	2.83	4.2	6.81	0.22	6.92	1.45	4.17	5.72	0.29	0.15	0.08	1.56	2.32	0	1.42	1.32	3.35	2.29	0.08	1.69	0	1.56	4.43	1.42	1.29	3.36	2.8	0.42	3.88	4.92	0.53	0.64	5.54	0.15	0.22	1	1	2.53	0.29	0.15	0	1.85	0.15	0	0.79	1.32	0.53	2.96	3.04	2.17	14.66	4.28
NAPS-V2-8105	ESG5504	a	2	Reproductive	Heavy	No birth control	None	10	10 to 12	240	MB	Heavy	2.2320000000000002	5.17004	1.29251	MagMax RNA Beads	355	20	710	14.8	not recorded	RNA0061	ZymoRNA	TAAGTGGT	CTTAAGCC	P4 - 200 Cycles	240823_VH00275_164_22252JYNX	0.96	27.18	0.08	10035	24127132	0.08	86250684	18130630	60559100	3.44	0.01	0.93	3.74	0	5.26	0	1.44	5.26	0.72	8.96	0	2.89	0.42	7.01	3.85	0.82	1.72	3.48	4.58	0	7.81	0	2.8	10.38	2.83	0.01	1.57	2.11	3.18	1.28	0.07	2.46	2.98	0	2.09	0.9	0.91	0.01	0.62	0.6	1.9	6.7	0.01	1.69	1.67	1.37	12.57	3.94	0	0.01	0.01	1.88	10.36	1.83	0.01	1.1	2.59	2.98	5.66	0.01	2.22	3.01	5.06	0	0	0	3.77	2.14	3	4.21	1.42	1.76	2.34	0	0	2	7.11	4.31	0.78	0.96	0.06	2.09	3.11	1.49	6.81	2.7	0	9.41	10.98	3.34	3.75	4.38	1.93	2.16	9.83	3.1	3.8	3.72	3.89	6.08	3.57	9.34	0.08	1.18	3.22	0.68	5.47	7.31	0.87	9.1	1.5	0.15	7.42	1.15	3.18	6.03	0.22	1.95	1.15	7.91	0.91	4.22	4.83	2.94	0.41	1.84	0.95	10.12	10.09	0.47	0	0.95	0.99	1.44	6.75	1.15	2.82	1.32	0.78	1.66	1.41	5.51	5.89	7.51	5.97	1.5	0.99	7	9.69	4.32	1.03	5.29	0.22	0.78	2.35	0.73	3.81	8.12	1.41	0.22	1.03	11.3	2.49	3.53	1.25	1.5	12.06	5	2.64	0.63	0.41	18.38	8.98	1.95	2.91	0.87	0	1.15	2.47	2.18	0.08	0	0	0	0.15	3.73	0	0	0	0	0	7.94	3.83	6.95	2.47	1.15	2.25	6.36	12.66	6.33	5.66	8.7	6.88	0.63	0.35	3.01	1.66	4.7	3.38	2.01	2.03	12.63	0.08	3.65	0.53	4.79	13.68	0.78	0.68	1.82	5.03	3.27	13.38	8.73	5.48	0.47	5.29	2.2	2.42	5.61	4.37	0.35	0.08	2.26	4.11	0.15	3.67	5.19	14.49	4	7.32	7.78	5.96	4.64	0	1.52	0	0	0.68	0.08	4.32	0	0	2.85	0.08	0	0.22	1.32	0.08	0.08	0	0	0	0	1.18	0.08	0	1.22	1.58	0.83	0.63	0.15	0.15	1.07	1.58	0	0	0	0	0	0	0	2.58	0.53	0	0	0.35	0	0.08	0	2.14	2.97	0.35	0	3.49	0	0.68	11.25	10.98	10.74	8.83	12.2	10.44	8.73	12.94	7.58	12.9	17.47	2.78	4.16	6.87	0.35	7.11	2.09	4.38	5.95	0.35	0.68	0	1.25	2.51	0	1.5	1.11	3.73	2.56	0	1.03	0.08	1.84	4.6	1.47	1.8	3.12	2.94	0.22	3.79	5.03	0.29	0.73	5.5	0	0.63	1.52	1.22	2.79	0.73	0.15	0	1.66	0	0.08	0.83	0.91	0.08	2.93	2.8	2.13	14.77	4.41
NAPS-V2-8105	ESG5505	a	2	Reproductive	Heavy	No birth control	None	10	10 to 12	240	MB	Heavy	2.2320000000000002	5.17004	1.29251	MagMax RNA Beads	299	20	598	14	not recorded	RNA0061	ZymoRNA	GTTCCAAT	AATTCTGC	P4 - 200 Cycles	240823_VH00275_164_22252JYNX	0.95	27.18	0.04	10092	25243462	0.08	83035184	16533019	56162136	2.96	0.01	0.82	3.98	0	5.32	0.01	1.49	5.17	0.71	8.98	0	2.85	0.01	6.94	3.29	0.89	1.76	3.42	4.47	0	7.78	0	2.13	10.43	2.9	0.01	1.1	2.37	3.25	0.56	0.01	2	2.75	0	2.1	0.71	0.01	0.07	0.77	0.18	1.83	6.8	0	1.53	1.71	1.71	12.59	4.1	0	0.97	0.01	1.45	10.41	1.85	0.01	1.51	2.59	2.32	5.77	0.27	0	2.66	5.24	0	0	0	4.27	2.35	3.14	4.35	0.97	2.12	1.63	0	0	1.44	7.31	4.3	0.36	0.02	0	2.07	2.23	1.43	6.84	2.9	0.79	9.38	10.96	3.88	3.98	4.36	2.21	2.85	9.72	3.16	3.84	4.02	4.02	6.31	3.53	9.43	0	1.26	3.07	0.51	5.58	7.5	0.57	9.36	1.43	0.16	7.59	1.64	3.72	6.17	0.38	1.92	1.29	8.03	1.46	4.47	5.07	2.92	0.24	2.25	0.89	10.26	10.24	0.57	0.16	1.1	1.1	1.36	6.86	1.8	2.97	1.33	0.89	2.27	1.58	5.61	6	7.67	6.08	1.64	1.26	7.2	9.89	4.36	1.33	5.4	0.24	1.02	2.52	0.08	3.94	8.19	1.46	0	1.33	11.08	2.32	3.83	1.52	1.72	12.31	5.23	2.84	0.63	0.51	18.41	9.07	2.27	3.31	1.02	0	1.26	2.3	2.3	0.38	0.51	0	0	0.08	3.76	0	0	0	0	0	8.13	4.27	6.92	2.56	0.89	2.4	6.45	12.7	6.55	5.97	8.53	6.92	0.79	0.51	3.13	1.75	4.76	3.46	2.62	2.21	12.43	0.24	3.56	0.45	4.94	13.78	1.58	0.31	1.94	4.99	3.54	13.46	8.82	5.61	0.38	5.5	2.21	2.52	5.5	4.46	0.08	0.08	2.35	4.09	0.08	3.87	5.22	14.38	3.7	7.56	7.77	5.99	4.77	0	1.4	0	0.16	0.51	0.16	4.35	0	0	2.94	0	0	0.31	1.67	0	0.16	0	0	0	0	0.68	0	0	2.15	1.36	0.84	0.16	0	0.16	1.02	0.45	0	0	0.38	0	0.16	0.08	0	2.65	0.38	0	0	0.63	0.51	0.24	0.38	1.9	2.74	0.51	0	3.55	0.08	1.33	11.1	10.89	10.76	8.9	12.26	10.34	8.71	12.9	7.78	12.82	17.48	2.89	4.34	6.86	0	7.2	2.07	4.4	6.03	0.08	0.16	0	1.87	2.56	0.08	1.26	1.14	3.53	2.42	0	1.58	0.16	2.23	4.74	1.7	1.43	2.5	3.06	0	4.06	4.95	0.08	0.68	5.63	0.08	0.45	1.58	0.74	2.78	1.06	0.31	0	1.52	0.24	0.16	0.93	0.84	0	3.07	2.37	2.35	14.97	4.47
NAPS-V2-8350	ESG5506	a	2	Reproductive	Light	No birth control	None	3	1 to 3	244	MB	Medium	3.22	3.30604	0.812961	MagMax RNA Beads	78.8	20	157.6	2.97	not recorded	RNA0061	ZymoRNA	AGGCAGAG	AGAATGCC	P4 - 200 Cycles	240823_VH00275_164_22252JYNX	0.93	35.88	0.05	8201	18991556	0.14	88354862	10865979	66514438	0.01	0.01	0.01	0.01	0	4.09	0	1.07	2.3	0.38	5.1	0	1.42	0	4.96	1.88	0.33	0.16	2.82	2.6	0	7.77	0	0.01	7.74	1.71	0	0.67	0.01	0.76	0.93	0	2.04	0.5	0	1.69	0.01	0.13	0.01	0.01	0.62	0.29	4.38	0.01	0.71	0.01	0.01	9.35	2.93	0	0	0.01	0.86	8.55	0.01	0.01	0.01	0.01	0	6.47	0.17	0	0.01	2.5	0	0	0	1.93	0.01	1.17	1.58	0.19	1.5	2.07	0	0	0.66	5.03	2.06	1.59	1.62	0	0.83	2.8	0.29	3.84	0.01	0	15.13	17.33	9.32	2.66	8.27	3.89	9.07	8.32	9.69	3.63	4.7	8.95	6.69	10.74	9.67	1.31	3.3	3.41	3.94	10.2	10.83	3.77	12.11	5.9	1.41	12.23	4.9	8.37	7.66	1.25	3.57	4.65	11.63	3.78	11.34	10.56	5.26	1.01	9.01	4.36	12.2	11.32	5.3	8.5	3.53	4.74	11.41	11.01	5.16	10.4	3.89	2.44	6.16	3.32	9.44	9.25	13.32	10.24	10.3	9.03	10.89	12.6	7.39	2.6	10.42	0.72	9.06	11.9	2.41	4.06	10.81	4.37	0.72	2.75	17.11	0.94	0.94	0.94	0.8	3.85	1.68	0.13	1.46	0.63	4.75	14.83	2.36	0.87	1.46	0	2.8	4.45	6.63	0.55	1.84	2.2	2.01	2.6	7.94	0	0.24	0	0	1.31	6.97	5.82	9.59	3.31	4.56	3.39	8.96	7.12	8.28	3.71	9.04	4.62	1.6	2.08	0.45	3.21	6.73	0.35	1.07	4.09	8.19	0	9.09	0	7.32	3.74	0.87	0.13	2.36	15.95	7.28	4.83	7.61	9.01	1.31	7.7	3.99	4.99	6.61	4.99	1.14	0.35	4.4	3.88	3.7	0.87	5.17	11.72	4.85	3.48	5.2	6.79	5.63	0.35	0	0	0.55	0	0.24	8.37	0	0.13	0.13	0	0	0.13	3.48	0	5.1	0.87	0.94	0	0.24	2.01	0.55	0.13	6.1	3.16	1.31	0	2.84	0.24	2.44	0.13	0	0	0	0	0.55	0.13	0	5.6	0.24	0	0.13	1.64	0	3.95	0.63	0.13	3.03	1.07	0.35	1.84	0	1.01	11.31	12.97	9.64	10.54	11.94	17.45	10.28	12.82	8.07	12.35	1.88	5.16	13.21	5.06	6.22	5.47	4.16	8.07	8.96	2.49	4.7	2.6	4.6	6.65	4.49	4.1	4.79	12.08	0	1.46	4.33	4.52	8.16	6.21	5.09	5.77	15.37	5.27	3.64	7.25	7.71	1.6	4.31	10.34	5.74	2.84	7.55	5.56	7.9	3.1	6.17	5.17	4.77	5.43	3.11	1.14	6.66	5.58	8.9	7.89	4.63	0.35	0.55
NAPS-V2-8350	ESG5507	a	2	Reproductive	Light	No birth control	None	3	1 to 3	244	MB	Medium	3.22	3.30604	0.812961	MagMax RNA Beads	73.6	20	147.2	1.47	not recorded	RNA0061	ZymoRNA	TTGCCTAG	ACCACTTA	P4 - 200 Cycles	240823_VH00275_164_22252JYNX	0.94	36.37	0.04	8022	18317262	0.16	82200586	10462839	60690514	1.74	0	0	0.01	0	4.58	0.63	0.35	1.77	0.01	5.2	0	0.99	0	4.71	3.58	0.37	0.01	3.22	2.68	0	7.59	0	0.01	7.49	1.46	0.01	1.25	0.01	0.93	0.01	0	1.48	2.23	0	1.71	0.3	0	0.84	0.01	0.01	0.01	3.87	0	0	0.01	0.87	9.35	1.17	0	1.08	0	0	8.59	0.28	0.01	0.36	1.48	0.01	6.76	0	0	0.01	2.35	0	0	0	1.66	0.01	1.57	1.66	0.17	1.46	2.69	0	0	0.78	3.34	2.02	0	1.57	0.32	0	2.04	0	3.35	0.01	0.01	15.2	17.41	9.36	1.99	8.27	3.63	9.49	8.27	9.55	3.16	4.63	8.86	6.57	10.88	9.71	0.97	2.75	3.36	3.39	10.38	10.54	3.73	11.86	5.42	1.68	12.3	4.95	8.04	7.48	1.44	3.65	4.44	11.71	3.9	11.28	10.74	5.14	1.04	8.63	4.01	12.18	11.22	4.95	7.89	2.79	4.31	11.12	10.84	4.95	10.48	3.85	2.24	6.11	3.32	9.19	9	13.17	9.98	10	8.92	10.7	12.49	7.09	2.58	10.32	1.28	8.53	12.06	1.95	3.86	10.39	4.18	0	2.85	17.22	1.04	0.36	0.25	0.9	4.41	1.49	0.13	1.44	0.25	4.62	14.85	2.46	1.04	0.74	0	2.75	4.23	6.76	2.55	2.12	1.88	1.88	2.75	7.59	0	0	0	0	1.17	6.85	5.79	9.32	2.96	4.16	2.85	9.16	6.96	8.06	4	8.54	4.27	1.88	1.95	0.36	2.85	6.63	0.13	0.65	4.18	7.73	0	9.2	0	6.89	3.61	0.65	0.47	2.65	15.74	7.04	4.6	8.33	8.85	0.82	7.19	3.79	4.27	6.32	4.8	0.82	0	4.34	3.78	4.21	1.76	5.2	11.61	4.49	2.58	4.9	6.49	5.69	0	0.36	0.13	1.1	0	0.13	8.16	0	0	0	0	0	0	3.51	0.47	5.12	1.17	0	0	0.13	2.46	0.82	0.13	6.26	2.18	1.17	0	3.19	0.47	2.15	0.13	0	0	0.25	0	0	0.13	0	5.34	0	0	0	1.04	0	5.54	0.25	0	3.43	0.9	0.25	1.63	0	1.23	11.09	13.02	9.28	10.4	11.67	17.41	10.32	12.84	8.15	12.36	1.54	4.96	13.31	5.03	6.57	5.47	4.08	8.01	9	3.23	4.1	2.05	5.17	6.45	4.81	4.01	4.63	12.18	0	0.65	4.03	4.81	8.59	6.07	5.09	5.54	15.46	5.11	3.39	7.3	7.5	1.88	4.62	9.88	5.53	2.83	7.72	5.36	7.79	2.81	6.35	5.28	4.98	5.78	3.16	1.84	6.9	5.27	8.63	7.68	4.68	0.9	0.65
NAPS-V2-8350	ESG5508	a	2	Reproductive	Light	No birth control	None	3	1 to 3	244	MB	Medium	3.22	3.30604	0.812961	MagMax RNA Beads	72.4	20	144.8	2.17	not recorded	RNA0061	ZymoRNA	ACTCGTGT	ATTGGAAC	P4 - 200 Cycles	240823_VH00275_164_22252JYNX	0.89	36.52	0.03	7396	14240112	0.15	62439616	8134311	46511784	2.6	0.04	0	0	0	4.21	0.01	1.17	0.64	0.01	5.3	0	1.22	0.01	4.59	2.4	0.34	0.72	2.52	2.27	0	7.81	0	1.92	7.52	0.81	0	0.01	0	0	0	0	0	2.68	0	0.97	0.01	0.01	0.01	0.01	0.01	0	4.14	0	0	0.39	1.01	9.48	0.41	0	0.71	0.01	0	8.36	0.85	0.01	0.84	0.01	0	6.76	0	0	0	2.07	0	0	0	1	0.67	0.59	0.24	0.01	1.17	2.13	0	0.01	0.62	2.84	1.76	1.01	0	0	1.67	2.04	1.14	4	0.01	0.01	15.21	17.45	9.44	2.59	8.36	3.87	9.43	8.41	9.65	3.32	4.88	8.87	6.78	10.89	9.83	1.44	3	3.34	3.39	10.33	10.55	3.76	11.8	5.62	1.79	12.21	4.82	8.05	7.43	1.57	3.66	4.06	11.57	3.37	11.23	10.54	4.88	0.8	8.56	4	12.12	11.12	4.65	7.83	2.84	4.08	11.1	10.81	4.99	10.28	3.88	2.11	5.89	3.11	9.19	8.84	13.19	10.07	10.04	8.84	10.67	12.58	7.02	2.53	10.19	1.07	8.68	11.83	2.15	3.35	10.46	4.27	0.45	2.81	17.25	1.79	0.69	0.9	0.8	4.45	1.44	0.9	1.16	0.17	4.49	14.87	2.11	1.51	1.51	0	2.3	4.33	6.16	0.58	1.51	1.79	1.51	2.79	7.69	0.17	0	0	0	1.63	6.68	5.93	9.23	3.11	3.64	2.68	8.89	6.91	7.98	3.4	8.5	4.31	1.23	1.68	0.17	2.68	6.67	0.58	0.69	4.04	7.77	0.32	9.16	0	6.97	3.17	0.45	0	2.59	15.64	6.91	4.39	7.75	8.65	1.31	7.25	3.56	4.44	6.27	5.06	1.16	0	4.43	3.53	4.17	0.8	4.97	11.58	4.09	2.76	5.07	6.53	5.91	0.32	0	0	1.16	0.17	0	8.14	0	0	0	0	0	0	3.75	0.17	4.66	1.38	0	0	0.32	2.3	0.58	0	5.91	3	2.03	0	3.11	0.17	2.19	0.17	0	0	0	0	0.32	0.17	0	5.6	0.32	0	0.32	0.99	0	4.16	1.07	0	3.77	1.38	0.45	1.23	0	0.99	10.95	12.99	9.33	10.43	11.72	17.39	10.4	12.78	8.19	12.39	1.31	5.16	13.44	4.85	6.21	5.53	4.22	7.94	8.84	2.68	3.88	1.68	4.6	6.55	4.97	3.98	4.59	12.05	0	1.74	4.19	4.57	8.65	5.79	4.66	5.69	15.39	4.93	3.26	7.19	7.54	1.16	4.18	9.95	5.53	3.19	7.68	5.02	7.83	2.96	6.49	4.99	4.94	5.62	3.04	1.94	6.9	5.36	8.72	7.61	4.65	0.8	0.58
NAPS-V2-8210	ESG5509	b	2	Reproductive	Heavy	No birth control	None	4	4 to 6	247	MB	Heavy	2.52	6.63604	1.61199	MagMax RNA Beads	112	20	224	5.04	not recorded	RNA0061	ZymoRNA	ACAGGCGC	CTCTGCCT	P4 - 200 Cycles	240823_VH00275_164_22252JYNX	0.97	27.93	0.05	10043	42504364	0.08	67738724	4116643	23170378	2.42	0.01	0.01	2.18	0	5.58	0.01	0.91	3.17	0.01	7.34	0	2.45	0	5.7	3.29	0.01	0.81	2.34	3.39	0	8.26	0	0.03	8.55	0.84	0.01	0.01	0.8	2.38	0.81	0.01	0.94	1.81	0	0.97	0.47	0.26	0.01	0.01	0.41	0.01	4.34	0.01	0.01	1.22	0.01	10.79	2.11	0	0.95	0.01	1.2	9.75	0.61	0.01	0.01	1.27	1.37	6.08	0.01	0	0.69	3.48	0	0	0.01	2.65	0.92	2.05	3.04	0.04	0.56	1.9	0	0	0.96	5.56	2.11	0.01	0.01	0.01	0.92	2.82	0.85	4.32	0.47	0.01	15.16	15.39	3.98	1.67	2.14	3.61	2.06	11.28	6.39	1.67	1.56	7.56	2.36	1.88	9.28	0.57	3.84	3.42	2.82	5.39	10.74	3.17	12.07	4.75	0.98	11.48	6.08	6.63	9.07	1.3	6.23	2.82	10.61	4.01	8.38	7.65	6.8	1.78	5.3	7.91	12.5	13.17	7.32	0.98	7.78	2.14	8.05	11.41	4.53	8.46	7.07	2.22	5.48	3.21	7.96	10.67	11.15	8.91	3.96	3.84	10.74	13.49	9.83	2.43	9.64	0	2.06	4.65	2.43	9.05	13.19	4.25	0.98	4.11	15.94	2.14	7.07	2.61	2.49	15.44	5.82	3.25	2.29	1.97	10.38	5.95	0	0.31	1.43	0	0.98	2.55	4.57	0	0.31	0	0	0	3.01	0.31	0	0	0	0	12.61	4.99	10.71	4.84	4.35	5.05	10.57	14.89	11.04	10.12	11.06	10.19	4.32	2.61	6.4	3.72	17.55	8.34	6.08	3.52	13.96	2.61	11.42	4.67	7.92	16.61	3.84	1.78	6.03	9.89	6.28	15.6	12.6	10.61	1.67	9.56	4.55	7.79	10.42	7.48	1.67	1.67	4.71	9.09	2.29	7.95	7.09	16.9	7.55	9.2	10.85	9.92	8	1.15	1.43	0.31	0.31	2.96	3.21	10.5	0.31	0	5.53	0	0	0	0.31	1.88	1.43	0	0	0	0	2.55	1.15	0	4.25	3.89	1.3	0	1.67	0	2.72	0.79	0	0	0	0	0	0.57	0	6.22	0.31	0	0	0.98	0.31	1.15	0	0.31	6.73	1.15	0	7.27	0	0.31	10.99	10.99	9.69	8.85	13.85	10.79	9.18	12.36	8.01	12.9	5.75	0.98	5.23	3.42	0	2.36	5.39	8.2	4.63	0	2.22	0	1.67	6.39	0	2.14	2.61	0.98	5.59	0	3.17	0.98	4.05	9.03	4.25	3.84	3.58	2.14	0.79	7.82	6.43	0.57	2.22	6.14	0	0	0.79	3.05	3.21	0	0.31	5.51	4.35	0.98	1.56	1.78	1.97	1.97	4.5	4.96	6.9	2.36	0.31
NAPS-V2-8210	ESG5510	b	2	Reproductive	Heavy	No birth control	None	4	4 to 6	247	MB	Heavy	2.52	6.63604	1.61199	MagMax RNA Beads	95.2	20	190.4	4.6	not recorded	RNA0061	ZymoRNA	CTCACCAA	CTAGGCAA	P4 - 200 Cycles	240823_VH00275_164_22252JYNX	0.96	28.18	0.04	10787	58573042	0.08	91658574	5412853	30244372	1.92	0.01	0.01	0.77	0	5.5	0.01	0.94	2.85	0.01	7.66	0.01	2.47	0	5.74	2.86	0.29	0.35	2.26	3.59	0	8.15	0.01	1.33	8.51	1.23	0.01	1.72	0.54	2.45	0.36	2.16	0.58	1.52	0	0.01	0.11	0.01	0.01	0.01	0.28	0.01	3.7	0.01	0.35	0.71	0.58	10.86	2.58	0	0.01	0.01	0.17	9.66	0.5	0.01	0.01	1.78	0.25	6.05	0.01	0.01	0.19	4.18	0	0	0.01	2.63	0.37	2.35	1.92	0.1	0.26	1.93	0	0	0.21	5.5	1.93	0.6	0.36	0.01	0.32	2.56	0.98	4.35	1.09	0.42	15.34	15.54	3.33	0.94	2.34	2.94	2.58	11.4	6.33	1.98	2.05	7.73	3.04	1.92	9.41	0.8	3.7	3.22	2.97	5.53	10.94	3.13	12.17	4.08	1.2	11.59	6.31	6.73	9.37	1.08	6.1	3.33	10.83	4.17	8.49	7.74	7.01	1.98	5.31	8.02	12.72	13.19	7.51	1.08	7.82	1.92	8.16	11.55	4.49	8.62	7.52	2.23	5.62	3.19	7.78	10.69	11.31	9	3.93	3.7	10.73	13.68	9.82	3.5	9.8	0.45	3.7	4.49	2.05	9.04	13.3	4.12	0.8	4.43	16.06	1.08	7.2	2.23	2.94	15.64	6.16	3.62	2.44	2.23	10.5	6.15	0.24	0.64	0.45	0	0.24	2.34	3.76	0.64	0.64	0	0	0	2.86	0	0	0	0	0	12.55	5.03	10.69	4.98	4.41	4.94	10.57	14.57	11.03	10.2	10.91	10.22	4.15	2.67	6.03	3.64	17.56	8.48	6.41	3.48	13.7	2.79	11.49	4.52	7.88	16.56	4.44	2.49	5.93	9.8	6.3	15.37	12.63	10.56	1.98	9.54	4.84	7.64	10.38	7.71	2.05	1.31	4.17	9.17	2.29	8.14	7.02	16.64	7.49	8.89	10.69	9.82	8.03	1.2	2.11	0	1.41	2.83	3.25	10.56	0	0	5.85	0	0	0	0	2.11	1.6	0.45	0	0	0	2.54	0	0	4.56	3.91	1.2	0	1.84	0.45	3	1.2	0	0	0	0	0	0	0	6.28	0.8	0	0	1.08	0	1.77	0.24	0.64	7.15	1.08	0.24	7.3	0	0	11.1	11.1	9.67	8.88	13.9	10.83	9.19	12.45	8.07	12.98	5.67	1.51	5.71	3.82	0.45	2.39	5.42	8.13	4.61	0.45	1.69	0	1.98	6.44	0	2.49	2.79	1.31	5.57	0	3.38	0.8	4.58	9.14	3.96	3.5	4.09	1.2	0	7.93	6.19	0.24	1.2	5.61	1.31	0.8	0.24	3.53	3.25	0.24	0	5.68	4.61	0.94	2.39	2.44	2.29	1.08	4.56	4.91	6.67	1.2	0.24
NAPS-V2-8210	ESG5511	b	2	Reproductive	Heavy	No birth control	None	4	4 to 6	247	MB	Heavy	2.52	6.63604	1.61199	MagMax RNA Beads	70.4	20	140.8	5.16	not recorded	RNA0061	ZymoRNA	TCGATATC	ACACGAGT	P4 - 200 Cycles	240823_VH00275_164_22252JYNX	0.96	27.8	0.03	10690	60980164	0.1	85889550	3589908	22200522	2.17	0.01	0.01	2.84	0	5.46	0	0.98	1.99	0.01	7.36	0.01	2.83	0	5.85	2.72	0.17	1.67	2.59	3.38	0	7.86	0	0.01	8.33	1.35	0	0.01	0.07	2.39	0.01	0.01	0.01	1.37	0	0.15	0.24	0.01	0.01	0.01	0.68	0.01	3.29	0.01	0.5	0.01	0.71	11.11	2.59	0	0.53	0.35	0.01	9.77	0.81	0.01	0.01	2.15	1.19	6.06	0.12	0	0.83	4.07	0	0	0.02	3.04	0.24	1.89	1.47	0.05	0.91	1.78	0	0.01	0.85	5.16	2.46	0.03	0.01	0	1.52	2.8	1.15	4.58	0.79	0.01	15.78	15.97	4.1	1.26	2.45	3.98	1.69	12.18	6.32	2.45	2.12	7.97	2.99	2.65	9.9	0.35	4.78	3.98	3.57	5.66	11.35	3.18	12.47	4.32	1.08	12.02	6.54	7.03	9.76	1.26	6.02	2.89	11.37	4.49	8.87	8	7.49	2.29	5.89	8.3	13.06	13.44	7.97	1.08	8.1	2.29	8.72	11.75	4.52	9.08	7.84	3.14	5.63	3.39	7.58	10.89	11.65	9.38	4.42	4.42	11.06	14.2	9.98	3.76	10.07	0	3.04	4.72	2.45	9.27	13.45	4.54	1.42	4.89	16.47	1.69	8.22	2.59	3.09	16.46	6.97	4.79	2.45	2.94	11.33	5.93	0	1.08	1.26	0	0.88	3.04	4.93	1.08	0	0	0	0	2.83	0	0	0	0	0.88	12.97	4.08	11.11	4.4	4.61	5.18	11.12	12.79	11.8	10.94	10.62	10.68	4.79	2.52	6.88	2.99	17.17	9.29	6.74	2.59	12.22	2.89	11.6	4.95	8.53	15.72	5.55	3.31	6.13	9.43	6.65	14.18	13.2	11.09	1.56	10.35	4.56	8.03	10.82	8.48	2.02	1.92	3.31	9.61	2.29	8.98	6.87	15.41	8.09	7.75	10.51	9.61	8.62	1.08	3.14	0.64	1.92	3.76	2.83	10.93	0	0	6.76	0	0	0.35	0	3.87	0.35	0.35	0	0	0	1.69	0.64	0	4.49	3.43	0.35	0	1.92	0.35	2.21	0.35	0	0	0.35	0	0	0	0	6.9	0	0	0	1.56	0.64	1.08	0	0.64	7.69	0.88	0	8.02	0.35	0	11.4	11.7	9.86	9.12	14.4	11.09	9.33	12.56	8.97	13.41	7.49	1.08	5.47	4.43	0.35	3.04	6.7	8.32	5.4	0	1.42	0.64	1.56	7	0	1.69	2.83	1.42	6.7	0	3.53	0.35	4.95	9.89	4.92	2.37	4.84	2.02	0.35	8.39	6.33	0	2.21	6.13	0.64	1.69	0.35	3.18	2.45	0	0	6.51	3.6	0.64	2.52	3.31	3.31	2.59	3.82	3.27	7.59	2.65	0.64
NAPS-V2-8198	ESG5515	c	1	Reproductive	Heavy	No birth control	-100	6	4 to 6	240	MB	Heavy	2.64	8.20604	2.05151	MagMax RNA Beads	242	20	484	1.6	not recorded	RNA0061	ZymoRNA	AATGCCTC	TCGATCCA	P4 - 200 Cycles	240823_VH00275_164_22252JYNX	0.95	38.21	0.16	11417	47092816	0.07	80821190	6451754	30478534	2.46	0.12	0.01	3.7	0	4.54	0	1.03	2.38	0.01	8.06	0	2.43	0.01	4.82	2.28	0.51	0.76	4.91	3.9	0	8.03	0	2.26	9.85	2.72	0.01	1.19	1.47	3.52	1.25	0.01	0.01	2.04	0	0	0.94	0.88	1.38	0.94	1.29	0.2	6.25	0.47	1.56	1.75	0.01	11.68	2.77	0	1.22	0.01	1.68	8.3	1.73	0.01	0.4	0.47	2.14	5.04	0.01	0	0.89	2.38	0	0	0.01	2.81	1.07	2.54	3.66	1.65	1.19	1.89	0	0	1.09	7.32	3.7	1.59	3.79	0.01	2.02	1.72	1.79	5.93	1.69	0	9.92	9.92	1.8	1.06	4.34	0	2.54	6.22	6.34	1.59	4.25	4.98	5.44	7.8	5.63	0	1.16	1.66	1.44	7.38	9.39	1.86	10.52	5.17	0.55	9.58	4.65	5.67	3.6	4.46	1.8	1.16	9.4	2.42	7.4	1.44	2.24	0.21	6	1.06	5.05	2.04	2.61	6.54	2.24	1.52	8.79	9.44	1.35	6.83	1.59	0.7	1.73	2.09	7.5	5.31	9.78	7.82	7.75	5.91	6.41	11.73	1.16	0.95	5.8	0.21	5.93	2.88	1.59	2.04	7.44	2.88	0.39	1.35	14.25	0	0.55	1.16	0	4.23	2.24	0	0	0.21	3.13	3.49	0	0	0	0	0	2.94	1.73	0	0	0.21	0	0	2.04	0	0	0	0	0	8.15	6.65	10.71	3.36	5.07	5.47	11.13	8.02	13.27	9.55	11.68	6.59	1.98	2.24	2.04	4.08	19.68	0.7	1.35	2.54	9.98	0.21	8.98	0.7	8.7	9.17	0.39	3.99	3.02	10.8	6.07	7.91	11.59	14.42	1.98	4.43	4.99	6.27	9.62	6.06	6.37	1.06	6.03	2.04	3.76	0.39	6.83	9.2	3.49	6.5	6.92	7.81	3.1	0	0	0	1.66	0.55	1.06	7.83	0	0	0	0	0	0	1.35	2.42	0.83	0.21	0	0	0	2.14	0	0	2.72	0	2.82	0	0	0	1.8	0.39	0	0	0.55	0	0	0	0	1.52	0.95	0	0	0	0	4.1	0	0	0	0.39	0	0.21	0	0.21	7.58	6.1	5.5	5.36	8.23	6.63	3.1	7.97	0	7.77	1.06	0.21	2.5	11.41	0	7.52	0.95	1.44	3.43	0	6.01	0	0.55	0	0	1.26	0	2.42	0.95	0	0.21	0.21	4.41	0.95	0.21	0.39	1.59	0	0.39	1.66	7.3	0	1.92	5.82	1.35	0	1.52	2.58	4.39	0	0.21	0	5.49	0.21	0	0.55	1.59	0.39	5.9	4.38	0.7	1.26	0
NAPS-V2-8198	ESG5516	c	1	Reproductive	Heavy	No birth control	-100	6	4 to 6	240	MB	Heavy	2.64	8.20604	2.05151	MagMax RNA Beads	224	20	448	2.06	not recorded	RNA0061	ZymoRNA	CGGACAAC	TCCGGATT	P4 - 200 Cycles	240823_VH00275_164_22252JYNX	0.95	37.87	0.26	10790	35836472	0.07	57548704	4149933	19088516	1.97	0.15	0.01	3.61	0	4.58	0	1	2.63	0.01	8.6	0	2.22	0	4.92	3.68	0.69	1.14	5.15	3.85	0	8.05	0	0.01	9.88	2.56	0.01	1.62	1.57	3.15	1.98	0	1.74	1.52	0	0.41	0.73	0.6	1.48	1.15	1.18	0.46	6.31	0.01	1.57	1.71	0.01	11.76	2.34	0	1.47	0	0.16	8.35	2.11	0.01	1.08	0.01	2.21	5.21	0	0	0.13	2.84	0	0	0.35	2.38	0.7	2.1	3.47	1.62	1.42	1.9	0	0	1.32	7.22	3.65	1.87	4.27	0.01	2.1	2.64	1.43	6.29	1.97	0	10.18	10.15	1.77	1.55	4.79	0.31	3.04	6.41	6.83	2.35	4.04	5.27	5.03	8	5.87	1.87	1.77	2.13	2.05	7.56	9.65	1.66	10.8	4.83	0.31	9.75	4.62	5.91	3.71	3.9	0.97	1.29	9.7	2.28	7.79	0.78	2.76	0.57	6.25	0.78	5.34	3	2.05	7.08	2.91	0.31	8.84	9.8	2.35	7.07	2.6	0	1.55	2.13	7.81	5.12	10.03	7.95	7.95	6.17	6.59	11.92	1.55	1.66	6.3	0.78	6.32	1.87	0.57	2.48	7.57	2.86	0	1.77	14.4	0	0.31	0.57	0	4.02	1.77	0	0	0	2.76	3.34	0	0	0	0	0	3.38	1.55	0.57	0	0.57	0	0	3.2	0.31	0	0	0	0.57	8.29	6.54	10.72	3.31	4.72	5.43	11.19	7.98	13.54	9.74	11.38	6.15	1.77	1.77	1.14	4.12	19.65	1.43	0.57	3	9.91	0.31	9.05	0.31	8.94	9.4	0.78	3.93	3.54	10.82	5.93	8.03	11.81	14.23	0	4.94	4.77	6.3	9.43	5.79	6.49	1.77	5.74	2.81	3.16	0	6.54	9.19	3.34	6.2	6.96	7.87	2.05	0	0	0	1.43	0.31	1.14	8	0	0	0	0	0	0	0.31	2.95	0.78	0	0	0	0	2.28	0	0	2.71	0.31	2.48	0.31	0.31	0	2.21	0	0	0	1.29	0	0	0	0	1.14	1.14	0	0	0.57	0	4.34	0	0	0	0	0	0.31	0	0.31	7.73	6.26	5.59	5.58	8.49	6.75	3.27	8.08	0	7.89	0.31	0.31	3.16	11.62	0	7.62	0.31	1.43	3.12	0	5.95	0	0.97	0	0	1.77	0.31	1.87	1.43	0	0.31	0	2.21	0.97	0.57	0.31	1.77	0	1.14	2.71	6.99	0	0	5.88	1.55	0	1.14	2.66	3.97	0	0	0.78	5.76	0	0	0	0.31	0.97	5.65	4.29	0	0.31	0.31
NAPS-V2-8198	ESG5517	c	1	Reproductive	Heavy	No birth control	-100	6	4 to 6	240	MB	Heavy	2.64	8.20604	2.05151	MagMax RNA Beads	220	20	440	2.06	not recorded	RNA0061	ZymoRNA	ACCTTGGC	GGCCTCAT	P4 - 200 Cycles	240823_VH00275_164_22252JYNX	0.94	38.53	0.28	10846	36125254	0.07	61135312	4704239	22274334	2.65	0.01	0.01	3.68	0	4.53	0.01	1.46	3.09	0.01	8.67	0.93	2.85	0.01	4.88	4.02	0.25	0.64	5.09	3.49	0	8.13	0	0.54	9.84	2.46	0.01	2.84	2.02	3.64	1.15	0	1.59	2.38	0	0.29	0.65	0.7	1.4	0.85	1.38	0.01	5.86	0.01	0.98	1.98	0.01	11.62	2.5	0	0.87	0	0.01	8.08	2.06	0.01	0.74	0.01	2.52	4.67	0.01	0	0.47	2.49	0	0	0.01	2.43	2.27	1.94	3.48	2.13	1.51	2.28	0	0.01	0.96	7.37	3.74	1.36	3.29	0.01	2.03	3.03	0.9	5.79	2.27	0.33	9.96	10.13	1.54	1.19	4.43	0	2.8	6.02	6.53	2.27	3.97	5.32	4.99	7.93	5.53	0	1.54	1.31	1.04	7.31	9.48	2.27	10.63	4.81	0	9.68	4.32	5.79	3.71	3.51	1.91	1.54	9.63	2.14	7.53	1.19	2.75	0.28	6.36	1.54	5.22	2.56	2.84	6.82	2.33	0.51	8.75	9.64	2.14	6.89	2.56	0.28	1.31	2.27	7.62	5.41	9.96	7.79	7.83	5.74	6.5	11.76	0.89	0.89	6.01	0.51	6.01	2.75	0.89	2.14	7.68	2.96	0	1.04	14.2	0	0	1.04	0	4.22	2.45	0	0.28	0	3.59	4.06	0	0	0	0	0.51	3.49	1.64	0	0	0	0	0	3.76	0	0	0	0	0.51	8.23	6.78	10.7	3.31	4.84	5.31	11.07	7.9	13.29	9.66	11.41	6.33	0.51	2.39	1.54	3.71	19.67	0.28	1.19	2.71	10.04	0.28	9.1	0	8.8	9.17	1.04	4.19	3.4	10.81	5.92	7.85	11.65	14.61	2.33	4.8	4.67	6.49	9.67	5.84	6.3	0.71	5.93	2.84	3.62	0	6.8	9.18	3.64	6.33	6.96	8	2.66	0.71	0	0	1.43	0.51	1.91	7.97	0	0	0	0	0	0	0.28	2.75	0	0	0.28	0	0	2.07	0.28	0	2.56	0	2.92	0	0.28	0.51	2.14	0	0	0	0.28	0	0.28	0.51	0	1.31	0.51	0	0	0.28	0	4.24	0	0	0	0.28	0	0.71	0	0.28	7.48	6.1	5.37	5.16	8.36	6.83	3.11	7.96	0.71	7.76	2.61	0.89	3.25	11.44	0	7.26	0	1.74	2.8	0	6.14	0	1.04	0	0	1.99	0	1.31	0.28	0	0	0	1.31	1.54	1.64	0	1.19	0	0	1.64	7.2	0	0	6.04	0.89	0	1.43	2.66	3.62	0.89	0	0.51	5.7	0.28	0.28	0	0.89	0.51	5.86	4.71	0.28	0.28	0
NAPS-V2-8239	ESG5526	a	2	Reproductive	Heavy	No birth control	None	6	4 to 6	240	MB	Heavy	3.004	3.93604	0.98401	MagMax RNA Beads	67.6	10	67.6	4.6	not recorded	RNA0062	ZymoRNA	TAATACAG	ATATTCAC	P4 - 200 Cycles	240828_VH00275_165_22252L7NX	0.88	27.6	0.01	6586	10792412	0.17	105870592	23402160	93955588	2.67	0	0.66	0.53	0	3.83	0.01	2.23	2.97	0.24	6.17	0	1.35	0	6.14	3.05	0.76	0.74	2.62	3.02	0	7.55	0	2.16	6.74	1.54	0.01	0.01	0	1.62	0.01	0.56	0	2.76	0	2.03	1.38	1.05	0.01	0.42	1.2	0.08	0.01	0	0	1.8	1.36	10.76	0.62	0	1.83	0.01	0.98	8.45	2.07	2.57	1.22	2.59	2.52	7.06	0.14	0	1.55	3.24	0	0	0.63	2.34	0	3.38	1.57	1.14	2.4	2.57	0	0	1.21	5.11	3.27	2.15	0	0.64	2.73	3.54	2.38	4.78	0.01	0	17.11	16.12	4.11	6.29	10.13	4.32	10.09	11.86	9.83	5.86	9.24	8.89	10.28	11.74	10.46	0.33	1.05	1.97	1.85	3.58	6.58	1.39	6.21	2.68	0.42	6.27	1.61	4.83	4.81	0.92	2.73	2.21	5.89	2.43	8.13	5.35	3.88	1.02	2.31	4.07	8.62	9.58	2.33	1.02	2.41	1.08	7.31	6.22	5.39	3.57	1.71	0.99	2.21	5.02	4.76	13.27	6.26	4.64	2.73	2.55	10.02	10.98	5.2	1.02	4.43	0.89	1.98	3.24	2.13	14.14	10.67	2.81	0.92	3.35	15.07	1.14	1.41	1.57	4.23	6.92	3.49	0.79	7	1.85	17.32	9.42	1.55	2.5	3.61	0.28	2.09	2.53	5.83	2.26	1.78	0.23	0.06	0.6	3.99	0.06	0.06	0	0	0.79	2.97	7.52	7.35	2.21	0.23	1.19	6.59	5.78	2.21	2.29	5.23	8.19	2.61	0.23	0	1.08	3.58	0.23	0.06	2.13	6.61	0.17	9.19	1.92	0.99	16.37	2.95	0.06	0.06	13.81	2.52	8.87	7.13	4.86	0.17	1.05	2.35	2.25	3.26	9.43	0.28	0.06	1.78	1.19	1.02	0.28	7.83	3.88	1.5	3.4	4.91	4.63	0.89	0.17	0	0	0.42	1.11	0	9.6	0.56	0.06	0.28	0	0	0	3.6	7.93	0.56	0.23	0.06	1.11	0.33	1.69	0.51	0.06	5.79	4.67	0.6	0	1.8	0.47	2.8	0	0	0	0.28	0	0.23	0.06	0	0.47	0.17	0	0	1.69	0	1.61	1.63	0.06	0.12	2.29	0	0.28	0	3.18	11.59	12.73	8.54	5.35	13.04	9	5.73	13.05	6.43	12.82	3.85	3.05	8.37	12.36	3.68	7.25	3.08	7.44	4.66	4.1	1.08	1.08	3.24	1.34	1.05	0.79	1.29	7.16	0.28	0	2.51	0.96	6.49	2.54	5.43	3.59	9.18	1.73	0.99	2.14	6.97	2.79	3.29	8.86	2.03	1.87	8.58	3.75	2.67	1.14	3.46	4.52	2.73	3.01	3.44	2.12	6.62	0.99	5.75	4.47	2.04	13.53	5.04
NAPS-V2-8119	ESG5527	a	1	Reproductive	Heavy	No birth control	None	10	10 to 12	48	MB	Light	3.84	6.32404	7.90505	MagMax RNA Beads	218	10	218	4.6	not recorded	RNA0062	ZymoRNA	ACTAAGAT	AACCGCGG	P4 - 200 Cycles	240828_VH00275_165_22252L7NX	0.95	27.32	0.02	12793	102388894	0.06	107808790	70955	930282	3.16	0.81	1.15	4.05	0	5.73	0.01	2.52	5.87	1.11	9.28	0.01	5.1	0.01	7.91	4.38	2.52	3.01	4.33	5.47	0	8.13	0	3.34	7.53	3.86	0.01	2.13	2.67	4.32	2.91	0.5	2.77	3.07	0	2.7	3.05	1.38	1.03	0.93	2.14	2.27	7.54	0.24	1.95	2.67	1.56	12.34	5.68	0	2.2	0.01	2.24	10.69	2.8	0.01	1.51	2.94	2.21	5.69	0.49	0.01	3.39	5.22	0	0	0.12	4.33	3.57	4.39	5.03	2.37	2.54	2.82	0	0.01	2.35	7.35	5.44	1.96	1.42	0	2.49	2.76	2.93	7.77	4.31	1.39	12.98	14.34	0	0	0	0	0	9.07	0	0	0	0	0	3.92	7.41	3.92	0	3.92	3.92	6.64	6.64	3.92	9.84	3.92	0	8.58	0	7.73	0	0	0	4.87	8.46	0	0	0	0	0	3.92	0	3.92	5.44	9.43	4.87	0	0	0	6.16	0	0	3.92	0	0	0	7.73	5.44	9.07	3.92	0	0	3.92	8.73	0	3.92	7.15	0	0	0	0	0	6.42	0	0	0	16.06	0	0	0	0	11.16	0	0	0	0	9.31	7.91	0	0	0	0	3.92	7.41	4.87	0	0	3.92	5.84	7.53	11.88	3.92	0	0	0	7.91	3.92	0	11.27	0	0	6.16	6.16	7	0	0	9.55	5.84	0	0	5.44	3.92	6.16	0	0	0	8.77	0	11.85	0	0	18.11	0	0	0	15.98	6.64	7.91	8.73	7	0	5.44	4.87	0	0	4.87	0	0	4.87	0	0	0	7.63	3.92	3.92	6.16	7.82	7.41	0	0	0	0	0	0	0	9.57	0	0	0	0	0	0	0	0	0	0	0	0	0	3.92	0	0	5.84	0	0	0	0	3.92	5.84	0	0	0	0	0	0	0	0	5.84	0	0	0	0	0	0	0	0	0	4.87	0	0	0	0	10.31	8.68	9.6	8.07	12.13	8.52	11.57	13.76	7.29	13.6	4.87	6.16	13.66	7.99	0	5.44	3.92	9.75	9.52	0	4.87	0	5.44	7	0	5.84	6.42	0	0	0	3.92	0	6.83	7.41	7	6.42	0	5.44	0	7.29	8.14	4.87	0	11.93	8.58	3.92	11.63	7.99	9.34	0	0	5.84	6.42	0	0	0	3.92	7.91	9.8	9.37	4.87	3.92	0
NAPS-V2-8119	ESG5528	a	1	Reproductive	Heavy	No birth control	None	10	10 to 12	48	MB	Light	3.84	6.32404	7.90505	MagMax RNA Beads	200	10	200	5.88	not recorded	RNA0062	ZymoRNA	TACCGAGG	CCTGAACT	P4 - 200 Cycles	240828_VH00275_165_22252L7NX	0.95	28.36	0.02	12663	88098692	0.05	92810890	62449	829606	3.39	0.85	1.39	4.78	0	5.97	0.01	2.57	6	1.03	9.53	0	5.34	0.01	7.95	4.83	2.6	2.95	4.23	5.34	0	8.52	0	3.73	7.65	3.95	0.01	3.02	2.7	3.93	2.98	0.01	2.73	3.08	0	3.38	3.24	1.4	1.21	1.04	2.09	2.49	7.49	0.16	1.82	2.47	1.16	12.24	6.18	0	2.05	0.01	1.95	10.68	2.68	0.01	1.45	3.13	2.56	5.53	0.06	0.01	3.31	4.88	0	0	0.08	4.37	3.68	4.42	5.22	2.63	2.24	3.01	0	0.01	2.98	7.47	5.47	1.94	1.23	0.01	2.17	2.83	2.56	7.7	4.31	1.24	13.12	14.45	4.09	0	0	5.62	0	8.76	5.05	0	0	0	4.09	5.05	4.09	0	0	0	0	0	7.01	5.05	9.93	0	0	7.59	0	8.4	0	0	0	0	8.4	4.09	0	0	4.09	0	0	0	4.09	4.09	9.13	0	4.09	0	0	8.4	0	4.09	0	0	0	0	4.09	5.62	9.09	4.09	0	0	0	7.71	0	0	7.01	0	0	0	0	4.09	7.47	0	0	5.62	16.03	0	0	4.09	0	11.13	0	0	0	0	9.5	7.71	0	0	0	0	5.05	7.81	4.09	0	0	5.05	0	8.01	12.16	4.09	4.09	0	0	8.4	4.09	0	11.37	0	0	4.09	4.09	8.71	0	5.05	9.4	4.09	0	0	0	0	10.6	0	0	0	8.65	0	11.19	0	0	18.12	0	0	0	15.74	4.09	7.59	8.59	6.34	0	6.82	5.05	7.33	5.05	6.02	0	0	4.09	0	4.09	0	8.33	5.62	4.09	6.02	6.6	7.59	0	0	0	0	0	0	0	9.76	0	0	0	0	0	0	0	0	4.09	0	0	0	0	0	0	0	7.71	0	4.09	0	0	5.05	5.05	0	0	0	4.09	0	0	0	0	5.05	0	0	0	0	0	4.09	0	0	0	0	0	5.05	0	0	10.29	8.25	9.7	9.09	12.28	8.4	11.39	13.91	6.34	13.97	7.01	6.02	13.51	6.82	0	0	0	9.78	8.33	5.05	6.6	0	5.62	8.4	4.09	6.34	7.33	5.62	4.09	5.05	6.82	0	7.18	8.01	6.82	5.05	0	7.18	6.02	8.25	8.86	0	0	12.4	7.59	4.09	11.9	5.05	9.05	4.09	5.05	0	4.09	0	0	0	5.05	7.59	10.23	9.33	6.6	5.05	0
NAPS-V2-8119	ESG5529	a	1	Reproductive	Heavy	No birth control	None	10	10 to 12	48	MB	Light	3.84	6.32404	7.90505	MagMax RNA Beads	200	10	200	8.56	not recorded	RNA0062	ZymoRNA	ATATGGAT	CTGTATTA	P4 - 200 Cycles	240828_VH00275_165_22252L7NX	0.95	27.74	0.03	12416	73421952	0.05	77427324	51599	685778	3.59	0.44	1.46	4.7	0	5.94	0.01	2.63	6.19	1.38	9.62	0.01	5.38	0.01	7.92	4.87	2.52	3.23	4.44	5.38	0	8.61	0	3.78	7.75	3.94	0.01	3.03	2.85	3.95	3.13	0.8	2.77	3.23	0	3.04	3.31	1.77	0.92	1.1	2.22	2.52	7.64	0.18	2.28	3.09	0.38	12.13	6.26	0	2.28	0.01	1.96	10.81	2.99	0.01	1.48	3.13	1.89	5.59	0.07	0.01	3.61	5.27	0	0	0.01	4.32	3.75	4.58	5.44	3.01	2.44	3.09	0	0.01	2.95	7.53	5.48	1.78	0.15	0.01	2.72	2.34	2.75	7.73	4.27	1.24	13.01	14.43	4.35	4.35	0	0	0	9.49	0	0	0	4.35	4.35	0	6.61	0	0	0	5.31	4.35	7.45	5.31	9.98	4.35	0	7.61	0	8.09	4.35	0	0	0	8.45	4.35	0	0	0	0	4.35	0	5.89	0	10.21	0	4.35	0	0	6.61	0	4.35	4.35	0	0	4.35	6.61	4.35	8.98	0	4.35	0	4.35	7.29	0	0	7.45	0	0	0	0	4.35	6.61	0	0	0	15.81	0	4.35	0	0	10.91	0	0	0	0	9.56	8.19	0	0	0	0	0	7.61	5.31	0	0	5.31	5.89	4.35	12.5	5.31	0	0	0	8.19	4.35	0	11.81	5.89	0	5.31	4.35	7.87	5.89	0	9.41	6.61	5.31	0	0	0	7.45	0	0	0	9.56	0	11.44	0	4.35	18.18	0	0	0	15.63	6.61	8.67	9.14	6.87	5.31	7.29	0	0	5.89	5.89	0	0	6.61	4.35	0	0	7.61	5.89	0	5.31	6.87	7.29	4.35	0	0	0	0	0	0	10.21	0	0	0	0	0	0	0	0	0	0	0	0	0	0	0	0	6.3	4.35	0	0	0	0	4.35	0	0	0	4.35	0	0	0	0	6.3	0	0	0	0	0	0	0	0	0	0	0	4.35	0	0	10.03	7.29	9.7	8.67	12.4	8.53	11.52	13.78	5.31	14.02	5.89	4.35	13.34	7.87	0	0	0	9.8	9.09	0	4.35	0	0	8.37	4.35	6.87	7.74	6.61	0	0	5.31	4.35	5.89	8.09	5.89	5.31	4.35	6.3	4.35	9.03	9.53	0	0	12.63	7.87	0	11.29	6.61	9.7	4.35	4.35	4.35	5.89	0	0	0	5.31	7.74	9.98	9.64	5.89	5.31	0
NAPS-V2-7933	ESG5530	a	3	Reproductive	Medium	No birth control	None	4	4 to 6	240	MB	Medium	na	1.71404	0.42851	MagMax RNA Beads	79.2	10	79.2	2.58	not recorded	RNA0062	ZymoRNA	ATATCTCG	ATCTTAGT	P4 - 200 Cycles	240828_VH00275_165_22252L7NX	0.92	29.87	0.03	9820	29118052	0.16	104857030	19411028	73243528	2.7	0.19	0.01	1.11	0	4.31	1.31	1.86	1.31	0.26	6.68	0.57	3.29	0.01	7.69	4.28	0.4	3.12	4.21	5.13	0	7.42	0	2.88	5.49	2.46	0.01	0.15	1.48	1.67	1.78	0	1.5	1.68	0	0	0.94	0.38	0.56	0.49	0.83	0.01	0.01	0.01	1.03	2.15	1.66	10.73	1.09	0	1.82	0.01	0.01	8.88	2.55	0.01	0.54	2.4	0	6.05	1.03	0.01	1.34	4.35	0	0	0.09	2.96	2.25	2.95	2.38	1.53	2.26	3.68	0	0	1.05	4.67	3.12	0.83	1	0.01	2.57	3.43	1.72	5.54	1.09	0.96	17.28	15.53	3.31	0.91	4.15	3.94	8.34	14.08	6.69	4.23	3.45	7.91	5.67	4.93	11.08	0.69	2.07	1.98	1.32	6.8	8.95	2.09	10.77	2.45	0.5	11.01	2.58	4.88	4.46	0	3.03	2.49	10.64	3.55	7.38	3.36	4.27	0.07	5.55	3.07	8.55	9.99	3.03	3.97	1.54	0.39	7.93	10.03	2.62	8.8	2.1	0.83	8.6	2.83	8.56	7.07	10.88	9.5	5.91	5.21	7.19	14.56	8.1	1.71	8.26	0.39	5.57	3.19	1.68	5.43	8.64	2.79	0.07	1.38	15.96	0.69	5.89	1.19	1.68	14.73	4.65	2.45	1.73	1.02	7.25	2.49	1.02	0.14	1.13	0	0	1.84	1.54	0.87	0	0.07	0.07	0.14	3.36	0.07	0	0	0	1.38	7.54	2.37	6.97	2.67	0.5	0.78	6.3	11.93	5.47	5.81	6.17	5.74	0.39	0.5	1.26	2.34	4.74	4.72	2.27	2	12.76	0.6	3.61	0.74	2.81	14.29	1.06	0.27	1.54	4.59	2.9	14.37	8.09	7.31	0.44	6.01	2.64	3.52	4.82	4.3	0.07	0	2.31	5.27	0.21	3.55	5.02	14.38	3.63	5.92	7.1	5.63	3.82	0.55	0.44	0	0.14	0.14	0	9.61	0.07	0	1.64	0	0	0	1.19	0.14	1.46	0	0	0	0	1.46	1.23	0	6.5	1.46	0.39	0	0.6	0.07	2.8	1.06	0	0	0.14	0	0.74	0	0	2.17	0.07	0	0	0.5	0	0.6	0	0.07	2.37	0.83	0	0.6	0	0	13.11	11.12	9.75	7.33	15.89	11.36	8.33	11.22	5.22	12.06	1.54	2.81	6.66	16.27	2.36	10.86	2.98	4.02	4.43	0.65	1.59	2.15	2.92	1.9	0.39	1.54	2.15	7.43	2.3	0.33	2.39	1.19	2.84	5.84	3.07	2.4	4.84	2.55	1.98	3.44	5.18	0.55	0.07	7.6	3.47	0.39	5.25	3.23	4.89	1.88	0	0.44	3.23	0.14	1.46	0.6	2.31	3.06	4.99	3.45	3.62	0.14	0.44
NAPS-V2-7933	ESG5531	a	3	Reproductive	Medium	No birth control	None	4	4 to 6	240	MB	Medium	na	1.71404	0.42851	MagMax RNA Beads	78.4	10	78.4	2.8	not recorded	RNA0062	ZymoRNA	TGCGGCGT	CCTCGGTA	P4 - 200 Cycles	240828_VH00275_165_22252L7NX	0.92	27.83	0.03	9938	32299810	0.19	115166546	19997134	79950260	2.9	0.01	0.01	1.62	0	4.6	0.01	2.37	1.56	0.54	6.73	0.06	2.42	0.01	7.65	4.19	0.01	3.03	3.79	5.19	0	7.19	0	1.3	5.5	2.45	0.01	0.62	2.04	0.84	1.35	0	1.21	0.4	0	2.41	1.72	0.77	0.83	0.58	0.92	1.92	0.01	0.01	1.8	1.37	2.17	11.17	1.58	0	1.64	0.01	1.49	8.86	1.63	0.01	1.33	3.06	0	6.23	0.72	0.01	2.88	4.41	0	0	0.36	2.94	1.99	2.54	1.96	2.35	2.38	3.57	0	0.01	1.81	4.05	3.65	0.21	2.1	0	2.75	3.86	2.4	5.67	0.27	0.64	17.23	15.64	3.29	1.38	4.45	4.02	8.3	14.2	7	3.8	3.89	8.08	5.73	4.78	11.05	0.68	1.79	2.22	1.32	6.95	8.83	2.63	10.59	2.31	0.77	11.03	2.38	4.66	4.61	0.26	2.86	2.96	10.77	3.78	7.2	3.64	4.39	0.14	5.89	2.78	8.39	9.62	3.07	3.62	1.83	0.49	7.69	9.98	3.07	8.83	2.17	1.17	8.31	2.62	8.67	7.11	10.84	9.25	5.73	5.38	7.2	14.49	7.7	2	8.36	0.49	4.95	3.48	1.7	5.54	8.59	3	0.07	1.23	16	1.54	6.16	1.56	1.83	14.78	4.76	2.62	2.12	1.85	7.29	2.82	1.77	0.32	1.04	0	0	2.15	2.32	0.54	0	0.2	0.32	0.63	3.55	0	0	0	0	1.23	7.79	2.91	7.22	2.46	1.17	1.46	6.36	12.11	5.71	5.83	6	5.81	0.14	0.32	1.17	2.62	4.78	4.88	2.02	2.09	13.16	0.72	3.93	0.85	2.79	14.12	1.35	0.26	1.68	4.87	2.43	14.41	8.13	7.71	0.63	5.92	2.89	4.38	5.01	4.23	0	0.14	2.32	5.22	0.07	3.98	5.54	14.32	3.81	5.69	7.26	5.77	4.02	0.43	0.26	0	0.07	0.26	0	9.53	0	0.14	1.35	0.2	0	0	1.41	0.32	1.68	0	0	0	0	1.89	1.43	0	7.13	2	0.96	0	0.93	0.2	2.87	0.54	0	0	0	0	0.59	0	0.14	2.09	0	0	0	0.81	0	1.04	0.14	0.07	2.73	0.77	0	0.38	0	0	12.88	11.07	9.88	7.43	15.97	11.2	8.17	11.6	5.15	12.15	1.41	2.72	6.96	16.11	2.46	10.69	3	4.05	4.84	0.49	2	2.69	2.55	1.49	0.43	1.81	2.56	7.51	2.22	0.26	2.54	2.04	2.78	5.82	3.08	2.29	4.44	2.96	2.26	3.1	5.64	0.2	0.43	7.66	3.23	0.85	5.12	3.41	4.94	1.85	0.14	0.93	3.42	0.07	1.14	0.59	2.46	3.05	5.06	3.55	4.24	0.63	0.85
NAPS-V2-7933	ESG5532	a	3	Reproductive	Medium	No birth control	None	4	4 to 6	240	MB	Medium	na	1.71404	0.42851	MagMax RNA Beads	86	10	86	4.16	not recorded	RNA0062	ZymoRNA	ACACTAAG	ATCCATAT	P4 - 200 Cycles	240828_VH00275_165_22252L7NX	0.92	28.94	0.08	9266	21933762	0.15	99941884	18826688	75843980	3.35	0.01	0.01	0.01	0	4.52	0.01	1.71	1.23	0.47	7.24	0	2.29	0	7.75	4.06	0.81	2.22	3.58	4.88	0	7.78	0	2.36	5.76	2.4	0.01	1.45	0.01	1.5	1.72	0	0	0.01	0	0	1.61	0.01	1.36	0.67	0.83	2.23	2.08	0	1.54	1.96	1.54	11.19	2.33	0	1.64	1.29	0.01	8.55	1.45	0.01	1.31	2.08	0	6.65	1.05	1.12	2.86	4.27	0	0	0.12	2.04	2.44	2.78	3.01	2.21	2.72	4.05	0	0.15	2.42	5.46	2.74	0.01	1.35	0.11	2.56	3.36	2.2	5.56	0.47	0.75	17.16	15.21	3.48	0.4	4.37	3.66	8	13.79	6.47	3.65	3.74	8.52	5.4	4.68	10.65	1.04	1.91	2.08	1.52	6.38	9.14	2.56	11.23	2.97	0.51	11.23	2.53	5.12	4.36	0.15	3.03	2.76	10.56	4.1	7.16	3.49	4.32	0.21	5.73	2.83	8.25	10.03	3.22	4.58	1.74	0.4	8.07	10.26	2.88	8.86	2.21	1.35	8.58	2.72	9.17	7.18	10.77	9.2	6.04	5.36	7.57	14.55	8.49	1.59	8.12	0.21	5.01	2.8	1.35	6.27	9.44	3.22	0	1.28	15.79	0.8	5.26	1.43	1.74	14.29	4.5	1.78	1.93	1.4	7.02	2.93	0.85	0.07	0.51	0	0.21	2.79	0.93	0.4	0	0	0.15	0.28	3.95	0	0	0	0	1.35	7.6	2.89	7.45	3.27	0.85	2.25	6	13.49	5.37	5.06	7.4	5.73	0.4	0.56	0.66	2.45	4.16	4.13	1.12	2.41	13.5	0.21	4.74	0.28	2.58	14.23	0.61	0.51	1.64	5.85	3.09	15.11	8.05	6.88	0.66	5.74	3.49	5.02	5.22	4.25	0	0	3.31	4.71	0.07	3.23	5.94	14.97	4.31	5.93	7.73	6.23	3.26	0	0	0	0.46	0.15	0	10.22	0.07	0	0.8	0	0	0	0.93	0.4	2.15	0	0.07	0	0	1.89	1.69	0	6.84	2.62	1.57	0	1.01	0.34	2.89	1.54	0	0	0	0	0.66	0	0	1.78	0	0	0	0.28	0	1.69	0.07	0	2.32	0.66	0	1.08	0	0	13.3	10.94	10.44	7.94	15.85	11.99	8.47	12.12	4.56	12.66	0.93	2.6	6.6	16.28	1.83	11.25	2.49	4.04	4.76	0.15	2.12	1.87	2.71	1.74	0.34	2.19	2.92	7.15	1.76	0.51	2.66	1.43	2.79	5.3	2.82	3.13	4.09	2.12	2.01	2.94	5.88	0.51	0.34	8.5	3.62	0.28	4.29	3.7	5.03	2.05	0	0.89	4	0.07	0.66	0.66	2.5	3.29	4.91	4.48	3.2	1.28	0.21
NAPS-V2-8123	ESG5533	a	2	Reproductive	Medium	No birth control	None	7	7 to 9	240	MB	Medium	1.8520000000000001	4.48104	1.12026	MagMax RNA Beads	83.2	10	83.2	5.08	not recorded	RNA0062	ZymoRNA	CAATTAAC	CGAGATAT	P4 - 200 Cycles	240828_VH00275_165_22252L7NX	0.94	31.18	0.05	10484	30298040	0.1	89417754	13663844	57258124	2.77	0.24	0.43	3.94	0	5.09	0.01	1.96	2.74	0.64	8.68	0	3.49	0.01	7.36	3.06	1.16	2.85	2.93	5.59	0	7.91	0	2.51	8.49	3.14	0.01	2.35	1.53	3.33	1.18	0.01	1.56	2.06	0	0.01	0.88	0.67	0.86	0.83	1.09	2	0.72	0.01	2.15	2.04	1.76	12.89	2.89	0	1.52	0.01	2.03	9.25	1.71	0	0.77	1.17	1.57	6.29	0.27	0.36	2.41	5.07	0	0	0.57	4.55	1.91	3.71	4.34	2.51	2.33	1.92	0	0.01	1.3	7.84	5.08	0.79	0.98	0	2.9	3.15	1.94	7.42	2.64	0.01	15.6	14.88	3.72	1.17	3.92	4.05	3.6	13.17	7.61	1.77	2.81	7.66	3.17	1.21	10.18	1.77	4.34	3.83	9.49	8.24	13.48	3.74	10.29	3.15	7.53	9.12	9.99	6.32	9.09	2.1	4.5	8.95	9.37	4.12	12.73	10.8	6.75	4.88	4.15	6.97	15.15	13.92	4.7	1.68	10.05	4.76	9.19	13.49	4.95	8.87	4.24	8.67	4.1	5.18	9.63	10.97	9.82	11.97	5.04	4.13	10.66	14.93	10.96	3.42	11.46	1.12	2.35	6.83	1.86	13.92	12.87	4.68	1.5	8.22	17.24	1.3	6.77	2.29	1.95	15.12	5.34	2.08	1.26	1.02	8.34	4.7	1.68	1.95	0.85	0	0.73	2.61	5.41	3.08	0.1	0.53	0.66	0.45	4.8	0.1	0	0	0	1.17	9.88	4.09	8.12	2.2	2.45	1.02	7.94	11.8	7.22	7.78	7.53	7.8	2.05	0.2	3.58	4.26	6.21	7.56	3.92	1.42	11.44	1.34	5.29	1.64	4.17	14.01	2.79	6.32	3.36	5.4	3.47	12.44	9.95	6.3	0.45	7.31	2.47	4.21	6.66	6.31	0.1	0.2	1.3	5.85	0.1	5.78	5.15	13.37	4.4	7.51	7.69	6.54	5.67	1.74	0.53	0	0.2	1.74	0.45	10.31	0	0.1	4.19	0.2	0	0	0.45	5.74	2	0	0	0	0	0.53	0.85	0	5.32	2.96	0.91	0	0.53	0.53	1.71	0.29	0	0.1	0	0	0.96	0	0.1	4.93	0	0	0	1.3	0.1	1.38	0.29	1.34	4.24	1.12	0.2	1.54	0	0	11.87	10	9.65	11.02	15.24	11.55	6.83	13.42	9.29	13.39	3.28	2.75	5.37	14.88	0.1	10.15	3.32	4.56	3.91	0.1	3.02	0.85	2.1	3.82	0.1	1.34	0.91	6.09	4.01	0.29	1.86	0.79	1.26	6.84	2.6	2.96	3.21	1.3	0.91	4.97	5.04	0.66	0.2	6.62	2.45	0.29	4.47	1.74	3.56	1.21	0	3.3	2.03	0.2	0.73	0.2	1.07	2.49	3.68	2.98	5.83	16.02	6.92
NAPS-V2-8123	ESG5534	a	2	Reproductive	Medium	No birth control	None	7	7 to 9	240	MB	Medium	1.8520000000000001	4.48104	1.12026	MagMax RNA Beads	93.6	10	93.6	5.08	not recorded	RNA0062	ZymoRNA	AACTGTAG	ACGCCGCA	P4 - 200 Cycles	240828_VH00275_165_22252L7NX	0.94	31.19	0.03	10356	28339588	0.09	89861962	14062373	59729320	2.61	0.65	0.39	3.76	0	5.23	0	1.86	2.24	0.2	8.77	0.01	3.56	0	7.27	4	0.94	2.39	3.28	5.47	0	8.04	0	2.22	8.59	3.48	0.01	0.98	2.34	3.27	1.13	0	1.87	3.06	0	0	1.13	0.96	0.66	1.02	1.09	1.98	0.55	0.01	1.45	1.61	1.24	12.92	2.69	0	1.3	0	1.3	9.37	2.35	0.01	0.9	0.83	1.28	6.51	0.1	0.01	3.22	4.63	0	0	0.65	4.16	2.78	3.74	4.3	2.83	2.31	2.56	0	0.01	1.92	7.68	5.02	1.84	1.69	0.89	2.67	3.4	1.96	7.3	2.52	0.01	15.54	14.82	3.57	1.28	3.82	3.99	3.73	13.02	7.57	1.65	3.09	7.86	3.07	1.36	10.02	1.61	4.57	4.12	9.32	8.55	13.52	3.84	10.38	3.08	7.54	9.21	9.93	6.34	9.19	1.89	4.52	9.02	9.34	4.63	12.76	10.71	6.85	5.26	4.27	6.76	15.18	13.97	5.07	2	10.13	5.25	9.23	13.5	4.95	9.05	4.3	8.84	4.34	5.28	9.66	11.04	9.85	11.88	5.25	4.29	10.77	14.91	11.19	3.58	11.64	0.58	2.74	6.69	2.49	13.96	12.84	4.87	1.05	8.25	17.19	1.36	6.71	2.19	2.23	14.98	5.31	2.07	1.47	1.1	8.33	4.59	1.8	2.07	0	0	0.89	3.04	5.62	2.83	0	0.19	0.36	0.65	5.24	0.36	0	0	0	1.65	9.87	4.07	8.14	2.7	2.02	1.68	7.87	12.44	7.13	7.56	7.9	7.75	2.16	0.58	3.27	3.84	6.01	7.47	4.03	2.05	11.87	0.36	5.42	0.94	4.23	14.12	2.8	6.47	3.55	5.72	3.83	12.98	9.93	6.49	0.28	7.1	2.54	4.36	7.04	6.32	0.19	0.19	1.92	5.62	0.36	5.8	5.33	14	4.72	7.67	7.91	6.72	5.51	1.68	0	0	0.28	1.51	0	10.44	0	0.1	4	0	0	0	0.19	5.27	2.21	0	0.28	0	0	1.23	1.05	0	5.65	3.33	0.28	0.1	0.71	0.65	2.58	0.19	0	0	0.1	0	0.83	0	0	4.9	0.51	0	0	1.19	0	1.32	0	1.36	4.4	1.51	0.1	1.71	0.19	0.58	11.92	9.94	9.73	11.01	15.25	11.73	6.76	13.3	9.31	13.43	3.41	2.61	5.42	14.84	0.83	10.31	3.67	4.51	4	0.36	2.65	0.71	2.12	3.92	0	1.8	0.83	5.99	4.15	0.1	2.4	0.77	2.38	6.47	2.19	3.19	2.9	1	0.44	5.11	5.5	0.19	0.28	7.09	2.8	0.51	4.19	2.34	3.54	1	0	3.6	2.53	0.19	0.44	0.36	1.36	2.34	3.73	3.44	5.46	15.96	6.56
NAPS-V2-8123	ESG5535	a	2	Reproductive	Medium	No birth control	None	7	7 to 9	240	MB	Medium	1.8520000000000001	4.48104	1.12026	MagMax RNA Beads	91.2	10	91.2	4.04	not recorded	RNA0062	ZymoRNA	TATCGCAC	CTTAGTGT	P4 - 200 Cycles	240828_VH00275_165_22252L7NX	0.94	30.94	0.03	10465	30133610	0.1	89964712	13706431	58047320	2.89	0.19	0.01	3.33	0	5.06	0	1.73	2.28	0.09	8.69	0.01	3.4	0	7.37	4	1.27	2.01	3.25	5.49	0	7.96	0	2.44	8.48	3.47	0.01	2.15	1.37	3.38	1.55	0.01	0.98	2.56	0	0.85	1.05	0.01	0.86	0.69	0.6	1.76	0.82	0.01	1.71	1.77	0.43	12.93	3.15	0	1.48	0	1.15	9.19	2.19	0.01	0.71	1.62	2.28	6.43	0.99	0.01	2.9	4.9	0	0	0.68	4.49	2.6	3.56	4.14	2.3	2.1	2.44	0	0	1.56	7.25	4.97	0.01	1.79	0.01	2.93	3.67	1.45	7.43	2.18	0.92	15.54	14.85	4.07	1.12	4.21	3.7	3.54	12.98	7.5	2.35	2.86	7.92	3.03	1.12	9.91	1.74	4.58	3.96	9.34	8.6	13.54	3.72	10.38	3.48	7.42	9.17	9.87	6.48	9.14	1.83	4.65	8.86	9.44	4.52	12.69	10.58	6.77	5.15	4.42	6.61	15.16	13.99	4.73	2.02	10.03	5.47	9.27	13.56	4.98	9.06	4.09	8.71	4.53	5.4	9.58	11	9.83	11.86	5.18	4.47	10.77	14.87	11.19	3.45	11.58	1.07	2.22	6.57	2.12	13.93	12.78	4.71	1.25	8.23	17.25	1.46	6.79	2.17	2.15	15.01	5.3	2.26	1.38	1.64	8.35	4.61	1.92	1.74	0.6	0.1	0.6	3.3	5.78	3.2	0	0.37	0.52	0.45	5.23	0	0	0	0	1.34	9.91	4.07	8.19	2.39	1.94	1.34	8.06	12.29	7.25	7.66	7.74	7.87	2.24	0.6	3.86	3.93	6.27	7.48	3.64	1.38	11.71	0.96	5.32	1.02	4.44	13.89	2.86	6.72	3.91	5.66	3.84	12.87	10.08	6.23	0.6	7.26	2.58	4.26	7.3	6.42	0.1	0.2	1.57	5.88	0.1	6.07	5.41	13.93	4.66	7.62	8.07	6.8	5.88	1.71	0.85	0	0.45	1.5	0.1	10.5	0	0	4.56	0	0	0	0.66	5.32	2.22	0	0.1	0	0	0.91	0.73	0	5.7	2.97	0.66	0	0.66	0.73	2.45	0.52	0	0	0.1	0	0.66	0	0	5.08	0.2	0	0.1	1.34	0	1.92	0.1	1.5	4.8	0.79	0.1	1.57	0	0.6	11.85	9.78	9.82	10.91	15.33	11.8	6.9	13.1	9.69	13.43	3.77	2.43	5.58	14.85	0.52	10.42	3.44	4.73	4.07	0	2.91	1.25	2.58	4.56	0.37	1.67	1.3	6.2	4.19	0	1.83	0.6	1.38	6.47	2.76	3.43	2.85	0.96	0.85	5.39	5.49	0.37	0.37	7.37	2.88	0.29	4.64	2.24	3.43	1.8	0.1	3.48	2.82	0.2	0.73	0.6	0.96	2.12	4.09	3.26	5.48	16.05	6.56
NAPS-V2-7976	ESG5536	a	1	Reproductive	Medium	No birth control	None	10	10 to 12	240	MB	Medium	na	2.65604	0.66401	MagMax RNA Beads	137	10	137	1.56	not recorded	RNA0062	ZymoRNA	TTATAACC	GATATCGA	P4 - 200 Cycles	240828_VH00275_165_22252L7NX	0.95	33.52	0.21	10728	35462042	0.09	65567522	5592062	27399286	3.12	1.04	0.01	3.08	0	5.16	0	2.23	5.2	0.27	8.81	0	3.57	0	2.95	0.01	1.8	3.31	3.97	5.19	0	7.7	0	2.99	10.9	2.8	0	2.66	1.55	3.42	2.36	0	1.29	3.4	0	0	2.38	0.01	0.63	0.88	1.32	2.24	7.73	0	1.63	1.8	0.01	12.63	5.38	0	1.74	0.01	1.38	7.58	3	0	0.58	0.01	2.04	6.78	0	0.01	0.76	4.96	0	0	0.58	2.77	2.8	3.98	4.22	1.22	1.71	3.05	0	0.01	1.5	5.89	5.39	2.02	0.82	0	2.08	3.55	2.4	6.76	3.31	0.01	17.12	17.6	0.92	1.57	1.65	2.59	1.48	10.71	3.79	2.19	2.01	4.11	4.11	3	9.37	0	2.25	1.05	9.45	2.54	4.42	1.73	8.74	3.26	0	7.26	0.44	7.23	6.84	0	3.53	0.44	8.16	1.95	2.54	1.57	2.86	0.44	1.88	2.14	7.02	3.36	13.34	1.05	0.24	1.17	1.73	6.95	1.81	1.81	2.01	2.35	1.73	1.17	5.43	4.62	8.39	6.41	0.78	1.73	8.67	13.82	0.92	1.17	2.63	0.44	1.28	1.81	1.48	2.08	4.7	1.88	0	1.81	16.8	1.17	1.38	1.17	1.73	5.16	5.19	0.78	2.71	1.28	13.3	6.48	0.24	0	1.65	0	6.42	4.82	8.94	3.41	6.59	0.44	0.24	0	5.29	0	0	0	0	2.63	11.21	6.17	9.96	2.96	2.25	2.01	10.42	12.51	8.64	9.48	8.97	9.37	3.23	0.62	6.01	5.85	8.91	9.11	5.07	2.82	12.32	3.81	9.28	2.93	6.75	15.64	4.05	7.2	4.92	11.26	6.74	16.09	12.5	9.11	0.44	8.79	3.66	5.08	9.9	7.28	7.61	0.62	2.45	7.77	2.08	8.03	5.91	14.07	4.98	6.9	9.54	8.2	7.82	0	2.19	0	2.01	2.71	1.28	7.56	0	0	4.57	0	0	0	0.62	1.73	2.01	0	0	0	0	0.78	0.24	0	5.61	0.92	0.78	0	0.62	0.24	2.19	0.92	0	0	0	0	1.38	0	0	6.94	0.44	0	0	2.35	0.24	0.92	0.24	0	6.28	0.78	0.24	2.25	1.17	3.18	11.97	13.04	9.34	6.87	12.1	10.09	6.01	13.01	3.23	13.29	5.35	3.09	5.84	14.07	3.46	9.47	5.7	4.85	5.19	0	6.78	2.4	3.03	6	0.62	1.65	0.92	5.77	6.08	0	3.39	0.78	7.44	8.3	6.38	2.3	4.47	1.38	1.48	7.25	6.49	0.24	3.53	6.38	1.81	0.62	3.99	2.71	6.44	2.45	2.93	1.48	3.55	2.14	2.45	1.57	4.49	2.01	4.41	3.79	7.02	5.65	14.71
NAPS-V2-7976	ESG5537	a	1	Reproductive	Medium	No birth control	None	10	10 to 12	240	MB	Medium	na	2.65604	0.66401	MagMax RNA Beads	140	10	140	1.4	not recorded	RNA0062	ZymoRNA	GACCTGAA	TTGGTGAG	P4 - 200 Cycles	240828_VH00275_165_22252L7NX	0.95	33.85	0.32	10600	31192566	0.08	61166872	5736364	27544914	2.99	0.01	0	3.15	0	5.27	0	2.18	5.17	0.53	8.92	0	3.98	0.01	3.3	1	1.76	2.69	4.25	5.25	0	7.88	0	3.05	10.86	3.04	0.01	2.79	2.57	3.8	2.55	0	0	2.77	0	0	2.6	1.05	0.05	0.88	0.67	1.96	7.56	0	1.25	1.79	0	12.66	5.31	0	2.1	0	1.75	7.52	2.99	0.01	0.01	0	2.91	6.94	0.21	0	1.16	4.31	0	0	0	2.71	3.29	4.26	4.25	1.72	1.44	3.05	0	0	1.4	6.05	5.51	0.01	0.63	1.11	2.71	3.29	2.4	6.41	2.79	0.01	17.04	17.64	0	2.05	1.03	2.42	2.37	10.78	3.54	2.22	2.37	4	3.2	2.42	9.25	0.23	1.71	1.36	9.46	2.64	4.43	1.46	8.82	3.14	0	7.49	0.23	7.26	7.27	0.43	3.72	0.43	8.14	1.71	1.63	1.46	3.17	0.76	1.92	1.63	7.1	3.12	13.44	0.9	0.43	0.23	2.27	7.05	1.26	2.05	1.03	1.85	2.22	1.78	6.21	4.55	8.17	6.5	1.92	0.76	8.88	13.73	0.61	0.23	2.72	0.9	0.23	1.85	0.76	1.36	4.79	1.71	0	1.71	16.64	1.26	1.26	1.36	2.17	4.47	5.16	1.03	2.76	1.26	13.35	6.14	0.76	0.23	1.26	0	6.42	3.87	8.94	3.47	6.22	0	0.61	0.76	5.73	0	0	0	0	2.42	10.86	5.58	9.7	3.03	1.63	2.79	10.12	13.44	8.3	9.01	9.06	8.87	3.12	1.63	5.25	5.11	8.69	8.66	4.9	1.46	13.04	3.23	9.36	3.25	6.46	15.62	4.05	7.05	4.36	11.67	6.45	16.21	12.17	8.87	1.03	8.31	3.68	5.76	9.99	7.05	7.31	1.36	2.6	7.62	0.76	7.65	6.19	14.68	4.9	7.01	9.36	8.17	7.35	0	0.9	0	2.05	2.86	0.9	7.61	0	0	4.4	0.23	0	0	0.9	0.9	1.85	0.23	0	0	0	1.46	1.36	0.23	5.95	1.26	1.54	0	1.03	0.23	2.51	2.79	0	0	0	0.23	1.71	0	0	6.52	0.23	0	0	3.03	0.43	2.11	0	0	6.12	0.9	0	1.78	0.61	2.72	12.15	12.98	9.41	7.34	12.17	10.27	5.67	13.03	3.06	13.33	4.89	2.83	5.97	14	2.76	9.55	5.14	4.54	5.02	0.76	6.87	1.15	2.6	5.56	0	1.54	1.03	5.46	6.01	0	3.43	0.76	7.31	7.95	5.38	2.64	4.48	1.36	1.26	6.81	6.32	0.9	3.33	6.44	1.78	0.23	3.03	3.2	5.97	2.68	2.9	1.26	3.28	2.05	3	2.11	4.24	1.85	4.12	4.24	6.56	5.87	14.56
NAPS-V2-7976	ESG5538	a	1	Reproductive	Medium	No birth control	None	10	10 to 12	240	MB	Medium	na	2.65604	0.66401	MagMax RNA Beads	160	10	160	1.46	not recorded	RNA0062	ZymoRNA	CGGCGTGA	GCGCCTGT	P4 - 200 Cycles	240828_VH00275_165_22252L7NX	0.95	33.06	0.02	10818	34357614	0.08	64672330	5950223	28147326	2.48	0.12	0.01	3.27	0	5.2	0.01	2	5.12	0.08	8.73	0	3.82	0.01	3.18	2.2	1.58	1.43	3.95	4.99	0	7.78	0	2.69	10.88	2.06	0	2.71	1.99	3.13	1.37	0	1.37	3.18	0	0	2.34	0.75	0.33	0.81	0.7	1.75	7.53	0	0.17	1.95	0	12.48	5.53	0	1.57	0	2.04	6.7	2.75	0	0.44	0.34	3.02	6.79	0	0.01	1.75	4.07	0	0	0.1	2.05	3.01	4.14	4.02	1.24	1.64	2.88	0	0	1.52	5.39	5.13	0.55	1.6	0.87	2.43	2.92	2.49	6.69	2.8	1.02	16.96	17.73	0.59	2.28	2.75	2.33	1.75	10.93	3.47	2.38	2.88	4.49	3.43	4.39	9.14	0.22	1.42	1.67	9.3	1.82	4.93	1.95	8.9	3.77	0	7.28	0.42	7.22	6.97	0	3.15	1.12	8.05	2.12	2.18	2.38	2.88	0	1.01	1.67	7.48	3.36	13.5	0.88	0.59	0.22	2.01	7.25	1.42	2.75	1.59	1.01	2.88	1.88	6.1	4.59	7.95	6.33	1.95	1.23	8.77	13.61	0.74	0.59	2.28	1.01	0.22	2.12	0.74	2.47	5.07	1.51	0	1.75	16.67	0.22	1.82	1.88	1.88	4.37	5.06	0.42	2.01	0.22	13.42	6.44	0.42	0.22	2.07	0	6.36	4.46	8.89	3.36	6.15	0	0.42	0.22	5.68	0.22	0	0	0	1.95	11.01	5.5	9.6	2.12	1.95	2.38	10.26	12.16	8.27	9.05	8.65	9.08	2.82	1.88	5.42	4.96	8.64	8.73	4.92	1.75	11.87	3.28	9.59	2.92	6.65	15.52	3.64	6.86	5.15	11.79	6.17	16.21	12.24	8.9	1.01	8.27	3.64	5.55	10.16	7.06	7.12	1.95	3.1	7.5	1.51	7.66	5.9	14.47	4.62	7.35	9.5	8.27	7.53	0	1.42	0	1.88	2.67	0.59	8.16	0	0	4.36	0	0	0	0.59	1.82	1.51	0	0	0	0	1.33	1.82	0	6.12	0.42	0.59	0	0.59	0	1.88	0.59	0	0	0	0	0.88	0	0	6.8	0	0	0	2.55	0.22	1.51	0	0.22	6.61	1.12	0	0.59	0	2.88	12.42	12.86	9.83	7.69	12.31	10.56	5.84	12.95	3.31	13.29	5.19	2.75	5.53	14.01	2.78	9.81	5.15	4.66	5.26	0.22	6.81	2.07	2.78	5.78	0	2.92	1.82	5.75	5.89	0	3.07	0.42	6.92	7.88	5.67	1.51	3.98	1.82	0.88	7.21	6.23	0.22	2.59	6.59	1.95	0.42	3.45	3.21	5.85	2.59	2.42	0.59	3.36	2.07	2.95	2.18	3.78	1.42	4.27	4.01	6.53	6.22	14.63
NAPS-V2-7954	ESG5542	b	2	Perimenopause	Heavy	No birth control	None	3	1 to 3	240	MB	Heavy	na	1.93804	0.48451	MagMax RNA Beads	66.4	10	66.4	0.6	not recorded	RNA0062	ZymoRNA	GCGCTCTA	GCTCCGAC	P4 - 200 Cycles	240828_VH00275_165_22252L7NX	0.9	31.89	0.01	9954	55888068	0.18	85260448	5526407	25173776	0.01	0.01	0.01	0.01	0	3.92	0.01	1.18	0.01	0.01	4.76	0.05	1.18	0.01	4.37	2.22	0.01	0.01	2.26	3.19	0	7.42	0.03	1.46	5.05	0.8	0.01	0.01	0.41	0.32	0	0	0	2.52	0.01	0	0.25	0	0.08	0.01	0.53	0.01	0.55	0.01	0.01	1.18	1.18	9.85	0.01	0	1.27	0	0.01	6.55	1.73	0.01	0.78	0.01	0	6.8	0	0.01	1.07	3.23	0	0	0.01	2.92	1.31	1.25	0.01	0.09	1.55	1.56	0	0	0.11	4.88	2.11	0.01	0.4	0	1.35	3.24	0.8	4.88	0.01	0.01	9.96	11.56	3.04	8.58	13.44	2.8	10.21	12.92	10.7	3.79	10.67	5.14	11.97	14.45	6.42	1.75	5.34	6.25	3.33	9.47	15.25	6.49	14.55	8.13	4.43	13.46	11.98	13.2	5.68	2.26	6.11	4.13	12.76	5.95	5.64	6.08	5.94	2.8	6.44	5.53	4.23	7.91	5.24	2.68	3.04	4.71	5.14	16.22	5.03	4.69	6.57	3.19	6.42	6.48	11.32	9.73	13.79	14.99	6.27	6.11	5.77	6.04	7.83	6.04	11.62	0.93	4.88	4.1	5.77	6.48	6.77	6.82	1.18	3.93	16.54	0	0	0.45	0	3.43	2.6	0	0.24	1.06	3.19	2.8	0.79	0	0.24	0	1.18	2.47	3.85	0.93	0	2.32	1.06	1.18	6.37	0	0	0	0	1.96	7.01	3.71	9.55	0.79	1.06	1.58	10.42	5.04	12.04	8.7	4.2	1.58	0	0.93	0.45	0.93	18.26	0.93	0.24	0.79	6.7	0.24	4.03	0.63	8.22	8.94	0	5.03	1.58	9.84	3.65	15.33	10.73	9.92	1.06	4.61	1.58	3.3	5.69	1.89	0.45	4.16	1.82	3.04	0.24	0	4.96	3.19	2.84	2.37	4.14	7.35	2.87	0.24	0	0	1.29	0	0.63	8.54	0	0	0	0	0	0	6.27	0.24	0.24	0	0	0	0	1.06	0	0	4.83	0	0.45	0	0	0	0.93	0.24	0	0	0	0	0	0.24	0	0.24	0.79	0	0	1.06	0	3.52	0	0	0	0.24	0	0.24	0	0.24	7.86	8.01	8.51	9.34	10.45	8.23	9.84	11.47	6.25	12.72	2.32	1.67	2.51	1.18	0	0.24	0	1.82	3.19	0	0	0	1.39	2.03	0	0.63	0.24	0	0.63	0	0	0	1.29	1.58	0.45	0.24	2.09	4.4	0	1.82	3.38	0	0	2.68	0	0	1.89	0.93	0.93	0	0.63	0.24	2.84	0	0.45	0	0.93	0.63	2.37	4.78	0.63	0.24	0
NAPS-V2-7954	ESG5543	b	2	Perimenopause	Heavy	No birth control	None	3	1 to 3	240	MB	Heavy	na	1.93804	0.48451	MagMax RNA Beads	66	10	66	0.644	not recorded	RNA0062	ZymoRNA	CATAATAC	TTCTAACG	P4 - 200 Cycles	240828_VH00275_165_22252L7NX	0.91	32.87	0.02	10047	55985824	0.15	88841438	6166748	28923450	0.89	0.01	0.01	0	0	3.93	0	0.72	0.01	0.01	5	0.01	0.01	0	4.32	1.86	0.01	1.34	2.63	2.58	0	7.56	0	0.01	5.13	0.94	0.01	1.99	0.01	0.01	0	0	0	0.01	0.01	0	0.54	0.01	0.01	0.01	0.01	0.4	0.01	0	0.92	0.84	0.69	9.4	0.01	0	0.01	0.01	1.26	6.26	1.53	0.01	0.01	0.3	0	6.8	0	0.23	0.43	2.67	0	0	0	2.83	0.38	0.86	0.01	0.65	1.06	2.31	0	0.01	0.01	3.13	2.07	0.01	0.83	0	1.89	3.57	0.66	4.72	0.01	0	9.93	11.62	3.26	8.4	13.42	2.51	10.3	12.99	10.54	4.08	10.63	5.98	12.03	14.41	6.45	2.38	6.28	5.92	3.55	9.38	15.59	6.65	14.9	8.94	4.72	13.4	12.2	13.38	5.8	1.39	6.36	4.4	12.87	6.36	6.16	5.73	6.22	2.43	6.43	5.61	4.55	8	5.47	1.97	2.03	4.49	5.39	16.19	5.12	5.1	6.93	3.8	7.63	6.43	11.66	9.62	13.82	15.13	6.37	6.24	6.65	6.09	7.64	6.27	11.76	0.72	5.35	4.05	5.8	6.36	6.96	7	2.63	4.86	16.46	0.41	1.2	0.41	0	1.97	2.7	0	0.86	0.72	3.21	2.47	0	0.86	0.41	0	0.22	3.19	2.9	0	0.41	0.41	0.98	1.91	6.63	0.22	0	0	0	2.38	7.08	3.66	9.45	0.72	2.55	1.09	10.19	5.23	12.25	8.56	6.08	1.91	0	2.67	0.72	0	18.22	0.57	0.86	1.09	7.08	0.98	4.58	0.22	8.67	9.04	0	3.19	0.57	9.66	3.47	15.32	10.69	9.95	0.22	3.79	0.86	3.33	5.46	2.14	0	4.04	2.59	2.38	1.2	0	4.56	3.84	2.19	2.09	4.16	7.23	2.81	0	0	0	1.78	0.41	0	8.98	0	0	0	0	0	0	6.36	0.98	1.48	0	0	0	0	0.41	0.22	0	3.89	0	0	0	0.22	0.22	0.57	0.22	0	0	0	0	0	0	0	0	1.09	0	0	0.72	0	4.37	0	0	0	0.22	0.22	0.41	0.22	0.22	7.85	7.43	8.71	9.12	10.45	8.31	9.73	11.71	5.87	12.81	1.3	0	2.9	2.55	0	0.86	0.22	2.47	3.19	0	0	0	0.57	1.78	0	0.57	0.22	0.72	0	0	0	0	2.24	0	0.22	0.22	2.59	3.36	0	0.41	3.59	0	0	2.77	0.57	0.22	1.48	1.56	0.86	0	0.41	0	3.8	0	0	0	0	0.41	2.67	4.42	0.86	0.98	0.41
NAPS-V2-7954	ESG5544	b	2	Perimenopause	Heavy	No birth control	None	3	1 to 3	240	MB	Heavy	na	1.93804	0.48451	MagMax RNA Beads	72	10	72	0.896	not recorded	RNA0062	ZymoRNA	GTGTCGGA	GCTTGCGC	P4 - 200 Cycles	240828_VH00275_165_22252L7NX	0.92	33.57	0.08	9379	40082574	0.14	71141456	5421531	28076186	1.98	0.01	0.01	0.01	0	3.88	0.01	1.07	0.01	0.01	4.98	0	0.17	0.01	4.28	1.22	0.57	0.01	2.42	2.9	0	7.76	0	0.01	5.27	0.92	0.01	0.01	0.01	0.94	0.28	0	0.01	0.01	0	0.01	0.23	0.01	0.01	0.03	0.62	0.58	0.11	0.01	0.3	0.43	0.12	9.4	0.24	0	0.46	0	0.01	5.89	0.53	0.01	0.54	0.4	1.22	6.87	0.01	0	0.27	3.36	0	0	1.09	2.85	0.01	1.31	0.01	0.13	1.66	1.97	0	0.01	0.78	4.28	0.79	0.01	0.9	0	1.49	3.37	0	4.6	1.48	0	9.82	11.61	2.75	7.86	13.26	3.27	10.05	12.87	10.19	4.2	10.43	6.01	11.73	14.3	6.13	1.84	6.39	6.21	3.5	9.37	15.87	6.66	15.2	9.78	4.71	13.68	12.25	13.44	6.02	2.53	6.26	4.39	13.02	6.58	6.3	5.94	6.72	1.76	6.43	5.87	4.46	8.26	5.79	1.76	2.97	4.65	5.6	16.04	5.44	5.24	7.4	4.39	8.51	6.5	12.61	9.53	13.84	15.12	6.77	6.17	7.44	5.82	7.7	6.67	11.94	0.64	5.72	3.93	5.6	6.57	7.47	7.21	1.41	4.44	16.28	0.24	0.94	0.45	0.8	2.79	2.75	0	0.45	0.45	3.7	2.93	0	0	0.94	0	0.45	4.31	3.25	0	0.64	1.07	1.07	2.17	6.46	0.8	0	0	0	2.79	6.88	4.5	9.43	1.76	1.98	2.53	9.93	6.38	12.11	8.24	7.27	2.86	0.64	2.11	1.31	1.98	18.24	0	0	0.64	8.04	0.24	6.4	0.24	8.19	8.63	0	3.91	2.05	9.6	2.86	15.48	10.26	9.56	1.41	3.59	2.67	6.04	5.46	3.03	0.45	3.38	3.91	1.6	1.84	0.24	4.99	4.14	2.83	2.11	4.82	6.83	2.75	0	0	0	1.07	0.24	0	9.05	0	0	0	0	0	0	6.09	0	2.17	0	0	0	0.45	0.8	0.24	0	4.44	0	1.31	0.64	0	0.24	0.64	0.45	0	0	0.24	0	0	0	0	0.24	1.91	0	0	0.8	0	4.92	0	0	0	0	0	0.64	0	0	7.81	7.16	8.53	8.86	10.44	8.4	9.66	11.95	5.85	12.82	1.41	0	2.53	1.07	1.31	0.8	0.24	1.76	3.1	0	0	0	0.45	1.51	0	0.8	1.41	0	0	0	0	0	0.64	0	0.94	0.94	1.84	3.1	0	0.24	4.52	0	0	3.4	0	0	1.84	1.68	2.11	0	0	0.24	4.47	0	0	0	1.2	0.94	2.67	4.84	0.24	0.64	0
NAPS-V2-7899	ESG5545	a	2	Reproductive	Heavy	No birth control	-100	8	7 to 9	240	MB	Light	na	not recorded	not recorded	MagMax RNA Beads	171	10	171	1.68	not recorded	RNA0062	ZymoRNA	TGGCCGGT	TAGAGCGC	P4 - 200 Cycles	240828_VH00275_165_22252L7NX	0.94	36.12	0.06	9828	17675432	0.08	77341276	12129732	57301074	2.8	0.01	0.01	4.22	0	4.19	0.01	1.54	2.99	0.01	8.87	0	3.17	0	6.83	3.8	1.05	2.63	2.75	4.84	0.02	7.9	0	2.39	7.63	3.29	0	1.12	2.12	2.91	1.81	0	2.03	3.04	0	0	1.11	0.92	0.57	1.06	0.73	1.63	4.32	0	1.21	0.89	1.29	12.71	1.49	0	1.34	0.01	1.69	9.63	2.39	0	0.69	2.31	1.93	5.94	0.01	0	2.28	5.54	0	0	0.19	4.74	1.4	3.75	3.47	2.67	2.13	2.98	0	0	1.93	7.43	4.24	0.43	1.88	0	2.15	3.77	1.51	7.23	1.3	0	16.1	14.58	2.47	2.97	4.07	3.12	1.57	8.64	4.71	2.93	3.03	9.43	4.72	6.47	9.25	2.05	3.6	1.73	3.84	6.73	8.58	2.47	8.92	2.81	0.87	7.73	4.53	5.95	4.54	0.73	3.42	2.29	7.59	3.45	7.43	8.82	5.24	0.22	3.43	9.06	11.6	12.27	9.54	2.26	6.49	4.14	10.23	10.65	3.41	4.54	2.55	1.45	3.33	2.21	5.87	11.82	9.23	7.56	5.03	3.83	8.24	14.62	7.92	3.4	7.17	0.5	2.97	4.76	0.58	4.53	14.13	3.21	0.73	5.89	15.69	1.45	2.24	0.8	0.93	10.51	2.53	0.5	0.58	0.41	17.93	6.36	1.05	0.73	6.39	4.65	10.21	13.86	15.68	9.32	8.62	0.32	2.71	2.05	6.99	0.58	0.11	0	0	1.69	4.13	1.76	7.35	0.87	2.96	2.02	5.36	4.34	6.15	3.63	8.25	2.72	0.41	0.73	0.41	0.73	15.12	0	0.41	0.66	7.5	0	5.22	0.73	3.96	8.54	0.22	0.22	0.87	7.12	3.27	10.42	4.92	5.87	0.8	1.36	2.38	2.81	4.68	5.91	0.41	0	2.24	0.11	1.41	0	4.92	3.22	1.96	1.8	4.12	3.96	0.32	0	0	0	0.11	0	0	7.48	0	0	0.58	0	0	0	0	0.11	1.11	0	0	0	0	0.8	0.32	0	4.59	3.6	0.87	0	2.1	0.32	2.88	0.22	0	0.11	0.11	0	1.36	0	0	4.7	0.22	0	0	1.36	0	1.69	0	0.73	0.22	1.8	1.49	2.31	0	0	10.94	9.9	10.39	9.78	12.14	8.96	11.44	13.94	6.89	14.27	2.67	2.05	6.17	15.97	1.61	11.74	1.61	4.07	4.26	0.66	2.45	1.36	2.84	0.22	0	2.79	1.69	6.87	1.05	1.53	2.18	0.8	2.91	4.07	3.28	2.91	2.69	3.7	1.31	2.24	6.02	0.41	0.41	9.57	3.99	0.73	2.53	4.51	4.75	2.67	0	0	2.18	0.11	1.41	0.22	1.21	3.03	5.09	4.14	3.03	16.65	7.14
NAPS-V2-7899	ESG5546	a	2	Reproductive	Heavy	No birth control	-100	8	7 to 9	240	MB	Light	na	not recorded	not recorded	MagMax RNA Beads	177	10	177	2.62	not recorded	RNA0062	ZymoRNA	GGTCACGA	GTATTATG	P4 - 200 Cycles	240828_VH00275_165_22252L7NX	0.94	35.33	0.12	9646	16894514	0.08	72405920	11443721	53913486	3.27	0.01	0.01	3.92	0	4.65	0	1.55	1.67	0.16	9.01	0.06	3.15	0.01	6.91	3.99	0.31	3.19	3.22	4.93	0	8.01	0	2.23	7.62	3.19	0	2.13	2.04	3.92	1.94	0	2.45	1.94	0	1.18	0.92	0.22	0.41	1.3	0.92	1.74	3.98	0.01	1.21	1.29	1.01	12.84	3.18	0	1.62	0.01	0.01	9.12	2.68	0	1.32	2.61	2.97	6.39	0.01	0.01	2.65	5.73	0	0	0.03	4.61	2.24	2.93	4.07	2.78	2.31	3.21	0	0.01	2.14	7.23	4.85	2.56	1.67	0.21	2.84	3.53	1.29	7.63	1.89	0.01	16.05	14.67	2.2	2.9	4.42	3.04	1.86	8.69	4.69	3.58	2.78	9.43	4.65	6.83	8.94	2.33	3.58	1.71	3.99	6.72	8.51	2.87	8.91	2.88	1.09	7.85	4.69	6.02	4.77	0.91	3.54	1.82	7.71	3.42	7.4	8.83	5.28	0.91	3.82	8.74	11.67	12.25	9.63	2.25	6.44	4.03	10.29	10.86	3.52	4.74	2.87	0.97	3.55	2.74	6	11.81	9.18	7.45	4.99	3.72	8.26	14.57	7.91	3.87	7.17	0.76	2.2	4.61	0.61	4.42	14.09	3.18	0.76	5.82	15.62	0.69	2.38	1.31	0.61	10.57	1.89	0.12	0.34	0.69	17.96	6.37	1.15	1.5	6.61	4.24	10.22	13.79	15.68	9.34	8.69	0.69	2.66	2.11	6.98	0	0	0	0	1.59	3.79	1.21	7.39	1.03	2.45	2.4	5.51	4.43	6.41	3.16	8.21	2.85	0	0.52	0.76	1.21	15.07	0	0	1.03	7.47	0.12	5.47	0.34	3.82	8.66	0.52	0.23	0.34	7.06	3.18	10.36	5.09	5.67	0.43	1.26	2.68	2.85	4.82	5.99	0.23	0.76	2.78	0.12	1.71	0.23	4.98	3	1.75	2.45	3.84	4.06	0.23	0	0	0	0.23	0	0	7.38	0	0	0.12	0	0	0.12	0	0	1.67	0	0	0	0	0.84	0.23	0	5.31	3.45	0.61	0	2.68	0.23	2.78	0.23	0	0	0.23	0	1.03	0	0	4.7	0.23	0	0	1.59	0	2.05	0.23	0.34	0	1.79	1.21	2.05	0	0	10.86	9.76	10.44	9.72	12.11	9.02	11.21	13.89	6.91	14.36	2.17	2.17	6.11	15.94	1.71	11.7	1.55	4.19	4.25	0.52	2.64	0.76	2.81	0.34	0.34	2.56	1.89	6.94	1.15	1.41	1.41	0.97	2.87	3.53	3.15	2.9	2.38	4.03	1.36	1.31	6.16	0	0.43	10.12	3.96	0.76	2.78	3.74	4.81	3.12	0	0	1.63	0	1.15	0.84	1.15	3.18	5.19	4.04	3.41	16.67	7.24
NAPS-V2-7899	ESG5547	a	2	Reproductive	Heavy	No birth control	-100	8	7 to 9	240	MB	Light	na	not recorded	not recorded	MagMax RNA Beads	164	10	164	2.42	not recorded	RNA0062	ZymoRNA	CGCTATGT	TCCGACAC	P4 - 200 Cycles	240828_VH00275_165_22252L7NX	0.93	34.75	0.04	10247	22080764	0.08	93699148	14692065	69548542	3.79	0.65	0.37	3.95	0	4.57	0	1.49	1.41	0.38	8.97	0	3.23	0	7.18	3.66	0.96	2.86	3.01	5.17	0	8.06	0	1.78	7.65	3.26	0.01	2.79	2.68	2.95	1.76	0	1.8	2.27	0	0	0.95	0.84	0.72	1.68	0.47	2.02	3.63	0	1.55	1.12	1.39	12.87	2.82	0	1.59	0.25	0	9.56	2.6	0.18	1.02	1.78	0	6.28	0.57	0	2.72	5.63	0	0	0.83	4.58	1.89	3.09	3.78	2.48	2.31	2.91	0	0	2.25	7.04	4.47	1.53	2.3	0	2.66	3.7	1.76	7.46	3.03	0.01	16.11	14.74	2.38	3.2	4.13	2.85	2.42	8.7	4.6	3.12	3.17	9.52	4.58	6.81	8.98	1.64	3.69	1.87	4.17	6.92	8.59	2.67	8.96	2.54	0.63	7.79	4.72	6.08	4.6	0.56	3.53	2.37	7.72	3.61	7.45	8.88	5.61	0.86	3.9	8.77	11.83	12.23	9.64	2.53	6.69	4.21	10.41	10.87	3.21	4.79	3.3	1.24	3.53	2.51	6.23	11.91	9.18	7.44	4.81	3.9	8.28	14.66	8.03	3.52	7.29	0.35	2.61	4.71	0.86	4.02	14.15	2.93	0.75	5.82	15.81	0.86	2.61	1.2	1.57	10.62	2.27	0.42	1.06	0.49	17.86	6.78	1.47	1.43	6.62	4.2	10.17	13.69	15.61	9.36	8.63	0.49	2.86	2.2	7.03	0.09	0	0	0	1.87	4.14	1.2	7.49	1.36	2.75	1.81	5.95	4.51	6.45	3.4	8.19	2.91	0.27	0	0.35	0.69	15.19	0	0	0.56	7.65	0	5.12	0	3.95	8.58	0	0.09	0.81	7.08	2.99	10.38	5.13	5.96	0.75	1.2	2.7	3.07	4.61	6.32	0.56	0.27	2.83	0.56	1.7	0.63	4.91	3.56	1.5	2.61	3.98	4.34	0.18	0.18	0	0	0.09	0	0	7.39	0	0	0.56	0	0	0	0	0	1.15	0	0.56	0	0.09	0.75	0.69	0.09	5.26	3.5	0.35	0	2.51	0.63	3.29	0	0	0	0.09	0	1.76	0	0	4.79	0.42	0	0	1.24	0	1.7	0	0.18	0.09	2.14	1.02	2.58	0	0	10.87	9.75	10.43	9.72	12.07	8.99	11.21	13.83	6.81	14.29	2.54	2.35	6.37	15.95	1.57	11.64	1.11	4.38	4.23	0.56	2.46	1.5	3.21	0.56	0.09	2.05	2.16	7.03	0.91	1.67	2.09	1.06	2.64	4.04	2.54	2.48	3.01	3.8	1.64	2.02	6.21	1.06	0.18	10.19	3.95	0.18	3	4.09	4.84	3.38	0	0.49	2.48	0	0.56	0.09	1.97	3.52	5.15	3.98	3.54	16.68	7.44
NAPS-V2-8128	ESG5548	a	2	Reproductive	Heavy	No birth control	Mentions progesterone may 2024, but this cycle predates it. Fill out intake two months late.	4	4 to 6	242	MB	Medium	2.02	5.21404	1.29274	MagMax RNA Beads	57.2	10	57.2	2.34	not recorded	RNA0062	ZymoRNA	GGACTTGG	CGCAGACG	P4 - 200 Cycles	240828_VH00275_165_22252L7NX	0.85	24.35	0.01	6394	15370658	0.19	78470284	13672012	61724030	3.39	0	1.34	1.96	0	3.91	0	2.22	0.01	0.16	5.64	0	1.63	0.01	4.61	2.27	1.6	1.41	1.54	3.82	0	6.34	0	2.04	5.67	1.88	0.01	0.92	1.98	0.42	1.42	0	1.35	1.71	0	2.81	1.21	1.09	0	0.23	1.67	1.21	1.32	0	0	1.66	0	9.94	0.01	0	0	0	0	8.19	2.72	0.01	1.26	1.09	0	6.91	0	0.04	1.49	3.68	0	0	1.27	2.44	2.53	1.37	0.01	1.01	2.06	0.92	0	0.01	1.65	3.96	2.89	2.71	1.55	0	2.78	4.41	1.68	4.57	1.46	1.59	16.42	16.77	9.05	5.18	8.76	5.2	7	15.2	11.32	6.9	9.75	6.91	7.69	12.23	9.29	0.6	3.8	4.27	4.85	6.47	9.2	3.31	5.51	3.39	7.46	5.62	6.14	6.34	8.08	4.26	4.18	3.81	5.08	4.12	12	8.29	4.97	2.29	4.84	7.68	12.87	10.95	3.61	2.2	5.04	4.19	8.27	11.17	3.26	6.65	3.74	6.5	3.88	4.69	5.31	10.84	6.23	10.4	4.71	5.59	6.69	14.83	5.7	3.5	8.31	2.71	3.84	6.71	2.51	7.93	13.85	3.9	3.18	4.31	16.45	3.19	2.37	2.37	1.5	10.29	3.43	1.71	1.42	1.21	6.66	6.1	5.34	3.84	0.45	0.37	4.8	5.8	9.92	2.75	2.84	1.02	0.1	0.45	3.91	0	0	0	0	0.73	2.91	1.42	6.13	2.13	1.34	0.66	5.31	7.84	5.13	2.54	2.08	2.65	0.52	0.79	0.2	1.17	14	0.2	0.52	3.55	4.42	0	2.61	1.83	2.03	4.24	1.61	0.91	1.42	4.53	1.26	2.43	3.89	4.11	0.2	3.44	2.52	1.21	1.89	4.99	1.17	0	1.3	1.61	0.45	0.37	1.71	1.8	2	1.92	2.45	3.09	3.06	0.1	0.1	0	1.02	0	0	9.66	0.6	0.85	0	0	0	0.2	2.95	3.71	5.96	0	0	0	0.37	1.5	0.91	0	5.27	2.49	0.1	0	0.91	0.2	1.26	0.52	0	0	0.2	0	0.1	0.45	0	5.16	0.6	0.1	0	3.83	0	0	1.8	0.37	0.6	2.43	0.29	3.3	0.1	1.71	9.7	11.91	8.99	8.57	11.33	8.75	8.79	9.95	6.6	11.47	3.8	5.07	9.09	13.13	5.82	7.85	7.99	8.53	7.98	2.65	2	2.39	9.39	3.15	4.64	3.12	2.71	8.34	1.3	0.1	2.37	4.97	11.58	5.15	15.08	5.23	7.07	5.72	3.62	5.18	12.8	3.31	9.05	9.34	4.26	3.35	7.04	7.37	4.21	0.29	4.95	4.17	4.64	5.26	11.11	10.91	9.34	2.29	7.88	6	4.26	0.29	0.37
NAPS-V2-8128	ESG5549	a	2	Reproductive	Heavy	No birth control	Mentions progesterone may 2024, but this cycle predates it. Fill out intake two months late.	4	4 to 6	242	MB	Medium	2.02	5.21404	1.29274	MagMax RNA Beads	59.6	10	59.6	2.94	not recorded	RNA0062	ZymoRNA	TCTCTACT	CGCGGTTC	P4 - 200 Cycles	240828_VH00275_165_22252L7NX	0.9	26.43	0.01	6987	17647010	0.16	105128210	20750626	85721718	0.51	0	0.73	0	0	3.8	0	1.6	0.01	0.01	5.34	0	1.23	0	4.66	2.03	0.57	0.01	2.05	3.8	0	6.79	0	0.19	6.34	0.01	0	0.45	0	3.61	0	0.01	0	0	0	0	0.97	0.01	0	0.28	0.98	0.14	2.7	0.01	0	0.01	0	10.22	0.01	0	0	0	0	7.8	0.99	0	1.43	0.48	0	7.47	0.01	0.01	3.03	2.81	0	0	0.48	1.84	0	1.75	0.01	0.73	1.92	2.4	0	0.01	1.69	5.11	2.62	0	0	0	1.66	4.52	0.91	4.76	0.54	0	16.41	16.6	8.98	5.4	9.1	4.71	7.07	15.53	11.2	6.95	9.91	8.32	8.1	12.48	9.53	0.7	2.91	3.46	4.42	5.96	9.4	2.87	5.31	2.22	7.71	4.97	6.72	5.23	8.3	2.86	3.61	3.43	4.84	3.43	12.17	7.98	4.91	2.14	4.3	7.94	13.06	11.25	3.48	1.64	4.68	3.15	8.91	10.87	3.32	6.54	2.7	7.22	3.36	3.53	4.19	10.96	5.37	10.34	4.18	4.67	6.62	14.7	6.28	2.7	8.32	1.43	2.7	5.62	1.77	7.56	13.51	3.1	2.22	3.45	16.25	2.18	2.38	1.48	0.7	9.83	3.29	0.74	1.14	1.17	6.25	6.12	4.29	2.74	0.82	0.74	4.7	6.21	10.01	3.06	2.86	0.74	0.25	0.57	4.41	0.07	0	0	0	0.86	2.62	1.14	6.41	1.87	1.35	0.37	5.26	7.38	5.07	2.76	2.94	2.38	1.04	0.31	0.07	1.32	14.09	0.19	0.19	3.16	4.71	0.13	2.48	1.4	2.42	4.28	1.53	0.31	1.01	4.58	1.64	2.44	3.66	4.05	0.07	2.84	1.87	1.01	1.43	5.53	1.04	0	1.62	1.94	0.86	0.31	2.58	2.7	1.77	1.69	2.64	2.73	3.2	0	0	0	0.52	0	0	9.82	0.42	0.61	0.07	0.13	0	0	3.36	4.04	6.47	0	0	0	0.47	1.32	1.45	0	5.18	2.59	0.07	0	2.24	0.61	1.14	0.13	0	0	0.07	0	0.19	0.07	0	5.43	0.31	0.13	0	2.52	0	0.25	2	0.42	0.78	2.39	0.97	2.89	0	1.17	10.22	11.47	9.5	8.69	11.59	9.14	8.89	11.2	6.28	11.97	3.15	4.11	8.24	13.23	5.3	7.97	7.22	7.74	7.43	2.19	2.39	1.48	8.54	2.14	3.92	2.39	2.47	7.41	0.66	0.37	2.34	4.82	10.82	4.52	14.66	4.97	6.35	4.95	3.46	4.48	12.4	2.54	8.18	8.59	3.69	2.71	6.2	6.39	4.16	0.7	4.27	3.24	3.91	5.03	10.26	10.04	8.53	2.34	7.3	6.16	3.6	0.52	0.82
NAPS-V2-8128	ESG5550	a	2	Reproductive	Heavy	No birth control	Mentions progesterone may 2024, but this cycle predates it. Fill out intake two months late.	4	4 to 6	242	MB	Medium	2.02	5.21404	1.29274	MagMax RNA Beads	66.4	10	66.4	1.3	not recorded	RNA0062	ZymoRNA	ATGTAAGT	ACTCTATG	P4 - 200 Cycles	240828_VH00275_165_22252L7NX	0.91	25.66	0.01	7094	19792438	0.15	106135672	19383848	84606868	0	0	0.71	0	0	4.01	0.01	1.83	1.62	0.01	5.67	0	1.72	0	4.56	0.01	1.19	1.49	1.92	4.01	0	6.78	0	1.34	5.87	0.3	0.01	2.85	0	1.25	0.9	0	0	3.47	0.94	0	1.41	0.03	0	0.16	1.15	2.04	2.18	0	1.16	0.56	1.36	10.02	0.01	0	1.83	0	2.44	7.55	2.55	1.03	1.01	0.26	0	7.32	0	0.01	2.36	3.07	0	0	0.32	2.41	2.88	2.54	0.77	0.55	0.01	3.18	0	0.01	1.51	4.2	1.98	0	0	0	2.32	4.51	1.26	5.12	1.01	1.27	16.38	16.54	8.97	5.57	9.03	4.66	6.76	15.51	11.14	6.84	9.83	8.11	8.13	12.4	9.46	0.55	3.56	3.83	4.35	6.44	9.42	3.18	5.41	2.68	7.55	5.34	6.52	5.95	8.17	3.52	4.15	3.85	4.95	3.84	12.02	8.09	5.14	2.34	4.52	7.63	12.94	11.19	3.45	2.33	4.88	3.72	8.65	10.74	2.96	6.83	3.42	7.4	3.39	4.27	4.94	10.89	5.8	10.12	4.06	5.14	6.73	14.72	5.88	3.19	8.22	2.09	3.01	6.1	2.24	7.66	13.37	3.61	2.68	3.95	16.32	3.06	2.09	1.71	1.2	10	3.6	0.65	1.66	1.54	6.61	6.13	5.15	3.36	1.09	0.14	5.11	6.38	10.1	3.53	3.01	0.87	0.39	0.5	3.88	0.14	0	0	0	0.87	2.46	1.32	6.36	1.98	0.87	0.6	5.02	7.7	5.14	1.84	2.56	2.1	1.29	0.21	0	1.06	13.98	0	0.7	2.99	4.37	0	2.47	1.16	1.78	4.31	1.41	1.06	1.23	4.53	0.78	2.52	3.56	4.02	0	3.26	2.14	1.92	1.43	5.37	1.23	0.33	2.54	1.46	0.7	0.33	2.12	2.59	1.62	1.88	2.48	3.16	3.53	0	0	0	0.95	0	0	9.87	0.33	0.6	0.14	0.21	0.07	0.5	3.29	4.59	6.15	0	0	0	0.95	2.1	1.06	0	5.24	2.66	0.44	0	1.88	0.21	0.87	0.39	0	0	0.21	0	0.14	0.21	0	4.57	0.83	0.07	0	3.23	0	0.14	1.59	0.27	0.83	2.68	0.7	3.61	0	1.02	9.86	11.47	9.22	8.62	11.75	9.36	8.64	11.1	6.66	11.98	3.52	4.44	8.8	13.21	5.86	8.16	7.75	8.23	7.87	2.51	2.56	1.62	9.22	2.94	4.28	2.7	2.86	8.04	0.99	0.27	2.52	5.28	11.45	4.75	15.01	5.37	6.9	5.34	3.3	5.27	12.47	3.3	8.82	9.17	4.26	3.22	6.85	7.07	4.06	1.16	4.66	4.02	4.69	5.57	10.92	10.71	9.21	2.42	7.63	6.34	3.83	0.39	1.16
NAPS-V2-8184	ESG5551	a	2	Reproductive	Heavy	No birth control	None; should be on testosterone but stopped 2y/a	4	4 to 6	240	MB	Medium	3.4	8.34604	2.08651	MagMax RNA Beads	113	10	113	0.744	not recorded	RNA0062	ZymoRNA	CTTGGTAT	CCAAGTCC	P4 - 200 Cycles	240828_VH00275_165_22252L7NX	0.94	29.81	0.05	11160	53401636	0.1	112872194	10915221	55152914	3.01	0.01	0.16	2.29	0	3.86	0	1.5	2.96	0.16	6.34	1.96	3.02	0.01	5.13	3.06	0.38	1.78	2.42	4.57	0	7.12	0	2.01	9.08	1.65	0.01	0.67	0.85	2.24	0.01	0	1.02	2.02	0	2.01	1.53	0.03	0.37	0.01	1.26	0.01	3.48	0.01	0.5	0.88	0.01	11.01	2.88	0	0.01	0.01	0.69	9.44	1.37	0.01	0.86	1.22	0.01	6.52	0.01	0	1.98	3.39	0	0	0.01	2.95	1.91	2.45	3.29	0.56	1.31	2.37	0.01	0.01	1.36	5.12	3.85	0.85	1.13	0	2.04	4.54	1.73	4.62	0.52	0.01	10.97	10.12	3.09	2.59	4.86	2.72	2.33	9.44	8.37	3.37	3.58	5.32	5.13	0.79	7.98	0.13	1.87	0.79	0	8.24	3.46	2.19	9.64	3.31	0	8.82	0.13	7.54	0.71	0	1.64	0.54	7.7	1.91	0.24	0.45	1.3	0	1.5	0.79	0.13	1.35	10.02	0.24	0	0.13	0.79	2.19	0.54	0	1.35	0.13	0.35	0.71	5.63	4.25	10.08	6.78	1.3	0	1.3	3.61	1.35	1.07	6.52	0	0.24	1.13	0.24	0	5.49	1.8	0	0	16.29	0	0.45	0	0	2.19	0.35	0	0.24	0	2.3	1.87	0.13	0	0.45	0	2.01	4.87	8.74	5.72	0.24	1.19	0.54	2.13	6.36	0.94	0	0	0	2.74	6.52	6.38	9.82	1.68	5.35	3.28	8.98	7.39	9.14	5.68	9.66	4.45	0	0.63	0.71	2.01	18.02	0	0.94	1.41	8.78	0.71	7.48	0.13	6.56	5.74	0	1.07	3.37	9.21	5.77	5.58	7.45	8.58	0.45	3.14	2.53	4.03	5.74	5.61	0	1.13	4.94	0.71	4.17	0	4.51	5.36	4.19	2.07	6.21	6.36	1.19	0	0	0	0.35	0.13	0	7.98	0	0	0	0	0	0	0	0	0.45	0	0.13	0	0	0.13	0.35	0	3.49	0	1.59	0	0.13	1.07	4.1	0.13	0	0.13	1.68	0	0.24	0.24	0	0.54	0.94	0	0	3.24	0	3.63	0.13	0.87	0	0.63	0.13	0	0	0.24	11.32	10.52	10.5	10.01	12.69	10.07	12.1	14.3	7.52	14.59	1.5	0	2.53	3.78	0	7.77	0.35	2.87	1.5	0	0	0	0.13	0	0	1.01	0.54	5.66	0	0	3.21	0.24	0.35	1.13	1.41	0.24	0.45	4.55	0	0.63	5.53	0	0	4	0	0.87	0.45	1.41	4.27	0	0	0.13	3.15	0	0	0.13	0	0.13	3.12	3.64	0	18.9	9.64
NAPS-V2-8184	ESG5552	a	2	Reproductive	Heavy	No birth control	None; should be on testosterone but stopped 2y/a	4	4 to 6	240	MB	Medium	3.4	8.34604	2.08651	MagMax RNA Beads	128	10	128	1.53	not recorded	RNA0062	ZymoRNA	AGCCTCAT	AGTAGAGA	P4 - 200 Cycles	240828_VH00275_165_22252L7NX	0.95	31.12	0.04	11111	46082514	0.07	101576416	10471932	52570584	3.32	0.01	0.03	2.14	0	4.19	0.01	1.32	1.92	0.46	6.62	0	2.77	0.01	5.52	2.36	0.38	1.08	2.42	4.28	0	7.52	0	1.17	9.57	1.53	0.01	1.47	1.57	2.43	0	0.7	1.34	1.85	0	0	0.82	0.46	0.26	0.01	0.88	0.01	3.98	0.01	0.22	1.73	0.01	11.05	3.32	0	0.49	0.01	1.13	9.69	0.66	0.23	0.52	1.31	1.69	6.47	0.01	0.01	2.15	3.33	0	0	0.16	2.51	1.81	2.33	3.68	0.7	1.74	2.76	0	0.01	1.41	5.79	4.31	1.17	0.67	0	2.13	4.66	0.98	4.48	1.11	0.69	10.9	10.03	3.3	3.16	4.89	2.43	1.84	9.88	8.73	3.36	4.36	5.38	4.94	1.34	7.76	0.13	0.65	0.89	0	7.87	3.46	1.72	9.89	3.42	0.47	9.03	0.36	7.46	1.04	0	0.56	0	8.01	2.02	0.56	0.74	1.49	0	1.39	0.47	0.13	1.59	10.13	0.65	0.25	0.25	1.44	1.28	0.56	0	2.05	0.56	0.65	0.47	5.86	3.93	9.88	6.58	1.16	0.82	2.21	3.17	0.65	1.59	6.62	0	0.13	1.59	0.47	0.25	5.71	1.59	0	0.25	16.09	0	0.25	0	0	3.06	0.82	0	0.82	0	2.98	1.91	0.65	0	0.36	0	1.84	4.92	8.44	5.27	0.13	0.74	1.34	2.21	7.04	0.36	0	0	0	3.11	6.26	6.48	9.93	2.21	5.06	3.97	8.96	7.43	9.15	5.37	10.51	4.79	0	0.97	0	2.62	18.19	0	1.22	1.39	9.04	0	7.65	0	6.48	5.67	0	0.65	2.94	9.24	5.86	5.22	7.62	8.6	0.36	2.98	3.39	4.19	6.46	5.89	0.56	1.22	5.16	0.36	4.4	0	4.91	5.47	3.99	2.21	6	6.54	1.91	0	0	0	0	0.13	0	8.26	0	0	0.13	0	0	0	0	0	0.13	0	0	0	0	0.56	0.36	0	3.56	0	2.05	0	0	0.56	4.25	0	0	0	1.22	0	0.25	0	0	1.04	0.74	0	0	3.32	0	3.52	0	0.36	0	0.13	0.13	0	0	0.25	11.61	10.02	10.84	10.23	12.89	10.82	12.06	14.46	7.32	14.86	1.39	0	2.87	3.83	0	7.5	1.22	2.6	1.63	0	0	0	0.56	0	0	0.56	0.13	6.05	0	0	3.01	0.13	0	0.65	0.36	0.36	0	4.3	0	0.36	5.92	0	0	4.7	0.13	0.36	0.65	2.02	4.42	0	0	0.47	4.36	0.13	0.25	0	0	0.13	3.67	3.45	0	18.8	9.01
NAPS-V2-8184	ESG5553	a	2	Reproductive	Heavy	No birth control	None; should be on testosterone but stopped 2y/a	4	4 to 6	240	MB	Medium	3.4	8.34604	2.08651	MagMax RNA Beads	116	10	116	1.46	not recorded	RNA0062	ZymoRNA	AAGATACT	ACTTACAT	P4 - 200 Cycles	240828_VH00275_165_22252L7NX	0.95	30.77	0.05	10805	40635816	0.07	87872882	8840786	44324762	3.46	0	0.28	2.01	0	4.12	0	1.08	2.04	0.13	6.14	0	3.23	0	5.74	2.23	0.01	1.18	3.13	4.42	0	7.7	0	2.01	9.51	2.06	0.01	0.01	0.01	3.26	0	0	0.55	1.95	0	0.69	1.13	1.11	0.56	0.01	0.92	0.22	4.47	0.01	1.49	1.21	0.01	10.96	2.94	0	1.14	0.01	0.01	9.76	1.7	0.18	0.79	0.01	0	6.42	0.31	0	0.9	3.45	0	0	0.01	2.34	1.77	2.22	3.94	1.03	1.96	2.75	0	0	1.37	6.02	3.44	1.52	1	0	1.96	4.73	1.4	4.42	0.99	0	11.08	10.13	3.67	3.23	4.92	2.1	2.63	9.78	8.55	3.17	4.31	5.2	4.38	1.6	7.82	0	1.01	0.93	0.54	7.91	3.28	2.1	9.87	3.19	0	9.1	0	7.29	1.8	0	1.37	0.15	8.14	2.68	0.42	0.65	1.76	0	1.01	0.65	0.29	1.76	10.01	0	0	0.15	1.24	2.02	0.75	0	1.71	0.42	0.75	0.42	6.1	4.07	9.79	6.62	1.01	0.42	1.71	2.94	1.09	1.37	6.37	0.15	0.42	0.93	0.15	0.29	5.66	1.76	0	0.54	16.06	0	0	0.29	0	2.85	1.3	0	1.24	0	4.73	1.65	0.42	0	0.29	0	2.17	4.87	8.56	5.16	0.29	1.09	1.24	1.89	6.69	0.29	0	0	0	3.33	6.45	6.56	9.99	2.52	5.26	3.7	9.2	7.63	9.29	5.07	10.24	4.72	0.29	1.37	0.29	2.21	18.23	0	0.75	1.17	9.04	0.15	7.7	0	6.38	5.9	0	1.49	3.66	9.23	5.84	5.32	7.62	8.59	0.75	3.19	3	4.34	6.45	5.73	0.15	0.84	5.12	0.54	4.91	0	5.1	5.52	3.98	2.76	5.85	6.5	1.55	0	0	0	0	0	0	8.23	0	0	0.29	0	0	0	0	0	0	0	0	0	0	0	0.65	0.29	4.14	0	1.85	0	0.15	0.84	4.43	0	0	0	1.94	0	0.15	0.15	0	1.49	0.93	0	0	3.26	0	4.45	0	1.09	0	0.29	0	0	0	0.42	11.54	10.03	10.74	10.27	12.77	10.78	11.79	14.35	7.04	14.84	2.94	0	2.17	3.28	0	7.25	0.75	2.55	0.54	0	0	0	0.29	0	0	1.71	0.15	5.83	0	0	3.02	0	0	0.15	0.93	0.29	0	4.21	0	0.42	5.67	0	0	4.66	0	0.65	0.42	1.94	4.35	0	0	0	4.42	0	0	0	0	0	3.65	3.93	0	18.78	9.22
NAPS-V2-8134	ESG5554	b	2	Reproductive	Medium	No birth control	None	5	4 to 6	244	MB	Medium	2.2919999999999998	5.18704	1.2755	MagMax RNA Beads	102	10	102	3.08	not recorded	RNA0062	ZymoRNA	AACAGGTT	ATACCAAG	P4 - 200 Cycles	240828_VH00275_165_22252L7NX	0.95	26.67	0.01	12029	73448680	0.09	104330026	4801098	27163140	3.21	0.01	0.01	3.4	0	5.54	0.01	2.14	2.17	0.56	8.98	0	2.77	0.01	6.96	3.83	1.38	2.8	3.94	5.13	0	8.24	0	2.37	6.34	3.5	0.01	1.99	2.39	3.97	2.11	0.01	1.73	3.1	0	0.01	1.23	1.06	0.16	0.94	1.58	1.86	3.51	0.01	0.8	1.97	1.73	12.55	2.23	0	2.15	0.13	1.05	8.49	2.87	0.01	0.45	0.87	0.75	6.52	0.01	0.01	0.39	5.79	0	0	0.04	3.09	2.56	3.73	4.05	2.54	2.61	3.46	0	0.01	1.42	7.45	4.42	1.87	0.27	0	2.61	2.18	2.27	7.9	2.67	0.01	13.28	15.46	0.5	1.62	4.87	0.27	0.7	5.88	7.24	3.66	7.8	3.46	0.27	5.13	5.03	0	7.77	2.77	7.46	9.54	11.56	4.27	12.54	6.96	0	10.78	2.58	5.62	5.28	0.7	3.05	2.77	11.59	7.62	9.9	3.78	4.16	0.5	7.76	2.53	7.9	7.69	2.63	7.83	1.52	0.27	10.27	10.9	3.73	8.97	3.22	3.25	1.89	3.25	10.03	7.49	10.75	7.32	9.79	7.45	4.38	12.99	4.63	2.58	7	0	8.1	2.31	2.63	3.92	10.67	3.16	0	2.68	16.63	0	0.5	1.72	0.27	3.01	1.62	0	0.5	0	10.26	8.11	0	0	0.5	0	1.52	5.92	8.68	7.02	0	0	0.5	1.03	6.41	0.87	0	0	0	2.73	4.99	2.04	9.31	2.68	0	3.46	6.08	6.47	3.05	3.54	9.2	5.75	1.52	1.62	5.43	2.58	3.54	0.5	0.87	2.43	8.42	0	10.08	0.27	2.58	18.68	0	0.27	0.27	7.55	5.32	8.36	8.41	6.78	0.87	1.72	3.37	5.33	5.47	3.64	2.37	1.81	3.84	2.43	1.97	0	9.32	16.06	3.56	6.87	6.32	7.03	4.46	0	0.7	0.27	0	0	0.27	8.23	0	0	0	0	0	0	0	0	0.7	0	0	0	0	0	0.7	0.5	4.07	0.7	2.43	0	0.5	1.03	2.43	2.82	0	0	0.27	0	0	0.7	0	0	2.12	0	0	0.27	0	6.51	0	0	0	2.77	0	1.41	0	0.27	7.03	6.7	4.42	2.18	7.31	5.67	2.73	8.52	0.7	7.93	1.03	1.03	4.85	7.74	2.73	4.59	4.35	4.38	5.12	3.32	1.41	0.5	3.59	1.3	0.7	1.89	3.01	6.8	0	0	1.72	1.62	9.1	2.77	7.42	4.48	9.43	1.81	1.3	2.43	8.09	0.27	5.06	6.63	1.3	0	9.36	2.53	2.18	0.27	1.72	5.06	5.91	2.37	3.54	4.35	4.19	1.89	5.39	9.86	0.27	0.7	0.7
NAPS-V2-8134	ESG5555	b	2	Reproductive	Medium	No birth control	None	5	4 to 6	244	MB	Medium	2.2919999999999998	5.18704	1.2755	MagMax RNA Beads	93.6	10	93.6	3.38	not recorded	RNA0062	ZymoRNA	GATCTATC	ATGAGGCT	P4 - 200 Cycles	240828_VH00275_165_22252L7NX	0.95	26.9	0.02	11457	54026812	0.1	76867078	3475200	20064496	3.46	0.75	0.01	3.62	0	5.49	0	2.48	2.6	0.73	9.25	0.01	2.87	0	7.11	4.56	1.58	3.38	3.76	5.38	0.01	8.52	0.01	1.4	6.47	3.07	0.01	1.96	2.3	3.7	2.09	0	1.87	2.55	0	0	1.64	1.3	0.64	0.97	1.73	2.4	2.42	0.04	1.93	2.19	1.46	12.66	2.87	0	1.45	0	1.11	8.46	3.12	0	0.77	1.33	2.23	6.82	0.97	0.01	1.03	5.9	0	0	0.36	3	2.93	3.81	3.92	2.65	2.89	3.31	0	0.01	1.61	7.29	4.12	1.38	0.28	0	2.73	2.14	1.8	8.03	2.88	0.87	13.3	15.49	0.36	0.9	4.96	0	2.25	6.17	7.42	3.54	6.98	2.93	1.84	4.98	5.22	0.36	8.1	2.98	7.6	9.73	11.49	3.89	12.58	6.68	1.45	10.89	2.33	5.07	4.64	0	3.39	3.08	11.93	7.97	9.91	3.71	3.89	0	7.72	2.33	7.86	7.45	2.41	7.63	2.06	0	10.15	10.81	3.47	9.18	3.43	2.69	2.25	3.61	10.2	7.14	10.69	7.3	9.54	7.37	4.87	13.01	4.85	2.93	7.1	0	7.94	3.22	1.29	3.58	10.51	3.61	0	2.69	16.6	0	0	1.29	0	2.82	0.9	0	0.9	0	10.51	8.32	0	0	0.36	0	1.84	4.7	8.39	6.5	0	0	1.84	1.29	6.42	0.9	0	0	0	2.41	5.26	1.96	9.17	1.96	1.72	3.51	5.83	6.55	3.83	4.44	8.85	5.27	1.72	1.11	5.27	2.25	3.71	0	1.72	2.15	8.65	0	10.03	0	2.15	18.66	0	0	0	7.59	4.87	8.17	8.48	6.94	0	1.59	3.47	5.31	5.55	3.31	2.33	2.49	4.28	2.76	1.11	0	9.36	16.11	3.74	7.01	6.27	7.05	4.42	0.36	0	0	0.36	0	0	7.87	0	0	0	0	0	0	0	0	0.66	0	0	0	0.36	0.36	0.66	0	4.24	0	2.15	0	0	0	1.84	3.22	0	0	0	0	0	0.66	0	0	2.49	0	0	0.66	0	6.98	0	0	0	2.63	0	0.9	0	0	6.77	6.71	3.54	1.84	7.45	5.63	2.98	8.42	1.96	7.83	0.66	1.84	5.12	7.67	2.33	4.32	3.92	4.48	5.44	2.82	1.72	0.9	4.36	1.84	2.33	2.63	2.56	6.74	0	0.36	1.72	1.72	9.15	3.27	7.18	3.89	9.49	2.93	0.66	1.84	8.03	0	4.78	6.69	1.45	0.66	9.3	3.13	2.93	1.11	1.29	4.7	6.54	2.76	3.77	4.3	4.07	1.96	5.3	9.81	0.9	1.29	0
NAPS-V2-8134	ESG5556	b	2	Reproductive	Medium	No birth control	None	5	4 to 6	244	MB	Medium	2.2919999999999998	5.18704	1.2755	MagMax RNA Beads	96.4	10	96.4	3.19	not recorded	RNA0062	ZymoRNA	TTCCTGTT	AGTATCTT	P4 - 200 Cycles	240828_VH00275_165_22252L7NX	0.95	27.07	0.07	11821	63865366	0.09	96491560	4596599	29163882	3.91	0.61	0.47	3.9	0	5.61	0	2.37	2.92	0.74	9.42	0.01	3.68	0.01	7.17	3.77	1.76	3.1	3.97	5.5	0	8.48	0.01	1.53	6.65	3.24	0.01	2.45	3.03	4.17	1.15	0.01	2.05	2.77	0	0.44	1.5	1.52	0.52	1.02	1.73	2.44	2.61	0.62	1.34	2.28	1.93	12.78	3.32	0	1.88	0.68	0.28	8.93	3.03	0.01	1.03	0.67	2.2	7.07	0.01	0.58	0.95	5.86	0	0	0.41	2.7	2.5	3.72	4.31	3.05	2.76	3.13	0	0.01	2.22	7.65	4.44	1.22	1.68	0	3.2	2.52	2.01	7.72	3.11	0.69	13.2	15.42	0.28	1.2	4.71	0.28	0.52	6.01	7.3	3.92	6.97	2.99	0.52	4.28	4.91	0.52	7.92	2.83	7.23	9.44	11.3	3.98	12.47	6.98	1.06	10.81	2.69	5.07	4.47	1.85	2.99	1.85	11.73	8.14	9.76	3.57	4.54	0.28	7.62	2.36	7.41	7.59	2.42	7.72	0.9	1.34	10.04	10.87	3.21	9.25	3.28	2.23	2.02	3.21	10.17	6.68	10.61	7.27	9.53	7.55	5.3	12.85	5.11	1.67	7.18	0.72	7.72	2.53	2.16	3.65	10.55	2.64	0	2.16	16.53	0	0	1.06	0	2.87	2.02	0	0.28	0.28	10.38	7.98	0	0	0.28	0	2.91	6.87	8.17	6.33	0.72	1.2	0.52	1.2	6.41	0.28	0	0	0	2.78	4.92	2.3	9.31	2.69	0	3.37	5.81	7.12	4.49	4.83	9.38	5.77	1.56	1.94	5.09	2.59	3.83	0	0.52	2.09	8.92	0	9.94	0	2.3	18.69	0.28	0	0	7.82	5.35	8.31	8.65	7.04	1.56	2.02	3.74	5.34	6.1	4.08	2.42	1.2	5.47	2.83	2.48	0	9.37	16.24	4.76	7.16	6.28	7.12	4.69	0	0	0.28	0	0	0	7.9	0	0	0	0	0	0	0	0	1.45	0	0	0	0	0	1.45	0	4.38	1.06	2.99	0	0.28	1.2	1.56	3.37	0	0	0	0	0	0.72	0	0.9	2.73	0	0	0.52	0	7.19	0	0	0	3.03	0	1.2	0	0.28	7.09	6.62	3.9	2.64	7.36	5.76	2.91	8.61	1.94	8.06	1.2	1.56	4.84	7.53	1.85	4.08	3.4	4.33	5.5	2.69	1.85	0	3.52	2.02	1.06	1.45	2.02	6.59	0	0.28	1.2	1.2	9.13	2.59	7.22	4.38	9.46	2.02	1.34	2.53	8.32	0	4.78	6.93	1.56	0.52	9.2	3.72	2.99	0	2.69	4.93	7.28	2.87	3.52	4.24	4.02	2.23	5.45	9.67	1.2	1.34	0
NAPS-V2-8410	ESG5557	a	2	Reproductive	Light	No birth control	None	5	4 to 6	355	MB	Heavy	2.3759999999999999	6.14604	1.03877	MagMax RNA Beads	215	10	215	8.28	not recorded	RNA0062	ZymoRNA	AGTACTCC	AACCTGTT	P4 - 200 Cycles	240828_VH00275_165_22252L7NX	0.91	28.46	0.01	7457	12020496	0.08	91439496	15053005	78424260	2.97	0.01	0.8	3.39	0	5.79	0	1.66	4.11	0.02	8.3	0	2.76	0.01	5.31	1.89	0.27	0.01	2.55	4.06	0	8.08	0	1.59	10.86	1.94	0	2.26	2.66	3.63	2.09	0	2.41	0.3	0	1.85	1.76	0.28	0.58	0.56	1.14	1.55	4.38	0.01	0.51	0.01	0.01	11.75	4.69	0	1.85	0	1.33	8.73	1.66	1.39	0.35	0.01	2.03	5.89	0.37	0	1.17	3.49	0	0	0.01	1.06	1.88	3.09	4.33	1.45	0.89	2.78	0	0	1.41	6.01	4.51	1.25	1.72	0	2.08	3.95	1.81	6.13	1.26	0	11.84	12.2	2.5	7.52	5.09	7.23	4.18	11.14	5.09	4.44	6.18	5.5	8.65	5.12	9.29	0	1.13	0.26	0.18	2.86	5.96	0.48	7.41	0.61	0	6.26	0.34	2.61	0.85	0.09	0.09	0.34	6.34	1.79	1	0.18	0.79	0	0.41	7.38	3.35	2.43	0.68	1	0.26	0	1.58	3.97	1.26	0.73	0.18	0.26	0.55	0.18	2.34	1.64	5.69	0.09	1.61	0.41	6.6	10.3	0.34	2.66	0.85	0	0.34	0.41	0.26	0.73	4.91	0.79	0.09	0.34	12.93	7.85	5.39	6.87	3	12.25	6.28	1.13	4.1	5.01	17.21	7.54	3.39	3.17	2.78	0	1.41	4.18	1.82	0	0.09	0.41	0.26	0.34	3.18	0.09	0	0	0	0.34	4.83	1.3	5.41	1.41	0.09	1.3	3.44	11.6	3.38	2.93	7.5	4.11	0.34	0.85	0.9	0.48	2.28	1	1.38	1.22	11.15	0.09	2.7	0.34	1.97	12.76	0.09	1.55	0.26	3.13	2.09	12.12	5.98	3.9	0.18	2.82	0.34	1.64	3.51	1.55	1.64	0.18	0.55	1.38	0.09	1.04	3.24	13.57	1.48	7.18	4.7	11.15	1.84	0.34	0	0	0	0.41	0.18	14.5	0	0.61	1	1.09	1.09	0.73	1.34	4.5	3.18	0.09	0	0.41	0	0.09	1.82	0.34	2.88	0.95	0.41	0.61	1.34	0.79	1.61	0.26	0.26	0	13.83	1	1	2.09	0	3.13	1.55	0	0	0	6.88	1.09	0	1.41	0.79	1.82	0	2.11	0	2.79	10.15	8.88	11.85	8.2	12.7	7.62	9.82	11.92	9.65	11.54	17.7	2.13	5.99	5.73	0	3.02	0.95	5.1	5.9	0	0	0.18	0.73	0.79	0	0	0.9	1.7	0.61	0	0.9	0.18	0.41	1.97	1.09	1.79	0.18	3.18	0	2.98	4.33	0.48	0.26	6.47	0.09	4.57	0	0.95	0.79	0.26	0	0.18	0.55	0	0.34	0	0.09	0.09	3.71	3.11	0.41	11.26	3.37
NAPS-V2-8410	ESG5558	a	2	Reproductive	Light	No birth control	None	5	4 to 6	355	MB	Heavy	2.3759999999999999	6.14604	1.03877	MagMax RNA Beads	223	10	223	5.08	not recorded	RNA0062	ZymoRNA	CTGCTTCC	GATAGATC	P4 - 200 Cycles	240828_VH00275_165_22252L7NX	0.91	28.07	0.01	7079	10620632	0.09	79816912	13066946	68392838	2.72	0	0.43	3.23	0	5.91	0	1.78	3.9	0.01	8.02	0	2.82	0.01	5.03	1.59	0.62	1.83	2.71	4.72	0	7.93	0	2.46	10.77	2.98	0.01	0.73	1.38	2.51	0	0	1.07	2.82	0	2.21	1.36	3.06	0.33	0.66	1.3	2.04	5.03	0	1.22	0.86	1.4	12.02	4.28	0	0.54	0	0	8.19	1.77	0.98	0.78	0.71	3.17	6.5	0.68	0	2.42	3.45	0	0	0	1.14	2.02	3.09	4.15	1.72	1.49	1.82	0	0	1.44	5.73	4.13	1.87	1.53	0	2.36	3.59	1.89	6.81	0.96	0	11.7	12.08	2.58	7.53	5.02	7.2	3.86	10.7	5.27	4.69	6.1	5.44	8.87	5.14	9.99	0	1.65	0.11	0.47	2.5	5.82	0.55	6.73	1.2	0	5.71	0	2.44	0.39	0.21	0	0.21	6.24	0.62	1.05	0.3	0.82	0	0.47	7.72	3.84	2.32	0.21	0	0	0	1.85	4.07	0.39	0.76	0.39	0.55	1.2	0.11	2.38	1.79	5.44	1.1	1	0.21	6.4	9.85	0.21	3.36	1.05	0	0.88	0	0.21	0.21	5.13	0.62	0.11	0.21	12.71	8.15	5.54	6.61	2.52	12.02	6.76	1.42	4.39	5.09	17.29	7.47	3.54	3.37	3.03	0	1.62	4.21	2.27	0.3	0.21	0.3	0.55	0	2.97	0	0	0	0	0.21	4.76	1.42	5.26	1.42	0.11	1.34	3.7	11.32	3.53	2.46	7.85	3.94	0.21	1	1.15	0.76	3.09	1.25	1.82	1.3	11.06	0.11	2.98	0.21	2.29	12.34	0	2.27	0.21	3.2	1.85	11.54	5.89	4.26	0.11	2.42	0.55	1.46	3.61	1.46	2.1	0	1.05	1.75	0	1.3	2.89	13.08	1.85	6.5	4.52	10.93	1.94	0	0.11	0	0	0	0.39	14.23	0	0.3	1.34	1.25	1.42	0.55	1.34	4.22	2.67	0.11	0	0.47	0	0.82	1.5	0.39	3.05	0.69	0.11	1.2	1.05	0.69	1.25	0.82	0	0	13.78	0.62	0.88	2.27	0	2.56	1.58	0	0.11	0	6.08	1	0	1.3	0.94	1.79	0.21	2.05	0	3.44	10.01	8.97	12.52	8.34	12.98	7.84	10.06	11.66	10.01	11.73	17.95	2.13	6.14	5.89	0	3.11	0.69	5.32	6.4	0	0	0	0.62	0.62	0	0	0.69	1.88	1.3	0	1.34	0	0.69	1.54	0.62	1.5	0.21	3.4	0.21	2.63	4.75	1.15	0.47	6.5	0	4.4	0.11	0.76	0.47	1.15	0.21	0	0.11	0	0.47	0.11	0.88	0.11	3.55	3.09	0.55	11.29	4.11
NAPS-V2-8410	ESG5559	a	2	Reproductive	Light	No birth control	None	5	4 to 6	355	MB	Heavy	2.3759999999999999	6.14604	1.03877	MagMax RNA Beads	217	10	217	8.24	not recorded	RNA0062	ZymoRNA	GTATGTTC	AACAGGAA	P4 - 200 Cycles	240828_VH00275_165_22252L7NX	0.91	27.88	0.01	7372	11696434	0.08	92979820	16604688	80467994	2.01	0	0.38	3.27	0	5.99	0	1.88	3.96	0.01	8.09	0	0.68	0.27	4.77	2.85	0.9	3.08	3.07	4.17	0	8	0	0.13	10.88	2.81	0	2.32	0.01	1.43	2.18	0	0	2.26	0	0	1.21	0.99	0.11	0.72	0.61	1.69	4.83	0	0	0.01	0.01	11.79	4.22	0	1.22	0	0	8.24	1.78	0.79	0.01	1.68	1.42	6.43	0.47	0	1.08	3.98	0	0	0.55	0.75	2.47	2.46	4.1	0.64	1.5	2.46	0	0	1.18	5.63	4.21	0	0.59	0	2.03	3.92	0	6.43	2.42	0.26	11.52	12.03	2.37	7.35	4.6	6.8	3.81	11	4.84	4.38	5.88	5.47	8.39	4.98	9.05	0.45	1.06	0.08	0.16	2.54	5.63	0.31	7.02	0.73	0	5.85	0	2.45	0.31	0.31	0	0.16	6.11	1.64	1.1	0.16	0.62	0	0.38	7.81	3.9	2.31	0.24	0.08	0	0	1.49	3.9	0.57	0.62	0.08	0.08	0.51	0.08	2.45	1.84	5.3	0.45	1.1	0.38	6.44	9.86	0.31	2.75	0.73	0	1.14	0.38	0.08	0.45	5.18	0.51	0.16	0	12.75	7.91	5.14	6.53	2.15	11.96	6.68	1.33	4.35	4.97	17.25	7.8	3.11	3.36	3.13	0	1.87	4.31	1.43	0	0	0.16	0.31	0.16	3.28	0	0	0	0	0.31	4.53	1.02	5.2	1.69	0	1.58	3.14	11.44	3.52	2.19	7.67	3.78	0	0.38	0.78	0.78	2.09	0.73	1.98	0.88	11.28	0.24	2.79	0.08	2.17	12.17	0.24	2.33	0.62	3.27	2.13	11.66	5.63	3.59	0.08	2.51	0.57	1.77	3.73	1.66	1.64	0	0.88	1.58	0	1.33	3.23	13.12	1.79	6.76	4.58	11.25	1.89	0	0	0	0	0.16	0	14.3	0	0.51	0.93	1.22	1.43	0.24	1.89	3.86	2.87	0	0.08	0.78	0.08	0.31	1.79	0.38	3.05	0.88	0.88	0.73	0.97	0.51	1.49	0.57	0.31	0	13.61	0.97	1.39	2	0.08	2.84	1.72	0	0.16	0.38	6.28	1.18	0.08	1.33	0.88	1.91	0.08	2.05	0	2.81	10.33	8.78	12.39	7.92	12.71	7.51	9.72	11.61	9.5	11.61	17.88	1.84	6.06	5.75	0	2.99	0.31	4.96	5.94	0	0	0	0.57	1.14	0	0.08	0.16	1.89	0.68	0	0.73	0	0.57	1.52	0.62	1.06	0	2.71	0.08	2.79	4.88	0.57	0	6.27	0.08	4.34	0.57	0.68	0.31	0.62	0.08	0	0.24	0	0.16	0	0.38	0	3.57	2.95	0.57	11.07	3.44
NAPS-V2-7915	ESG5560	a	3	Reproductive	Heavy	Estrogen and Progestin pill	None	3	1 to 3	240	MB	Heavy	1.8879528000000001	2.60004	0.65001	MagMax RNA Beads	184	10	184	3.35	not recorded	RNA0062	ZymoRNA	AAGTCCAA	TATGAGTA	P4 - 200 Cycles	240828_VH00275_165_22252L7NX	0.95	38.02	0.14	12595	62023602	0.05	89773248	3621791	23954298	3.92	1.86	0.75	5.45	0	8.15	0.01	3.79	5.48	1.52	9.46	0.25	4.65	0.34	7.28	4.24	2.6	3.89	4.85	6.15	0	8.24	0	3.91	9.78	3.59	0.01	3.14	3.21	4.85	3.48	0.59	2.79	3.41	0	0.01	3.81	1.19	0.69	0.5	1.93	3.11	8.97	0.01	2.65	2.93	1.39	13.5	7.65	0	2.16	0.01	1.91	9.37	4.45	0.01	0.56	0.81	4.52	5.68	0.92	0.01	2.64	5.58	0	0	1.29	2.6	4.49	5.4	5.98	2.83	2.64	4.12	0	0.01	2.96	7.27	5.7	1.32	1.11	0.01	2.75	3.58	3.19	8.58	4	2.54	12.65	12.37	1.41	0	2.82	0.87	1.07	7.95	3.08	1.68	2.77	3.45	3.03	3.08	5.62	1.07	5.27	4.07	3.38	10.41	9.03	4.61	14.04	7.3	0.35	12.77	1.68	11.93	11.57	7.18	3.97	3.65	12.49	5.13	11.4	3.56	5.91	1.8	10.07	3.59	8.51	11.54	3.49	9.73	2.82	1.25	12.63	11.06	4.18	11.03	5.72	1.68	3.94	4.46	11.13	8.8	14.66	10.78	11.49	9.61	8.34	14.72	8.69	9.39	11.03	1.68	9.3	3.38	2.88	8.29	9.85	5.17	0.63	2.2	16.2	0	0.63	0.87	0	9.42	1.55	0	2.2	0.63	9.62	4.09	0	0	0.35	0	0	4.68	1.07	0	0.35	1.25	2.44	0.87	7.1	1.25	0.35	0	0	3.69	12.31	3.49	9.9	5.84	3.38	4.49	9.81	15.83	9.54	9.09	11.37	9.72	3.3	1.55	5.56	3.89	8.31	7.69	4.95	4.82	14.98	2.44	6.74	2.77	6.41	17.17	1.07	0.35	4.75	8.2	5.72	15.61	11.8	9.31	1.07	8.86	4.55	7.17	8.69	6.42	0.35	0.35	5.39	7.6	1.68	6.99	7.6	16.82	6.71	10.89	10.99	8.46	7.7	0	1.8	0	1.07	1.68	0	8.99	0	0	4.07	0	0	0	0	0	1.68	0	0.35	0	0	2.82	0	0	4.51	1.25	1.41	0	0	0.35	2.58	1.07	0	0	0.35	0	0	0	0	6.69	0.35	0	0	1.25	0	5.23	0	1.25	5.71	1.55	0	1.25	0	0	8.48	7.66	9.46	8.49	11.46	7.91	10.89	13.19	5.52	13.41	5	6.21	4.46	12.83	0	8.5	4.89	5.45	4.49	0	1.25	0	0.63	6.29	0	3.03	2.28	3.26	5.99	0	4.07	0	1.41	8.94	3.03	4.81	1.8	2.11	0.63	7.58	5.85	2.01	0	6.47	1.25	0	1.07	2.36	1.68	4.35	0	2.77	6.1	0	0.35	1.8	0.35	2.01	4.87	4.96	0.35	16.62	7
NAPS-V2-7915	ESG5561	a	3	Reproductive	Heavy	Estrogen and Progestin pill	None	3	1 to 3	240	MB	Heavy	1.8879528000000001	2.60004	0.65001	MagMax RNA Beads	161	10	161	5.56	not recorded	RNA0062	ZymoRNA	CTCTCGTC	TATAACCT	P4 - 200 Cycles	240828_VH00275_165_22252L7NX	0.95	37.34	0.04	12346	50913470	0.05	77741846	3376297	23532192	3.91	2.09	0.49	5.79	0	8.43	0.01	3.83	5.53	1.36	9.67	0.9	4.87	0.2	7.25	3.94	2.65	3.56	4.67	5.94	0	8.43	0	4.02	9.86	3.76	0.01	3.19	3.3	4.9	2.92	0.01	2.77	3.47	0	0.38	4.05	1.15	0.81	0.61	1.9	3.12	9.06	0.01	2.48	3.7	1.54	13.44	7.98	0	1.85	0.01	1.94	9.28	4.31	0.01	0.65	0.98	4.76	5.76	0.86	0.31	2.55	5.59	0	0	0.68	2.86	4.61	5.49	6.34	3.23	2.46	4.07	0	0.01	3.29	7.25	5.56	2.2	1.85	0.01	2.79	1.88	3.46	8.5	4.15	2.51	12.46	12.25	1.62	0	2.44	0.37	1.75	7.67	3.96	1.87	2.19	2.91	2.19	3.07	5.6	2.09	5.31	3.87	3.39	10.14	8.86	4.32	13.81	7.31	1.31	12.71	1.13	11.49	11.39	6.67	4.04	4.11	12.39	4.89	11.25	3.39	6.14	1.13	10.05	3.22	8.17	11.25	3.26	9.84	2.36	1.87	12.42	10.88	4.56	10.93	5.61	2.52	4.09	3.9	11.34	8.75	14.39	10.69	11.26	9.58	8.23	14.53	8.61	9.1	10.87	0.92	8.94	2.85	2.52	8.34	9.87	5.2	0	2.44	15.94	0	1.62	1.31	0	9.12	2.85	0	2.19	1.13	9.24	4.69	0	0	0	0	1.99	4.38	3.02	0.92	0.37	0.92	1.31	0.92	7.15	1.31	0	0	0	3.62	12.33	3.87	9.9	5.93	3.58	4.88	9.6	16.26	9.28	8.67	11.44	9.41	2.44	0.92	4.96	4.23	7.98	7.78	4.74	4.99	15.41	2.73	6.9	2.36	6.08	17.21	0.92	0	4.89	8.47	5.68	16.13	11.54	9.68	0	8.69	5.42	7.23	8.79	6.14	0.92	2.09	5.6	7.41	1.99	6.73	7.97	16.95	6.95	11	11.28	8.77	7.34	0	1.13	0	0.92	2.79	0	8.87	0	0	3.58	0	0	0	0.37	0	0.67	0	0	0	0	3.17	0	0	4.79	1.13	1.75	0	1.47	0	2.44	0.67	0	0	2.59	0	0.37	0	0	6.32	1.99	0	0	0.92	0	5.19	0	0	5.16	1.31	0	0.67	0.37	0	8.37	7.28	9.23	8.42	11.17	8.08	10.52	12.82	4.96	13.27	6.06	6	5.03	12.57	2.28	8.21	4.34	5.53	4.44	0.67	1.62	0	2.59	5.92	0	3.62	2.09	3.02	6	0	4.16	1.13	3.81	8.66	2.28	4.73	4.21	2.28	0.67	6.98	6.29	1.75	0.92	6.68	0	0.37	1.62	3.26	1.13	3.84	2.85	2.28	6.77	1.47	2.09	1.75	4.01	0	5.53	5.23	0	16.37	6.62
NAPS-V2-7915	ESG5562	a	3	Reproductive	Heavy	Estrogen and Progestin pill	None	3	1 to 3	240	MB	Heavy	1.8879528000000001	2.60004	0.65001	MagMax RNA Beads	155	10	155	4.24	not recorded	RNA0062	ZymoRNA	GCACGGAC	GTCTCGCA	P4 - 200 Cycles	240828_VH00275_165_22252L7NX	0.95	37.85	0.05	12459	52594694	0.05	78794018	3335485	23017330	4.09	1.75	0.06	5.71	0	7.41	0.01	3.68	5.51	1.37	9.57	0.01	4.67	0.23	7.11	3.98	2.58	3.24	4.69	5.93	0	8.48	0	3.9	9.8	3.85	0.01	3.4	3.14	4.47	3.33	1.33	2.86	3.21	0	0.01	3.85	1.38	0.71	0.66	1.9	3.1	9.01	0.01	2.48	3.38	1.17	13.38	8.09	0	1.93	0.01	1.48	9.47	4.27	0.01	0.92	0.74	4.96	5.46	0.66	0.24	2.94	5.31	0	0	0.86	2.66	4.44	5.31	6.38	3.25	2.61	4.18	0	0.01	3.41	7.26	5.26	2.04	1.74	0.01	2.51	1.87	3.25	8.35	4.07	3	12.51	12.35	1.32	0	2.81	1.76	0.93	7.8	3.28	1.14	2.74	2.46	2.29	3.48	5.32	1.89	4.93	4.52	3.8	10.21	9.02	4.68	13.89	7.28	1.32	12.78	2.74	11.45	11.46	6.78	3.86	4.42	12.52	4.71	11.32	3.7	6.34	0.68	10.17	3.7	8.02	11.41	3.6	9.87	2.81	1.76	12.45	10.97	4.69	11.02	6.01	2.29	3.48	4.48	11.51	8.06	14.4	10.84	11.57	9.72	8.42	14.57	8.9	9.5	10.86	1.14	9.08	3.83	2.87	8.35	10.03	5.23	0	2.68	16.01	0	0.93	0.68	0.93	9.01	2	0	2.38	0.93	9.35	4.18	0	0	0	0	0	4.73	1.76	0	0	1.14	1.48	1.32	7.55	1.14	0	0	0	3.56	12.38	3.36	9.89	5.9	2.93	4.87	9.63	16.22	9.31	8.74	11.47	9.37	2.46	1.76	5.05	4.08	7.81	7.6	4.97	4.95	15.28	2.29	6.86	3.19	6.4	16.96	0.93	0.68	5.05	8.37	5.7	16.12	11.58	9.3	1.14	8.69	5.24	7.72	9.07	6.5	0.68	1.63	5.55	7.46	2.1	6.45	7.92	16.96	6.9	10.98	11.23	8.78	7.11	0	1.14	0	1.32	2.29	0.38	9.11	0	0	3.97	0	0	0	0	0	1.32	0	0	0	0	3.45	1.48	0	5.16	0.38	1.76	0	1.32	0	2.1	1.14	0	0	0.68	0	0.38	0	0	6.39	1.48	0	0	1.63	0.93	5.3	0	1.76	5.73	1.14	0	1.32	0.93	0	8.37	7.38	9.5	8.46	11.37	8.17	10.41	13.02	4.98	13.47	4.64	5.74	4.61	12.64	0	8.61	4.54	5.45	4.08	0	2.29	0	1.76	5.96	0.38	4.08	2.98	3.03	5.91	0.38	3.52	0.68	2.1	8.85	1.32	4.46	2.1	2.2	0.38	7.31	6.46	0.68	0	7.05	0.38	0	0	2.74	1.63	3.48	0.68	2.87	6.3	0.68	0	1.76	0.38	1.48	5.46	5.17	0	16.47	6.69
NAPS-V2-8452	ESG5563	a	1	Reproductive	Medium	No birth control	None	6	4 to 6	240	MB	Heavy	1.484	3.73604	0.93401	MagMax RNA Beads	183	10	183	4.12	not recorded	RNA0062	ZymoRNA	TCCAACGC	TTGGACTT	P4 - 200 Cycles	240828_VH00275_165_22252L7NX	0.89	23.04	0.02	6333	11469102	0.12	97892904	12357904	85346718	2.9	0	0	0.09	0	6.2	0.01	1.08	2.71	0.06	4.95	0	1.33	0.01	2.05	2.14	0.78	0.01	2.46	2.62	0	7.2	0	1.72	10.38	0.01	0.21	2.41	0	0.19	0	0	0	1.99	0	0	1.45	0	0.27	1.03	0.97	1.43	4.3	0	0	1.2	0	8.55	0.49	0	0.23	0.38	0	3.95	1.57	0	0.63	0.01	0	6.99	0	0.01	0.01	0.64	0	0	0.08	0	2.44	1.57	0.67	0.67	0	1.67	0	0	2.12	3.15	3.53	0	0.89	0	0	3.72	0	3.49	0.88	0.72	9.58	11.92	7.63	8.75	7.44	5.85	5.23	8.01	5.55	6.35	7.25	6.32	10.05	8.54	10.32	0	2.19	0.11	0.11	0.31	0.31	0.22	1.56	0.22	0	0.49	0.22	0.79	0.49	0	0.11	0	0.11	0	0.22	0	0.4	0	0.11	0.98	0.22	0	0.92	0.22	0.11	0	0.22	0.11	0	0	0	0	0	0	0	0.57	1.34	0	0	0	0	0	0.22	1.67	0	0	0	0.11	0	0.22	0.65	0	0	0	9.26	9.59	6.31	7.9	6.64	11.11	4.61	0.31	6.01	6.16	17.7	7.44	2.75	1.04	1.25	0	3.13	6.34	4.58	0	0	0	0.22	0.57	3.54	0	0	0	0	0.92	4.07	0.72	6.52	1.39	0.72	0.65	6.69	4.9	9.01	5.55	5.15	1.09	0.22	1.63	0.72	0	15.02	0.4	6.04	0.79	5.75	0	4.47	0	4.66	8.42	0.31	2.89	0.49	6.43	1.15	9.47	7.01	6.63	0.11	1.52	0.49	2.11	3.24	1.48	3.87	0.57	0.31	0.22	0.11	0.65	2	9.12	0.86	4.36	3.06	6.05	0.57	0	0.57	0	0	0.11	1.88	4.68	0	1.09	1.39	2.03	2.92	1.15	1.91	1.63	1.67	0.11	0.57	0.72	0.11	0.22	2.24	1.94	3.21	0.11	1.15	1.63	2.55	1.43	0.49	0.79	0.4	0	15.53	1.25	2.34	3.38	0	2.55	2.06	0	0.22	0.98	3.38	1.39	0.57	3.28	2.08	1.09	0	2.53	0	0.11	10.08	10.39	11.8	10.58	14.88	11.18	11.02	11.52	13.67	11.74	18.09	0	5.72	8.14	0	2.16	0.57	3.83	5.78	0	0	0	0.22	0.22	0	0.22	0.31	0.57	0.31	0	2.85	0.11	0.4	1.34	2.36	0.11	3.11	8.19	0	3.24	4.37	1.56	1.25	4.37	1.04	2.11	0.79	1.88	0.31	0	0	0.11	0.31	0	0.31	0	0.11	0.22	3.21	3.71	0.57	15	11.17
NAPS-V2-8452	ESG5564	a	1	Reproductive	Medium	No birth control	None	6	4 to 6	240	MB	Heavy	1.484	3.73604	0.93401	MagMax RNA Beads	166	10	166	7.16	not recorded	RNA0062	ZymoRNA	GATTCTGC	GACGAGAG	P4 - 200 Cycles	240828_VH00275_165_22252L7NX	0.89	23.17	0.02	6136	10770498	0.12	88194858	11013572	76498970	3.38	1.28	0.2	1.21	0	5.83	0	1.95	3.48	0	5.49	0	0.52	0.01	2.61	0.61	0.01	2	2.93	3.15	0	7.4	0	0	10.52	2.86	0.01	1.79	1.89	0	0	0	0	2.64	0	2.44	1.03	0.01	0.01	1.07	0.66	0.9	4.98	0	1.62	1.93	0	7.89	0.85	0	1.47	0.53	0	1.32	0.7	0.01	0.44	0	0	7.12	0	0	0.01	1.84	0	0	0	0	1.93	1.72	2.76	0.79	0	1.75	0	0	1.32	2.7	3.29	2.07	2.81	0	0	3.21	2.16	3.32	0.66	0	9.75	12.04	7.66	8.69	7.55	5.55	5.25	7.99	5.38	6.12	7.09	6.3	9.8	8.24	9.89	0	1.63	0	0	0.13	0.35	0	1.49	0.35	0	1.49	0.24	0.71	0.24	0	0	0	1.71	0	0.24	0	0.71	0	0	1.29	0.35	0.63	0.71	0	0	0	0.86	0.35	0.24	0	0.45	0	0	0.13	0	0	1.29	0	0	0.24	0	0.13	0	1	0	0	0	0	0	0.35	0.86	0	0	0.45	9.21	9.62	6.54	7.8	6.36	10.89	4.57	0.24	6.03	6.06	17.57	7.46	2.82	1	1.18	0	3.82	6.35	4.2	0	0.13	0.24	0.35	0.54	3.61	0.24	0	0	0	1.35	3.91	0.54	6.47	1.9	0.54	0.86	6.63	5.06	9.03	5.18	5.05	1.45	0.45	1.63	0.24	0.35	15.04	0.54	5.9	0.13	5.8	0.24	4.52	0	4.38	8.34	0.13	2.98	0.35	6.22	1.12	9.5	6.7	6.55	0	1.24	0	2.09	3.08	1.82	3.55	0.54	0.45	0.86	0.35	0.24	1.71	8.99	0.71	4.53	3.06	6.03	0.35	0.13	0.13	0	0	0	1.63	4.59	0	1.49	1	2.15	2.77	1.45	2.21	0.71	1.9	0	0.63	1.06	0	0.54	2.84	2.61	3.89	0	1.63	1.35	2.32	0.63	0.45	0.13	0.35	0	15.62	0.79	2.52	4	0	2.75	1.79	0	0	0.63	3.62	1.54	0.35	3.09	2.21	1.71	0	2	0	0.13	10.13	10.25	11.53	10.41	14.74	11.07	11.03	11.54	13.86	11.58	18.06	0	5.76	8.22	0	2.15	0.35	3.47	5.34	0	0	0	0.13	0	0	0.13	0.13	1	0	0	2.32	0	0.13	0.93	2.24	0	3.21	8.69	0	3.29	4.52	1.49	0.86	4.37	0	1.75	1.18	1.58	0.24	0.24	0.35	0.63	0.86	0	0	0	0.45	0.13	2.95	3.68	0.71	15.01	11.13
NAPS-V2-8452	ESG5565	a	1	Reproductive	Medium	No birth control	None	6	4 to 6	240	MB	Heavy	1.484	3.73604	0.93401	MagMax RNA Beads	164	10	164	8.28	not recorded	RNA0062	ZymoRNA	GGAGCGTC	GTCCGTGC	P4 - 200 Cycles	240828_VH00275_165_22252L7NX	0.9	22.78	0.02	5602	9131472	0.12	76774950	10021215	66868072	2.69	0	0	1.28	0	5.56	0.01	1.91	2.36	0.39	5.88	0	3.04	0	1.82	1.78	0.8	0.27	2.93	1.86	0	7.29	0	0	10.38	0.34	0.01	0.7	0	0.14	1.88	0	0	3.3	0	1.59	0.88	0.62	0.48	0.92	1.22	0.01	4.99	0	0	1.65	0.91	7.91	2.38	0	2.06	0	0	1.3	1.97	0	0	0	0	6.58	0	0	0	0.94	0	0	0	0	2.39	1.97	2.3	0.3	1.71	2.94	0	0.01	1.34	2.59	3	0	1.12	0	0	3.48	2.06	2.97	0.01	0	9.6	11.96	7.5	8.58	7.41	5.15	5.14	8.18	5.16	5.96	6.78	6.37	9.56	8.17	9.92	0	1.81	0	0	0	0.14	0.58	1.26	0	0	1.26	0.26	0.48	0.14	0	0	0.14	1.26	0	0.14	0	0.58	0	0.14	1.14	0	0.76	1.43	0.14	0	0	0	0	0	0	0.58	0	0	0	0	0.14	1.14	0.14	0.14	0	0	0.14	0	1.53	0	0	0.14	0	0	0.68	0.68	0	0.14	0	9	9.52	6.31	7.48	6.29	11.31	4.58	0.14	5.76	6.08	17.51	7.52	2.76	0.48	1.2	0	3.91	6.24	4.21	0	0.14	0	0.14	0.58	3.74	0.14	0	0	0	0.92	3.87	0.68	6.57	1.48	0.48	1.14	6.54	5.34	8.91	4.92	5.33	1.43	0.38	1.72	1.07	0.58	15.14	0	5.8	0.48	5.99	0.26	4.86	0.14	4.33	8.26	0.58	3.07	0.48	6.19	0.76	9.58	6.65	6.56	0.26	0.92	0.26	2.1	3.33	1.58	3.48	0.58	0.38	0.76	0.38	0.68	2.07	8.98	0.38	4.6	3.2	6.48	0.14	0	0.38	0	0.26	0	1.68	4.81	0	1.48	1.89	2.48	2.85	1.85	2	1.32	1.92	0.14	0.92	0.76	0	0.26	2.51	2.72	3.91	0.38	0.76	1	2.32	1.26	0.48	0.76	0.85	0	15.51	1.43	2.4	4.07	0	2.87	1.2	0	0.14	0.76	3.75	1.96	0.26	2.94	2.32	2.1	0	2.03	0	0	10.1	10.06	11.48	10.21	14.6	10.92	10.85	11.4	13.9	11.52	18.14	0	5.61	8.12	0.26	1.89	0.58	3.55	5.27	0	0	0	0.26	0.26	0	0.58	0	0.26	0.48	0	2.29	0	0.14	1	2.83	0.14	2.88	8.55	0.14	3.03	4.65	1.14	0.48	4.22	0.48	2	1.07	1.48	0.26	0	0	1.14	0.68	0	0	0	0.58	0.14	3.12	3.23	0.58	14.87	11.01
NAPS-V2-8386	ESG5572	b	2	Reproductive	Heavy	No birth control	None	5	4 to 6	240	MB	Heavy	3.6520000000000001	7.17604	1.79401	MagMax RNA Beads	328	10	328	6.04	not recorded	RNA0063	ZymoRNA	ATCCACTG	AGGTGCGT	P4 - 200 Cycles	240830_VH00275_166_22252KKNX	0.94	24.74	0.05	9911	31307564	0.07	90649622	11033320	57127738	1.3	0.42	0.28	2.77	0	5.85	0	1.12	3.29	0.01	7.53	0	2.99	0	5.4	2.9	0.91	0.69	2.9	3.49	0	8.39	0	0.28	9.78	1.89	0.01	1.65	2.26	1.24	0	0.01	1.41	2.63	0	1.13	1.21	1.64	0.63	0.26	0.89	1.37	5.13	0	0.13	1.83	0.58	10.81	3.63	0	0.34	0.01	1.14	8.78	0.85	0.17	0.67	0.06	1.52	6.57	0	0	0.01	2.78	0	0	0.01	2.64	0.01	1.94	3.55	0.84	1.35	2.07	0	0	0.61	6.54	3.31	1.5	0.54	0	1.64	3.32	0.83	5.08	2.36	0.79	16.52	15.13	9.81	5.9	10.2	4.22	4.86	9.61	11.93	9.26	9.22	11.88	6.89	11.41	9.87	1.49	2.06	4.61	2.44	9.22	9.87	1.49	6.12	0.45	1.24	8.06	4.92	5.06	5.34	0.71	3.61	7.78	4.61	3.12	8.39	7.71	7.51	8.36	6.15	7.3	8.88	13.67	4.3	1.54	8.72	2.49	8.22	10.45	3.66	8.88	2.49	8.64	3.26	8.69	2.67	15.51	6.49	8.38	3.3	4.14	13.01	13.4	11.3	1.24	8.02	0.54	4.39	3.99	7.02	12.03	11.87	3.77	0.71	2.62	15	0	2.49	0.63	0.45	5.19	1.89	0	1	0.63	8.52	9.13	0	0.35	1.06	0	1.06	5.3	3.36	1.58	0.35	3.83	3.03	3.3	9.72	1.12	0.24	0	0.24	3.03	10.79	5.01	8.13	4.22	2.96	2.77	8.45	13.3	8.21	8.04	8.8	8.48	2.6	1.06	4.48	2.34	6.38	7.83	3.84	2.56	12.41	1.79	4.61	1.86	4.91	15.01	4.14	0.79	3.77	10.47	4.55	15.39	10.42	7.27	0.45	7.45	2.51	5.89	9.18	8.46	0.45	0.45	2.69	6.34	1.35	6.04	5.79	14.52	4.99	8.25	9.17	6.5	6.61	0.24	0.54	0	0.13	1.4	0	10.06	0	0	3.06	0	0	0.13	4.76	0.45	3.69	0	0.13	0	0	2.27	0.24	0.35	5	5.56	0.93	0	5.31	0.45	2.51	0.93	0	0	0.13	0.13	0	0	0	3.46	0.45	0	0	2.24	0	0.79	0.35	2.03	4.99	2.54	0	5.55	0.13	0.13	11.51	10.96	9.48	8.7	11.29	9.02	10.12	12.41	5.22	12.74	3.12	2.47	4.53	4.58	1.49	1.71	3.76	5.7	4.1	1.54	0.45	0.13	0.86	3.86	0.13	1	0.71	1.24	3.51	0	2.62	0.45	1.12	6.83	2.47	2.4	2.84	2.18	0	5.2	4.28	0.93	0.24	5.62	0	0.63	9.23	2.34	1.35	1.79	0.35	1.96	3.21	0.35	0	0.13	0.93	1.44	4.04	4.11	4.68	0	1.18
NAPS-V2-8386	ESG5573	b	2	Reproductive	Heavy	No birth control	None	5	4 to 6	240	MB	Heavy	3.6520000000000001	7.17604	1.79401	MagMax RNA Beads	306	10	306	6	not recorded	RNA0063	ZymoRNA	CCAAGTCT	AAGGATGA	P4 - 200 Cycles	240830_VH00275_166_22252KKNX	0.94	24.82	0.08	9885	30188322	0.08	95660450	12048194	62950602	2.17	0.32	0.01	3.4	0	5.59	0.01	1.52	3.02	0.01	8.04	0	2.59	0	5.16	2.33	1.27	1.29	2.44	3.55	0	8.63	0	1.41	9.97	1.47	0	1.09	1.41	3.5	1.04	0	1.13	0.91	0	1.72	1.33	1.47	0.47	0.33	1.32	1.22	4.99	0	0.47	1.86	0.01	10.67	3.64	0	0.97	0	1.79	8.88	1.11	0.22	0.83	0.01	1.83	6.53	0.01	0	0.01	3.25	0	0	0	2.15	2.06	2.25	4.37	1.3	1.43	2.7	0	0	1.74	6.4	3.98	1.04	0	0.01	0.65	3.22	1.31	5.21	2.22	0.57	16.53	15.1	9.75	5.44	10.24	3.7	4.75	9.38	11.89	9.27	9.23	11.93	6.81	11.33	9.84	1.37	1.9	4.6	2.71	9.4	9.83	1.41	6.16	0.8	1.41	8.07	4.38	5.12	5.69	1.06	3.86	7.82	5.13	3.53	8.45	7.75	7.74	8.72	5.43	7.35	8.98	13.81	4.32	1.54	8.94	2.45	8.23	10.44	4.06	8.75	2.99	8.9	3.23	9.11	3.1	15.65	6.44	8.27	3.66	4.12	13.11	13.43	11.39	1.5	8.21	0.66	5.09	3.9	6.84	12.05	11.93	4.05	0.73	2.87	14.88	0.12	2.24	0.5	0.41	5.12	1.5	0	1.11	0.66	8.4	9.43	0	0	1.11	0	1.32	5.49	3.99	1.06	0.12	4.1	3.56	3.58	10.2	0	0.32	0	0	3.41	10.44	4.36	7.97	4.45	2.79	2.77	8.2	13.57	7.7	7.6	8.84	8.15	1.84	1.06	4.05	2.05	6.05	7.4	3.19	2.68	12.71	1.87	4.69	1.97	4.73	14.97	4.18	0.41	3.58	10.45	4.17	15.51	10.06	6.97	0.32	7.09	2.82	5.42	9.22	8.49	0.66	1	3.16	5.95	0.8	5.71	5.68	14.52	5.23	7.98	9.11	6.25	5.76	0.41	0.58	0	0.22	1.46	0	10.11	0.12	0	3.24	0	0.32	0	4.31	0.5	4.14	0	0	0	0	2.24	0.58	0.12	5.52	5.74	0.94	0	5.01	0.8	2.64	1.06	0	0	0	0.12	0	0.22	0	3.29	0.22	0	0	1.87	0.32	0.58	0.41	1.97	4.42	2.03	0.12	4.72	0.58	0	11.54	10.9	9.42	8.76	11.46	9.43	10.19	12.49	4.84	12.76	2.96	2.54	4.5	4.27	1.32	1.7	3.27	5.54	4.01	1.27	0.32	0	0.73	3.27	0	0.73	0.58	1.77	2.95	0	2.48	0.22	1	6.46	1.9	2.87	3.4	2.6	0.22	4.83	4.6	1.11	0.32	5.4	0.12	0.32	9.26	2.19	1.46	1.54	0.73	1.32	2.93	0.41	0	0	0.8	1.27	4.22	4.42	4.36	0.5	0.5
NAPS-V2-8386	ESG5574	b	2	Reproductive	Heavy	No birth control	None	5	4 to 6	240	MB	Heavy	3.6520000000000001	7.17604	1.79401	MagMax RNA Beads	404	10	404	7	not recorded	RNA0063	ZymoRNA	GGTACCTT	AAGACGTC	P4 - 200 Cycles	240830_VH00275_166_22252KKNX	0.95	25.29	0.18	9897	29621876	0.07	104183120	13168167	71959376	2.02	0.01	0.12	3.73	0	5.47	0	1.01	2.65	0.01	7.27	0	3.22	0.01	4.84	1.79	0.98	1.69	2.77	3.44	0	8.7	0	2.36	10.03	1.96	0.01	0.54	2.39	1.9	0	0	1.68	0.53	0	1.88	0.49	1.28	0.62	0.33	1.07	0.01	4.85	0	0.36	1.95	0	10.55	3.61	0	0.66	0.01	1.73	8.92	1.54	0.06	1.27	0.4	0.81	6.4	0	0	0.75	3.15	0	0	0	2.32	0.57	2.67	3.83	1.28	1.19	2.93	0	0	1.84	6.83	3.43	1.28	0.76	0.01	0.86	3.25	1.54	5.37	2.44	1.1	16.38	15.01	9.61	5.62	10.02	3.87	4.73	9.46	11.84	8.96	9.16	12.23	6.44	11.11	9.54	1.61	2.39	4.51	2.14	9.58	9.75	0.93	5.92	0.54	1.5	7.85	4.44	5.66	5.4	0.88	3.73	7.85	5.09	3.66	8.29	7.65	7.81	8.9	5.78	7.16	8.98	13.66	3.89	1.38	8.64	2.33	8.13	10.24	3.98	8.56	2.66	8.66	3.2	9.05	3.42	15.37	6.17	7.89	3.32	4.1	12.95	13.23	11.26	1.33	8.19	0.93	5.08	3.6	6.72	11.92	11.68	3.68	0.2	3.04	14.71	0	2.28	0.46	0.54	5.36	1.64	0.11	1.75	0.75	8.21	9.49	0	0.11	1.29	0	1.5	6.02	3.4	0.88	0	4.39	4.11	3.98	10.46	0.68	0	0	0	3.59	10.55	4.56	8.12	4.5	2.81	3.48	8.1	14.25	7.75	7.4	9.13	8.23	1.61	1.38	3.68	2.71	5.85	7.15	3.01	2.85	13.84	1.38	5.3	1.24	4.57	15.29	3.84	0.54	3	10.96	4.7	15.96	10.04	7.38	0.99	6.94	3.65	5.64	9.22	8.7	0.62	0.88	3.83	5.75	1.15	5.52	6.52	15.22	5.37	8.82	9.8	6.82	5.75	0.2	0.54	0	0.54	0.88	0.11	9.99	0	0	2.37	0	0.2	0	4.33	0.2	4.06	0.38	0	0	0	2.79	0.54	0.11	5.79	5.96	1.42	0	4.61	0.3	3.43	2.07	0	0	0.11	0	0	0	0	3.26	0.54	0	0	2.09	0.11	1.1	0.3	1.81	4.63	2.35	0.2	5.1	0.2	0.2	11.48	10.88	9.45	8.79	11.54	9.43	10.21	12.43	4.47	12.79	3.23	2.31	4.67	4.13	1.1	1.5	3.08	5.61	3.73	1.04	0.62	0	0.62	3.14	0	0.93	1.15	1.38	3.25	0.11	1.81	0.3	1.54	6.2	1.75	3.43	3.04	2.33	0.54	4.72	4.75	0.93	0.88	5.71	0.11	0.11	8.99	2.59	1.99	1.24	0.68	1.84	4	0.11	0	0.2	0.46	1.29	4.65	4.33	3.87	0.75	1.15
NAPS-V2-8208	ESG5575	a	2	Reproductive	Heavy	No birth control	None	6	4 to 6	240	MB	Heavy	1.1240000000000001	5.86604	1.46651	MagMax RNA Beads	249	10	249	1.32	not recorded	RNA0063	ZymoRNA	CCGTGAAG	CAGTGGAT	P4 - 200 Cycles	240830_VH00275_166_22252KKNX	0.94	33.37	0.27	10056	25634534	0.08	56171156	4793831	27167880	1.4	0.01	0.01	3.22	0	4.73	0	1.17	3.96	0.01	7.33	0.01	3.69	0.01	3.02	1.15	0.73	0.23	3.37	2.81	0	7.68	0	2.04	11.66	1.87	0.01	0.71	0.01	1.68	1.66	0	1.44	1.85	0	0.85	0.89	0.01	0.03	0.01	0.78	0.01	6.72	0.01	0.62	1.24	0	10.66	4.51	0	0.81	0	0.88	7.13	0.41	0.01	0.63	0	2.95	5.56	0.01	0.42	0.01	1.53	0	0	0.01	0.88	2.15	2.68	3.53	1.2	1.11	1.25	0	0.01	1.18	5.44	3	0.01	1.56	0.01	1.91	3.28	1.48	4.76	0.36	0.69	10.87	12.65	10.06	8.92	12.4	4.11	13.9	10.5	13.72	10.01	10.77	10.57	9.97	14.81	10.58	1.63	2.98	3.54	3.16	5.53	12.4	3.78	13.82	6	1.89	12.89	2.25	9.02	6.23	1.42	2.77	3.9	12.2	3.8	6.62	5.49	5.01	0.88	6.12	2.64	9.73	10.57	9.32	3.92	8.47	1.03	7.31	12.48	3.76	5.7	3.86	2.31	6.61	3.8	10.22	8.68	12.18	11.14	6.23	6.21	9.5	8.82	7.92	3.59	10.03	1.3	4.8	8.09	2.05	8.21	10.85	5.02	0.27	2.77	14.54	0	0.27	0.7	0	3.05	1.52	0	0	0	2.12	3.57	0.5	0.27	0.88	0	2.12	6.21	6	1.52	0	5.19	4.63	6.32	11.8	3.66	1.42	0	0.7	6.99	6.91	5.86	9.73	5.9	4.11	3.66	9.54	7.43	10.63	8.52	9.76	4.34	0.5	0.7	6.33	2.64	18.27	0.7	0	1.63	8.96	0	5.93	0.7	7.62	8.02	1.03	2.54	2.31	9.47	4.23	7.03	8.95	8.86	1.42	3.54	3.35	4.94	6.96	4.82	1.3	2.18	3.92	1.89	2.54	0	5.7	5.35	2.98	3.41	6.23	6.34	5.34	0	0	0	0	0	0	10.19	0	0.7	0.88	0	0	0	5.61	1.89	0	0	0	0	0	3.35	0	0.7	3.57	1.17	0.7	0	6.88	0	1.97	1.72	0	0	0	0	0.27	0	0	2.98	0.27	0	0	2.31	0.27	2.12	0	0	0	0.88	0.5	0.7	0	0.27	11.89	10.1	8.4	10.55	11.25	11.45	5.8	10.79	1.97	11.46	0	0.27	2.37	11.41	2.18	6.36	1.52	1.97	2.05	0	0.5	0	0.27	0.27	0	0.88	0.27	2.43	0	0	0.5	0	0.5	2.37	1.3	1.72	2.25	0.5	2.9	1.17	5.02	0	0	4.77	0.7	0	2.68	2.48	3.76	0	1.89	0.7	5.46	0	0	0	0.5	1.17	5.2	7.93	0.27	0.7	1.17
NAPS-V2-8208	ESG5576	a	2	Reproductive	Heavy	No birth control	None	6	4 to 6	240	MB	Heavy	1.1240000000000001	5.86604	1.46651	MagMax RNA Beads	192	10	192	2.44	not recorded	RNA0063	ZymoRNA	TCGTAGTG	AGACTTGG	P4 - 200 Cycles	240830_VH00275_166_22252KKNX	0.94	32.15	0.21	10859	37178690	0.07	76686526	6428441	35934270	0.81	0.01	0.01	3.22	0	4.96	0	1.26	4.08	0.01	7.46	0.01	2.18	0.01	2.61	1.77	0.66	0.97	3.53	3.02	0	7.71	0	2.27	11.78	1.6	0.01	2.63	1.97	1.98	1.16	0.01	0.88	0.49	0	0.01	0.9	0.32	0.01	0.01	1.11	0.67	6.52	0	1.52	0.8	0	10.89	4.35	0	0.28	0.01	0.95	7.15	0.54	0.21	0.71	0.01	2.06	5.92	0.01	0.01	1.29	2.37	0	0	0.01	1.31	1.87	2.38	3.69	0.93	1.66	1.17	0	0	1.14	5.7	3.87	0.01	1.83	0.01	1.11	3.85	0.98	5.16	0.77	0.93	11	12.83	10.14	9.36	12.6	4.22	14	10.6	13.84	10.1	10.77	10.58	10.07	14.89	10.77	1.93	3.13	3.75	3.99	5.59	12.45	3.88	13.94	5.85	1.44	12.91	2.42	8.87	6.33	0.83	3.65	4.12	12.3	4.09	6.65	5.4	5.13	1.44	5.92	3.3	9.75	10.62	9.47	3.49	8.57	1.67	7.51	12.65	3.92	5.8	4.13	2.82	6.89	3.85	10.32	8.47	12.32	11.24	6.47	6.5	9.56	8.94	7.94	3.49	10.12	0.55	4.17	8.32	3	7.94	10.99	5.12	0.83	2.62	14.63	0	0	0.21	0	3.37	2.14	0	0.21	0	2.24	3.88	0	0.21	1.93	0	1.74	6.12	5.85	1.17	0	5.09	5.59	6.2	11.95	3.85	0.83	0	0	7.19	6.67	5.32	9.47	5.41	3.23	2.94	9.47	7.26	11.18	7.98	9.48	3.95	0	1.35	6.61	2.72	18.08	0.39	0	2.09	8.85	0.39	6.1	0	7.38	8.06	0.55	3.18	1.93	9.29	3.86	7.05	8.92	8.74	0	2.88	3.21	4.7	6.81	4.51	0.7	2.04	4.12	1.26	2.5	0	5.84	4.58	2.58	3.49	5.97	6.08	5.44	0	0	0	1.6	0	0	10.29	0	0	0	0	0	0	5.13	2.24	0.83	0	0.21	0	0	3.92	0	0	4.06	1.6	1.8	0	6.91	0	1.35	1.44	0	0	0.39	0	0.21	0	0	2.72	0.21	0.21	0.21	1.8	0	2.14	0	0	0	1.17	0.21	0.39	0	0.21	11.93	10.06	8.4	10.5	11.52	11.54	6.06	10.78	2.79	11.42	0.55	0.21	2.79	11.54	1.35	6.67	0.39	1.87	2.69	0	0.39	0	0.95	0.55	0	0.7	0.83	2.46	0	0.21	0	0	0.7	1.8	0.7	1.26	2.72	0	2.42	0.7	4.96	0	0	5.03	1.26	0.21	1.44	2.24	3.18	0	1.8	0	5.28	0.21	0.55	0	1.52	1.26	5.12	7.91	0.83	0.39	1.26
NAPS-V2-8208	ESG5577	a	2	Reproductive	Heavy	No birth control	None	6	4 to 6	240	MB	Heavy	1.1240000000000001	5.86604	1.46651	MagMax RNA Beads	190	10	190	2.88	not recorded	RNA0063	ZymoRNA	ATGGCATG	AAGGTACC	P4 - 200 Cycles	240830_VH00275_166_22252KKNX	0.93	31.43	0.4	10770	36308520	0.07	77416178	6553682	37512172	2.74	0.01	0.01	3.05	0	4.85	0	1.46	4.46	0.01	7.85	0	2.89	0.01	2.85	1.75	0.01	0.37	3.7	3.16	0	7.81	0	0.44	11.84	1.66	0.01	1.65	1.5	1.5	1.35	0	1.08	2.65	0	0.75	1	0.12	0.93	0.01	0.62	0.82	6.79	0	0.76	1.06	0	11.04	4.5	0	0.67	0	0.9	7.33	1.92	0.01	0.48	0.01	3.16	5.76	0.36	0	1.48	1.96	0	0	0.1	1.25	1.91	3.18	4.01	1.49	1.01	1.68	0	0.01	1.29	5.61	3.82	0.01	0.78	0.01	1.48	3.86	0.01	5.32	1.45	0.71	10.94	12.72	10.03	9.26	12.47	4.15	13.87	10.41	13.74	10.04	10.77	10.52	9.88	14.77	10.67	1.72	3.6	3.69	3.16	5.57	12.42	3.79	13.88	6.09	1.96	12.83	1.85	8.66	6.09	1.15	3.55	3.62	12.3	4.22	6.57	5.2	5.27	0.82	5.84	3	9.72	10.61	9.48	3.69	8.48	1.85	7.38	12.59	3.85	5.75	4.54	3.13	6.93	4.04	10.42	8.42	12.33	11.15	6.54	6.17	9.57	8.76	8.08	3.62	10.09	0.38	4.15	8.24	2.56	8.06	10.95	4.88	0	3.53	14.51	0.2	0	0.2	1.05	3.55	2.02	0	0.54	0.38	2.27	3.84	0	0.2	1.34	0	1.58	6.63	5.39	0.2	0.2	5.29	5.87	6.36	12.06	4.28	1.05	0	0.2	7.4	6.82	5.53	9.8	5.18	3.45	3.69	9.62	7.5	11.16	7.81	9.69	4.48	0	1.05	6.38	2.77	18.25	0	0.69	2.02	9.1	0.82	6.34	0	7.41	8.15	0.54	2.98	2.12	9.45	4.08	7.09	8.83	8.88	1.34	3.11	3.13	5.2	7.15	4.49	1.05	2.7	4.58	1.42	2.95	0	5.94	4.66	2.31	3.8	6.34	6.21	5.43	0	0	0	0.54	0.38	0.2	10.21	0	0	0.38	0	0	0	5.5	1.91	0.54	0	0.38	0	0	3.62	0	0	4.08	1.72	1.25	0	6.75	0.2	2.02	1.42	0	0	0.69	0	0	0	0	2.22	0	0	0	1.96	0	2.48	0	0.38	0	1.15	0	0.38	0	0	11.92	9.94	8.37	10.46	11.45	11.54	6.25	10.74	2.44	11.4	0.2	0.54	2.86	11.42	1.25	6.57	0.69	1.85	2.89	0.2	0.2	0	0.2	1.15	0	1.65	0.2	2.8	0	0.2	0.54	0.2	1.15	1.96	1.25	1.91	3.3	0.2	3.08	1.34	5.38	0	0.38	5.11	0.82	0	2.12	2.52	3.77	0.54	0.82	0	5.28	0	0.2	0	1.25	1.34	5.46	8.08	0	0.54	0.54
NAPS-V2-8091	ESG5578	b	3	Reproductive	Heavy	Estrogen and Progestin pill	None	5	4 to 6	225	MB	Light	0.38800000000000001	2.14104	0.570944	MagMax RNA Beads	188	10	188	1.23	not recorded	RNA0063	ZymoRNA	CAACAATG	CTTCACGG	P4 - 200 Cycles	240830_VH00275_166_22252KKNX	0.92	35.22	0.2	11008	47077776	0.11	83897810	4693229	30828992	2.03	0.01	0.01	2.28	0	4.67	0.01	1.1	2.7	0.01	5.99	0.01	2.87	0.01	5.44	2.15	0.2	0.7	2.86	3.51	0	7.27	0.01	0.07	9.61	0.68	0.01	1.51	1.05	1.52	0.61	0	0.3	1.78	0	0.66	0.35	0.01	0.01	0.01	0.37	0.01	6.27	0.01	0.01	1.2	0.01	10.6	3.05	0	0.4	0	0.01	8.39	0.49	0.01	0.01	0.31	2.17	5.8	0.01	0.01	1.21	2.48	0	0	0.01	1.44	1.83	2.21	3.04	0.7	1	1.87	0	0.01	1.16	5.03	1.8	0.05	1	0	0.65	3.33	0.55	4.47	1.29	0.01	13.97	13.56	4.36	0.28	3.15	2.45	2.66	10.82	8.99	3.01	3.22	4.81	4.29	4.09	8.75	0.51	2.07	2.66	2.61	9.39	6.7	3.81	12.71	5.63	0	11.62	1.32	10.83	10.29	5.76	2.66	3.89	11.52	3.54	9.96	2.56	4.64	3.25	8.83	2.51	8.37	9.72	3.04	8.89	1.54	0	11.44	8.18	2.51	9.45	4.09	1.65	1.83	1.91	9.07	7.56	11.78	9.67	10.04	8.72	7.38	12.66	6.96	2.45	7.63	0.51	8.38	1.99	1.65	6.58	8.34	3.43	0.71	2.21	15.94	0	2.27	0.71	0.89	10.89	1.54	0	2.56	0.51	9.87	4.26	0	1.32	0	0	0	4.07	2.07	0	0	0	1.05	0.71	6.17	0	0	0	0	0.71	12.54	4.01	9.9	4.77	3.81	3.87	10.18	15.56	9.99	9.63	10.65	9.63	2.61	1.74	5.9	4.05	8.67	8.41	5.12	4.29	14.78	3.43	6.29	2.84	7.38	17.18	1.44	1.65	5.34	7.7	6.17	16.22	12.23	9.83	0.71	9.31	4.35	6.23	8.21	6.6	0	1.19	4.66	8.03	1.83	7.6	7.51	16.26	6.95	10.22	11.15	8.11	8.07	0	1.54	0	0.89	2.97	0.28	11.78	0	0	3.89	0.28	0	0.28	0	0.71	0	0	0.28	0	0	3.15	0.89	0	7.76	0.51	1.65	0	1.83	0	3.38	1.05	0	0	0	0	0	0	0	6.16	1.19	0	0	0.28	0	3.67	0	0.71	5.84	1.05	0	1.44	0	0	12.03	12.1	10.76	10.48	13.7	11.98	11.78	14.4	6.29	14.64	4.9	5.81	4.91	13.15	0	7.91	5.2	6.41	4.67	0	1.44	0	1.91	6.13	0.51	0.89	2.21	3.35	5.34	0.28	5.74	0.51	0.51	9.28	3.69	4.3	2.8	4.16	0	7.52	5.18	2.45	0.89	6.1	0.71	0.28	1.74	3.04	2.34	3.67	0	2.07	5.61	0.28	0.51	0.51	1.54	2.51	4.78	5.37	0.71	12.12	2.84
NAPS-V2-8091	ESG5579	b	3	Reproductive	Heavy	Estrogen and Progestin pill	None	5	4 to 6	225	MB	Light	0.38800000000000001	2.14104	0.570944	MagMax RNA Beads	182	10	182	2.14	not recorded	RNA0063	ZymoRNA	CGGAACTG	CACTACGA	P4 - 200 Cycles	240830_VH00275_166_22252KKNX	0.94	34.06	0.33	10443	36403254	0.09	69562922	4343488	29283034	1.74	0.01	0.01	2.35	0	4.79	0	1.27	3.07	0.01	6.14	0.39	2.93	0.01	5.29	1.16	0.27	1.34	3.13	3.32	0	7.45	0	0.58	9.79	0.57	0.01	1.53	0.01	2.56	0.17	0	0.93	2.23	0	1.4	0.5	0.01	0.01	0.01	0.01	0.01	6.36	0	0.51	0.82	0.01	10.62	3.47	0	1.04	0.01	0.01	8.43	1.61	0.01	0.01	0.01	2.37	5.74	0.01	0.01	0.75	2.4	0	0	0.01	1.17	1.81	1.84	3.13	0.85	1.03	2.41	0	0	1.22	4.74	2.9	0.01	0.47	0.01	0.3	3.36	1.23	4.67	1.58	0.01	13.51	13.17	3.89	0.94	3.59	2.15	2.76	10.59	9.02	2.94	3.25	4.08	3.75	3.82	8.41	0.3	1.91	3.06	2.15	8.88	6.52	3.75	12.32	5.43	0	11.04	0.94	10.2	9.72	5.36	2.08	3.02	10.95	3.62	9.59	1.51	4.23	2.94	8.19	2.15	7.66	9.44	3.25	8.43	0.76	0.3	11.06	7.88	2.85	8.86	3.98	0.55	2.23	1.62	9.22	6.82	11.33	9.38	9.9	8.12	6.99	12.09	6.73	2.08	7.11	0.3	8.03	2	1.72	6.52	8.27	3.95	0.55	1.11	15.58	0	2.3	0	0.76	10.57	2.36	0	2.43	1.38	9.86	5.38	0.94	0	0	0	0.76	3.91	1.51	0.3	0	0.55	0	0.3	5.77	0	0	0	0	1.11	12.77	4.6	9.96	5.62	3.77	4.3	10.07	16.12	9.78	9.39	10.94	9.87	3.22	1.72	5.49	4.15	8.62	7.99	5.07	4.71	15.25	2.71	6.77	2.9	7.3	17.18	0.55	1.62	5.34	8.19	6.09	16.78	12.12	10.37	0.76	9.11	5.11	6.66	8.73	6.41	1.72	0.94	5.1	7.45	2.08	7.28	7.89	16.82	7.2	10.87	11.62	8.53	7.95	0	1.38	0	1.11	3.35	0.3	11.6	0	0	4.14	0	0	0	0.55	1.11	0.55	0.55	0	0	0	3.18	1.11	0.3	7.19	0.55	2.71	0	2.54	0	3.42	2.76	0	0	0	0	0.55	0	0	6.28	1.51	0	0	0	0.94	4.06	0	0	5.77	0.76	0	0.55	0.76	0.94	11.9	11.39	10.66	10.21	13.53	11.95	11.5	13.93	6.23	14.32	5	6.46	5.14	12.76	0.3	8.31	4.86	5.62	4.46	0	1.25	0.3	0.94	6.34	0	2.3	1.11	3.32	6.01	0	5.11	0.3	0.76	9.1	3.87	4.53	1.38	2.65	0.55	7.17	5.77	1.82	0	6.44	1.11	0.3	1.11	3.93	2.65	3.65	0	2.08	6.1	0	0.94	1.82	1.25	2.3	5.88	5.88	1.11	11.85	2.15
NAPS-V2-8091	ESG5580	b	3	Reproductive	Heavy	Estrogen and Progestin pill	None	5	4 to 6	225	MB	Light	0.38800000000000001	2.14104	0.570944	MagMax RNA Beads	179	10	179	1.52	not recorded	RNA0063	ZymoRNA	GCCACAGG	CATGCCAT	P4 - 200 Cycles	240830_VH00275_166_22252KKNX	0.93	33.7	0.23	10795	43719724	0.09	80625484	4798813	32603120	2.45	0.01	0.01	2.3	0	4.8	0.01	1.17	3.21	0.01	6.16	0.01	2.7	0.01	5.44	1.69	0.15	0.97	2.93	3.11	0	7.37	0	2.03	9.7	1.03	0.01	2.12	0.52	1.5	0.92	0	1.57	2.42	0	1.17	0.62	0.1	0.01	0.01	0.28	0.01	6.44	0	0.84	1.03	0.01	10.74	3.4	0	0.32	0.01	1.08	8.34	0.67	0.01	0.01	0.86	1.56	5.94	0.01	0.01	1.4	2.72	0	0	0.01	1.08	2.15	2.79	3.45	0.01	1.03	2.1	0	0.01	1.1	5.17	2.36	0.01	0.61	0	0.07	3.13	0.83	4.78	1.36	0.62	13.8	13.43	4.27	0	3.22	2.31	2.04	10.75	8.86	2.59	3.82	4.48	3.92	4.19	8.58	1.42	1.42	2.68	2.63	8.98	6.63	3.49	12.44	5.46	0.27	11.31	0.87	10.44	10.02	5.38	3.16	3.29	11.25	3.96	9.8	2.37	4.43	3.05	8.47	2.63	7.84	9.53	3.69	8.54	1.3	0.27	11.14	8.1	3.16	9.3	3.84	1.81	1.72	3.05	9.17	6.9	11.51	9.44	9.98	8.24	7.13	12.3	6.88	2.18	7.26	0.7	8.06	2.12	0.87	6.33	8.3	3.76	1.03	1.42	15.77	0	2.68	0.87	0	10.7	1.97	0	1.97	0.7	10.05	4.53	1.03	1.03	0.27	0	0.87	4.07	1.3	0	0	0.5	0	0	6.34	0.27	0	0	0	0.87	12.61	4.41	10.1	5.09	3.54	4.06	10.12	15.95	9.82	9.42	10.87	9.72	3.22	2.12	5.77	4.11	8.8	8.23	5.04	4.35	15.01	2.98	6.93	3.22	7.32	17.1	1.3	1.3	5.11	8	6.16	16.57	12.21	9.65	0.87	9.28	5.02	6.76	8.62	6.82	0.27	0.27	4.84	7.9	2.25	7.43	7.78	16.57	6.98	10.33	11.34	8.26	7.9	0	1.81	0	1.62	2.59	0	11.69	0	0	4.13	0	0.27	0	0	0	0.5	0	0	0	0	3.4	0.27	0	7.39	1.52	1.3	0	1.42	0	3.22	1.52	0	0	0	0	0	0	0	6.62	0.7	0	0	0.27	1.17	4	0	0.27	6.12	0.7	0	1.89	0.7	0.7	11.97	11.61	10.59	10.34	13.58	11.98	11.47	14.07	6.32	14.51	5.41	6.18	4.98	12.99	0	8.35	4.75	5.83	4.7	0	1.3	0.5	1.52	6.55	0	2.43	1.81	3.49	6.51	0	5.11	0.87	1.81	9.36	4.23	4.52	2.48	3.32	0.87	7.51	5.84	2.04	0.27	6.41	0.87	0.5	1.42	3.66	2.48	3.78	0	1.97	5.76	0.27	0	2.43	1.3	2.48	5.53	5.91	0.7	12.01	2.63
NAPS-V2-8074	ESG5581	a	1	Reproductive	Heavy	No birth control	None	4	4 to 6	242	MB	Heavy	2.2639999999999998	7.25304	1.79827	MagMax RNA Beads	374	10	374	2.04	not recorded	RNA0063	ZymoRNA	TGCGAGAC	CATTGTTG	P4 - 200 Cycles	240830_VH00275_166_22252KKNX	0.95	27.85	0.17	10997	42668050	0.07	60816734	2819710	14979452	3.06	0.11	0.01	4.1	0	5.49	0	1.91	4.92	0.64	9.2	0.01	4.62	0.01	2.84	1.7	1.5	3.62	3.57	4.58	0	8.6	0	2.65	10.37	2.31	0.01	2.58	2.64	3.18	2.46	0.01	1.43	2.51	0	1.14	2.91	1.48	0.01	0.07	1.68	1.96	7.89	0	1.53	2.41	0	12.16	5.36	0	1.59	0.01	1.79	6.92	2.8	0.01	0.01	0.01	2.49	6.02	0.01	0.01	2.53	3.02	0	0	0.01	1.96	3.48	3.81	4.38	2.14	1.61	3.23	0	0.01	2.07	6.66	3.99	2.16	1.55	0	2.02	3.63	2.52	5.36	3.35	0	8.87	8.12	0.44	0	0.44	0	0.77	6.2	2.49	0	0	3.4	0.44	0.44	3.82	0.44	0.44	1.05	0	0.44	3.35	1.27	8.72	3.25	0	7.24	0.44	7.46	2.29	0	1.05	0	7.91	0	0	0	1.05	0	1.65	0	0	2.39	2.29	0	0	0	0.44	3.67	0	1.27	1.47	0	0	0	5.51	3.58	8.4	5.66	0	1.65	3.25	2.81	0	0	1.47	0	0.77	0.77	0.44	0	3.19	0	0	0.77	11.26	0	0.44	0	0	8.54	1.27	1.05	0	0	1.65	4.23	0	0	0	0	0	1.65	0	0.77	0	0	0.77	0.44	4.05	0	0	0	0	1.27	8.07	7.4	10.65	3.19	6.62	5.52	10.64	8.88	11.03	8.24	11.97	6.08	2.39	2.18	0	3.78	19.84	1.65	2.39	2.29	10.5	1.05	11.8	1.65	8.22	7.97	1.05	3.5	4.23	10.7	7.66	7.36	9.56	10.71	1.94	3.19	5.22	6.28	12.2	6.89	9.87	3.19	6.2	3.54	4.17	1.8	7.07	12.02	4.25	3.99	7.09	9.25	0	0	0.44	0	3.25	0.77	2.58	5.7	0	0	0	0	0	0	0	0	0	0	0	0	0	0.44	0	0	1.27	0	2.49	0	0	0	1.47	0	0	0	0	0	0	0	0	1.27	0	0	0	0.44	0	0	0	0.77	0	0.77	0	0.77	0	0	5.46	4.69	5.35	5.82	9.12	5.22	5.92	6.88	1.27	9.45	0	0	1.94	6.91	0	1.94	0	2.39	2.18	0.44	9.8	0	0	0	0	0.77	0	0	0	0	0	0	0.77	0.44	0.44	0.44	1.05	0	0	0.44	6.78	0	0	4.45	0.77	0	1.27	3.25	5.2	0	0	0	5.61	0	0	0	0	0.44	4.79	5.44	0	0.44	0.44
NAPS-V2-8074	ESG5582	a	1	Reproductive	Heavy	No birth control	None	4	4 to 6	242	MB	Heavy	2.2639999999999998	7.25304	1.79827	MagMax RNA Beads	508	10	508	1.79	not recorded	RNA0063	ZymoRNA	AGGTTATA	CAGTTCCG	P4 - 200 Cycles	240830_VH00275_166_22252KKNX	0.96	26.55	0.34	10785	37312758	0.06	64106080	4127248	23794940	2.7	0.01	0	4.34	0	5.21	0	1.66	5.12	0.12	9.02	0	4.29	0.01	2.61	2.06	1.3	1.8	3.66	4.22	0	8.64	0	3.05	10.36	2.47	0.01	1.76	2.41	1.72	2.4	0	1.51	2.71	0	0.79	2.58	1.25	0.1	0.01	2.04	1.94	7.64	0	1.42	2.03	0	12	5.85	0	0.92	0.01	1.94	6.82	2.7	0.01	0.6	0.01	3.28	6.08	0	0.01	1.18	3.08	0	0	0.01	1.79	3.3	3.76	4.29	2.12	1.6	3.3	0	0	1.69	6.43	3.92	2.22	2.14	0	1.56	3.59	2.73	5.71	3.29	1.1	7.92	7.27	0	0	0	0	1.14	5.05	0.98	0	0	2.87	0	1.29	2.61	0	0	0.98	0	0.57	2.29	0.31	8.18	3.66	0	6.39	0	7.05	2.05	0	0	0	7.25	1.14	0	0	1.78	0	0.79	0.31	0.31	1.14	2.21	0.31	0	0.31	0.57	3.48	0.79	1.29	1.29	0	0	0	5.01	2.77	7.58	4.53	0.57	1.29	2.72	3.28	0	0	1.29	0	0	1.97	0.98	0	3.05	1.67	0	0	10.58	0	0.57	0	0	7.69	0.79	1.97	0.31	0	0.79	4.11	0	0	0	0	0	1.43	0.31	0	0	0	0	0	4.75	0	0	0	0	0.79	8.07	7.38	10.94	3.77	6.84	6.14	10.18	8.92	10.61	7.76	12.24	6.44	2.96	2.49	0.98	3.89	19.86	1.67	2.05	2.72	10.79	0	11.41	0.57	8.23	7.53	0.98	2.82	4.02	10.97	7.35	7.33	9.23	10.56	1.87	4.31	6.16	6.24	12.05	6.93	8.4	2.36	6.74	2.61	4.66	1.14	7.22	11.59	4.76	4.04	7.56	9.33	0.31	0	0	0	1.56	0.31	2.13	5.18	0	0	0	0	0	0	0	0	0.31	0	0	0	0	1.14	0	0	1.29	0	3.32	0	0	0	2.13	0	0	0	0	0	0	0	0	1.87	0	0	0	0.31	0	0.31	0	0	0	0.31	0	0	0	0.31	5.01	4	4.79	5.2	8.28	4.93	5.38	6.26	0	8.61	0.31	0	1.97	5.66	0	1.14	0.31	1.78	2.72	0	8.8	0	0	0	0	0.79	0	0.31	0	0	0	0	0	0.31	1.43	0	0	0	0	0.98	7.03	0	0	5.29	1.14	0	1.67	3.13	5.74	0	0.31	0	4.6	0.57	0	0	0	0.31	5.11	5.09	0	0.31	0
NAPS-V2-8074	ESG5583	a	1	Reproductive	Heavy	No birth control	None	4	4 to 6	242	MB	Heavy	2.2639999999999998	7.25304	1.79827	MagMax RNA Beads	374	10	374	1.81	not recorded	RNA0063	ZymoRNA	TACTCATA	CCTGTGGC	P4 - 200 Cycles	240830_VH00275_166_22252KKNX	0.95	26.86	0.2	12401	50176332	0.06	73109586	3541434	19628294	2.7	0.12	0.27	4.4	0	5.35	0	1.85	5.05	0.77	9.16	0.01	4.44	0	3.01	2.1	1.8	2.35	3.86	4.3	0	8.68	0	3.32	10.45	3.04	0	2.21	1.76	3.52	2.75	0	1.41	2.42	0	1.69	2.65	1.41	0.44	0.1	1.84	1.79	7.83	0.01	1.18	2.74	0	12.19	5.67	0	1.24	0.01	1.9	6.53	2.38	0.01	0.16	0.01	3.25	6.13	0.01	0.18	2.33	3.1	0	0	0.57	2.8	3.57	4.02	4.38	2.09	1.75	3.3	0	0.01	1.41	7.14	4.24	2.89	1.33	0.01	2.4	3.59	2.46	5.74	2.93	0.48	8.71	7.99	1.7	0	0	0.36	0	5.99	1.09	0	0.36	2.73	0	0	3.62	0.36	1.09	0.36	0	0.65	2.54	1.82	8.72	3.11	0	7.03	0	7.13	2.67	0	0.36	0	7.68	0.65	0	0.65	0.65	0	0.65	0.65	0	1.09	1.43	0	0.36	0.36	0	3.97	0	0.65	1.27	0	0	0.89	5.6	2.54	8.21	5.39	0.89	0.89	3.01	3.2	0	0.36	1.57	0	0	2.85	0	0.89	3.37	2.04	0	0	11.11	0	0.65	0	0	8.41	2.22	0	0	0	2.73	3.97	0	0	0	0	0	1.7	0.36	0	0	0	0	0.36	4.54	0	0	0	0	1.27	8.2	7.61	10.68	3.62	6.31	5.55	10.57	9.21	11.3	7.97	12.11	6.11	2.39	2.6	1.27	4.32	19.84	0.89	2.04	3.11	10.83	0	11.89	0.89	8.39	7.75	2.04	3.15	4.12	10.79	7.51	7.32	9.46	10.68	2.73	3.94	5.63	6.49	12.4	6.76	9.48	2.6	6.7	2.85	4.88	1.82	7.33	12.08	4.19	4.49	7.28	9.5	0.36	0	0	0	3.29	0.36	2.73	5.71	0	0	0	0	0	0	0	0	0	0	0	0	0	0.65	0	0	1.7	0	2.13	0	0	0	1.27	0	0	0	0	0	0	0	0	1.43	0	0	0	0	0	1.93	0	0	0	0	0	0	0	0	5.26	5.18	5.26	5.78	8.71	5.09	5.59	7.11	0.65	9.21	1.09	0	2.13	6.69	0	2.31	0.36	1.43	2.6	0	9.64	0	0	0.36	0	1.57	0	0	0	0	0	0	0.36	2.04	1.27	0.65	0	0	0	1.09	6.97	0	0	4.8	1.27	0	1.27	3.01	5.31	0	0	0	5.7	0	0	0	0	0.65	5.23	5.32	0	0	0
NAPS-V2-8389	ESG5584	a	2	Reproductive	Medium	Progestin pill	None	9	7 to 9	270	MB	Medium	0.73199999999999998	2.28604	0.508009	MagMax RNA Beads	234	10	234	1.97	not recorded	RNA0063	ZymoRNA	GCTTGTCA	GAACATAC	P4 - 200 Cycles	240830_VH00275_166_22252KKNX	0.92	29.39	0.06	9207	24621246	0.14	72349854	9325721	45359884	2.59	0.43	0.28	3.75	0	5.85	0.01	1.67	4.14	0.77	8.5	0.63	3.06	0.07	6.51	3.93	1.12	2.74	3.69	4.31	0	7.66	0	0.46	9.17	1.93	0.01	2.84	1.83	3.27	1.37	0	1.77	3.09	0	1.07	1.83	0.12	0.03	0.4	1.48	1.61	7.04	0	0.02	1.79	1.06	11.8	3.7	0	1.75	0	1.89	6.82	2.35	0	0.68	2.04	1.78	6.55	0.01	0.66	0.8	4.04	0	0	0.77	2.59	2.9	3.99	2.97	1.16	1.99	3.09	0	0.01	1.69	5.3	3.65	1.17	1.58	0	2.56	3.29	2.9	6.06	2.62	1.48	15.88	15.27	12.51	6.85	11.18	6.8	6.6	12.7	12.39	7.47	9.82	9.06	7.21	14.69	11.05	1.05	3.43	0.97	0.72	4.72	2.04	0.97	5.99	1.44	0.15	4.09	1.55	5.36	2.62	0.15	3.62	1.79	4.16	3.55	4.38	5.13	5.25	0.51	3.16	5.42	10.65	5.27	5.85	0.28	2.85	0.81	5.52	10.09	3.43	4.9	1.55	0.89	2.85	3.16	2.87	6.3	4.73	3.31	2.57	3.29	11.64	16.75	2.18	0.97	2.37	0.28	0.4	4.1	0.72	2.08	10.05	1.38	0.62	1.44	14.92	0.72	0.72	0.4	0.51	3.78	2.04	0	0.72	0	9.58	2.79	0.51	0.51	0.28	0.28	0	3.7	4.78	0.51	0	0	0.4	0.4	3.9	0	0	0	0	0.28	4.98	3.24	8.13	3.94	1.12	2.43	5.45	6.04	2.79	2.52	8.95	4.04	1.79	0.51	0.4	1.88	3.29	0	0.4	1.6	7.54	0	5.62	1.05	1.32	17.39	0.28	0	0	6.5	3.44	7.96	7.56	5.96	0.51	0.89	2.22	4.01	5.12	3.03	0.51	0.15	3.99	1.19	1.7	0.15	6.32	3.43	2.28	5.52	5.69	5.94	3.32	0.4	0	0	0.15	0	0	10.77	0	0.72	0.28	0	0	0	4.97	1.65	3.99	0.4	0.28	0.28	0	2.31	1.12	0	5.58	6.03	0.62	0	1.5	0.15	2.94	0.15	0	0	0.15	0	0	0	0	8.37	0.97	0	0.28	2.79	0	1.92	0	1.05	2.49	3.23	0.4	0.51	0.4	1.65	13.87	12.44	10.99	9.94	13.76	11.73	10.52	15.02	7.13	14.97	1.92	2.87	9.38	10.96	0.89	6.46	1.38	4.77	5.99	0.28	1.38	0.15	1.12	3.63	1.32	1.44	2.08	3.78	0	0.15	1.44	1.65	1.6	3.7	1.65	2.57	2.4	4.93	1.19	4.22	5.2	0	0.15	7.46	3.76	2.15	2.15	3.75	4.47	0.89	0.51	1.19	2.79	1.19	0.4	0	1.7	3.77	5.92	6.11	1.44	8.18	17.16
NAPS-V2-8389	ESG5585	a	2	Reproductive	Medium	Progestin pill	None	9	7 to 9	270	MB	Medium	0.73199999999999998	2.28604	0.508009	MagMax RNA Beads	242	10	242	2.24	not recorded	RNA0063	ZymoRNA	TTGGACTC	GGAAGCAG	P4 - 200 Cycles	240830_VH00275_166_22252KKNX	0.92	29.55	0.1	9386	24963820	0.12	80118696	10649303	52625346	2.94	0.51	0.01	4.17	0	5.68	0	2.1	4.35	1.27	8.67	0	3.26	0	6.58	2.78	1.15	2.85	3.89	4.35	0	7.95	0	2.45	9.39	1.24	0.01	2.34	1.13	3	0	0.01	0.01	2.71	0	0	1.45	0.01	0.01	0.31	1.43	0.01	7.09	0	0	1.95	1.24	11.55	4.02	0	1.14	0.01	1.42	6.49	2.54	0.01	0.72	0.31	3.13	6.38	0.33	0	0.36	3.63	0	0	0.01	3.02	2.43	3.48	4.05	1.36	2.08	3.67	0	0.01	1.64	4.87	4.48	0.95	2.15	0.7	2.66	3.66	2.62	5.89	2.92	1.4	15.77	15.14	12.44	6.44	11.02	6.6	6.4	12.39	12.39	7.74	9.69	9.05	6.92	14.61	10.95	2.04	3.82	0.46	0.64	4.68	1.66	1.38	5.73	1.15	0	3.88	1.82	5.43	2.99	0	3.36	2	4.15	3.15	4.65	4.89	5.11	0.25	2.87	5.37	10.68	5.33	5.98	0.13	2.56	1.09	5.38	10.31	3.61	5	1.7	1.02	2.49	2.65	3.47	6.41	4.61	2.58	2.73	3.51	11.77	16.72	2.99	0.73	1.57	0.96	0.46	3.73	0.73	1.78	10.31	1.57	0.81	2	14.73	0.64	0.46	1.15	0.36	3.73	1.66	0	0.81	0.36	9.45	2.22	0	0.56	0.64	0.25	0.73	3.72	4.78	0.25	0.25	0	0.13	0.25	3.92	0.13	0	0	0	0.81	5.52	3.74	8.79	4.12	0.13	3.21	5.89	6.61	4.21	3.28	9.75	5.03	1.74	0.88	0.64	2.69	3.63	0	0.46	1.62	8.17	0	5.93	1.38	2.69	17.68	0.13	0	0.25	7.06	3.66	8.29	8.07	6.38	0.64	1.32	3.44	4.08	6.76	3.43	0.13	0.13	4.22	1.7	1.86	0.13	6.64	3.96	2.92	5.85	6.09	6.22	2.75	0	0	0	0.81	0	0	10.88	0	0.25	0	0	0	0	5.05	1.97	3.84	0.25	0	0	0.13	2.04	0.88	0	5.57	6.48	0.96	0	1.15	0	3.38	0.81	0	0	0.13	0	0.25	0	0	8.06	0.73	0	0	2.16	0	2.6	0.25	0.25	2.36	3.61	0.56	0.56	0.46	2.04	13.98	12.11	11.07	9.9	13.88	12.08	10.59	15.12	6.75	14.82	1.7	2.96	9.03	11	0.56	6.76	1.7	4.33	6.02	0	2.13	0	0.88	3.77	1.38	1.7	1.38	3.48	0.13	0.46	1.78	0.81	1.09	3.98	1.38	2.53	2.69	4.42	0.88	4.12	5.57	0.46	0	7.83	3.9	1.62	2.73	3.67	4.42	1.27	0.13	1.53	3.4	2.1	0.36	0.13	1.82	3.42	5.99	5.99	1.62	8.01	17.03
NAPS-V2-8389	ESG5586	a	2	Reproductive	Medium	Progestin pill	None	9	7 to 9	270	MB	Medium	0.73199999999999998	2.28604	0.508009	MagMax RNA Beads	222	10	222	2.52	not recorded	RNA0063	ZymoRNA	AACGTTCC	GGAGTACT	P4 - 200 Cycles	240830_VH00275_166_22252KKNX	0.92	29.75	0.08	9407	25363058	0.12	77105464	10139968	49702078	1.58	0.51	0.69	3.79	0	5.73	0.01	1.95	4.18	1	8.64	0	2.13	0.01	6.26	2.8	1.5	3.01	3.99	4.25	0	7.65	0	2.15	9.38	1.96	0.01	0.61	1.88	2.44	1.31	0	1.55	3.46	0	0	1.26	0.8	0.02	0.21	1.21	1.15	7.15	0.01	0.88	1.36	0.01	11.67	3.77	0	0.93	0.01	1.43	6.6	2.49	1.84	0.85	0.79	3.02	6.47	0.01	0	0.63	3.72	0	0	0.42	2.85	2.79	3.51	3.62	1.61	2.03	3.61	0	0.01	1.28	5.39	3.34	1.04	1.04	0.65	2.88	2.74	2.15	6.38	3.01	1.88	15.82	15.24	12.46	6.51	11.1	6.73	6.51	12.46	12.4	7.6	9.8	9.13	6.92	14.68	10.96	1.75	3.75	0.99	0.14	4.75	2.12	1.37	5.83	0.76	0	4.1	1.83	5.51	2.95	0	3.76	2.02	4.05	3.86	4.86	4.98	5.21	0.14	3.02	5.41	10.69	5.35	6.03	0.26	2.59	0.99	5.47	10.36	3.99	4.84	2.12	0.37	2.89	3.07	3.65	6.41	4.64	2.98	2.33	3.75	11.73	16.72	3.27	1.06	2.31	0.37	0.26	3.59	0.67	1.52	10.28	1.83	0.37	2.28	14.78	0	0.26	0.48	0.48	3.74	1.98	0.26	0.84	0	9.44	2.68	0.14	0.37	0	0	0	3.73	4.8	0.48	0	0	0.26	0.84	3.97	0	0	0	0	0.37	5.3	3.44	8.61	3.84	0.37	2.98	5.61	6.17	3.25	2.71	9.51	4.68	2.06	0.26	0.37	2.25	3.1	0	0	1.62	7.93	0	5.82	0.92	2.22	17.52	0	0	0	6.83	3.27	8.07	7.8	6.15	0.76	0.92	2.75	4.24	6.19	3.14	0.37	0	4.46	0.99	2.31	0	6.57	3.9	2.62	5.88	6	6.23	2.64	0.26	0	0	0.67	0	0	10.99	0	0.14	0.14	0.14	0	0	4.75	1.42	3.7	0.37	0.48	0	0	2.39	0.14	0	5.65	6.25	0.37	0	1.25	0.14	3.37	0.26	0	0	0	0	0	0	0	8.14	0.67	0	0.14	2.19	0	2.52	0	0.14	2.22	3.55	0.14	1.06	0	1.98	14.01	12.22	11.06	9.92	13.9	12.13	10.49	15.07	6.79	14.9	2.42	2.81	9.2	10.99	0.92	6.76	1.79	4.68	5.87	0	1.19	0.14	0.76	4.05	1.13	1.31	2.02	3.54	0.14	0.14	1.83	0.84	1.57	3.77	1.52	2.98	2.68	4.27	1.42	4.11	5.39	0	0.99	7.72	3.78	1.06	2.31	3.43	4.64	0.84	0.26	1.75	3.25	1.37	0.26	0	2.15	3.33	6.05	6.07	1.52	8.17	17.1
NAPS-V2-8275	ESG5587	a	2	Reproductive	Medium	No birth control	None	5	4 to 6	240	MB	Medium	1.948	4.59604	1.14901	MagMax RNA Beads	93.6	10	93.6	1.67	not recorded	RNA0063	ZymoRNA	TTACAGGA	TGACAAGC	P4 - 200 Cycles	240830_VH00275_166_22252KKNX	0.92	25.38	0.02	8818	24660618	0.16	77153280	12137407	50416428	2.59	0.01	0.15	1.43	0	5.39	0.01	1.65	1.21	0.3	7.05	0	2.13	0.01	6.22	2.79	0.24	1.01	3.02	4.28	0	8.03	0	1.71	6.41	2.17	0.01	1.26	0	1.7	1.18	0	1.13	0.48	0	2.26	0.11	0.8	0.01	0.57	1.45	1.53	0.86	0.01	0	0.95	1.23	11.07	3.01	0	0.68	0.01	1.17	8.38	2.03	0.13	0.85	2.24	1.53	6.93	0	0.01	1.6	4.4	0	0	0.01	2.78	2.3	2.46	0.91	1.57	1.81	3.04	0	0	1.39	6.57	3.11	1.36	2.02	0	1.57	3.36	2.03	5.69	1.26	0	14.55	13.64	7.95	1.65	3.32	3	3.16	12.92	2.74	3.13	3.64	5.71	5.04	4.88	9.39	0.73	1.65	2.51	1.31	5.24	9.72	2.33	8.18	0.41	0.99	7.87	6.75	4.68	7.29	1.16	4.24	1.8	7.69	2.67	12.44	5.34	4.96	0.22	2.18	7.08	8.4	11.94	3.65	6.97	2.28	1.73	7.4	10.26	6.42	6.32	1.96	7.25	2.05	5.37	4.45	13.76	8.78	8.13	3.19	1.83	8.77	11.98	8.84	2.1	6.89	0	0.73	2.81	1.11	6.63	12.09	2.78	0.41	4.06	15.21	0	4.41	0.8	0.99	13.01	4.18	1.45	0.11	0.58	16.03	1.89	0	0	1.05	0.32	3.14	4.84	11.01	2.55	0.99	0.99	2.23	2.4	8.01	0.66	0	0	0	1.96	7.85	2.86	7.58	2.51	2.13	1.49	7.07	10.76	8.78	6.6	6.13	5.92	0.11	0.73	2.1	1.8	15.87	3.86	2.33	1.49	11.29	0	9.68	1.05	4.51	14.56	1.69	3.7	2.33	8.64	3.03	13.75	8.59	8.18	0.11	6.58	2.45	2.57	6.07	4.49	0.73	0.58	2.63	4.93	1.31	4.17	4.21	14.5	3.81	5.39	6.64	6.24	3.49	0.11	0	0	2.21	0.66	0.5	10.19	0	0	1.76	0	0	0	0	0	0.58	0	0	0	0	0.58	0.58	0	4.21	2.38	0	0	0.22	0	2.18	0.73	0	0	0.41	0	0.22	0	0	1.8	0	0	0	1.89	0	1.16	0	0.32	2.61	0.66	0.11	0	0.11	1.05	12.66	12.51	9.26	7.44	14.73	10.82	6.41	13.55	7.08	12.96	2.23	4.04	10.22	14.87	8.14	9.32	10.55	6.74	7.63	2.07	4.53	2.45	6.99	5.18	4.63	3.22	3.46	6.52	2.76	0.41	3.27	3.4	11.62	6.1	13.57	5.3	6.2	3.32	12.12	5.38	11.92	3.3	9.89	8.27	4.94	4.38	5.76	11.87	4.86	1.53	4.37	0.5	3.8	5.33	9.37	8.36	8.57	4.37	7.65	7.39	4.54	18.44	9.41
NAPS-V2-8275	ESG5588	a	2	Reproductive	Medium	No birth control	None	5	4 to 6	240	MB	Medium	1.948	4.59604	1.14901	MagMax RNA Beads	101	10	101	3.96	not recorded	RNA0063	ZymoRNA	CTACGACA	GAGTCCAA	P4 - 200 Cycles	240830_VH00275_166_22252KKNX	0.93	24.37	0.03	9264	28644704	0.12	91762928	14971031	61262540	2.3	0.63	0.01	0.47	0	5.71	0.01	1.47	0.83	0.1	7.19	0	1.61	0	6.47	3.8	0.01	1.99	3.21	4.22	0	8.33	0	0.01	6.47	2.4	0.01	0.44	1.53	3.27	1.59	0.41	2.11	0.68	0	1.34	0.82	0.21	0.75	0.36	1.21	0.01	1.91	0.01	1.3	1.51	1.2	11.04	2.99	0	1.93	0.93	0.01	8.22	2.01	0.01	0.67	1.37	0.9	6.93	0.38	0.01	1.87	4.77	0	0	0.01	2.45	1.61	2.9	0.68	1.99	1.72	3.23	0	0	1.43	6.43	2.59	1.07	0.01	0.9	1.42	3.1	1.14	6.01	1.3	0	14.48	13.52	8.02	1.59	2.44	2.98	3.2	12.86	2.72	2.98	3.88	5.95	5.09	5.37	9.13	0.68	1.85	2.38	1.45	5.61	9.84	2.42	8.37	1.14	1.18	7.76	6.8	4.57	7.32	0.9	4.32	1.88	7.55	2.71	12.33	5.51	5.13	0.55	2.07	6.92	8.32	11.99	3.51	6.93	2.52	1.55	7.5	10.14	6.31	6.75	1.88	7.48	2.34	5.23	4.59	13.56	8.77	7.93	2.89	1.93	8.64	11.86	9	2.47	6.85	0.18	1.18	2.52	1.05	6.48	11.73	2.93	0.85	3.82	15.03	0.42	4.18	1	1.09	12.78	4.21	1.77	0.49	0.74	16.18	2.07	0.09	0	1.14	0.62	3	5.2	10.87	2.55	0.95	1	2.47	2.07	8.55	1.34	0	0	0	2.45	8.01	3.01	7.59	2.6	1.93	1.65	7.13	11.31	8.76	6.27	6.85	5.66	0.74	1.26	1.9	1.49	15.8	3.63	2.44	1.93	11.44	0.42	9.57	1.18	4.51	14.21	1.68	4.1	1.77	8.7	3.4	13.82	8.46	8.04	0.42	6.52	3.74	2.57	6.47	4.71	0.42	0.18	2.12	4.97	1.34	4.07	4.29	14.55	3.78	5.89	6.69	6.4	3.31	0.09	0.09	0	1.71	1.68	0.42	10.67	0	0	1.74	0	0	0	0.26	0	0.74	0.26	0	0	0	0.85	0.34	0	3.85	2.82	0.09	0	0.34	0	2.07	0	0	0	0	0	0.68	0	0	1.82	0.18	0	0	2.25	0	1.85	0	0.49	2.5	0.74	0	0.26	0	0.26	12.5	11.89	9.41	7.32	14.7	11.22	6.23	13.26	7.63	13.12	2.44	3.96	10.23	14.84	9.12	9.62	10.84	6.67	7.78	2.36	4.31	2.2	6.98	5.07	4.7	2.84	3.8	6.66	2.29	0.34	3.22	3.18	11.6	5.8	13.75	4.96	5.96	3.01	11.85	5.46	11.79	3.26	9.86	8.54	5.14	4.17	5.79	12	5.12	2.05	4.47	1.18	3.44	5.13	9.21	8.19	8.6	4.27	7.63	7.34	4.07	18.48	9.04
NAPS-V2-8275	ESG5589	a	2	Reproductive	Medium	No birth control	None	5	4 to 6	240	MB	Medium	1.948	4.59604	1.14901	MagMax RNA Beads	101	10	101	6.24	not recorded	RNA0063	ZymoRNA	GCAATGCA	GGAACGTT	P4 - 200 Cycles	240830_VH00275_166_22252KKNX	0.93	24.12	0.04	8617	22692690	0.12	74929102	12340720	50908410	0.99	0	0.01	3.76	0	5.76	0	1.69	0.98	0.41	7.61	0	3.27	0.01	6.32	1.98	0.39	2.9	2.83	4.66	0	8.09	0	0.15	6.31	2.27	0	0.46	0	3.12	0.01	0	2.23	2.28	0	0	1.31	0.6	0.29	0.46	1.54	1.16	1.67	0	0.57	1.77	0.01	10.92	1.94	0	1.78	0	1.77	8.36	2.02	0.01	0.77	2.15	0	6.86	0	0.01	2.03	4.29	0	0	0.01	1.84	2.74	2.41	0.68	1.82	2	3.15	0	0.01	1.59	6.06	3.01	0.82	0.98	0	2.25	3.08	1.38	6.05	1.84	0.01	14.43	13.45	7.77	1.15	2.59	3.07	3.29	12.76	2.7	2.93	3.08	6.11	4.83	5.11	8.83	0.65	1.88	2.47	1.3	5.62	9.92	2	8.44	0.65	1.09	7.75	6.97	4.64	7.24	0.49	4.2	1.71	7.56	2.89	12.35	5.83	5.15	0.31	2.38	6.91	8.19	11.97	3.4	7.05	2.57	1.09	7.67	10.16	6.48	6.92	2.11	7.65	2.49	5.18	4.62	13.53	8.78	7.86	2.95	2.06	8.67	11.81	9.11	2.31	6.92	0	1.15	2.29	0.49	6.56	11.6	2.76	0.49	4.27	14.97	0	4.35	0.57	1.43	12.67	4.27	1.81	0.65	0.79	16.31	2.27	0	0	0.65	0.65	2.84	5.17	10.83	2.63	0.72	1.43	2.29	2.49	8.71	1.04	0	0	0	1.6	7.91	2.96	7.8	2.49	2.43	1.85	7.14	11.74	8.87	6.45	7.25	5.63	0	0.98	1.39	1.25	15.99	3.19	1.88	1.81	11.67	0.11	9.6	1.04	4.66	14.04	1.56	3.85	2	8.82	3.57	14	8.53	8.18	0.11	6.39	2.27	2.59	6.51	4.51	0.41	0.79	2.53	4.95	1.94	4.09	4.64	14.68	3.75	5.75	6.76	6.56	3.25	0.11	0	0	2	1.09	0.57	10.81	0	0	1.91	0	0	0	0.11	0.11	0.65	0.11	0	0	0	1.15	0.31	0	4.37	3.12	0.22	0	0.49	0.11	2.55	0.41	0	0.11	0.22	0	0.31	0	0	1.52	0.11	0	0	2.03	0	1.52	0	0.79	2.45	0.86	0.22	0.57	0	0.31	12.53	11.69	9.49	7.13	14.69	11.45	6.23	13.06	7.83	13.07	1.74	3.84	10.18	14.83	9.35	9.55	11	6.46	7.86	1.78	4.13	2	6.82	4.95	4.2	3.26	3.47	6.53	2.31	0.11	3.27	3.17	11.44	5.74	13.8	4.9	5.87	3.11	11.73	5.36	11.61	2.93	9.63	8.77	5.05	4.1	5.61	11.89	5.1	2.4	4.07	0.98	3.51	4.99	9.04	8	8.67	4.1	7.57	7.23	3.78	18.45	9.14
NAPS-V2-7735	ESG5590	a	2	Reproductive	Medium	No birth control	-100	9	7 to 9	240	MB	Heavy	na	7.09504	1.77376	MagMax RNA Beads	378	10	378	1.93	not recorded	RNA0063	ZymoRNA	TGGTGGCA	TCCTGTAA	P4 - 200 Cycles	240830_VH00275_166_22252KKNX	0.96	31.6	0.57	11890	47970162	0.06	62413702	1857172	11109800	3.01	0.01	0.99	4.4	0	5.45	0.01	2.2	4.59	0.84	9.01	0.01	4.35	0.01	7.47	4.42	1.02	3.21	3.96	5.13	0	8.34	0	3.48	9.19	3.33	0.01	1.63	2.44	3.59	2.16	0.03	2.49	2.76	0	1.82	2.17	1.1	0.74	1.35	0.78	1.9	7.09	0.01	1.57	2.97	1.53	13.08	5.71	0	1.1	0.01	2.04	11.09	2.14	0.74	0.19	2.27	2.05	5.18	0.48	0.01	2.02	5.82	0	0	0.11	2.31	3.24	3.93	5.38	2.32	2.05	2.78	0	0.01	2.41	7.45	4.73	1.2	1.65	0	2.49	1.64	1.59	7.46	3.04	0.35	14.8	14.12	10.8	7.13	9.83	2.55	6.12	9.04	12.03	7.12	10.28	7.52	6.43	12.77	7.28	3.27	4.69	5.79	7.65	7.97	11.47	7.19	16.02	10.99	1.05	14.94	3.68	13.58	6.01	1.66	6.28	5.01	14.23	6.66	9.14	8.01	7.49	2.25	8.04	5.69	11.97	12.26	13.7	3.34	4.31	4.19	6.9	12.96	6.11	5.91	6.87	2.55	5.73	5.46	13.35	10.1	14.68	12.6	6.91	6.34	14.8	16.45	5.48	3.49	12	2.25	4.27	4.72	4.91	5.35	13.28	6.85	0.62	4.39	16.99	0	1.39	0	0	4.31	0	0.62	1.88	0	4.69	6.04	0	0	1.66	0	2.9	5.76	7.45	2.67	1.66	1.05	0	1.39	6.13	1.88	0	0	0	1.05	1.88	2.9	5.73	0	1.05	2.55	1.05	2.55	3.42	2.67	4.83	2.55	0.62	0.62	1.88	1.66	9.56	0	0	2.67	4.59	0	4.56	0	2.25	8.11	0	0	0	2.25	1.39	3.8	2.25	3.18	2.67	2.67	2.25	2.9	0	4.05	0.62	0	2.9	1.05	0.62	0.62	5.29	2.67	1.88	4.15	4.01	4.01	3.09	0	0	0	0	0	0	9.16	0	0	0	0	0	0	5.31	0	3.49	0	1.05	0	0	3.42	1.66	1.05	5.66	2.08	4.05	0	0.62	2.9	3.42	0	0	0	0	0	1.88	0	0	0	2.08	0	0	1.88	0	6.01	0	0.62	0	2.41	0	1.05	0	0	10.37	8.05	9.4	8.53	12.05	9.77	10.93	13.02	5.41	13.59	1.05	5.56	13.46	16.81	1.88	11.94	2.08	9.1	7.92	1.05	4.99	1.39	3.56	7.64	2.79	4.88	5.51	7.64	1.39	2.9	4.49	2.55	4.46	6.82	5.01	6.07	3	6.56	3.74	7.02	8.12	0	2.25	11.72	7.9	2.08	4.8	7.33	7.82	4.78	0	2.08	7.25	0.62	1.05	2.08	4.31	6.76	8.95	8.63	5.66	1.88	0.62
NAPS-V2-7735	ESG5591	a	2	Reproductive	Medium	No birth control	-100	9	7 to 9	240	MB	Heavy	na	7.09504	1.77376	MagMax RNA Beads	358	10	358	1.85	not recorded	RNA0063	ZymoRNA	TAAGGTCA	TGTCGTAG	P4 - 200 Cycles	240830_VH00275_166_22252KKNX	0.95	30.65	0.44	11926	47450464	0.06	61126618	1752093	10626404	2.88	0.01	0.66	4.33	0	5.49	0.01	2.36	4.81	1.19	9.09	0.01	4.18	0.01	7.39	4.8	1.26	2.93	3.9	5.23	0	8.57	0	3.88	9.3	3.39	0.01	2.69	2.44	3.72	1.61	0.01	2.56	2.16	0	2.29	2.07	0.77	0.46	1.16	0.75	1.84	7.15	0.01	2.02	2.88	1.44	13.14	6.13	0	1.02	0	1.8	10.95	2.48	1.78	0.53	1.93	2.75	5.24	0.01	0.01	2.4	5.69	0	0	0.19	1.9	3.3	3.96	5.65	2.49	2.05	2.97	0	0	2.5	6.9	4.94	1.88	0.01	0	2.75	1.8	1.35	7.45	3.2	0.7	14.77	14.09	10.92	6.77	9.8	3.26	6.77	8.79	12.02	7.46	10.35	7.47	6.63	12.55	7.3	3.76	4.5	5.97	7.35	8.11	11.41	7.57	16.01	11.06	0	14.96	3.76	13.4	6.51	1.1	5.65	5.49	14.16	6.8	8.98	7.85	8.02	1.44	8.23	5.14	11.78	12.22	13.75	3.82	3.99	4.22	6.8	13.05	5.92	5.98	7.4	3.34	5.36	5.54	13.59	10.1	14.65	12.52	6.73	6.29	14.91	16.42	5.29	4.18	11.96	1.95	4.94	5.47	4.99	5.77	13.4	7.2	1.1	4.35	16.98	0	1.44	0	0	3.49	0	0	2.15	0	4.77	6.25	0	0	0	0	0	5.85	3.7	0.65	0	1.44	0.65	2.86	6.5	0.65	0	0	0	0.65	1.72	3.17	5.47	1.1	0.65	3.07	1.72	2.15	3.34	1.72	5.19	3.99	0.65	0	0	1.44	9.5	0	0	2.97	5.43	0	3.57	0	1.95	8.25	0	0	0	1.1	1.72	3.99	2.75	3.76	1.44	0	2.32	2.62	0.65	4.31	1.1	0	4.13	0	0.65	0	5.47	3.17	3.07	3.88	4.13	3.99	3.57	0	0	0	0	0	0	9.13	0	0	0	0	0	0	5.6	1.72	3.7	0	0	0	0	2.48	0	0	6.4	3.26	3.17	0	0.65	2.15	3.82	0	0	0	0.65	0.65	2.75	0.65	0	1.72	0.65	0	0	0.65	0.65	6	0	0.65	0	2.48	0	2.15	0	0	10.4	7.91	9.72	8.59	12.12	9.62	10.88	12.93	4.99	13.59	0.65	5.97	13.61	16.79	1.44	12.43	2.86	9.13	7.94	0	4.74	1.72	3.42	7.58	3.07	5.09	5.87	7.23	0.65	3.17	4.67	3.17	4.77	6.57	5.38	5.77	2.32	6.48	3.63	6.48	8.26	0.65	2.75	12.14	7.65	2.48	4.27	7.31	8.05	4.57	0	0	7.62	0.65	0.65	3.57	3.88	6.75	9.21	8.27	5.53	1.95	0
NAPS-V2-7735	ESG5592	a	2	Reproductive	Medium	No birth control	-100	9	7 to 9	240	MB	Heavy	na	7.09504	1.77376	MagMax RNA Beads	336	10	336	1.69	not recorded	RNA0063	ZymoRNA	ATTGTGAA	TGCATTGC	P4 - 200 Cycles	240830_VH00275_166_22252KKNX	0.96	30.58	0.43	11869	46683918	0.06	60606978	1792257	10891892	3.49	0.01	1.18	4.79	0	5.48	0.01	2.36	4.59	1.1	9.23	0	4.71	0.01	7.55	4.8	1.15	2.96	4.16	5.41	0	8.54	0	3.56	9.26	3.32	0.01	2.79	1.88	3.82	2.56	0.12	2.93	2.66	0	1.82	2.37	1.43	0.83	1.13	1.04	2.21	7.02	0.01	2.64	2.36	1.87	13.23	5.98	0	1.34	0.01	1.87	10.95	2.45	1.95	0.01	1.66	2.39	5.22	0.71	0.01	2.95	5.9	0	0	0.01	2.28	3.48	4.11	5.59	2.63	2.33	2.69	0	0.01	2.3	7	4.99	1.29	1.08	0.01	2.35	1.99	1.76	7.49	3.09	0.75	14.77	14.13	10.78	7.09	9.9	2.45	5.74	9.13	12	7.1	10.24	7.01	6.59	12.63	7.65	3.04	4.58	6.1	7.47	7.8	11.32	7.61	16.03	10.75	1.08	14.95	3.9	13.33	6.63	1.92	6.29	5.36	14.27	6.76	8.99	7.94	7.6	2.29	8.12	5.63	11.68	12.34	13.7	1.92	4.64	4.15	6.79	13.08	5.72	6.39	7.26	3.67	5.42	5.9	13.51	9.93	14.63	12.38	6.68	6.37	14.79	16.43	5.28	3.73	11.98	2.84	5.15	5.53	4.58	5.49	13.36	7.12	0	4.15	16.99	0	1.42	1.08	0	3.04	1.92	0	2.29	0	4.44	5.8	0	0	0	0	0	5.95	5.42	0.64	0	0.64	1.08	1.92	6.16	0	0	0	0	2.45	2.59	3.14	5.49	1.69	0.64	2.94	0	2.29	2.84	0.64	5.58	3.39	0	0	0	0.64	9.73	0	0	3.04	5.26	0	3.6	0	1.69	8.19	0	0	0	1.92	1.69	3.14	2.29	3.6	0.64	0	2.12	2.29	0	4.06	0.64	0	3.9	0.64	1.42	0	4.64	3.23	1.42	3.39	4.01	4.28	3.39	0	0	0	0	0	1.08	9.2	0	0	0	0	0	0	5.71	0	3.31	0	0	0	0	1.08	2.12	0	6.12	1.08	4.28	0	1.92	1.42	4.15	0	0	0	0	0	2.45	0	0	0.64	1.69	0	0	1.08	0	6.19	0	0	0	1.08	0.64	2.59	0	0	10.49	7.97	9.55	8.68	12.11	9.78	10.86	13.02	5.04	13.64	1.08	6.04	13.44	16.81	0	12.4	3.85	8.99	8.08	0.64	4.82	0.64	3.23	7.91	2.94	4.64	6.16	7.39	0	2.84	5.11	2.72	3.67	6.62	5.46	5.69	1.42	6.51	3.67	6.93	8.18	1.08	2.59	12.2	7.86	2.94	4.4	7.17	7.94	5.01	1.92	1.42	7.52	1.42	1.92	3.14	4.32	6.68	9.17	8.53	5.53	4.44	1.08
NAPS-V2-8479	ESG5593	a	2	Reproductive	Heavy	No birth control	None	6	4 to 6	240	MB	Heavy	2.488	6.77604	1.69401	MagMax RNA Beads	916	10	916	7.64	not recorded	RNA0063	ZymoRNA	CATAGAGT	TGCCACCA	P4 - 200 Cycles	240830_VH00275_166_22252KKNX	0.96	35.74	0.29	11769	45288372	0.06	80223608	8299384	32037472	2.8	0.01	1.07	3.83	0	4.93	0.01	0.98	5.37	0.39	8.63	0.01	3.44	0.01	7.58	3.88	0.64	2.19	3.36	4.22	0	7.9	0	2.4	10.89	2.21	0.01	1.7	2.21	3.34	1.87	0.01	2.17	1.96	0	3.03	0.99	0.34	0.01	0.01	0.94	2.16	6.42	0.01	1.11	1.96	0.25	12.63	4.54	0	1.16	0.01	2.33	10.47	1.81	0.01	0.37	1.95	1.49	5.31	0.01	0.01	2.4	5.49	0	0	0.01	3.7	2.54	3.25	5.06	1.77	0.89	2.25	0	0	1.68	6.86	4.87	0.84	1.05	0.01	1.36	1.01	1.07	5.85	2.23	0.38	17.68	16.02	2.17	3.33	4.44	3.27	3.2	11.08	11.03	4.44	3.58	6.07	5.92	2.63	9.15	0.57	0.68	0.31	1.36	4.15	4.38	0.78	6.7	2.66	0	5.12	0.97	4.5	0.16	0	0.97	0.97	5.25	1.49	3.69	0.57	1.96	0	2.48	0.31	4.96	2.32	5	3.38	0	0	5.53	4.33	0.45	3.73	0	0	2.48	0.45	4.95	1.96	5.88	3.97	4.76	3.12	6.37	10.35	0.16	0.57	3.62	0.16	3.89	1.55	0.16	2.35	3.52	1.72	0	0.16	15.72	0.31	0.88	0.45	0.45	6.55	1.77	0	0.97	0.31	12.57	1.14	0.16	0	0	0	0.16	4.83	0.88	0	0	0	0	0.57	2.13	0.16	0	0	0	0	4.1	0.16	7.14	2.93	4.13	1.29	3.81	4.9	4.84	1.29	5.1	3.33	1.43	0.68	0	1.36	3.62	0	0.97	0.88	7.64	0	5.3	2	2.05	12.89	0	0	0	10.96	4.53	17.83	8.66	7.67	1.29	3.29	2.05	10.1	3.02	3.6	0.78	0	4.33	1.72	2.24	0	8.15	4.43	1.14	4.1	3.26	4.36	0.16	0	0	0	0	0	0	10.64	0	0	0	0	0	0	0	0	1.06	0.31	0.45	0	0	1.06	0.68	0	5.12	8.14	1.36	0.16	0.45	0.16	4.24	0	0	0	0	0	0	0	0	1.43	0.45	0	0	1.29	0	1.66	0.16	0	0	1.77	0	0.31	0	0.68	13.63	14.46	12.62	11.76	14.71	13.08	11.44	14.89	6.52	15.22	0.57	0	4.04	2.24	0.68	2.35	0.78	3.43	2.05	0.31	0.97	0	0.57	0.31	0	0.31	3.12	0	0	0	0	0.31	2.38	0.97	6.32	0	0.31	2.24	0	0.16	5.63	0	1.49	5.91	0.16	0.97	2.79	2.13	3.26	0	0.57	0	3.1	0	1.77	1.72	0	0	4.97	3.26	0	0.16	0.88
NAPS-V2-8479	ESG5594	a	2	Reproductive	Heavy	No birth control	None	6	4 to 6	240	MB	Heavy	2.488	6.77604	1.69401	MagMax RNA Beads	896	10	896	6.88	not recorded	RNA0063	ZymoRNA	GAACCGCG	TGACCTTA	P4 - 200 Cycles	240830_VH00275_166_22252KKNX	0.96	34.36	0.33	11414	38863952	0.07	68408012	6997497	26985400	2.74	0.01	1.19	3.76	0	5	0	1.04	5.31	0.24	8.54	0.01	3.28	0.01	7.73	4.11	0.76	2.36	3.64	4.39	0	7.93	0	3.16	10.9	2.24	0.01	1.74	2.41	3.15	1.68	0	1.82	2.61	0	3.01	1	0.01	0.01	0.25	1.11	1.64	6.29	0.01	1.64	1.9	0.32	12.75	4.71	0	1.29	0.01	1.68	10.37	1.99	0.01	0.81	1.68	2.21	5.32	0.01	0.01	2.52	5.44	0	0	0.01	4.04	2.54	3.01	5.07	1.6	1.5	2.29	0	0	1.17	6.96	4.64	1.02	0.31	0	2.16	1.86	0.65	6.06	2.77	0.01	17.67	16.15	1.28	2.97	4.51	3.4	3.53	10.94	10.9	4.43	3.17	6.07	5.68	3.24	9.1	0.65	0.19	0.51	1.28	4.2	4.26	0.19	6.55	2.48	0	5.28	1.44	4.45	1	0	0.19	0.65	5.14	1	4.01	0.36	1.59	0	2.72	0	4.52	2.28	5.21	3.6	0.36	0.19	5.34	4.41	0.19	3.67	0.36	0	2.44	0.36	4.87	1.84	5.82	4.5	4.68	3.1	6.33	10.25	0.36	0.65	3.62	0	3.88	1.59	0.19	2.97	3.65	1.28	0	0.36	15.77	0	1.1	0.19	1.44	6.46	2.19	0.19	1.28	0.19	12.61	2.05	0.19	0.51	0.19	0	0	4.3	0	0	0	0.19	0	0	3.5	0	0	0	0	0.19	4.23	0.19	7.06	3.1	4.29	0.89	4.09	5.02	4.88	1.28	5.16	3.57	1.28	0.51	0	1.44	3.65	0	0.65	0.51	7.74	0	5.31	1.72	1.59	12.89	0.36	0	0	11.03	4.51	17.84	9.11	8.67	0.78	3.03	2.4	10.06	3.3	3.99	0.51	0	4.32	2.15	1.89	0	8.18	4.73	1.59	4.2	2.84	4.7	0.36	0	0	0	0.36	0	0	10.64	0.19	0	0	0	0	0	0.36	0	0.89	0.65	0.78	0	0	0.36	0.36	0	5.6	8.43	1.36	0	0.36	0	4.06	0	0.19	0	0.19	0	0	0	0	1.59	0.19	0	0.36	1.89	0	1.1	0	0	0.36	1.72	0	0.36	0	0.51	13.63	14.43	12.55	11.75	14.62	13.02	11.39	14.83	6.75	15.15	0.51	0.89	4.44	2.72	0.89	2.89	1.51	2.95	2.4	0	0.89	0	1.28	0.36	0	0.78	3.17	0.19	0	0	0.19	0	2.4	1	6.49	0.19	1.19	2.84	0	0.19	5.66	0	1	6.02	0.36	1	3.12	2	3.24	0	0	0	3.85	0	1.72	1.1	1	0	4.78	3.4	0	0.89	0.36
NAPS-V2-8479	ESG5595	a	2	Reproductive	Heavy	No birth control	None	6	4 to 6	240	MB	Heavy	2.488	6.77604	1.69401	MagMax RNA Beads	872	10	872	7.76	not recorded	RNA0063	ZymoRNA	CGTCTGCG	TTCACAAT	P4 - 200 Cycles	240830_VH00275_166_22252KKNX	0.96	34.53	0.22	11280	36074426	0.06	62502516	6274689	24275370	3.34	0.01	1.2	3.79	0	5.11	0.01	1.13	5.52	0.43	8.66	0.01	3.3	0.01	7.75	3.87	1.01	2.34	3.58	4.67	0	8.02	0	2.71	11.02	2.64	0.01	1.88	2.37	3.39	2.32	0.01	1.79	2.55	0	3.23	1.25	0.32	0.01	0.16	1.36	2.48	6.27	0.01	0.91	1.91	0.83	12.75	4.81	0	1.1	0.01	1.82	10.49	2.09	0.01	0.67	2.24	1.53	5.41	0.19	0	2.73	5.53	0	0	0.01	3.86	2.49	3.13	5.28	1.94	1.22	3.01	0	0	1.57	6.84	4.96	0.4	1.14	0.01	1.67	1.52	1.19	6.12	2.55	0.01	17.6	16.17	1.76	3.24	4.46	3.26	3.22	11.07	11.02	4.46	3	6.31	5.67	3.31	9.15	0.71	0	0	0.85	4.05	4.68	0.21	6.6	2.49	0	5.2	1.19	4.43	0	0	0.21	0.56	5.25	0.85	4.11	1.19	1.38	0	1.76	0.21	4.67	2.85	5.03	3	0	0.4	5.28	4.26	0.71	3.71	0.56	0.21	2.85	0	4.88	0.97	5.75	4.03	4.94	3.26	6.32	10.23	0.4	0.97	3.64	0	3.68	1.46	0	2.75	3.38	1.38	0	0	15.99	0	0.71	0.56	1.19	6.47	1.76	0	0.56	0.56	12.56	1.69	0	0.4	0	0	0	4.44	0.4	0	0	0	0	0.4	2.41	0	0	0	0	0.56	4.19	0.4	7.14	2.91	3.46	1.08	4.3	4.93	5.06	1.76	5.06	3.4	1.08	0.56	0	1.69	3.33	0	0.56	0.97	7.79	0	5.06	1.95	1.62	12.85	0	0	0.21	10.97	4.39	17.83	8.97	8.83	0.97	3.16	2.85	9.98	3.11	4.26	0.56	0	4.51	2.36	1.76	0	8.61	4.27	1.46	4.7	3.36	4.39	0	0	0	0	0.56	0	0	10.65	0	0	0	0	0	0	0.21	0	0.4	0	0.71	0.21	0	0.85	0.71	0.21	6.01	8.63	1.38	0	0.97	0.21	4.4	0	0	0	0.4	0	0.21	0.21	0	1.62	0	0	0	1.76	0	0.85	0	0	0.21	1.62	0	0.21	0	0.4	13.73	14.52	12.6	11.79	14.68	13.09	11.28	14.79	6.68	15.16	1.08	0.21	4.3	2.57	1.08	2.79	1.08	3.22	2.57	0	1.38	0	0.4	0	0	1.19	3.36	0.85	0	0	0.21	0.21	2.49	0.56	6.17	0.4	0.21	2.68	0	0	5.49	0	1.08	5.98	0.21	0.71	2.72	1.76	3.46	0	0	0	4.04	0.21	1.76	1.62	0	0.21	4.75	3.51	0.21	0.21	0.71
NAPS-V2-8371	ESG5596	a	2	Reproductive	Light	No birth control	None	12	10 to 12	240	MB	Medium	1.792	4.13604	1.03401	MagMax RNA Beads	192	10	192	1.01	not recorded	RNA0063	ZymoRNA	CAAGCTAG	ACATAGCG	P4 - 200 Cycles	240830_VH00275_166_22252KKNX	0.93	32.9	0.11	10355	31646750	0.12	63108326	9481914	28464672	2.85	0.52	0.01	2.43	0	4.96	0.01	1.51	3.89	0.23	6.93	0	4.12	0	5.75	2.12	0.01	3.12	4.34	4.16	0	7.65	0	1.02	10.15	1.69	0.01	2.91	2.51	3.27	0.8	0	1.36	3.02	0	2.32	0.76	0.87	0.88	0.29	1.61	1.95	0.65	0.01	1.14	1.68	0.28	11.55	2.55	0	1.93	0	2.12	8.88	2.15	0.01	0.01	1.57	2.9	6.43	0.28	0	0.96	3.59	0	0	0.01	2.98	2.55	2.75	4.43	1.17	1.99	2.73	0	0.01	1.61	6.38	4.57	0.93	1.77	0	2.29	3.68	1.5	5.09	2.44	0.89	9.54	11.08	0.14	0.14	0.88	0	0.61	5.37	1.25	0	0.51	0.61	1.68	1.68	3.97	0.61	3.35	2.47	0.14	7.12	9.8	2.47	11.43	5.39	0.28	10.17	0.96	8.25	7.11	1.48	2.32	1.11	9.89	2.32	7.2	1.25	2.74	0	5.88	1.37	5.06	2.5	1.25	5.26	0.14	0.51	8.2	9.61	1.11	7.12	2.16	1.48	1.78	1.18	8.57	6.08	10.36	8.34	6.46	5.67	4.91	3.86	1.86	2.29	7.61	0	5.28	0.71	1.04	2.79	7.03	2.77	0	0.61	15.28	2.06	0	0.51	0	2.7	0.51	0.14	0.4	0.14	4.89	3.61	0	0	0	0	0	1.78	2.41	0	0	0.4	0.28	0.14	3.79	0	0	0	0	1.68	5.02	1.04	8.47	3.09	4.65	1.59	5.67	7.25	5.66	2.16	5.75	4.35	0.4	1.43	0.4	2.62	12.44	0.51	0.28	2.57	9.22	0	9.31	0	3.54	11.12	0	0	0.71	8.33	6.94	19.73	9.53	9.65	1.11	2.95	3.27	5.36	6.83	4.5	0.61	0.4	5.63	4.23	1.98	0.51	7.84	12.02	1.43	5.63	3.57	7.01	0.8	0.28	0	0	0.28	0	0	6.12	0	0.14	0	0	0	0	0	0	0.51	0	0.14	0	0	0.51	0	0	2.2	0	0.88	0	0.28	0.14	2.02	0	0	0	0	0	0.61	0	0	1.86	0.14	0	0	0.14	0	2.55	0	0	0	1.04	0	0.51	0	0	7.05	5.19	5.35	5.22	7.57	6.24	6.93	9.63	1.54	10.01	0.14	0.4	1.68	11.01	0	6.31	0.14	2.02	4.02	0	1.04	0	0.14	0.51	0	0.88	3.29	1.54	0.71	0	0	0.28	1.31	0.96	0.28	0	0.61	0.4	0	0	4.64	0	0	4.97	0.88	0	2.95	0.8	3.3	0	0	0	6.4	0.14	0.14	0.14	0	0.8	4.67	5.08	0	0	0.28
NAPS-V2-8371	ESG5597	a	2	Reproductive	Light	No birth control	None	12	10 to 12	240	MB	Medium	1.792	4.13604	1.03401	MagMax RNA Beads	214	10	214	1.13	not recorded	RNA0063	ZymoRNA	GGCTTAAG	TCGTGACC	P4 - 200 Cycles	240830_VH00275_166_22252KKNX	0.94	34.04	0.14	9905	24963566	0.11	58865346	10173116	30870818	2.56	0.37	0.46	3.22	0	4.72	0	1.18	3.67	0.53	6.96	0.01	3.82	0	5.9	2.72	1.07	1.19	3.95	3.48	0	7.43	0	1.66	9.96	1.93	0	2.05	1.97	3.43	0.85	0	0.85	0.93	0	1	1.19	1.41	0.01	0.01	1.32	1.42	1.5	0.01	0.01	0.95	0	11.2	3.37	0	0.63	0.01	1.9	9.18	1.01	0.01	0.77	0.63	2.38	5.64	0.12	0	1.3	3.07	0	0	0.01	2.64	2.15	1.84	4.16	1.42	1.78	2.96	0	0	1.32	6.84	4.2	1.37	2.15	0	2.16	3.2	0.92	5.06	1.17	0.06	9.29	10.6	0	0	1.06	0	0.37	4.91	1.12	0	0.37	0.58	0.76	0.99	3.4	0.14	3.3	1.66	0.67	6.59	9.56	2.09	11.13	5.53	0.48	9.93	0.14	8.03	6.9	1.52	1.75	1.71	9.69	2.39	6.65	1.19	2.54	0	5.79	1.36	5.17	1.57	1.42	5.4	0.48	0.84	8.08	9.29	1.57	6.77	2.02	0.67	1.79	1.87	8.59	6.03	9.92	8.05	6.18	5.39	4.78	3.76	1.47	1.79	7.45	0.26	4.84	0.26	0.76	2.9	7.03	3	0	0.58	14.81	1.83	0.26	0	0	3.3	0.48	0	0	0	4.57	4.11	0	0	0	0	0	1.71	1.47	0	0	0	0.67	0.48	4.04	0.48	0	0	0	1.06	5.09	0.99	8.59	3.26	4.66	2.09	5.84	7.39	5.89	2.49	5.92	4.65	0.14	1.25	0.14	3.01	12.23	0	0.14	3.07	9.34	0	9	0	4.04	10.92	0.14	0.14	0	8.43	6.85	19.77	9.57	9.3	1.36	2.92	3.99	5.88	7.08	4.88	0.48	0.14	5.63	4.69	2.21	0.26	7.85	11.84	1.06	5.77	3.98	7.06	0.67	0	0	0	0.14	0	0.84	5.96	0	0	0.14	0	0	0	0	0	0.48	0	0.14	0	0	0.67	0.14	0	2.18	0	0.99	0	0	0	2.52	0	0	0	0	0	0.14	0	0	1.87	0.26	0	0	0	0	1.98	0	0	0	0.91	0	0.14	0	0	7.01	4.62	4.87	4.99	7.38	6.23	6.69	9.43	1.31	9.7	0.26	0.76	1.98	10.78	0	6.57	0.14	1.91	4.5	0	0.91	0	0	0.14	0	0.99	3.36	1.75	0.26	0	0	0.26	0.26	1.31	0.14	0.14	0.58	0.67	0	0.14	4.71	0	0	5.67	0.48	0.14	3.08	1.12	4	0	0	0	6.39	0.14	0	0	0.26	0.14	5.13	5.21	0	0	0
NAPS-V2-8371	ESG5598	a	2	Reproductive	Light	No birth control	None	12	10 to 12	240	MB	Medium	1.792	4.13604	1.03401	MagMax RNA Beads	228	10	228	1.27	not recorded	RNA0063	ZymoRNA	GCAGAATT	ACCGGCCA	P4 - 200 Cycles	240830_VH00275_166_22252KKNX	0.94	35.15	0.17	10531	31188712	0.1	79053066	15002611	44941454	2.96	0.03	0.01	2.94	0	4.77	0	0.97	3.71	0.46	6.74	0	3.79	0.19	5.59	2.73	0.86	2.13	3.89	3.71	0	7.57	0	2.05	10.21	1.65	0.01	2.24	2.22	3.48	0.01	0.01	0.01	0.56	0	1.09	1.09	0.01	0.33	0.19	1.22	1.88	2.28	0	0	1.79	0.01	11.3	3.53	0	0.01	0.01	1.28	8.89	0.99	0.01	0.46	0.31	2.28	6.13	0.45	0	0.45	3.25	0	0	0.01	2.75	2.19	1.77	4.21	0.92	2.1	2.35	0	0.01	1.41	6.59	3.47	2.09	1.28	0	0.54	2.69	0.52	5.23	1.04	0.52	9.13	10.39	0	0	1.09	0.09	0.34	4.62	1.65	0.34	0.49	2.63	0.41	1.14	3.14	0.26	2.55	1.9	0.41	6.29	9.42	2.41	10.92	5.54	0	9.63	0.41	7.74	6.7	1.18	2	1.52	9.42	2.05	6.32	1.14	2.77	0	5.29	0.79	4.63	3.71	1.79	5.25	0.55	0.79	7.65	9.08	1.49	6.36	2.36	0.49	1.65	1.87	8.46	6.23	9.65	7.88	5.96	5.01	4.94	4.25	1.93	1.09	7.22	0.09	4.39	0.95	0.49	3.21	6.96	3.06	0.41	0.62	14.59	1.26	0.18	0	0	3.53	0.34	0.09	0	0	4.44	3.96	0	0	0	0	0	2.09	0.79	0	0	0.41	0.34	0.18	4.02	0.26	0	0	0	0.79	5.13	1.05	8.69	3.3	4.94	1.85	5.67	7.36	6.24	2.2	5.9	5.06	0.9	1.41	0.34	3.01	11.9	0.26	0.85	3.19	9.52	0.34	8.59	0	4.08	10.79	0.34	0.34	0.09	8.5	6.72	19.79	9.46	8.7	0.85	2.55	3.79	5.31	7.04	4.96	0.74	0.18	5.84	4.57	2.38	0.34	7.91	11.65	1.62	5.99	4.5	7.1	0.95	0	0	0	0.18	0	0.68	5.85	0	0	0	0	0	0	0	0	0.49	0	0	0	0	0.95	0	0	2.49	0	1.45	0	0.18	0.18	2.45	0	0	0	0	0	0.09	0	0	2.58	0.09	0	0	0.18	0	2.54	0	0.09	0	0.74	0	0.09	0	0.41	6.52	4.27	4.71	4.53	7.21	6.1	6.37	9.09	0.09	9.43	0.18	0.09	2.3	10.53	0	6.51	0.55	1.62	3.81	0	1.98	0	0.74	0.34	0.34	1.52	3.87	1.22	0.09	0	0.18	0.09	0.41	1.68	0	0	1.18	0	0	0	4.58	0	0	5.58	0.26	0	2.89	1.09	3.77	0.18	0	0	6.36	0.09	0	0	0	0.26	4.94	5.38	0.34	0.09	0.09
NAPS-V2-7748	ESG5599	a	2	Reproductive	Medium	No birth control	-100	5	4 to 6	240	MB	Heavy	na	7.24404	1.81101	MagMax RNA Beads	361	10	361	2.6	not recorded	RNA0063	ZymoRNA	GGCATTCT	CTAGCTTG	P4 - 200 Cycles	240830_VH00275_166_22252KKNX	0.95	29.5	0.14	12252	67351876	0.07	82984306	2047843	12145914	3.21	0.01	0.66	4.3	0	4.92	0.01	1.87	4.18	1.04	8.65	0.01	3.99	0.01	7.46	4.14	1.5	2.98	3.92	4.62	0	8.31	0	3.15	9.66	3.22	0.01	2.27	1.91	3.55	2.34	0.01	1.91	2.36	0	2.6	1.99	0.81	0.61	0.83	1.37	1.5	7.34	0	0.78	2.45	1.36	12.77	4.44	0	1	0.18	2.14	10.14	2	0.15	1.57	2.69	2.14	5.46	0.01	0.01	2.81	4.87	0	0	0.01	4.5	3.07	3.78	4.35	1.62	1.84	2.81	0	0	2.19	7.14	4.46	1.74	0.51	0.01	1.8	1.9	2.09	7.1	3.2	1.03	15.49	14.04	0	0.57	1.3	0	4.72	9.72	2.43	0.98	2.14	6.04	2.78	6.01	7.12	1.3	2.56	0.98	1.56	2.97	9.34	0.98	10.94	5.55	0.57	9.49	4.33	6.46	6.59	0	1.56	2.78	9.65	4.22	8.19	8.44	4.36	0	2.56	3.14	7.23	11.96	7.17	0	7.89	0.98	2.67	9.9	3.22	7.09	3.83	0	6.11	2.88	8.56	6.42	9.28	6.89	3.67	3.14	8.01	13.47	8.06	0	6.17	0	1.56	2.67	5.46	5.52	8.3	3.36	0	2.14	14.18	0	0.98	0	0	9.54	0.57	0.57	1.3	0	3.92	5.96	0	0	0	0	0	4.14	1.56	0	0	1.78	2.43	2.43	8.27	0	0	0	0	1.78	6.55	1.78	11.12	3.55	0	4.64	6.8	8.95	4.06	5.01	10.76	7.2	1.97	1.56	3.14	3.78	6.3	0	0	2.14	9.91	0	7.21	0.57	3.14	19.16	0.57	0.57	0	9.19	7.17	9.71	9.75	8.08	1.3	2.43	3.83	4.87	6.38	3.43	1.3	0	6.47	3.43	4.22	0	8.74	6.27	10.27	6.51	7.15	7.75	1.78	0	0	0	0	0	0	8.21	0	0	0	0	0	0	0.57	0	2.43	0	0	0	0	0.98	0.57	0	4.55	4.36	3.78	0	0	1.97	5.54	0	0	0	0	0	0.98	0	0	1.56	0	0	0	0.98	0	0.57	0	0.57	0	3.92	0	3.88	0	0	11.07	10.31	7.93	1.78	10.4	3.92	2.78	12.56	1.78	11.8	0.98	3.83	6.4	16.34	0.98	12.15	1.78	3.61	5.03	1.3	2.56	0.57	2.78	0	0.98	3.72	3.72	7.49	2.29	1.97	1.78	1.56	3.97	5.1	4.29	2.43	4.36	2.29	2.78	1.3	6.54	0.57	0	10.23	3.14	0	5.43	4.9	5.84	1.78	0.98	0	4.39	0	2.78	1.56	2.67	3.72	6.62	5.72	3.92	0.57	0.57
NAPS-V2-7748	ESG5600	a	2	Reproductive	Medium	No birth control	-100	5	4 to 6	240	MB	Heavy	na	7.24404	1.81101	MagMax RNA Beads	380	10	380	5.2	not recorded	RNA0063	ZymoRNA	TAAGTGGT	CTTAAGCC	P4 - 200 Cycles	240830_VH00275_166_22252KKNX	0.95	28.55	0.24	13200	66208218	0.06	81566032	1985107	11819350	3.3	0.11	0.89	4.64	0	4.94	0.01	2.2	4.38	1.3	8.7	0.01	4.04	0.01	7.52	4.29	1.45	2.46	3.92	4.85	0	8.55	0	3.74	9.87	3.32	0.01	2.1	2.22	3.56	2.09	0.01	2.44	2.86	0	3.08	1.92	1.19	1.07	0.97	1.79	1.43	7.34	0.01	1.38	2.69	1.51	12.9	4.79	0	0.81	0.01	2.07	10.17	2.24	0.47	1.63	2.61	2.56	5.51	0.41	0	2.92	4.97	0	0	0.01	4.57	3	3.96	4.94	2.34	2.13	3.05	0	0.01	2.42	7.38	4.5	1.39	1.19	0.01	2.34	2.74	2.13	7.15	3.45	0.82	15.3	14.05	0.59	1.33	2.18	1.01	4.22	9.43	2.71	1.59	2.47	5.5	2.18	6.09	7.03	0.59	1.82	2.33	1.59	3.18	9.33	2.01	10.94	5.28	0	9.55	3.4	6.59	6.31	1.82	2.18	3.33	9.61	4.22	8.3	8.36	5.31	1.59	3.01	2.33	7.33	12.02	7.43	0	7.88	1.59	3.59	9.82	3.82	6.92	3.01	0	6.16	1.82	8.86	6.33	9.31	6.81	3.53	2.18	8.01	13.41	8.26	1.33	6.16	0	0.59	3.33	5.37	5.94	8.31	3.18	0	2.33	14.08	0	2.33	0.59	0	9.65	2.59	0	0	0	3.92	6.18	0	0	0	0	0.59	4.53	0	0	0	1.59	2.18	1.59	8.3	0	0	0	0	1.82	6.68	2.59	11.29	4.05	0.59	4.53	7.42	9	4.65	5.35	10.5	7.03	1.01	2.01	3.76	3.82	6.35	0	0	3.01	10.03	0	7.28	0	3.65	19.16	0	0	0	9.15	6.76	9.86	9.58	7.99	0	1.59	3.1	5.16	7.03	3.87	1.59	0	6.72	2.82	4.68	0	8.79	6.45	10.34	6.69	7.32	7.7	1.01	0	0	0	0	0	0	8.14	0	0	0	0	0	0	0	0	2.01	0	0.59	0	0	1.33	0.59	0	5.24	4.44	3.71	0	0	1.82	5.45	0	0	0	0	0	1.01	0	0	1.33	1.01	0	0	0	0	2.47	0	1.33	0	3.01	0	3.18	0	0	11.13	10.18	8.13	3.1	10.5	3.4	2.82	12.21	2.47	11.66	1.82	3.01	6.66	16.28	0	12.19	1.82	4.37	5.1	0.59	3.4	0	3.53	1.01	0	3.4	3.4	7.66	1.82	1.59	2.59	1.82	3.87	5.03	3.96	2.47	4.77	3.01	1.33	1.33	6.78	0.59	0	10.53	4.05	1.82	5.03	4.79	5.49	1.82	0	0	4.65	0	2.18	2.01	2.71	3.26	6.56	5.83	3.33	0.59	1.01
NAPS-V2-7748	ESG5601	a	2	Reproductive	Medium	No birth control	-100	5	4 to 6	240	MB	Heavy	na	7.24404	1.81101	MagMax RNA Beads	392	10	392	6.88	not recorded	RNA0063	ZymoRNA	GTTCCAAT	AATTCTGC	P4 - 200 Cycles	240830_VH00275_166_22252KKNX	0.94	27.72	0.37	12353	70127898	0.06	85766744	1974704	11714810	3.41	0.01	1.16	4.84	0	5.14	0.01	2.08	4.44	1	8.68	0	4.23	0.01	7.59	4.32	1.74	2.69	4.09	4.85	0	8.59	0	3.87	9.89	3.22	0.01	2.86	2.25	3.5	1.28	0.37	2.28	2.67	0	3.26	1.89	1.46	0.89	1.14	2.28	1.67	7.48	0.01	1.1	2.78	0.9	12.95	4.94	0	1.63	0.01	1.99	10.13	2.26	0.25	1.54	2.76	2.78	5.71	0.15	0	3.25	5	0	0	0.01	4.7	3.26	3.87	5.02	2.12	1.98	3.19	0	0.01	2.38	7.28	4.58	1.56	1.42	0.54	2.54	2.48	2.01	7.22	3.57	1	15.32	14.09	0	1.6	2.72	0	4.54	9.45	2.6	0.59	1.33	5.21	2.82	5.91	7.12	1.33	2.18	1.82	1.01	3.66	9.4	2.18	10.98	5.36	0	9.52	3.82	6.68	6.53	0	2.6	3.26	9.86	4.23	8.3	8.55	5.32	2.6	2.47	1.6	6.98	11.96	7.55	0	7.72	2.01	2.47	9.91	3.02	6.95	2.92	1.33	6.16	3.41	8.68	5.91	9.31	6.63	2.82	3.02	8.09	13.43	8.38	1.33	6.03	0	1.6	2.82	5.49	5.63	8.5	3.1	0	2.01	14.08	0	0.59	0.59	0	9.94	2.6	0	1.82	0	4.63	6.21	0	0.59	0	0	0.59	4.57	0	0	0	2.92	3.19	2.18	8.36	0	0	0	0	1.33	6.38	2.6	11.4	4.54	0	4.38	7.13	9.05	4.06	5.44	10.25	7.3	2.6	2.01	4.15	3.6	7.08	0	0	2.18	10.09	0	7.14	0	4.6	19.16	0	0	0	9.2	6.92	9.82	9.56	8.27	1.82	1.6	3.66	4.95	6.89	3.97	0.59	0	6.64	3.48	5.11	0	8.82	6.24	10.21	6.62	7.6	7.77	0.59	0	0	0	0	0	0	8.42	0	0	0	0	0	0	0	0	3.26	0	0.59	0	0	1.82	0.59	0	5.25	3.88	3.72	0	0	2.6	5.59	0	0	0	0	0	0.59	0	0	1.82	0.59	0	0	0	0	1.6	0	0.59	0	4.85	0	4.06	0	0	11.1	10.11	7.92	3.19	10.57	3.34	1.82	12.11	3.02	11.55	1.01	4.06	6.79	16.28	2.18	12.15	2.6	3.88	5.68	0	3.1	0.59	2.6	0	0	2.92	3.48	7.68	1.01	2.47	2.82	2.18	2.72	4.75	4.34	2.01	5.02	3.02	2.82	2.01	6.8	1.01	0	10.93	3.6	0	4.8	5.13	5.54	1.82	0	0.59	5.25	0	2.34	0	3.02	3.82	6.27	5.95	3.48	4.1	1.01
NAPS-V2-8407	ESG5602	a	1	Reproductive	Medium	No birth control	None	4	4 to 6	275	MB	Heavy	2.1	8.22604	1.79477	MagMax RNA Beads	572	10	572	2.5	not recorded	RNA0063	ZymoRNA	AGGCAGAG	AGAATGCC	P4 - 200 Cycles	240830_VH00275_166_22252KKNX	0.94	27.59	0.27	11717	60172596	0.08	75847382	3849042	11797062	2	0.43	0.61	2.75	0	5.34	0.01	1.32	5.47	0.44	8.81	0.01	2.81	0.01	7.3	3.8	1.1	2.28	3.67	4.14	0	8.28	0	2.44	8.59	2.16	0	0.01	1.73	2.86	1.59	0.01	1.68	2.06	0	3.39	1.24	0.01	0.01	0.16	0.72	1.89	6.47	0.01	1.3	1.53	0.16	12.03	4.12	0	0.01	0.01	1.85	10.99	1.76	0.01	1.59	2.4	2.83	5.63	0.21	0.01	1.32	4.4	0	0	0.01	4.44	2.49	2.94	4.01	1.59	1.9	1.71	0	0	1.37	6.6	4.02	1.72	1.03	0	1.7	1.96	1.76	5.32	2.69	0.59	5.71	7.02	0	0	0.33	0	0.33	3.61	0	0	1.03	1.49	0	0.33	3.26	0	0	0.6	0.33	0.6	4.12	0.33	8.14	2.8	0	6.2	0	4.34	0	0	0	0	6.39	0	0	0	0	0	1.2	0.33	0	1.03	3.91	0	0.33	0	0.6	6.03	0.33	0	0	0	0	1.03	4.03	2.86	6.93	2.21	1.36	0.33	0	0.83	0.33	0.33	1.95	0	0	0.33	0	0	1.03	0.33	0	0	7.87	0	0	0	0	6.96	0.6	0	0	0	0.33	3.88	0	0	0	0	0	0.83	0.33	0	0	0	0	0	4.01	0	0	0	0	0	8.84	5.14	10.33	2.44	2.75	4.2	10.64	6.88	13.37	9.92	10.14	4.61	1.2	0.6	2.04	2.44	19.24	0	0	1.49	9.11	0	5.42	1.03	8.68	10.84	0	4.56	2.86	11.16	5.36	18.25	10.22	12.37	0.6	4.5	3.75	5.23	6.65	4.74	0.6	0.33	3.93	2.96	1.74	0	5.65	5.07	2.29	4.75	5.43	6.83	2.44	0.33	0	0	1.85	0.33	0.33	3.83	0	0	0	0	0	0	0	0	0	0	0	0	0	0.83	0	0	0	1.2	1.03	0	0	0	1.49	0	0	0	0.83	0	0	0	0	0.6	0	0	0	0	0	1.36	0	0	0	0.33	0	0	0	0	5.45	4.01	1.74	0.83	4.46	4.43	1.2	5.78	0	5.4	0.6	0	1.74	0	0	1.49	0.33	0.33	3.37	0	0	0	1.03	0	0	1.2	0.33	0	0	0	0	0	0.83	0.6	0.33	0	1.36	0	0	1.62	5.08	0	0	3.48	0	0	2.04	1.36	2.21	0	0	0.6	5.19	0	0	0	0	0	4.43	4.5	0	0.83	0.6
NAPS-V2-8407	ESG5603	a	1	Reproductive	Medium	No birth control	None	4	4 to 6	275	MB	Heavy	2.1	8.22604	1.79477	MagMax RNA Beads	516	10	516	2.94	not recorded	RNA0063	ZymoRNA	TTGCCTAG	ACCACTTA	P4 - 200 Cycles	240830_VH00275_166_22252KKNX	0.94	27.13	0.3	11755	59493004	0.07	75821378	4051853	12686438	2.3	0.22	0.39	2.89	0	5.38	0.01	1.57	5.36	0.35	8.65	0.01	2.89	0.01	7.25	4.1	0.99	1.81	3.69	4.25	0	8.52	0	2.75	8.66	2.14	0.01	2.02	2.41	2.74	2.05	0.43	1.68	2.41	0	3.61	1.23	0.01	0.64	0.3	0.86	1.94	6.28	0.01	1.82	1.13	0.23	12.09	4.57	0	0.87	0.01	1.6	10.97	1.84	0.01	1.76	2.92	2.36	5.74	0.01	0.01	1.56	4.84	0	0	0.01	4.4	2.55	2.77	4.18	1.64	1.86	2.16	0	0	1.7	7	3.95	1.12	0.44	0.03	1.5	2.59	1.37	5.73	2.55	1.45	5.33	7.01	0.58	0	0.32	0	0	3.76	0	0	0.8	2.31	0	1.31	2.68	0	0	0	0.8	1.89	4.27	0	8.11	2.89	0	6.5	0.32	4.49	0.58	0	1.16	0	6.44	0.32	0	0.58	0.58	0	0.99	0	1.16	0.58	3.57	0	0.32	0	0.8	6.09	0.32	0.58	0.58	0	0	0.32	4.58	2.44	6.82	2.51	0.8	0	0	0.99	0.58	0	2.38	0	0	0.58	1.16	0	1.79	0.58	0	0	7.73	0	0.8	0	0	6.6	2.07	0.32	0	0	0	3.54	0	0	0	0	0	1.57	0.8	0.8	0	0	0	0.32	4.21	0	0	0	0.58	0.58	8.78	5.19	10.37	3.41	3.19	4.29	10.56	6.93	13.53	9.69	10.13	4.85	0	0.58	1.79	2.89	19.23	0.58	0.32	1.69	9.42	0	5.36	0.8	8.65	10.77	0.32	4.19	3.34	11.08	4.88	18.25	10.27	12.37	1.45	4.46	4.27	4.71	7.1	4.74	0.58	0.58	4.32	2.57	1.99	0	6.08	5.24	1.57	5.17	5.64	6.96	2.44	0	0	0	1.99	0.32	0.8	4.3	0.32	0	0	0	0	0	0	0	0	0	0	0	0	1.79	0	0	0.32	0.58	1.57	0	0	0.32	0.58	0	0	0	1.31	0	0	0	0	0.32	0	0	0	0	0	0.99	0	0	0	0	0	0	0	0	5.04	4.27	1.57	1.99	4.65	4.36	0.99	5.78	0	4.76	0.58	0	1.45	0	0	1.45	0	0.32	3.79	0	0.58	0	0	0	0	0.99	0.32	0	0	0	0	0	0.32	1.31	0.8	0	1.45	0	0	1.45	4.99	0	0	3.74	0	0	1.69	1.79	1.79	0	0	0	5.49	0	0	0	0.32	0	4.81	4.36	0.32	0.58	0
NAPS-V2-8407	ESG5604	a	1	Reproductive	Medium	No birth control	None	4	4 to 6	275	MB	Heavy	2.1	8.22604	1.79477	MagMax RNA Beads	488	10	488	2.18	not recorded	RNA0063	ZymoRNA	ACTCGTGT	ATTGGAAC	P4 - 200 Cycles	240830_VH00275_166_22252KKNX	0.95	27	0.24	11845	63696712	0.07	82150112	4595181	14621934	2.71	0.13	0.39	3.19	0	5.4	0.01	1.28	5.36	0.51	8.74	0.01	3.34	0.01	7.3	4.03	1.4	2.25	3.7	4.22	0	8.59	0	2.74	8.73	2.01	0	1.83	1.93	2.91	1.07	0.01	2.14	2.53	0.01	3.58	1.13	0.06	0.35	0.2	1.03	1.59	6.26	0.01	1.05	1.73	1.45	12.11	4.62	0	0.96	0.01	1.83	11.01	1.45	0.01	1.55	3.01	2.12	5.91	0.01	0	1.22	4.79	0	0	0.01	4.35	2.51	3.11	4.13	1.58	1.92	2.06	0	0.01	1.09	6.93	3.54	1.26	0.9	0	1.79	1.72	2.09	5.59	2.55	0.95	5.53	6.96	0	1.06	0.28	0.9	0	3.52	0.72	0	1.34	1.76	0.28	0.28	2.16	0	0.28	0	0	0	4.17	0	7.92	3.4	0	6.44	0	4.81	0.9	0	0	0	6.51	0.52	0	0	0.28	0	0.28	0.52	0	1.21	3.74	0.52	0	0	0.72	6.24	0.28	0	0.28	0.9	0	0.52	4.55	2.91	6.76	2.87	0.28	0.52	1.06	0.9	0	0	2.42	0	0	0.52	0.28	0.28	0.28	1.56	0	0	7.58	0	0.52	0	0	6.4	1.34	0.28	0	0	0.9	3.84	0	0	0	0	0	1.06	0.52	0	0	0	0	0.28	3.77	0	0	0	0	1.45	8.52	5.58	10.24	2.91	3.37	4.02	10.55	7.15	13.59	9.45	10.18	4.97	0.28	1.21	1.45	3.31	19.23	0.72	0	2.02	9.51	0	5.86	0.28	8.59	10.72	0	4	3.14	10.96	5.33	18.25	10.12	12.4	0.72	4.19	3.86	4.94	7.33	4.75	0.28	0.52	4.17	2.09	2.42	0.72	6.19	5.61	1.56	5.4	5.87	7.2	2.42	0	0	0	1.76	1.06	0.28	3.92	0	0	0	0	0	0	0	0	0	0	0	0	0	2.09	0	0	0.52	0	2.23	0	0	0	0.52	0	0	0	1.67	0	0	0	0	0.52	0	0	0	0	0	0.72	0	0	0	0	0	0	0	0	5.18	4.59	2.3	1.94	4.61	4.52	0	5.69	0.28	5.13	0.28	0	2.42	0.72	0	1.76	1.21	0	3.72	0	0	0	0.52	0.28	0	1.21	0.28	0	0	0	0	0	0	0.72	0.72	0	2.16	0	0	1.06	5.01	0	0	3.54	0	0.28	2.16	1.76	2.42	0	0.72	0.52	5.51	0	0	0.28	0	0	5.05	4.76	0	0.28	0
NAPS-V2-8385	ESG5605	b	3	Reproductive	Heavy	No birth control	None	11	10 to 12	240	MB	Medium	2.3119999999999998	6.21604	1.55401	MagMax RNA Beads	215	10	215	2.01	not recorded	RNA0063	ZymoRNA	ACAGGCGC	CTCTGCCT	P4 - 200 Cycles	240830_VH00275_166_22252KKNX	0.92	30.13	0.07	9577	25605176	0.1	76185526	4763620	48553354	1.3	0	0.46	3.17	0	4.92	0	1.55	1.3	0.27	8.34	0	3.35	0.01	6.42	1.94	0.49	2.67	2.59	4.8	0	8.07	0	1.85	6.35	3.42	0.01	2.03	1.69	2.63	2.12	0.01	2.11	2.65	0	1.81	0.93	1.07	0.59	0.63	1.13	0.01	3.76	0	1.96	1.86	0.01	12.82	3.48	0	1.1	0.01	0.84	8.65	2.18	0.01	0.4	0.09	2.59	6.25	0.01	0.01	2.58	3.74	0	0	0.62	4.27	2.56	3.91	3.45	2.37	1.85	2.95	0	0	1.84	7.32	4.34	0.88	0.86	0	1.56	3.77	1.75	6.51	2.07	0	12.72	12.74	2.69	1.73	2.83	1.82	2.69	8.48	6.91	1.63	2.49	4.96	2.44	5.53	5.94	0.51	2.78	5.02	1.98	7.12	12.31	3.3	10.16	1.18	5.87	9.78	8.95	3.79	6.34	0.27	4.54	4.58	8.98	3.06	10.55	10.6	5.51	1.82	3.7	8.27	11.62	12.66	4.22	0.88	2.49	4.54	7	11.99	6.54	2.74	8.59	4.57	4.27	3.26	6.68	9.59	11.03	10.21	4.37	2.26	7.1	12.36	7.06	4.42	9.62	0.51	0.88	7.66	0.27	5.92	11.64	4.19	0.27	5.39	13.77	5.77	9.72	11.86	12.19	12.9	8.99	4.46	1.98	4.91	18.37	6.81	0	1.04	2.38	0	0	3.38	1.9	0	0.27	0	0	1.18	6.18	0.51	0	0	0	1.82	10.12	6.24	8.49	2.54	0.27	2.32	8.51	12.65	9.01	8.16	8.24	8.18	2.78	1.18	4.7	4.79	8.16	6.72	2.95	1.42	12.39	1.42	4.42	1.53	6.06	13.53	2.54	0.88	3.95	5.95	5.99	12.77	11	8.12	0.88	7.55	3.74	4.49	7.54	6.35	5.81	0.7	2.83	6.66	0.27	1.42	5.99	15.42	5.04	7.55	8.98	10.41	6.38	2.64	0.27	0	0.27	1.42	0.27	8.1	0	0.7	10.47	2.32	0.88	0	1.04	0.88	1.18	0.27	1.3	2.05	0	1.82	0.51	0.27	3.93	1.63	0	0	4.03	0	10.45	4.17	1.04	0	10.73	0.27	0.51	0.27	0	3.99	0.7	3.93	5.76	15.79	0.27	5.03	0	0.7	4.07	1.04	1.18	6.06	0	1.18	12.28	11.59	9.78	7.11	13.24	10.97	7.96	12.47	5.69	13.4	15.32	2.69	6.21	13.4	1.73	8.95	3.93	4.75	4.66	0	4.72	0.7	1.3	5.68	0	1.98	1.3	3.57	4.14	0.51	4.36	0.7	1.18	7.59	3.23	1.9	3.3	2.74	1.3	6.39	4.78	0	0	5.98	1.82	0	2.54	2.44	4.31	0.7	0.27	1.3	2.74	0	0	1.18	6.68	2.38	3.17	3.89	4.42	14.34	4.91
NAPS-V2-8385	ESG5606	b	3	Reproductive	Heavy	No birth control	None	11	10 to 12	240	MB	Medium	2.3119999999999998	6.21604	1.55401	MagMax RNA Beads	259	10	259	1.21	not recorded	RNA0063	ZymoRNA	CTCACCAA	CTAGGCAA	P4 - 200 Cycles	240830_VH00275_166_22252KKNX	0.93	30.69	0.15	10945	41888408	0.1	131442754	9517335	85830044	2.74	0.59	0.01	3.65	0	5.11	0.01	1.5	1.43	0.01	8.51	0.01	3.5	0	6.41	2.5	0.87	1.79	2.42	4.89	0	8.2	0	2	6.87	3.06	0	0.61	1.73	3.57	1.57	0	1.7	2.58	0	0	0.72	1.3	0.54	0.69	1.51	1.6	4.49	0.01	1.33	1.71	1.91	12.86	2.14	0	1.26	0.68	1.56	8.97	1.88	0.01	0.01	0.01	2.15	6.16	0.01	0.43	2.78	3.52	0	0	0.5	3.65	2.8	3.78	3.5	2.41	1.4	2.63	0.01	0.01	1.76	7.48	4.11	1.41	1.01	0	2.6	2.67	1.82	6.67	1.69	0.61	12.5	12.48	1.77	1.82	2.46	1.48	2.38	8.15	6.7	1.58	1.42	5.03	1.82	5.22	5.88	0.61	3.08	4.71	1.63	7.39	12.17	2.67	9.99	1.73	5.36	9.6	8.69	3.51	6	1.31	3.72	4.57	8.62	2.93	10.3	10.34	5.51	1.53	3.54	8.23	11.41	12.45	3.88	1.63	2.09	4.36	6.92	11.71	6.33	2.74	8.35	4.42	4.28	2.54	6.93	9.51	10.72	10.1	4.49	2.46	6.88	12.09	7	4.32	9.57	0.4	1.58	7.42	0.8	5.53	11.44	3.86	0.14	5.53	13.51	5.15	9.39	11.65	11.92	12.58	8.61	4.47	2.57	4.66	18.6	6.88	0.61	0.61	0.88	0	1.31	3.31	3.96	0.14	0	0	0.14	0.51	6.88	0.14	0	0	0	1.11	9.87	5.95	8.38	3.17	0	3.06	8.39	13.21	8.63	7.67	8.32	7.99	2.41	1.11	4.31	4.31	7.61	6.28	2.26	1.98	12.85	0.8	4.75	1.48	5.79	13.71	2.44	0.96	3.37	6.21	5.75	13.34	10.69	7.74	0.28	6.96	3.8	4.42	7.38	6.22	5.31	0.8	3.44	5.98	0.14	1.58	6.06	15.81	5.41	7.77	9.37	10.4	6.39	1.58	1.42	0	0.71	0.8	0.61	7.95	0	0	10.26	1.73	0.28	0.14	1.31	1.18	1.42	0	0.71	1.37	0	2.23	0.14	0	3.96	2.09	1.04	0	3.46	0.14	10.25	4.08	0	0	10.39	0.14	0.51	1.24	0	4.18	0.61	3.72	5.64	15.59	0	4.75	0	0.88	4	1.11	0.88	5.92	0	1.24	11.98	11.36	9.61	6.96	13	10.77	7.88	12.22	5.59	13.16	15.06	2.26	5.92	13.2	0.96	8.95	3.8	4.4	4.2	0	4.58	0	1.68	5.2	0	1.42	1.42	3.9	3.79	0.4	3.83	0	1.04	7.27	3.12	2.19	2.69	2.87	0.28	5.97	4.84	0	0	6.39	1.11	0	3.25	2.62	4.01	1.04	0.71	0.51	2.38	0.28	0.14	0.88	6.54	1.77	3.28	4.03	3.77	14.07	3.86
NAPS-V2-8385	ESG5607	b	3	Reproductive	Heavy	No birth control	None	11	10 to 12	240	MB	Medium	2.3119999999999998	6.21604	1.55401	MagMax RNA Beads	212	10	212	1.81	not recorded	RNA0063	ZymoRNA	TCGATATC	ACACGAGT	P4 - 200 Cycles	240830_VH00275_166_22252KKNX	0.93	30.49	0.1	9572	25137914	0.1	74675834	4623888	47730650	2.47	0.01	0.01	3.95	0	5.19	0	1.57	0.54	0.01	8.54	0	3.65	0.01	6.62	0.38	0.79	1.89	1.95	4.88	0	8.18	0	1.6	6.81	3.32	0.01	2.14	2.3	3.68	1.43	0	1.46	1.82	0	0.66	0.61	0.83	0.89	0.66	0.58	0.77	3.63	0	2.06	1.97	1.08	12.87	2.2	0	1.86	0.01	0.01	8.99	2.21	0.09	0.78	0	2.31	6.25	0.04	0.24	2.91	3.47	0	0	0.79	4.22	2.38	3.85	3.26	2.36	2.15	3.27	0	0	1.45	7.52	3.7	1.4	1.63	0.66	1.29	3.58	1.18	6.71	2.02	0	12.8	12.79	2.29	1.06	3.06	2.63	2.73	8.46	6.73	1.33	1.45	5.38	2.01	5.63	5.91	0.9	3.56	4.91	1.2	7.32	12.46	2.41	10.17	1.56	5.84	9.85	8.77	4.44	6.39	0.52	4.43	4.72	9	3.61	10.47	10.42	5.44	1.56	3.61	8.16	11.66	12.68	3.99	0.52	2.47	4.92	7.27	12.01	6.7	3.17	8.75	4.49	4.59	2.09	6.86	9.67	10.87	10.16	4.87	2.58	7.17	12.33	7.36	4.32	9.52	0	1.06	7.48	0.52	5.39	11.58	4.28	0	5.64	13.83	5.74	10.04	11.64	11.93	12.83	9.04	4.67	2.82	4.88	18.38	6.78	1.85	0.72	2.53	0	1.66	3.51	1.56	0	0	0	0.28	0	6.54	0.28	0	0	0	1.2	10.1	6.08	8.53	2.09	0.9	2.53	8.39	12.27	8.84	8.1	7.9	8.27	3.02	1.2	4.37	4.09	7.96	6.83	3.06	1.06	11.95	1.85	4.24	1.33	6.07	12.95	2.35	1.33	3.83	5.88	6.04	12.2	10.95	7.54	0.52	7.46	3.06	4.03	7.57	6.53	5.41	0.9	2.82	6.39	0.52	2.09	5.89	15.26	5.47	7.22	8.94	10.29	6.29	1.76	1.06	0	1.66	1.45	0	8.27	0	0	10.8	2.23	0	0	1.2	1.56	2.16	0	0.28	1.85	0	1.85	0.72	0.9	4.03	1.56	1.06	0	4.32	0	10.75	4.05	0.28	0.28	10.82	0	0	0.28	0	3.97	1.06	3.61	5.91	15.83	0.72	4.86	0	1.33	4.75	1.66	1.06	6.11	0.28	0.28	12.13	11.69	9.81	7.34	13.15	11.13	7.86	12.29	5.85	13.39	15.33	0.9	6.38	13.49	1.45	9.13	3.78	5.02	4.69	0	5.26	0	1.45	5.32	0	1.06	1.85	4.54	3.99	0.9	3.56	0	1.33	7.56	3.39	2.23	3.36	2.09	1.06	5.95	4.82	0.52	0	6.6	2.01	0	2.41	1.93	4.5	1.56	0.28	1.33	2.01	0.52	0.28	0.72	6.95	2.09	2.9	3.85	3.97	14.39	4.66
NAPS-V2-8413	ESG5611	a	2	Reproductive	Medium	No birth control	None	6	4 to 6	256	MB	Light	1.74	3.30604	0.774853	MagMax RNA Beads	227	10	227	1.26	not recorded	RNA0063	ZymoRNA	AATGCCTC	TCGATCCA	P4 - 200 Cycles	240830_VH00275_166_22252KKNX	0.94	34.51	0.31	10896	40223934	0.1	78085750	6846051	32638534	2.3	0.01	0.01	3.17	0	4.83	0.01	1.37	1.7	0.01	7.2	0.01	3.03	0.01	6.52	3.53	0.53	2.28	3.54	3.39	0	7.76	0	2.38	7.24	2	0.01	1.76	1.38	2.55	1.45	0	1.25	0.03	0	0.33	0.76	0.08	0.22	0.01	0.46	0.01	2.97	0.01	1.24	0.94	0.98	11.07	3.26	0	1.08	0.01	0.01	9.24	0.87	0.01	0.25	1.14	0.39	5.86	0	0.01	0.32	4.58	0	0	0.01	1.1	1.95	1.89	3.66	1.6	1.71	2.48	0	0	0.85	6.51	2.42	0.49	2.8	0	0.74	1.84	0.65	5.56	1.08	0.01	13.22	13.36	1.54	0.66	0.37	0.66	8.42	6.35	5.38	0.79	5.34	1.97	2.65	2.43	5.88	1.38	6.51	4.75	1.92	8.13	10.42	5.65	15.22	6.61	2.39	13.7	3	12.79	11.78	5.25	4.43	3.53	13.93	8.1	7.77	6.47	5.95	0.2	7.91	2.83	6.17	7.2	3.91	5.24	1.46	2.43	9.62	12.27	4.72	7.77	6.41	3.29	3.6	4.96	10.93	9.84	14.41	9.71	7.75	7.04	11.75	9.8	3.29	5.05	10.07	0.66	5.55	3.78	3.37	7.56	8.36	5.88	0.2	3.56	15.54	0	0.91	0.2	0	3.58	2.12	0	0.79	0.2	9.53	6.82	0	0	0	0	2.17	3.24	6.14	0.2	0.52	0.2	0.37	0.66	5.53	0.37	0	0	0	0.79	11.45	4.96	10.18	3.37	3.78	3.98	10.28	14	11.38	9.52	10	8.77	2.74	3.08	4.63	2.65	18.35	6.2	4.38	3.24	13.49	1.97	12.08	2.61	6.57	17.06	2.5	2.71	4.13	9.68	5.21	15.2	11	9.3	2.12	8.13	3.88	4.84	9.7	6.65	1.38	3.22	4.2	8.38	2.39	5.98	6.39	17.02	6.07	8.43	10.41	9.57	7.19	2.43	1.54	0	0.79	4.35	1.86	7.77	0	0	3.7	0.2	0	0	0.37	0.66	0.2	0	0.2	0	0	2.22	4.27	0	4.94	0.2	0.37	0	0	0.2	1.46	0.52	0.2	0	0	0	0	0	0	4.03	0	0	0	0.2	0	3.95	0	0.2	5.06	0.37	0	0.37	0.2	0	9.14	8.03	6.91	7.6	9.45	8.43	7.13	9.96	1.21	10.58	3.22	3.53	3.84	12.62	0.66	7.94	4.25	5.55	4.53	0	1.8	0	1.61	4.7	0	1.3	1.67	2.86	4.29	0	3.51	0.91	4.97	7.9	6.91	2.71	2.35	1.02	1.67	1.3	5.72	0	1.92	6	1.02	0.2	2.26	3.33	3.41	0.91	0.52	0	5.11	0.37	3.61	5	2.98	1.46	3.99	4.59	6.14	0.2	0.2
NAPS-V2-8413	ESG5612	a	2	Reproductive	Medium	No birth control	None	6	4 to 6	256	MB	Light	1.74	3.30604	0.774853	MagMax RNA Beads	255	10	255	2.93	not recorded	RNA0063	ZymoRNA	CGGACAAC	TCCGGATT	P4 - 200 Cycles	240830_VH00275_166_22252KKNX	0.95	33.77	0.31	10817	38700714	0.09	82483874	7802101	39882264	2.14	0.01	0.11	2.88	0	4.81	0	0.95	1.74	0.01	7.97	0	2.53	0	6.52	4.3	0.33	2.78	3.55	3.84	0	7.92	0	2.71	7.4	2.37	0	0.38	1.17	2.73	1.07	0.01	0.88	0.71	0	1.82	0.22	0.01	0.01	0.01	0.94	0.01	2.84	0	0.73	1.19	0.53	11.08	3.26	0	1.06	0	0.01	9.32	0.72	0.01	0.01	1.16	1.45	5.95	0.12	0.01	0.79	4.24	0	0	0.01	1.62	2.33	1.96	3.68	1.39	1.69	2.53	0	0.01	1.21	7.07	2.49	1.62	2.43	0.01	1.79	2.88	0.78	5.79	0.69	0.21	12.78	13.02	0.6	0.17	0.71	0.47	8.02	6.06	4.66	0.33	4.91	1.93	2.35	1.73	4.93	1.73	6.21	4.81	1.48	7.77	10.22	5.33	14.88	6.88	1.19	13.35	2.55	12.33	11.25	4.71	4.33	3.46	13.7	7.9	7.6	5.85	5.71	0.17	7.47	2.79	5.43	6.89	3.14	5.22	1.61	2.42	9.08	12.03	4.39	7.34	6.16	3.16	3.12	5.45	11.17	9.3	14.09	9.44	7.5	6.73	11.48	9.33	2.89	5.09	9.74	1.34	4.95	4.1	3.57	7.69	8.52	5.45	0	3.56	15.16	0	0.82	0.33	0	3.56	2.39	0	1.48	0.17	9.22	6.63	0	0	0	0	2.52	3.14	5.8	1.11	1.11	0	0.17	0.47	5.22	0	0	0	0	1.34	11.47	5.31	10.35	4.22	4.32	4.34	10.36	14.71	11.68	9.14	10.43	8.64	2.49	2.55	4.23	2.52	18.48	5.93	3.99	3.65	14.21	1.48	11.81	1.48	6.83	16.74	3.16	2.79	3.95	9.75	5.57	15.76	10.91	9.65	2.16	7.92	4.53	5.38	10.11	6.56	1.78	3.18	4.91	8.53	3.05	5.72	6.92	17.21	6.36	9.56	10.81	10.03	6.86	1.48	1.11	0.17	0.33	4.4	1.78	7.45	0	0	3.22	0	0	0	0	0.6	0.71	0	0	0	0	2.39	3.8	0	4.8	1.11	1.27	0	0.6	0.17	2.35	1.34	0	0	0	0	0	0.17	0	4.39	0.6	0	0	1.19	0	3.8	0	0	5.06	0.33	0	0.82	0	0.17	8.71	7.4	6.53	7.04	9.26	8.39	6.69	9.45	1.61	10.35	3.71	3.1	4.17	12.21	0.6	7.99	4.03	5.15	4.16	0	1.78	0.33	1.41	4.7	0	1.55	1.02	2.89	4.01	0	3.05	0.33	5.21	7.51	6.32	2.91	2.65	1.27	1.11	1.61	5.97	0.33	1.41	6.24	0.71	0	1.61	3.51	3.51	0.17	0.33	1.11	6.34	0.17	3.1	4.58	2.81	2.03	5.07	5.17	5.47	0.17	0
NAPS-V2-8413	ESG5613	a	2	Reproductive	Medium	No birth control	None	6	4 to 6	256	MB	Light	1.74	3.30604	0.774853	MagMax RNA Beads	240	10	240	2.51	not recorded	RNA0063	ZymoRNA	ACCTTGGC	GGCCTCAT	P4 - 200 Cycles	240830_VH00275_166_22252KKNX	0.94	34.29	0.27	10682	36898038	0.09	80022310	7779518	39128172	2.38	0.01	0.19	3.2	0	4.63	0.01	1.15	1.99	0.01	8.07	0	2.42	0	6.41	3.32	0.01	2.36	3.54	3.36	0	7.9	0	2.67	7.42	2.04	0.01	1.05	1.28	1.75	1.21	0	0.57	1.19	0	1.27	0.74	0.42	0.02	0.01	0.6	0.05	4.11	0	0.64	1.73	1.27	11.05	3.43	0	0.86	0.98	0.01	9.4	0.84	0.01	0.54	1.57	0.01	5.74	0.01	0.01	0.01	3.94	0	0	0.01	1.96	2.03	1.91	3.85	0.96	1.65	2.53	0	0	1.34	6.88	2.53	0.01	1.78	0.26	1.09	2.15	0.7	5.62	1.33	0.09	12.76	12.98	1.35	0.6	0.47	0.47	8.04	6.06	5.13	0.33	4.96	2.12	2.03	1.61	5.18	1.89	6.46	4.67	1.55	7.75	10.07	5.36	14.78	6.72	1.84	13.27	2.65	12.22	11.37	4.79	4.27	3.64	13.73	7.88	7.53	5.85	5.52	0.47	7.46	2.87	5.81	6.94	3.08	4.98	1.61	2.35	8.97	12.05	4.21	7.41	6.03	2.62	3.39	5.19	10.99	9.51	14.06	9.34	7.37	6.71	11.4	9.31	2.79	4.71	9.71	0.72	5.1	4.18	3.1	7.58	8.2	5.7	0.33	3.41	15.13	0	1.94	0.33	0	3.78	2.71	0.6	1.84	0	9.07	6.4	0	0.33	0	0	2.16	3.25	5.89	0.17	1.42	0.33	0.47	0.17	5.18	0	0	0	0	0.93	11.36	5.41	10.29	4.28	4.17	4.31	10.2	14.66	11.32	9.15	10.32	8.57	2.76	2.59	4.2	3.21	18.51	5.85	4.21	3.72	14.19	1.42	11.82	2.03	6.51	16.79	2.62	2.32	4.1	9.72	5.62	15.69	10.73	9.58	2.56	7.87	4.59	5.57	10.08	6.18	1.55	3.36	4.69	8.42	3.38	5.59	6.82	17.2	6.44	9.34	10.76	9.96	6.86	1.11	0.82	0.17	0.72	4.31	2.28	7.3	0	0	3.38	0	0	0	0	0.33	0.72	0	0	0	0	2.79	3.93	0	4.91	1.02	2.24	0	0.47	0.33	1.94	1.19	0	0	0.33	0	0	0	0	3.94	0.47	0	0	0.17	0	3.83	0	0	5.14	0.33	0	0.72	0.17	0.33	8.82	7.36	6.72	7.39	9.27	8.33	6.66	9.29	1.02	10.24	3.39	3.04	3.91	12.18	0.6	7.61	4.03	5.1	4.23	0	1.73	0.6	1.61	4.39	0	1.61	1.11	2.49	3.96	0.17	3.56	0.47	4.99	7.34	6.4	2.89	2.76	0.47	1.27	0.93	5.96	0.47	1.19	6.17	1.49	0	1.94	3.45	3.23	0.47	1.02	0	6.25	0.82	3.04	3.97	2.32	1.27	4.85	5.13	5.62	1.42	0
NAPS-V2-8113	ESG5620	a	2	Reproductive	Light	Progestin pill	Progesterone -100mg to alleviate pelvic pain symptoms	6	4 to 6	285	MB	Light	0.26	4.17404	0.878745	MagMax RNA Beads	148	10	148	0.55	not recorded	RNA0064	ZymoRNA	CCGCGGTT	AGCGCTAG	P4 - 200 Cycles	240909_VH00275_167_2223YFWNX	0.92	37.56	0.06	8927	22933290	0.12	82130502	16084956	56690198	1.52	0	0	3.47	0	2.41	0.01	0.94	3.36	0.6	6.42	0	0.01	0.01	2.2	4.06	0.01	0.01	5.77	1.15	0	6.04	0	0.01	5.81	1.76	0.01	3.19	3.03	1.83	1.67	0	0	0.63	0	0	0.79	0.01	1.25	0.01	0.7	0.01	5.7	0	1.23	0.38	0	9.4	4.95	0	0.68	0	0.01	5.67	1.98	0	0.72	0	1.76	4.35	0	0	1.02	1.29	0	0	0	0.17	2.85	1.07	4.46	2.04	1.72	1.02	0	0.01	1.5	3.82	1.22	0.01	4.41	0.23	0	0.91	1.42	5.67	0.01	0	15.66	14.16	3.13	1.08	2.71	3.28	2.62	13.16	3.12	2.86	2.35	5.46	4.79	1.78	11.96	0.85	4.12	10.84	3.16	6.96	13.73	4.03	11.53	3.62	3.35	10.56	3.27	6.32	7.18	2.28	4.39	8.73	10.43	4.99	7.78	10.26	5.9	2.79	5.3	7.82	11.98	16.81	5.8	2.24	4.84	3.74	5.54	13.88	10.8	5.44	5.32	2.72	5.29	4.89	7.44	8.87	10.59	11.57	5.72	8.88	8.99	13.75	9.98	4.82	10.95	2.26	3.96	8.67	2.49	5.65	11.32	5.66	2.71	4.13	16.21	0.17	1.21	0.52	0.75	7.86	4.41	0.8	2.64	0.8	8.15	5.71	0.25	0	0.09	0	0.39	1.61	3.83	0.09	0.46	0.17	0	0	1.9	0.17	0.39	0	0	0	7.42	2.3	10.03	1.42	2.26	1.58	10.92	6.93	12.54	9.91	4.56	1.21	0	0.75	1.49	1.32	18.36	0.46	0.25	0.46	7.47	1.08	3.94	0.64	8.01	10.02	0.32	4.09	0.85	10.44	4.51	15.68	11.44	10.47	0.8	4.2	2.47	3.21	6.09	1.72	1.28	4.54	1.52	3.41	0.8	0.09	5.16	4.05	0.58	1.75	3.72	7.92	2.02	0	0	0	1.28	0.9	0.17	8.34	0	0	0	0	0	0	0	2.64	0.64	0.17	0	0	0	0	0.58	0	4.46	4.12	0.25	0	0.32	0	0.7	0	0	0	1.72	0	0	0	0.25	4	0.09	0	0	0.9	0	0.17	0.39	1.45	0.32	1.28	0	0.25	0	1.28	12.84	12.86	10.53	9.34	14.74	11.97	8.46	14.09	5.43	13.81	10.05	0.58	3.96	10.47	1.17	6.03	0.39	3.76	3.58	0	0.09	0.25	0.52	0	0	0.46	0	3.29	0	0	0	0	2.4	0.75	1.28	0.32	3.75	1.78	0.7	2.2	3.71	0	0.95	4.84	0.85	0.9	1.95	2.28	1.39	0.17	0.58	1.32	2.3	0	0	0.17	1.04	0.09	3.14	3.29	0	1	1.32
NAPS-V2-8113	ESG5621	a	2	Reproductive	Light	Progestin pill	Progesterone -100mg to alleviate pelvic pain symptoms	6	4 to 6	285	MB	Light	0.26	4.17404	0.878745	MagMax RNA Beads	112	10	112	0.88	not recorded	RNA0064	ZymoRNA	AGTTCAGG	CCAACAGA	P4 - 200 Cycles	240909_VH00275_167_2223YFWNX	0.91	39.69	0.02	7238	21745362	0.1	83430302	16229508	58976894	0	0	0.39	3.26	0	4.79	0.01	1.13	3.41	0.12	6.45	0.01	3.2	0.01	1.72	4.11	0.01	0.01	5.41	1.85	0	5.76	0	1.25	5.93	1.28	0.01	2.84	2.55	0.01	1.09	0	0.44	2.13	0	1.78	0.26	0	0.39	0.01	1.65	0.01	5.99	0	0	0.95	0.66	8.45	4.92	0	0.01	0	0.75	5.26	0.14	0.01	0.01	0	0.01	3.77	0	0.01	0	0.62	0	0	0	0	2.69	0.63	4.59	2.06	2.04	1.27	0	0	0.41	3.79	0.79	2.13	4.2	0	1.11	0.92	1.16	5.28	0.46	0.01	16.09	14.29	2.89	0.69	3.09	2.97	2.57	13.34	2.61	3.21	2.54	5.15	4.51	1.6	11.95	0.94	4.73	11.35	3.23	7.4	14.29	4.16	11.85	3.33	3.32	10.81	3.2	6.09	7.16	2.49	4.66	9.17	10.42	5.07	7.98	10.19	6.34	2.64	5.68	7.65	12.27	16.95	6.17	2.13	4.77	3.29	5.72	13.96	10.89	5.62	5.17	2.7	5.07	4.86	7.72	8.78	10.73	11.47	5.88	9.16	8.8	13.93	10.41	4.93	11.46	2.78	3.83	8.66	2.19	5.48	11.48	5.82	2.38	4.28	15.87	0.39	0.52	0.09	0.24	7.99	4.08	0.52	2.01	0.94	6.25	4.86	0.52	0.17	0.45	0	0.09	1.54	4.31	0.85	0.32	0.58	0.09	0.32	2.11	0.17	0	0	0	0	7.01	0.85	9.77	0.94	1.69	1.16	10.42	6.41	12.34	9.79	2.76	0.39	0	0.09	1.2	0.58	18.01	0	0.17	0.64	7	0.32	3.08	0.69	7.73	9.59	0.52	3.43	1.12	10.11	3.82	15.51	11.2	9.99	0.52	3.95	2.54	3.33	5.65	1.27	1.16	4.46	0.9	3.04	0.09	0	4.59	3.39	0.8	1.35	2.29	7.68	2.07	0.45	0	0	1.38	0.24	0.24	8.7	0.17	0	0	0	0	0	0.24	0	0.64	0	0	0.24	0	0.09	0.64	0	4.74	3.69	0	0	0.8	0	0.39	0	0	0.09	0.69	0	0	0	0	3.86	0	0	0.09	0.39	0	0.17	0.17	1.2	0	1.27	0	0	0	0.9	13.19	13.29	10.89	10.11	15.14	12.98	8.42	14.45	5.32	14.23	7.03	0.9	3.56	10.52	0.32	6.16	0.09	3.15	3.47	0	0	0	0.75	0.45	0	0.24	0.24	2.71	0	0	0.39	0	2.72	0.52	1.54	0.24	3.42	1.16	0.8	1.2	3.49	0	0.24	4.46	0.64	0.85	2.57	2.09	1.12	0.09	0.8	1.87	1.24	0	0.09	0.17	0.99	0.39	2.96	2.41	0	0.69	1.71
NAPS-V2-8113	ESG5622	a	2	Reproductive	Light	Progestin pill	Progesterone -100mg to alleviate pelvic pain symptoms	6	4 to 6	285	MB	Light	0.26	4.17404	0.878745	MagMax RNA Beads	117	10	117	0.208	not recorded	RNA0064	ZymoRNA	TAATACAG	ATATTCAC	P4 - 200 Cycles	240909_VH00275_167_2223YFWNX	0.9	38.09	0.02	8112	32957232	0.15	116885282	22955236	79763052	0.01	0	0.47	3.43	0	2.47	0	1.25	2.6	0.5	6.8	0	2.43	0.01	2.84	4.53	0.55	1.3	6.01	1.42	0	6.06	0	0.01	6.07	1.58	0.01	3.69	3.12	1.35	0.29	0	2.06	0.25	0	0	1.14	0.44	1.85	0.01	0	0.01	5.49	0	1.58	0.34	0	9.26	4.71	0	1.43	0	1.98	5.41	2.26	0.01	0.39	0	2.9	4.35	2.97	0	0	1.76	0	0	0	0.04	2.35	0.55	5.12	1.85	1.25	2.31	0	0	1.74	4.95	1.95	2.06	4.68	0	1.91	1.75	1.01	5.86	2.28	0.01	15.72	14.2	2.6	1	2.61	3.24	2.29	13.46	2.91	3.19	2.48	5.42	4.99	1.26	12.1	0.43	3.91	10.83	3.27	6.6	13.47	4.21	11.19	3.25	3.84	10.48	2.89	5.98	7.32	2.53	4.09	8.25	10.35	4.92	7.55	10.41	5.77	2.22	5.53	7.8	11.99	16.74	5.7	2.06	4.71	3.67	5.66	13.94	10.7	5.41	5.02	2.54	5	4.82	7.19	8.9	10.4	11.55	5.68	8.8	9.14	13.72	9.52	4.75	10.87	2.47	3.91	8.53	2.44	5.46	11.09	5.42	2.76	4.25	16.08	0.12	1.21	0.38	1.06	8.16	4.63	0.28	2.73	0.65	3.76	4.48	0.12	0.87	0.52	0	0.38	1.29	4.12	1	0.48	0.43	0.06	0.06	1.48	0	0	0	0	0.06	7.33	1.26	9.95	1.21	1.94	1.21	10.89	7.03	12.26	9.63	1.87	0.73	0.23	0.69	1.09	1.15	18.37	0.87	0.9	1.06	7.18	1.03	3.6	0.52	7.63	9.99	0	3.85	1.61	10.49	4.55	15.75	11.56	10.38	1.12	4.71	2.11	3.07	6.3	1.09	0.87	4.96	0.87	3.36	0.34	0.23	4.81	3.06	0.34	1.57	3.09	8.08	1.61	0.28	0.06	0	1.52	0.84	0.52	7.93	0	0	0	0	0	0	0.06	0	0.43	0.43	0	0.18	0	0.06	0.69	0	4.86	3.39	0.18	0	0.23	0.06	0.28	0	0	0	0.52	0	0.06	0	0	4.37	0.12	0	0	0.34	0	0.56	1.18	1.21	0	1.41	0.12	0.23	0	1.15	12.86	12.97	10.35	9.01	14.83	11.69	8.5	14.22	5.56	14.12	3.67	0	4.32	10.37	0.56	5.65	0.61	3.93	3.83	0.06	0	0.18	1.61	0.06	0	0.23	0	3.2	0	0	0.28	0.38	2.42	0.94	1.36	0.23	3.31	2.12	0.56	1.39	3.55	0.38	0.28	5.11	0.18	1.12	1.71	2.21	1.31	0.06	0	0.97	1.69	0.38	0.23	0.18	1.57	0.18	2.79	2.43	0	1.48	1.31
NAPS-V2-8144	ESG5623	a	2	Reproductive	Medium	Estrogen and Progestin pill	-100	4	4 to 6	281	MB	Medium	0.6	1.67804	0.3583	MagMax RNA Beads	386	10	386	1.1	not recorded	RNA0064	ZymoRNA	ACTAAGAT	AACCGCGG	P4 - 200 Cycles	240909_VH00275_167_2223YFWNX	0.95	41.15	0.07	7867	41034242	0.08	82784974	7082267	38013172	0.01	0	0	0.01	0	0.8	0	0.01	0.01	0.01	3.12	0	0	0	0.92	3.35	0	0	4.95	0.01	0.01	4.44	0	0	4.27	0.08	0.01	2.79	1.35	0	0.01	0	0	0.01	0	1.49	0	0	2.67	0.01	0.01	0	3.29	0	0	0	0	5.41	0.01	0	0	0	0.01	0.01	0.01	1.02	0.01	0	0.01	3.87	0.01	0	0	0.01	0	0	0	0	0.01	0.01	0.44	0.01	1.95	0.01	0	0.01	0	3.99	0.01	0.01	3.2	0.01	0	0.49	0	2.27	0.01	0	9.45	11.18	0.99	1.27	1.27	0.99	2.31	8.64	2.39	0.99	1.94	3.01	2.67	5.8	7.02	0.65	1.88	3.93	3.01	6.76	10.16	3.15	13.82	7.01	0.19	12.15	1.64	10.35	10.29	0.77	3.37	4.02	12.48	3.67	1.09	2.09	4.6	0.36	4.86	2.57	3.06	6.24	3.53	0.51	1.57	1.18	3.84	11.91	3.22	1.43	4.33	1.09	1.94	3.95	11.34	8.44	12.44	6.39	3.93	4.48	6.89	8.88	1.18	2.76	5.03	0.19	2.57	2.46	2.39	7.4	10.71	4.68	0	2.35	12.62	0	0.19	0	0	3.89	0.99	0	0	0	7.12	2.64	0	0	0	0	0	3.75	0.77	0	0	0	0	0.36	2.35	0	0	0	0	0	7.86	6.55	10.87	3.31	6.15	5.62	10.52	7.95	11.59	8.85	11.74	6.11	0	1.88	1.09	3.48	19.69	0.51	1.88	2.39	10.8	0.19	9.71	0	7.76	12.5	0.19	3.35	3.76	12.01	6.78	14.03	9.71	11.2	1.88	4.76	4.58	7.2	8.92	6.68	4.5	3.11	6.28	5.59	4.54	1.27	6.83	11.77	3.01	6.03	7.04	8.2	1.64	0	0.89	0	1.64	0.36	0.77	7.2	0	0	0	0	0	0	0	0	0.77	0	0	0	0.36	0.65	0.51	0	1.88	0.77	1.18	0	1.77	0.19	1.7	0	0	0	1.64	0	0	0	0	1.5	0.89	0	0	0	0.19	1.5	0	0	0	0.19	0	0.36	0	0	10.62	10.82	8.15	2.27	10.23	9.89	2.67	12.3	1.27	11.67	8.1	0	1.88	0.36	0	0.51	0.36	2.04	3.65	0	3.46	0	0	0	0	1.77	0.19	0	0	0	0	0	0	1.09	0.19	0.51	0.89	0	0	0.51	8.16	0	0	5.1	0.51	0.19	1.09	1.99	5.38	0	0	0	3.75	0.19	0	0	0	0	4.88	5.38	0.51	0.65	0
NAPS-V2-8144	ESG5624	a	2	Reproductive	Medium	Estrogen and Progestin pill	-100	4	4 to 6	281	MB	Medium	0.6	1.67804	0.3583	MagMax RNA Beads	321	10	321	0.815	not recorded	RNA0064	ZymoRNA	TACCGAGG	CCTGAACT	P4 - 200 Cycles	240909_VH00275_167_2223YFWNX	0.95	43.09	0.03	8012	42859750	0.07	77820474	6344302	31293772	0	0	0	0.01	0	1.29	0	0.01	0.04	0.01	3.01	0	0	0.01	0.31	3.96	0	0	5.16	0.01	0	4.56	0	0.35	4.65	0.01	0.01	2.68	2.15	0.67	0.53	0	0.01	0	0	1.13	0.09	0.01	2.22	0.01	0.01	0	2.34	0	0	0	0	5.95	0	0	0.01	0	1.47	0.01	0.01	0	0.01	0	1.66	3.97	0	0	0	0	0	0	0	0	0	0.01	0.01	0	2.06	0.01	0	0	0	3.45	0.48	1.74	3.05	0.01	0	1.32	0	2.86	0	0	9.66	11.5	0.4	1.53	1.88	1.27	2.21	9.15	2.77	2.35	2.3	3.27	2.7	6.23	7.2	1.18	2.16	3.63	2.52	6.93	10.28	2.96	14.13	6.87	0.96	12.51	1.94	10.54	10.7	0.96	3.85	4.01	12.85	4.73	1.27	2.21	4.92	1.18	4.81	2.63	3.47	5.25	4.01	0.4	1.18	1.61	4.05	12.02	3.36	1.75	4.68	1.37	2.3	4.7	11.39	8.01	12.69	6.49	4.61	4.48	6.91	9.14	1.27	3.39	5.49	0	2.99	3.12	3.07	7.46	10.89	4.65	0.56	2.67	12.92	0	0	0	0	3.59	1.75	0	0.71	0	6.12	2.52	0.21	0	0	0	0.96	3.98	1.18	0	0	0	0.4	0	1.88	0	0	0	0	0.21	7.67	6.36	11	2.99	5.9	5.4	10.67	7.86	12.07	9.06	11.55	5.68	0.56	1.94	0.71	3.07	19.66	0.4	1.82	2.6	10.35	0.4	9.68	0.21	7.63	12.55	0.21	3.97	3.75	12.1	6.35	14.11	10.2	11.5	2	4.85	4.38	5.72	8.89	6.44	4.33	3.73	6.22	4.97	4.8	0.56	6.49	11.83	2.93	6.23	6.52	8	1.53	0.21	0	0	1.07	0.71	1.37	7.45	0	0	0	0	0	0	0	0	1.37	0	0	0	0	0.96	0	0	1.27	0.4	1.61	0	1.68	0.21	1.68	0.21	0	0	1.18	0	0	0	0	0.96	0.21	0	0	0.4	0	2.44	0	0	0	0.4	0	0.21	0	0.4	10.73	11.12	8.19	2.05	10.24	9.7	2.21	12.38	0.84	12.12	6.84	0	1.18	2.05	0	0.96	0.21	1.45	3.04	0	3.75	0	0.56	0	0	0.56	0.84	0	0	0	0	0	0	0.71	1.45	0.21	1.45	0	0	1.07	8.21	0	0	4.65	0.21	0	0.71	1.82	5.31	0	0	0	3.3	0	0	0	0	0.56	4.36	5.03	0.21	1.61	0
NAPS-V2-8144	ESG5625	a	2	Reproductive	Medium	Estrogen and Progestin pill	-100	4	4 to 6	281	MB	Medium	0.6	1.67804	0.3583	MagMax RNA Beads	315	10	315	0.905	not recorded	RNA0064	ZymoRNA	ATATGGAT	CTGTATTA	P4 - 200 Cycles	240909_VH00275_167_2223YFWNX	0.95	42.29	0.16	7705	38559668	0.07	70899920	5333131	28876946	0.93	0	0	0.01	0	1.23	0	0.01	0.01	0.01	2.74	0.01	0	0	0.99	3.07	0	0.01	4.87	0.01	0	4.47	0	0	4.39	0.13	0.01	2.66	1.04	0.01	0	0	0.86	0	0	1.21	0.01	0.01	2.34	0.01	0.01	0	3.06	0	0.01	0.01	0	5.43	0.01	0	0.01	0.59	1.52	0	0.01	0	0.01	0	0.01	3.02	0.01	0	0.01	0.01	0	0	0	0.01	0.01	0.01	0.01	0.01	2.12	0.01	0	0	0.01	3.74	0.01	1.18	2.1	0.01	0	1.6	0	3.07	0	0	9.72	11.43	1.93	0.81	2.25	1.21	2.6	8.72	3.06	2.07	1.86	3.45	2.41	5.84	7.21	1.7	2.41	3.61	3.5	7.15	10.15	3.15	14.08	7	0	12.46	2.46	10.52	10.63	0.64	4.22	3.35	12.74	4.41	1.43	2.07	4.75	0.25	5.01	2.6	3.88	5.53	3.15	0.46	1.61	1.86	3.82	11.94	3.5	2.36	4.78	1.86	2.25	4.16	11.54	8.67	12.71	6.65	4.52	4.43	6.79	9.06	0.81	3.5	5.01	0	3.52	2.6	2.92	7.63	10.67	4.67	0.25	1.78	12.82	0	0.25	0.46	0	3.61	1.93	0	0	0	6.36	2.64	0	0	0	0	0.46	4.02	2.92	0	0	0	0	0	1.52	0	0	0	0	0	7.97	6.47	10.94	3.12	5.89	5.1	10.76	8.04	11.78	9.07	11.21	5.8	0	2.77	2.13	2.73	19.66	0	2	2.13	10.79	0.25	9.84	0.25	7.91	12.49	0	3.38	3.82	12.04	6.57	14.04	9.85	11.36	1.43	4.8	4.33	7.74	8.69	6.46	4.75	3.48	6.47	5.6	4.3	0	7.1	11.89	3.48	6.35	7.11	8.15	0.95	0.25	0	0	1.43	0.64	0.81	7.45	0	0	0	0	0	0	0	0.25	0.46	0	0	0	0	0.81	0	0	0.95	0	1.52	0	1.09	0	1.61	0	0	0	1.09	0	0	0	0	1.52	0.95	0	0	0	0	2.3	0	0	0	0	0	0.25	0	0	10.7	11.17	8.33	2.81	10.28	9.9	1.61	12.5	1.32	11.87	6.71	0	2.07	1.61	1.09	0.25	1.21	1.86	2.95	0	3.27	0	0.64	0	0	1.61	0.25	0	0	0	0	0.25	0.95	0.95	1.09	0.46	0.46	0	0	1.21	7.74	0	0	4.76	0	0	1.61	2.64	5.24	0	0	0	3.48	0.46	0	0	0	0.25	4.54	5.27	0	2.81	0.64
NAPS-V2-8217	ESG5629	a	1	Reproductive	Medium	Estrogen and Progestin pill	None	11	10 to 12	270	MB	Light	0.53200000000000003	1.67604	0.372453	MagMax RNA Beads	273	10	273	1.59	not recorded	RNA0064	ZymoRNA	CAATTAAC	CGAGATAT	P4 - 200 Cycles	240909_VH00275_167_2223YFWNX	0.95	40.78	0.03	7238	34921044	0.07	79967368	9261142	41807352	0	0	0	0	0	0.02	0.01	0.01	0.01	0.01	1.79	0	0	0	1.79	4.03	0	0	4.47	0	0	5.66	0	0	5.19	0.01	0.01	2.87	1.88	0	0.01	0	0	0.28	0	0	0	0	2.84	0.01	0.01	0	0.01	0	0	0	0	2.88	0	0	0.01	0	1.42	0.01	0.01	0	0.01	0	0	3.8	0	0	0	0	0	0	0	0	0.01	0	0.01	0.01	2.53	0.01	0	0	0.01	3.62	0	0.01	3.32	0	0	1.87	0	2.4	0	0	9.72	10.77	0.62	0.4	1.97	0.4	0.52	10.17	3.32	0	2.52	2.96	2.7	3.92	5.12	0.15	1.06	1.13	2.16	4.05	3.13	0.72	9.76	1.33	0.28	8.29	0.28	8.33	2.01	0.4	1.06	0.9	7.89	1.45	4.21	3.52	1.33	0	3.46	0.81	4.76	7.62	5.87	4.25	0.62	0	5.29	4.27	0.4	3.69	2.58	0.62	0.81	1.33	7.39	5.33	8.52	3.6	4.07	2.82	3.06	10.59	3.04	0.62	2.7	0	4.02	0.81	0.52	5.8	4.2	1.39	0	0.81	12.67	0	0.4	0.52	0.28	5.5	1.13	0.4	1.06	0.15	15.1	2.68	0	0	0	0	0	4.42	0.72	0	0	0	0	0	6.21	0	0	0	0	0	8.38	3.3	10.57	3.41	4.2	4.56	10.68	12.56	12.38	9.13	10.38	6.31	0.62	2.29	2.77	2.55	18.99	3.55	3.76	3.08	13.01	1.2	10.59	1.27	8.14	15.72	1.45	4.3	2.5	10.74	6.67	15.67	10.73	10.08	1.13	5.71	3.78	6.43	8.76	5.86	3.46	4.55	5.19	6.64	3.63	3.1	6.63	15.97	4.23	6.4	8.36	8.59	4.01	0.62	0	0	1.13	0.15	1.06	8.95	0	0	1.33	0	0.62	0	0.81	2.63	0.98	0	0	0	0	0.9	0.15	0	3.04	2.41	1.06	0	0	0	2.41	2.26	0	0	0.98	0	0	0.15	0.4	1.56	1.13	0	0	0.81	0	1.13	0	0	2.05	0.28	0	2.26	0	0	8.24	7.25	7.65	6.58	12.47	7.84	8.99	11.49	4.89	11.91	6.04	2.82	3.12	11.38	0	7.36	1.39	2.68	3.25	0	3.2	0	0.4	2.98	0	1.45	0.81	3.39	1.84	0	1.13	0	0.72	4.34	2.29	1.27	2.44	1.39	0	4.06	6.43	0.15	0	5.14	0.81	0.28	1.89	2.5	4.1	0.62	0	0	3.36	0.52	0.28	0	5.37	0.28	3.87	4.45	3.1	16.27	6.37
NAPS-V2-8217	ESG5630	a	1	Reproductive	Medium	Estrogen and Progestin pill	None	11	10 to 12	270	MB	Light	0.53200000000000003	1.67604	0.372453	MagMax RNA Beads	326	10	326	0.81	not recorded	RNA0064	ZymoRNA	AACTGTAG	ACGCCGCA	P4 - 200 Cycles	240909_VH00275_167_2223YFWNX	0.95	39.26	0.04	7682	44680374	0.09	106780140	11988960	56037322	0.01	0	0	0	0	0.38	0	0.01	0.29	0.01	1.75	0.01	0	0	1.81	4.25	0	0	4.31	0.01	0.01	5.39	0	0	5.27	0.01	0.01	2.65	1.08	0	0	0	0.01	0	0	0.01	0	0	2.54	0.01	0.01	0	0.01	0	0	0	0	2.78	0.01	0	0	0	1.81	0	0.01	0	0	0	0	4.02	0	0	0	0	0	0	0.01	0	0	0	0.01	0.01	2.12	0.01	0	0	0	0.5	0.01	0.01	3.71	0	0	1.94	0	2.32	0	0	9.4	10.53	1.06	0.22	2.25	0.88	0.66	9.74	3.71	0.12	2.27	2.66	2.48	3.79	5.02	0	0.5	0.5	0.94	3.66	1.37	0.5	9.05	1.27	0.5	7.68	0	7.52	1.5	0	1.12	0.59	7.57	0.81	3.75	3.02	1.42	0	2.77	0.22	3.82	6.93	4.67	3.68	0.12	0	4.72	3.42	0.59	3.46	1.42	0.5	0.42	0.74	7.06	4.48	8.04	3.07	2.76	2.12	2.66	9.75	2.32	0.42	2.25	0	2.7	1.59	0.12	5.31	2.89	1.55	0	0.59	12.33	0	0.5	0.74	0	5.59	1.27	0.32	0.66	0.12	14.51	3.03	0	0	0	0	0	4.76	0.32	0	0	0	0	0.32	5.86	0	0	0	0	0.22	8.35	4.15	10.69	3.17	4.68	4.22	10.64	12.46	12.2	9.15	10.52	6.27	0.74	2.64	2.66	2.86	19.21	3.2	3.57	3.1	13.02	1.06	10.35	1.06	8.19	15.3	1.06	4.45	3.3	10.76	6.49	15.62	10.57	10.06	1.63	5.56	3.88	7.33	8.6	6.08	3.51	4.4	5.68	6.4	3.87	2.99	6.89	15.67	4.31	6.51	8.48	8.6	4.02	0.81	0.12	0	0.59	0.42	0.81	8.24	0.12	0.12	1.12	0	0.22	0	0.22	2.3	0.32	0	0.12	0	0	1.17	0.22	0	3.07	1.91	1.06	0	0.22	0	3.05	2.09	0	0	0.94	0	0.22	0	0	1.88	1.97	0	0	0.59	0	0.94	0	0.22	1.94	0.5	0	2.22	0	0.22	8.11	7.12	7.38	6.73	12.3	7.5	8.96	11.48	4.94	11.79	2.91	2.79	3.03	11.05	0.12	6.96	1.63	2.86	3.49	0	2.61	0.22	1.12	3.02	0	2.06	0.94	2.91	1.22	0	1.37	0	0.81	4.11	1.66	0.74	2.3	2	0.74	4.13	7	0.12	0.32	5.17	0.5	0.12	1.37	2.55	4.35	1	0	0.22	3.76	0.32	0	0	5.03	0.22	3.95	5.03	2.68	15.9	6.01
NAPS-V2-8217	ESG5631	a	1	Reproductive	Medium	Estrogen and Progestin pill	None	11	10 to 12	270	MB	Light	0.53200000000000003	1.67604	0.372453	MagMax RNA Beads	257	10	257	1.25	not recorded	RNA0064	ZymoRNA	TATCGCAC	CTTAGTGT	P4 - 200 Cycles	240909_VH00275_167_2223YFWNX	0.95	39.5	0.06	8105	26996066	0.08	71706720	8349816	41027780	0	0	0	0	0	0.01	0	0.01	0.01	0.01	2.12	0	0.01	0	1.43	3.3	0.01	0	4.24	0	0.01	5.31	0	0	5.1	0.21	0.01	2.78	1.59	0	0.37	0	0	0	0	0	0.01	0	2.57	0.01	0.01	0	0.01	0	0	0.01	0	3.06	0	0	0	0	1.47	0	0	0	0	0	0.01	3.02	0.9	0	0	0	0	0	0	0	0	0	0	0	2.26	1.09	0	0	0	0.89	0.01	0.27	3.01	0	0	1.16	0	1.48	0.01	0	9.43	10.63	0.97	0	2.08	0.97	1.29	9.68	3.23	1.06	1.06	3.13	2.62	3.45	4.7	0.31	0.31	0.44	2.16	3.8	3.28	0.97	9.65	1.71	0.31	8.17	0.56	8.23	2.12	0.31	0.88	1.06	7.82	1.66	3.9	3.21	2.2	0	3.23	1.06	4.69	7.78	5.44	4.58	0.31	0.56	5.03	4.25	1.35	3.27	2.27	0	0.56	0.88	7.63	4.84	8.44	3.47	3.88	2.99	3.1	10.35	3.05	0.16	2.27	0	3.56	2.31	0.31	5.84	3.51	2.04	0	0.44	12.49	0	0.78	0	0	5.59	1.95	0	0.44	0	15.03	3.15	0	0	0	0	0	4.54	1.6	0.16	0	0.16	0	0.68	6.2	0	0	0	0	0	8.34	3.72	10.81	3.63	4.98	4.61	10.56	12.85	12.07	9.17	10.95	6.39	1.29	3.01	3.27	3.07	19.08	3.68	3.72	3.01	13.21	1.06	10.28	1.29	8.07	15.39	1.14	4.01	3.13	10.76	6.78	15.8	10.49	10	1.66	5.55	3.83	6.7	9.05	6.18	3.63	4.34	5.65	7.09	3.79	2.83	6.95	15.97	4.42	6.58	8.75	8.71	4.37	0.56	0.31	0	0.97	0.31	0.78	8.8	0	0	1.14	0	1.35	0	0.97	1.54	0.31	0.31	0	0	0	1.66	0	0	2.75	2.47	1.6	0	0	0.31	3.15	2.41	0	0	0.16	0	0.16	0	0	1.95	1.54	0	0	1.14	0	0.97	0	0.16	1.6	0.16	0	2.41	0	0	8.07	6.88	7.38	6.17	12.22	7.95	8.97	11.29	4.8	11.72	6.46	2.88	3.07	11.11	0	7.32	1.14	2.27	3.3	0	2.56	0.16	0.31	2.99	0	0.88	0.31	2.56	1.14	0	1.35	0.31	0.78	4.3	1.66	1.86	2.41	0.88	0	4.22	7.14	0	0	5.37	0.44	0	1.86	2.41	4.63	0.88	0.44	0	3.92	0.16	0.44	0.97	4.65	0.31	4.25	4.96	2.5	16.01	5.78
NAPS-V2-8019	ESG5632	a	3	Reproductive	Light	Estrogen and Progestin patch	-100	4	4 to 6	220	MB	Light	na	2.16304	0.58992	MagMax RNA Beads	231	10	231	0.43	not recorded	RNA0064	ZymoRNA	TTATAACC	GATATCGA	P4 - 200 Cycles	240909_VH00275_167_2223YFWNX	0.93	37.8	0.09	9314	38614630	0.08	91923528	10591600	48302022	0.94	0.01	0	2.11	0	5.35	0.01	0.1	1.69	0.01	5.96	0	3	0	2.3	3.62	0.01	0.05	5.27	2.1	0.01	6.46	0	0.71	5.81	1.44	0.01	4.64	3.51	0.79	0.47	0	0.01	0	0	0	0.57	0.01	1.03	0.01	0.01	0.01	4.86	0	0	0.01	0.01	8.93	0.01	0	0.75	0.01	1.68	6.4	0.01	0	0.01	0	0.01	5.01	0	0.01	0	1.15	0	0	0.21	1.55	1.73	1.02	2.08	1.12	2.44	0.68	0	0	0.83	6	0.64	1.8	2.72	0	0.99	3.71	1.09	5.03	0.01	0.48	11.39	12.96	3.9	1.87	6.45	2.26	5.38	4.71	6.18	2.04	4.78	4.54	5.5	6.87	6.79	0	0.13	2.34	3.42	7.72	6.1	2.56	11.79	4.62	0.56	11.07	0.36	7.53	2.31	1.53	1.58	1.33	11.05	2.14	6.47	1.58	2.8	0	5.49	1.53	3.98	2.34	7.13	3.86	1.48	0.36	7.45	9.39	2.04	6.08	2.11	0	0.73	1.62	7.14	6.2	11.57	7	5.38	4.92	3.52	2.72	1.09	0.89	7.3	0	4.59	0.81	0.73	2.17	8.36	2.87	0	1.16	14.68	1.48	0.13	0	0.25	4.49	3.14	0	0.13	1.03	11.08	3.89	0	0.36	0	0	0.81	3.99	2.54	0.25	0.25	0	0.13	0	5.73	0	0	0	0	0	11.51	3.75	10.9	3.22	3.26	3.96	11.55	12.64	13.08	10.34	9.04	9.21	1.43	2.17	6	2.34	18.66	9.11	5.63	3.26	11.86	2.07	11.65	3.93	9.14	17.05	1.22	5.21	4.29	11.24	6.06	15.36	12.68	12.34	0.73	8.65	3.3	4.7	10.06	8.15	2.14	5.64	2.49	8.29	2.23	7.41	6.83	17.1	4.79	7.27	9.71	9.41	7.75	2.01	1.22	0	2.39	2.91	3.01	9.7	0	0	4.51	0	0	0	2.91	0.36	0	0.13	0	0	0	1.27	0.56	0	4	2.89	0.56	0.56	0	0	1.16	2.37	0	0	0.65	0	0.13	0	0	2.26	0	0	0	0	0	1.58	0	0.36	5.98	0.46	0	0.56	0	0.36	7.23	7.69	5.88	6.22	8.19	6.86	5.82	8.66	2.01	9.6	5.3	6.12	2.47	4.35	0	0.81	4.47	3.97	5.04	0	1.09	0	1.53	6.2	0.25	1.27	0.56	2.31	5.27	0	3.98	0.25	3.47	9.42	4.02	1.03	3.29	0.65	0.46	7.86	6.77	1.53	1.03	7.45	0.89	0.36	0.36	3.03	2.76	0	0.13	0.36	1.03	0.81	0.13	0.81	0.73	0.46	1.83	4.47	6.92	1.03	0.13
NAPS-V2-8019	ESG5633	a	3	Reproductive	Light	Estrogen and Progestin patch	-100	4	4 to 6	220	MB	Light	na	2.16304	0.58992	MagMax RNA Beads	268	10	268	0.55	not recorded	RNA0064	ZymoRNA	GACCTGAA	TTGGTGAG	P4 - 200 Cycles	240909_VH00275_167_2223YFWNX	0.94	39.43	0.09	8938	31904084	0.08	79926606	9428120	43026416	0	0	0.01	3.12	0	2.44	0	0.8	1.12	0.01	6.06	0.01	1.61	0	3.43	2.47	0.17	0.01	5.41	1.46	0	6.8	0	2.45	5.98	1.36	0.01	4.75	3.27	1.39	0	0	0	0	0	0	0.5	0	1.38	0.01	0.6	0.01	5.27	0	0	1.07	0.01	8.71	1.38	0	0	0.01	1.82	5.14	1.02	0.01	0.01	0	0	4.81	0.08	0	0	0.24	0	0	0.01	1.71	1.91	0.01	3.22	1.67	2.66	1.44	0	0.01	1.26	6.44	2.32	2.16	2.3	0	1.33	3.52	0.99	5.21	0.35	0.01	11.2	12.84	4.35	1.18	6.61	2.63	5.39	3.99	5.91	2.9	4.37	4.3	5.14	6.2	7.07	0.61	1.74	2.86	3.41	7.8	6.5	2.1	11.88	4.81	0	11.29	0.8	8.03	2.14	1.83	1.78	2.56	11.02	2.5	6.56	0.97	2.61	0.61	5.4	1.25	4.25	2.33	7.33	3.94	0.61	0.4	7.52	9.44	1.95	6.09	2.45	0.51	1.87	2.68	7.84	6.51	11.64	7	5.52	5.12	3.64	3.23	0.61	0.51	7.32	0	4.9	0.71	1.12	3.15	8.48	3.16	0	0.71	14.7	0.97	0.15	0	0	3.93	2.3	0.28	0.15	0.97	10.52	4.34	0	0.15	0.4	0	0	3.88	2.63	0.4	0	0	0	0.28	6.06	0	0	0	0	0.15	11.25	3.28	10.75	2.92	3.25	3.6	11.41	12.93	12.72	10.16	9.08	8.83	0.97	2.45	6.15	2.24	18.53	8.99	5.25	3.28	12.26	2.2	11.68	3.07	8.74	17.06	0.8	5.23	4.33	11.13	5.49	15.71	12.28	12.02	1.18	8.26	3.75	5.42	9.98	7.68	1.83	5.16	3.38	8.43	2.92	6.76	6.55	17.33	5.27	7.68	10	9.47	7.65	1.83	0.8	0	1.74	2.39	2.63	9.83	0	0	4.66	0	0	0	3.52	0.8	0	0	0	0	0	1.54	0.28	0	3.89	2.96	0.15	0	0.51	0	1.37	3.51	0	0	0.51	0	0	0	0	2.1	0	0	0	0	0	1.43	0	0	5.06	0.51	0	1.12	0	0	7.37	7.94	6.03	6.41	8.02	7.14	6.2	8.6	0.28	9.7	5.32	5.5	2.63	3.2	0	1.37	4.73	3.07	4.9	0	0.97	0	1.04	7.01	0	1.12	1.31	0.71	5.04	0	4.9	0.28	2.17	9.12	3.75	0.89	2.17	0.71	0.4	7.56	6.66	1.54	0	7.06	2.03	0.15	0.4	3.43	2.63	0	0	0	1.25	0.97	0	0	0.71	1.25	3	4.69	6.83	1.43	0.15
NAPS-V2-8019	ESG5634	a	3	Reproductive	Light	Estrogen and Progestin patch	-100	4	4 to 6	220	MB	Light	na	2.16304	0.58992	MagMax RNA Beads	300	10	300	0.105	not recorded	RNA0064	ZymoRNA	CGGCGTGA	GCGCCTGT	P4 - 200 Cycles	240909_VH00275_167_2223YFWNX	0.94	40.67	0.07	8972	31447754	0.08	79984588	9557446	44433536	0.01	0.01	0.01	3.35	0	2.87	0	0.98	1.15	0.01	6.2	0	0.44	0	2.62	2.38	0.01	0.87	5.19	1.26	0.01	6.76	0	1.68	5.91	1.47	0.01	4.5	3.45	0.44	1.54	0	1.21	0	0	0	0.49	0.41	1.33	0.01	0.01	0	4.76	0.81	1.52	0.49	0	8.71	0.86	0	0.83	0	2.52	4.85	0.54	0	0.01	0.01	2.29	4.78	0	0.01	0	0.5	0	0	0.01	1.36	1.87	0.13	3.87	1.42	2.5	1.29	0	0	1.04	6.63	1.47	1.46	1.75	0	1.4	3.71	0.37	4.88	0.27	0	11.1	12.77	4.57	1.17	6.66	2.34	5.52	4.31	6.01	1.3	4.73	4.06	5.58	6.25	6.82	0	0.39	2.43	3.53	7.83	6.99	2.28	12.06	4.71	0	11.39	0.39	8.11	2.37	1.47	1.85	1.68	11.05	2.12	6.32	1.42	3.31	0.79	5.37	1.53	4.49	3.04	7.34	4.04	0.5	0.88	7.69	9.5	2.59	6.06	2.34	1.03	0.79	2.59	8.15	6.73	11.84	7.12	5.6	5.23	3.73	3.72	1.72	1.3	7.66	0	4.26	0.88	1.1	3.28	8.52	2.82	0	1.58	14.73	0.5	0.14	0.61	0	4.1	2.73	0	0	1.1	10.43	3.99	0	0.14	0	0	0	4.24	2.92	0	0.5	0	0.5	0	6.21	0	0	0	0	0	11.2	3.21	10.71	3.53	3.31	3.93	11.39	12.98	12.66	10.19	9.18	8.6	1.9	1.85	5.98	2.92	18.52	8.89	5.45	3.08	12.43	2.31	11.6	2.66	8.72	16.88	0.61	5.23	4.02	11.11	5.7	15.87	12.15	11.94	1.42	7.99	3.49	5.3	10.06	7.45	2.25	5.34	3.49	8.39	3.29	6.58	6.68	17.41	4.96	7.9	10.1	9.52	7.78	1.1	0.7	0	1.77	2.46	2.96	9.96	0	0	3.91	0	0	0	3.53	0.7	0.14	0.7	0	0	0.14	1.9	0.14	0	3.47	2.76	0	0	0.14	0.27	1.03	3.04	0	0	3.18	0	0	0	0	1.97	0	0	0	0.27	0	1.1	0	0.27	5	0.5	0	0.96	0	0	7.38	7.65	5.85	6.27	8.03	6.99	6.5	8.36	1.53	9.71	4.98	5.72	2.69	3.35	0.5	1.1	4.52	2.64	4.57	0	0.7	0	0.61	7.47	0	1.81	1.68	1.81	4.87	0	4.92	0	2.98	9.03	3.42	0.96	3.32	0.79	0.14	7.61	6.97	1.58	0	6.99	1.47	0	0.79	3.57	2.78	0	0.7	0	1.42	1.36	0.27	0	1.1	0.39	2.37	4.95	6.75	2.88	0
NAPS-V2-8095	ESG5635	a	2	Reproductive	Medium	No birth control	None	7	7 to 9	1185	MB	Medium	3.2080000000000002	5.70404	0.288812	MagMax RNA Beads	118	10	118	0.392	not recorded	RNA0064	ZymoRNA	GTCGGAGC	GGTTATAA	P4 - 200 Cycles	240909_VH00275_167_2223YFWNX	0.89	25.61	0.07	8941	19788958	0.11	60065096	9244608	36898308	0.01	0.01	0.01	4.03	0	4.36	0	1.67	0.01	0.37	8.04	0	3.2	0	6.62	4.4	1.26	2.81	3.79	4.63	0	8.04	0.33	0.68	7.2	3.35	0.01	3.08	0.01	3.36	1.67	0	1.62	3.49	0	0	0.62	1.12	0.59	0.75	0.86	0	3.06	0.01	1.4	1.54	2.42	11.52	1.21	0	0	0.34	0.01	8.96	2.39	0.99	0.95	2.06	0.89	6.76	0	0	3.16	4.37	0	0	0.36	3.37	2.44	3.76	3.88	1.59	2.49	2.31	0	0.01	1.71	6.6	2.67	1.42	2.68	0	1.47	2.47	2.33	6.19	2.67	0	15.56	14.69	4.39	2.97	2.01	3.92	3.91	12.22	4.12	3.25	2.19	7.89	3.24	5.59	9.23	1.51	5.15	4.39	4.06	7.71	12.66	4.64	10.5	4.69	3.48	9.94	6.5	6.69	7.9	4.28	5.3	4.47	9.83	6.21	12.34	10.63	5.4	2.88	5.68	10.09	12.08	11.2	4.14	3.6	4.32	5.36	11.25	12.42	7.33	7.74	4.75	6.65	3.9	6.1	7.81	13.24	9.62	10.26	6.3	6.48	7.72	15.76	6.47	3.97	9.79	3.69	4.9	9.62	3.19	6.41	14.94	5.24	2.93	5.01	16.35	0.28	1.2	0.15	0.72	7.67	1.85	0.28	0.15	0.28	4.26	2.95	2.63	0	1.06	0	0	3.77	1.2	0	0	0	0	0.15	1.33	0	0	0	0	0	5.34	5.33	7.91	0.72	3.47	0.72	7.86	5.73	9.57	5.18	6.3	5.35	0.52	1.33	0.15	1.8	16.55	0	0	3.54	7.24	0.28	5.9	1.51	5.51	6.2	1.06	0.98	1.33	7.9	3.85	5.59	7.43	7.24	0.72	4.49	1.51	4.47	4.3	3.74	0.41	1.93	3.3	1.93	2.53	0.9	4.75	4.08	0.62	2.44	4.85	5.3	1.76	0.52	0	0	0.62	0	0	10.27	0	0	0.15	0	0	0	0.15	6.01	0.52	0.28	0.15	1.13	0.72	1.27	1.66	0	5.02	4.57	0.28	0	1.39	0	3.48	0	0	0	0.9	0	0.52	0	0	0.9	0.52	0	0	2.19	0	1.56	0.62	1.2	1.06	1.39	0	0.81	0.81	0.98	11.4	13.01	9.34	5.75	14.47	9.82	5.34	12.73	7.96	13.47	1.61	1.8	5.46	14.31	0.9	9.55	1.51	4.44	4.01	0.41	0.9	0.62	1.8	0.52	0.72	1.76	1.51	5.49	0.28	0	0.81	1.06	2.19	4.46	1.89	2.63	2.73	0.9	0.98	1.8	5.51	0.41	0	6.76	2.29	1.61	2.68	2.38	4.11	1.13	0	0	1.97	0.15	1.06	0	1.85	1.89	3.54	3.92	2.19	18.04	8.64
NAPS-V2-8095	ESG5636	a	2	Reproductive	Medium	No birth control	None	7	7 to 9	1185	MB	Medium	3.2080000000000002	5.70404	0.288812	MagMax RNA Beads	130	10	130	0.89	not recorded	RNA0064	ZymoRNA	CGTTAGAA	TTCAGGTC	P4 - 200 Cycles	240909_VH00275_167_2223YFWNX	0.9	26.27	0.08	9651	24597622	0.1	72997956	11820181	45987800	3	0.01	0.94	3.29	0	4.49	1.01	1.84	1.49	0.58	8.27	0.84	3.34	0.86	7.02	4.28	0.65	3.16	3.32	4.28	0	8.1	0.76	2.65	7.28	3.43	0.01	2.43	0.01	3.91	0.01	0	2.04	2.85	0	0	1.11	0.58	0.5	0.46	1.18	0.99	3.19	0	1.65	1.34	2.21	11.7	1.21	0	0.01	0	1.37	9.16	2	0.01	0.78	1.5	0	6.75	0.39	0	2.61	4.75	0	0	0	3.26	2.8	3.75	1.18	2.03	1.97	2.35	0	0	2.55	6.18	3.25	1.97	2.19	0.01	2.65	1.68	2.71	6.13	1.36	0	15.55	14.62	4.86	3.15	1.68	3.88	3.58	12.26	4.42	2.7	2.93	7.98	5.16	5.24	9.32	1.52	5.15	4.64	4.24	7.59	12.62	4.51	10.65	4.02	3.63	9.96	6.82	6.66	7.93	3.73	5.23	4.12	9.9	6.22	12.28	10.63	5.62	3.23	5.56	10.13	12.12	11.4	4.29	3.4	3.84	5.15	11.26	12.55	7.39	7.49	4.19	6.67	3.68	6.18	7.85	13.25	9.58	10.25	6.29	6.36	7.77	15.83	6.66	3.81	9.68	3.57	4.49	9.54	3.49	6.16	15.02	4.85	2.83	4.86	16.28	0.75	0.95	0.82	0.23	7.67	1.18	0	0.51	0.12	4.73	2.76	2.68	0.51	0.12	0.23	0	4.04	0.67	0	0	0.12	0.51	0.67	2.32	0	0	0	0	0	5.08	4.59	7.53	0.33	3.25	1.38	7.65	5.39	9.48	5.12	6.53	5.67	1.01	0.82	0.33	1.38	16.29	0	0.88	3.57	7.11	0.42	5.36	1.13	5.19	6.14	1.07	0.75	1.52	7.62	3.55	5.1	7.26	7.02	1.29	4.51	1.43	4.08	3.87	3.59	0.42	1.64	2.88	2.1	2.39	0.12	4.6	3.64	1.13	2.93	4.55	4.91	1.07	0	0	0	0.42	0	0	10.48	0	0	0.33	0	0	0.12	0.12	6.2	1.18	0.12	0.12	1.23	0.82	0.75	1.29	0.12	4.82	4.67	0.51	0	1.13	0	3.52	0.12	0	0	0.51	0	0.51	0	0	1.43	0.23	0	0	2.48	0	2.05	0	1.07	0.33	1.47	0	1.47	0.59	0	11.53	13	9.59	6.45	14.53	10.19	5.35	12.8	8.03	13.57	2.7	2.46	5.31	14.45	0	9.7	0.75	4.27	4.11	0.33	0.51	0.88	2.74	0.12	0.12	1.29	1.18	5.17	0	0.12	1.34	1.18	1.6	4.38	2.46	2.43	2.34	0.82	0.23	1.01	5.79	0	0	6.68	2.91	0.75	1.99	2.32	4.04	2.02	0	0	2.1	0	1.01	0.82	1.43	1.92	3.71	3.79	1.86	18.05	8.52
NAPS-V2-8095	ESG5637	a	2	Reproductive	Medium	No birth control	None	7	7 to 9	1185	MB	Medium	3.2080000000000002	5.70404	0.288812	MagMax RNA Beads	114	10	114	0.62	not recorded	RNA0064	ZymoRNA	GCGCAAGC	TCACGCCG	P4 - 200 Cycles	240909_VH00275_167_2223YFWNX	0.89	26.35	0.09	9081	20453228	0.11	62711264	9799754	39212248	2	0.02	0.32	0.91	0	4.45	0	2.27	1.8	0.8	8.02	0	3.28	0.01	6.83	3.13	1.58	2.37	3.2	4.33	0	7.72	0	2.34	7.04	3.27	0.01	2.59	2.65	3.61	0.94	0	1.47	0.06	0	2.97	1.36	1.27	0.36	0.35	1.3	1.74	3.1	0	1.06	1.5	0.68	11.46	1.4	0	1.29	0.01	0	8.92	2.21	0.01	1.02	2.62	2.45	6.88	0	0	1.14	4.43	0	0	0.31	4.1	2.36	2.64	1.9	1.74	2.29	3.03	0	0	1.46	6.14	2.47	1.42	1.56	0	2.16	3.5	1.75	6	1.18	0	15.56	14.66	4.88	3.04	1.7	3.73	5.38	12.3	4.12	2.79	3.15	8.13	4.4	5.17	9.34	1.4	4.86	4.31	3.87	7.48	12.49	4.87	10.59	3.56	2.35	9.85	6.67	6.57	7.81	3.65	4.8	3.89	9.74	6.21	12.29	10.49	5.21	2.32	5.69	10.18	12.11	11.19	4.15	3.67	3.75	5.09	11.3	12.34	7.35	7.44	4.33	6.73	3.69	5.74	7.71	13.12	9.57	10.26	6.25	6.11	7.52	15.71	6.56	3.89	9.59	2.93	4.66	9.55	3.11	6.07	14.78	4.46	2.83	4.62	16.3	0.49	1.45	0.27	1.28	7.71	0.78	0.69	1.28	0.49	5.05	2.63	2.29	0.59	0.14	0.39	0.14	4.11	0.27	0	0	0.14	0	0.27	1.87	0	0	0	0	0	5.45	5.12	8.08	1.22	3.27	1.4	8.13	5.75	9.56	5.11	6.77	5.51	0.94	0.49	0.27	1.83	16.63	0.14	0.27	3.8	7.32	0.14	5.91	1.91	5.43	6.38	1.15	0.14	1.87	7.96	3.99	5.73	7.4	7.36	1.15	4.07	2.02	4.41	3.99	3.7	0.39	0.86	2.87	1.7	2.61	1.09	4.76	3.43	1.5	2.7	5.02	5.29	1.4	0	0	0	0.78	0.14	0	10.28	0	0	0.59	0	0	0	0.14	5.93	0.69	0	0	0.59	0.27	1.22	0.69	0	4.85	4.41	0.49	0	1.28	0.14	3.69	0.49	0	0	1.56	0	0.69	0	0	1.09	0	0	0	1.79	0.14	2.02	0	1.28	0	1.15	0.14	1.5	0	0	11.54	12.92	9.54	6.04	14.5	9.99	5.34	12.79	7.86	13.39	5.57	1.91	5.05	14.37	0.59	9.6	0.59	4.15	3.97	0	0.59	1.01	2.19	0.27	0.27	0.39	1.4	5.3	0.14	0.14	1.45	0.14	2.61	4.5	2.48	2.77	1.99	1.45	0.69	1.15	5.85	0	1.6	6.75	2.66	0.27	2.56	2.75	4.36	2.56	0	0	2.13	0	1.5	0	1.99	2.06	3.8	4.13	2.87	18.06	8.67
NAPS-V2-7745	ESG5638	a	2	Reproductive	Medium	Estrogen and Progestin vaginal ring	-100	12	10 to 12	240	MB	Medium	na	4.01404	1.00351	MagMax RNA Beads	145	10	145	0.56	not recorded	RNA0064	ZymoRNA	GCGCTCTA	GCTCCGAC	P4 - 200 Cycles	240909_VH00275_167_2223YFWNX	0.94	28.25	0.12	9413	37717448	0.14	59800374	4586944	18150364	2.21	0	0.04	1.18	0	5.16	0	1.83	0.07	0.01	6.38	0	1.63	0.01	2.46	2.75	0.01	2.02	4.7	3.09	0	8.03	0	0.01	6.12	2.05	0	2.27	1.32	0.54	1.68	0	0	2.67	0	0	0.97	1.25	1.11	0.56	0.98	1.28	4.74	0	1.34	0.97	0.01	9.69	3	0	1.24	0.01	0.01	3.66	1.23	0.01	0.61	0	1.85	6.75	0	0	0.85	1.84	0	0	0	0	1.55	0.66	0.01	0.51	0.97	0.79	0	0.01	0.01	4.06	1.35	0.01	2.31	0	0.01	2.54	0	4.94	0.01	0.01	11.27	12.59	1.94	1.85	5.23	0	4.1	1.46	6.96	1.06	5.18	1.21	3.98	8.97	5.1	0	1.06	1.85	5.51	6.16	8.19	1.21	10.61	2.02	0	9.55	2.42	7.54	8.11	2.48	1.76	0.9	9.64	2.02	5.46	2.3	3.11	0	4.3	2.59	4.64	10.76	9.52	1.76	2.3	1.34	6.6	7.7	1.94	3.88	2.17	0.28	1.06	1.76	6.32	5.94	10.08	8.53	4.63	3.55	7.3	4.12	7.38	2.59	5.43	0	3.9	0.73	0.73	3.82	6.57	3.31	1.46	0.73	16.55	0	0	0.9	0	3.94	1.21	0	1.94	0.9	6.41	2.09	0	0	0.73	0	1.85	5.02	5.51	0.9	0	4.3	2.91	3.57	11.05	0.52	0.52	0	0	2.91	7.65	1.46	10.74	0.52	3.11	2.36	11.55	6.73	13.07	9.84	6.35	2.3	0	2.17	0.9	1.21	19.21	0.73	1.94	0.52	9.23	0	10.73	1.21	9.91	10.29	1.85	5.07	2.09	11.16	5.94	6.99	10.73	10.87	0.52	5.59	3.11	3.65	7.3	3.75	1.46	5.38	2.91	3.37	2.69	0.52	5.36	3.6	5.66	1.34	4	7.72	2.64	0	0	0	1.06	0.28	0.28	4.47	0	0	0	0	0.73	0	0	0.28	0	0	0	0	0	0.73	0	0	3.57	0	0.28	0	0	0	1.06	0.28	0	0	1.06	0	0	0	0	1.94	3.37	0	0	0.73	0	1.46	0	0	0	0.28	0	1.06	0	0	5.85	7.12	5.37	6.24	7.17	4.73	6.9	8.95	3.03	10.23	8.29	0	1.21	2.02	0	0	1.21	1.46	4.45	0	0	0	1.21	2.09	0	0	0	0.73	0	0	0	0	1.46	0	5.59	1.06	2.83	1.06	0	1.67	3.86	0.28	0.52	2.96	0.28	0	1.57	2.83	2.59	0	1.06	0	1.46	0	2.09	4.67	0.73	0	1.34	3.03	0	5.24	0.9
NAPS-V2-7745	ESG5639	a	2	Reproductive	Medium	Estrogen and Progestin vaginal ring	-100	12	10 to 12	240	MB	Medium	na	4.01404	1.00351	MagMax RNA Beads	147	10	147	0.895	not recorded	RNA0064	ZymoRNA	CATAATAC	TTCTAACG	P4 - 200 Cycles	240909_VH00275_167_2223YFWNX	0.95	28.71	0.09	9716	41655476	0.13	65064084	5129960	20295646	0.57	0.01	0	0.01	0	5.43	0	2.03	0.01	0.01	6.35	0	1.61	0.01	2.97	2.11	1.05	0.01	4.6	3.37	0	8.19	0.01	0	6.13	0.01	0.01	0.01	0.84	0.01	1.36	0	0.01	1	0	0	1.22	1.19	0.85	0.28	1.67	0.01	3.74	0.01	1.13	1.65	1.08	9.88	3.13	0	0.01	0	0.01	3.34	0.95	0.01	0.33	0	2.43	6.84	0	0	0.01	1.37	0	0	0	0.01	1.26	0.54	0.27	0.06	1.61	0.97	0	0	0.66	5.37	2.33	0.01	1.41	0.01	1.28	2.38	0	5.93	0.37	0.59	11.34	12.62	0.98	1.82	4.99	0.66	3	1.74	6.76	1.36	5.22	0.98	4.62	8.98	5.63	0	1.46	2.23	5.54	5.82	8.19	1.74	10.75	1.24	0.66	9.62	2.78	7.62	8.14	1.56	1.9	0.98	9.62	1.24	5.51	3.4	2.29	0.26	4.54	1.24	4.8	10.85	9.52	1.82	1.74	0.26	6.61	7.81	1.97	4.4	2.78	1.12	1.65	2.23	6.03	5.64	10.19	8.53	4.68	4.04	7.46	2.11	7.64	1.12	5.92	0	3.98	0.26	0.83	3.6	6.7	2.11	0.26	0.98	16.54	0.98	0.83	1.24	0	4	2.23	0	1.9	0.26	2.23	0.83	0	0	1.12	0	0.66	4.87	3.64	0	0.26	4.23	3.48	3.32	9.79	1.24	1.56	0	0	3.73	7.9	1.24	10.78	1.24	3.04	2.11	11.69	6.55	13.15	10.06	5.94	1.56	0.26	1.56	2.29	1.36	19.19	0	2.23	0.47	9.01	0.47	10.69	0.47	9.95	10.31	0.66	5.26	1.12	11.18	5.57	6.93	10.76	10.93	0.83	5.49	2.86	3.26	7.32	2.97	0.47	5.2	1.65	3.73	1.82	0	4.79	3.6	3.1	1.74	3.57	7.42	1.74	0	0.26	0	2.6	1.36	0.26	4.04	0	0	0	0	1.12	0	0	0	0	0	0	0	0	0.26	0.66	0	3.91	0	0.47	0	0.26	0	0.83	0.26	0	0	1.82	0	0	0	0	0.66	2.51	0	0	1.12	0	2.11	0	0	0	0.47	0	0	0	0	5.55	6.3	5.62	6.15	6.76	4.13	6.89	9.02	3.29	10.13	1.82	0	0.66	1.12	0	0	0.66	0.83	4.29	0	0	0	0.83	3.35	0	0.98	0.26	0.26	0.47	0	0	0.66	1.36	0.47	6.2	0.66	3.67	0	0	0.98	3.91	0.26	0	2.23	0	0	0.83	2.73	2.35	0	0.98	0	1.46	0	1.36	4.68	0	0	2.55	3.04	0	4.07	0
NAPS-V2-7745	ESG5640	a	2	Reproductive	Medium	Estrogen and Progestin vaginal ring	-100	12	10 to 12	240	MB	Medium	na	4.01404	1.00351	MagMax RNA Beads	149	10	149	0.452	not recorded	RNA0064	ZymoRNA	GTGTCGGA	GCTTGCGC	P4 - 200 Cycles	240909_VH00275_167_2223YFWNX	0.94	28.62	0.22	9690	41603726	0.13	68492226	5464458	22279478	2.33	0	0	0.12	0	5.29	0	1.8	0.82	0.01	6.61	0	1.95	0.01	2.38	0.01	1.07	0.01	4.69	2.86	0	8.15	0	1.51	6.04	1.51	0.01	0.01	1.69	0.57	0.01	0	0	2.94	0	0	0.25	0.85	0.43	0.29	1.06	0.01	5.07	0.01	1.17	1.06	0	9.76	1.67	0	0.95	0	0	3.57	0.65	0.01	0.01	0.01	0	6.59	0	0	1.81	2.06	0	0	0	0.19	0.54	1.71	1.14	0.51	2.03	1.11	0.01	0.97	0.01	5.68	2	0.01	2.36	0.04	0.01	2.79	0	5.05	0.25	0	11.23	12.51	2.16	0.45	4.93	0	3.81	2.16	6.57	1.76	5.31	0.24	4.75	8.98	5.15	0	0.45	1.5	5.19	5.65	7.99	1.3	10.62	1.83	0.24	9.55	1.76	7.79	8.19	1.3	1.4	0.94	9.57	1.97	5.51	2.78	2.48	0.45	4.05	1.97	4.69	10.78	9.39	2.1	2.22	0.24	6.45	7.77	2.22	4.4	2.78	0.24	1.83	2.48	6.26	6.01	10.17	8.33	4.6	3.93	7.48	2.85	7.5	1.83	5.68	0	4.23	1.3	1.3	4.08	6.74	2.22	0	1.19	16.5	0	0.79	1.3	0	4.13	0.24	0.45	0.63	0.24	1.3	1.59	0	0	0.63	0	0.94	5	4.32	0	0	4.3	3.51	3.24	9.63	1.76	0.63	0	0.24	3.29	7.9	0.45	10.87	1.76	4.14	2.66	11.63	6.85	13.06	9.88	7.64	2.85	0.24	1.76	1.5	1.5	19.24	1.3	1.59	1.59	10.06	1.5	10.75	0.24	9.81	10.23	0.24	4.97	2.28	11.19	6.11	7.11	10.8	10.93	1.19	5.65	3.21	4.02	7.27	4.52	0.63	5.48	4.56	4.19	2.89	0	4.67	6.54	4.39	2.28	4.53	7.64	2.92	0.24	0.24	0	1.19	0.63	0.63	4.08	0	0	0	0	1.19	0	0	0	0	0	0	0	0	0	0.24	0	3.86	0	0.79	0	0.24	0	2.57	0.24	0	0	0.63	0	0.24	0	0	1.19	2.92	0	0	0.63	0	1.3	0	0.24	0	0.24	0	0	0.24	0	5.67	6.17	5.65	6.16	6.71	4.4	6.95	9.06	2.61	10.13	3.42	0.24	1.68	4.64	0	1.07	0.79	1.3	4.64	0	0.24	0	1.59	3.32	0	0.24	0	0.45	0.24	0	0	0.45	2.1	0.45	6.04	0	2.96	1.19	0.45	1.59	4.86	0.63	0.45	3.18	0	0	1.5	2.43	3.54	0.24	0	0	2.1	0	2.78	4.61	0.45	0	2.04	3.54	0	2.53	0
NAPS-V2-8378	ESG5641	a	3	Reproductive	Medium	No birth control	None	8	7 to 9	270	MB	Medium	0.38400000000000001	0.82604	0.183564	MagMax RNA Beads	124	10	124	0.374	not recorded	RNA0064	ZymoRNA	TGGCCGGT	TAGAGCGC	P4 - 200 Cycles	240909_VH00275_167_2223YFWNX	0.86	26.24	0.09	6785	18232012	0.16	96914142	13275441	73636604	0.29	0	0.7	0.01	0	3.92	0.01	2.13	0.01	0.63	6	0	0.68	0	4.94	5.19	0.7	0	6.72	2.57	0	6.17	0	0.24	5.74	2.51	0.01	4.65	3.93	1.7	0	0	0	0	0	0	0	1.12	1.13	0.44	0.57	2.05	0.84	1.08	0	0	0	10.01	0.55	0	0	0	0.01	7.45	1.16	0	0.97	0.56	0	6.17	0	1.23	1.61	2.43	0	0	0	2.33	0.01	1.16	2.54	1.86	2.5	2.17	0.17	0.01	1.94	5.86	1.22	2.2	3.88	3.18	3.13	4.17	0	5.43	0.67	0	13.04	12.85	3.32	0.2	4.25	1.19	3.25	6.47	0.54	0.1	0.98	4.2	2.18	0	7.12	0.29	4.43	3.96	3.13	7.33	11.62	3.41	11.36	3.12	2.7	9.71	8.85	6.15	9.36	1.67	4.77	3.24	10.54	3.55	9.8	13.34	5.38	2.48	4.63	9.29	14.14	13.26	4.32	1.83	4.63	4.97	10.68	12.7	4.08	4.9	3.23	4.08	3.58	4.88	7.72	11.96	10.58	11.09	7.82	4.28	9.22	15.37	9.66	3.03	8.68	0.29	3.61	10.15	2.6	5.86	14.45	4.23	1.92	7.18	14.99	0.1	0.29	0.29	0.75	4.14	2.8	0.38	1.09	0.29	10.97	4.85	0	0.61	0	0	0	2.8	0.93	0	0	0	0.1	0	1.64	0	0	0	0	0	11.56	6.65	9.91	2.86	3.88	2.23	10.23	12.13	9.42	10.03	8.86	9.47	3.07	0.54	6.46	6.8	9.3	9.5	5.31	1.83	12.42	1.37	4.57	4.36	7.31	12.89	5.75	9.5	4.43	6.99	9.77	13.65	12.91	9.72	0.38	9.54	3.18	4.54	7.89	6.85	0.54	1.28	2.21	9.09	1.45	8.21	6.61	13.61	6.96	5.86	9.65	8	8.87	3.52	3.19	0	1.24	5.21	0.2	6.63	0	0.38	4.81	0	0	0	0.2	2.08	0.38	0.1	0	0	0	0.54	0.29	0	4.29	1.09	1.09	0	0.38	0	3.51	1.8	0	0	0.61	0	0.54	0	0	6.19	0	0	0	2.68	0	1.67	0	2.89	0.2	0.81	0.2	0.68	0	0.29	7.65	8.19	6.51	5.68	9.3	5.5	5.66	8.2	2.5	9.38	6.55	7.02	3.31	7.13	0	3.01	5.36	6.15	5.07	0.1	0.1	0	0.98	6.51	0	1.7	0.75	0.38	6.56	0	4.67	0.29	0.87	9.32	4.48	1.28	0.68	1.53	0.46	0.75	3.72	0.29	0	5.45	0.2	4.35	0	0.68	0.29	3.09	0	2.18	1.6	0	0	3.18	0.29	2.93	1.98	3.94	9.12	19.38	10.63
NAPS-V2-8378	ESG5642	a	3	Reproductive	Medium	No birth control	None	8	7 to 9	270	MB	Medium	0.38400000000000001	0.82604	0.183564	MagMax RNA Beads	132	10	132	0.092	not recorded	RNA0064	ZymoRNA	GGTCACGA	GTATTATG	P4 - 200 Cycles	240909_VH00275_167_2223YFWNX	0.85	25.45	0.09	5537	11811880	0.16	56707726	6999780	40393206	3.93	0	2.53	3.94	0	4.29	1.21	2.63	0	1.03	6.42	0	0	0	4.54	4.18	1.51	0	6.87	3.12	0	6.47	0	0	6.62	1.04	0.01	4.55	3.88	0	0	0	1.75	2.22	0	0	1.25	0.66	1.89	1.06	0.85	0	2.26	0.58	0	2.09	0	9.96	0	0	0	0	0	7.61	2.64	0	1.63	0	0	5.71	1.09	0	2.9	1.88	0	0	0.21	2.4	3.05	2.62	1.8	2.28	2.57	0	1.01	0.01	1.19	5.04	2.8	1.82	3.99	0	0	5.01	0	5.9	1.25	0	13.21	13.04	2.87	0.36	3.81	1.89	3.38	6.57	0.19	1.51	0.51	4.67	2	0.19	7.07	0.19	4.26	3.97	3.75	7.85	11.96	3.81	11.56	2.24	2.48	9.92	8.94	6.26	9.34	1.78	4.8	3.67	10.54	4.12	10.04	13.61	5.56	3.28	4.63	9.3	14.34	13.35	4.87	1.89	5.2	5.63	11.15	12.78	3.97	5.03	3.05	4.43	4.01	5.14	8.28	12.16	10.76	11.25	8.04	4.41	9.37	15.58	9.75	3.22	8.73	1.28	3.79	10.27	2.28	6.33	14.69	4.43	2.28	7.31	15.12	0.19	0	0	0	3.95	3.22	0	1.19	0.78	11	5.25	0.51	0.19	0	0	0.19	2.87	1	0	0	0	0	0	1.44	0	0	0	0	0	11.56	6.5	9.92	3.24	4.4	2.81	10.35	12.59	9.34	10	8.81	9.55	3.42	1.19	6.18	6.91	9.34	9.52	5.34	2.36	12.77	2.72	4.39	3.92	7.26	12.9	5.64	9.57	4.55	7.15	9.79	13.97	12.91	9.82	0.36	9.48	3.32	5.22	7.69	6.85	0.36	1.65	2.68	9.19	0.65	8.22	6.71	14.03	7.02	6.25	9.8	8.08	8.96	3.5	3.34	0	0.89	5.52	0	6.76	0	0	4.73	0.51	0	0	0.51	3.19	0.51	0	0	0	0	1.65	0.19	0	4.14	1.72	1.44	0	0	0	3.4	1.51	0	0	0.36	0	0.19	0	0	6.38	0	0	0	2.48	0	2	0	3.08	0.51	0.78	0	1.44	0	0	7.8	8.2	6.67	5.81	9.42	5.73	5.84	8.7	2.59	9.59	6.31	7.15	3.17	7.31	0	3.67	4.97	6.23	4.56	0	0	0.89	1.58	6.32	0.36	0.78	2	0.78	6.5	0	4.74	0.36	0.36	9.22	4.46	1.36	0.51	1	0	1.19	3.85	1.1	0.65	5.95	1	4.72	0.65	1.1	0.65	3.7	0	2.24	1.19	0	0	2.72	0.19	2.97	2.1	4.42	9.24	19.29	10.47
NAPS-V2-8378	ESG5643	a	3	Reproductive	Medium	No birth control	None	8	7 to 9	270	MB	Medium	0.38400000000000001	0.82604	0.183564	MagMax RNA Beads	122	10	122	0.715	not recorded	RNA0064	ZymoRNA	CGCTATGT	TCCGACAC	P4 - 200 Cycles	240909_VH00275_167_2223YFWNX	0.87	27.01	0.06	6025	13338158	0.16	66497406	8777193	49926248	0.01	2.37	0.14	2.85	0.96	2.88	0	1.05	0.01	0.49	6.04	0	1.69	0	3.79	3.69	0.66	0.01	6.71	3.54	0	6.22	0	0	5.74	3.23	0.01	4.52	3.56	2.46	1.19	0	0	0	0	0	1.11	0.6	0.99	0.78	0.14	0	0.01	0.03	1.5	1.5	0.01	9.71	0.01	0	0	0	0	7.82	1.24	0	0.01	1.54	3.04	6.36	0	0.6	0.65	1.23	0	0	0	1.95	2.46	1.37	2.16	1.55	2.86	1.45	0	0	0.99	5.13	2.45	1.28	4	0	2.41	4.11	0	5.73	0.8	0	13.11	12.95	3.66	0.42	4.21	0.93	3.58	6.78	0.42	0.54	1.02	4.24	2.95	0	6.95	0	4.71	4.14	3.15	7.64	11.83	4.18	11.59	2.47	2.18	9.98	8.96	6.22	9.38	1.66	4.96	3.32	10.65	3.91	10	13.5	5.73	3.4	4.67	9.54	14.25	13.35	4.71	2.03	4.94	5.49	10.68	12.7	4.15	4.9	3.62	4.24	3.7	4.94	8.13	12.07	10.71	11.01	7.88	4.26	9.33	15.44	9.69	3.45	8.75	0.93	3.48	10.09	2.79	6.17	14.41	4.27	2.07	7.35	15.05	0.54	0.42	0.85	0.16	4.12	3.46	0	1.55	0.16	11.11	5.18	0	0.3	0.16	0	0.16	2.95	0.42	0	0	0.16	0	0	1.38	0	0	0	0	0	11.8	6.91	9.94	2.99	4.02	2.35	10.31	11.61	9.64	10.13	8.96	9.57	3.66	0.65	6.52	7.01	9.31	9.65	5.27	0.93	11.83	1.76	3.46	4.4	7.42	12.97	5.96	9.66	4.49	7.15	9.77	13.55	12.95	9.89	0	9.65	2.97	4.87	8.25	7.09	1.17	1.17	1.76	9.27	0.93	8.2	6.38	13.19	6.99	6.02	9.91	8.09	8.95	3.48	2.91	0	0.65	5.59	0.16	6.79	0	0.16	5.24	0	0	0	0.42	2.86	1.31	0	0	0	0	1.55	0.16	0	4.23	1.02	0.54	0.16	0.3	0.16	3.22	0.42	0	0	0.3	0	0.42	0	0	6.52	0	0	0	2.95	0	1.9	0	2.84	0.54	0.42	0.16	0.65	0.42	0	7.63	8.23	6.55	5.69	9.38	5.68	5.87	8.3	2.62	9.53	6.85	7.4	2.88	7.15	0	3.24	5.52	5.91	4.97	0.85	0	0	1.55	6.67	0	1.1	2.32	0.42	6.78	0	4.91	0.54	0.65	9.52	4.5	1.24	0.54	1.24	0.16	0.54	3.35	0.54	0.16	5.72	0.42	4.71	0.16	1.38	0.42	2.97	0	2.62	1.44	0	0	3.01	0	3.17	2.47	4.24	9.09	19.37	10.65
NAPS-V2-8258	ESG5644	c	1	Reproductive	Heavy	No birth control	None	7	7 to 9	121	MB	Heavy	1.476	10.046	4.98151	MagMax RNA Beads	266	10	266	3.06	not recorded	RNA0064	ZymoRNA	GGACTTGG	CGCAGACG	P4 - 200 Cycles	240909_VH00275_167_2223YFWNX	0.96	33.9	0.01	11876	54793216	0.06	66224646	1982320	8967590	3.58	0.41	1.26	2.95	0	5.55	0	1.83	5.06	0.32	9.07	0.01	3.33	0.01	8.09	4.04	1.58	2.46	3.93	4.39	0	7.88	0	2.53	11.43	2.37	0.01	2.1	1.84	3.35	1.84	0.01	1.76	2.96	0	3.36	1.71	0.28	0.32	0.16	1.31	1.95	6.35	0.01	0.65	1.36	0.01	12.85	4.61	0	1.26	0.01	1.37	10.31	1.99	0.01	0.01	1.51	2.01	5.92	0.01	1.28	2.28	5.55	0	0	0.01	3.1	2.68	3.41	3.81	1.23	1.78	2.18	0	0.01	1.49	5.85	5.04	0.01	0.25	0.01	1.57	1.86	1.37	6.6	2.75	0.52	12.95	14.86	3.6	1.33	3.71	3.54	2.33	13.94	2.18	4.22	0.59	6.44	3.33	4.06	9.69	0.59	0	0.59	2.01	7.33	1.59	1.33	1.33	0	1.33	6.79	1.01	3.77	1.01	4.37	0.59	1.01	2.18	0.59	8.56	0.59	2.33	0	7.22	0	6.17	3.47	2.82	6.5	0	0	9.29	0.59	1.82	8.35	0	0	1.59	0	2.18	1.82	1.33	7.36	7.99	6.35	2.01	2.82	0	0.59	3.6	0	6.39	1.33	0	2.82	5.28	1.59	0	2.01	16.98	0	2.6	3.77	1.59	11.24	2.6	0	0.59	0	3.4	2.33	1.59	0	0.59	0	0	5.71	0	0	0	0	0	0.59	3.18	0	0	0	0	0	6.71	6.63	9.21	2.6	4.9	4.01	9.67	6.92	11.23	7.58	9.85	5.2	1.59	1.33	0	1.33	18.75	0	1.33	4.44	9.63	0	9.88	0	7.16	7.81	0.59	2.33	2.6	9.64	7.47	6.57	9.59	9.19	2.01	5.26	2.82	6.34	8.34	5.2	1.59	3.18	5.3	5.96	2.01	1.33	6.36	12.22	1.59	3.4	6.37	8.06	1.01	0	0	0	2.01	0.59	0.59	9.81	0	0	0	0	0	0	0	0	1.33	0	0	0	0	1.01	0.59	0	4.9	3.87	0.59	0	1.01	0	1.82	0	0	0	0.59	0	0	0	0	1.33	0	0	0	0	0	1.01	0	0	0	0.59	0.59	0	0	0	12.95	11.69	10.73	7.13	15.88	13.02	6.1	14.04	10.59	14.89	6.59	0	4.85	0	0	0	0	2.33	1.59	0	0	0	2.01	0	0	1.01	0	0	0	1.01	0	0	1.59	0.59	0	0	0	0	0	0.59	7.42	0	0	6.08	0	1.59	1.33	1.59	4.18	0	0	0	4.5	0	0	0	0	0	3.97	4.26	0	2.33	1.82
NAPS-V2-8258	ESG5645	c	1	Reproductive	Heavy	No birth control	None	7	7 to 9	121	MB	Heavy	1.476	10.046	4.98151	MagMax RNA Beads	384	10	384	2.26	not recorded	RNA0064	ZymoRNA	TCTCTACT	CGCGGTTC	P4 - 200 Cycles	240909_VH00275_167_2223YFWNX	0.96	32.66	0.09	12944	58522978	0.07	74652416	2686566	13203818	2.91	0.01	0.71	3.06	0	5.47	0.01	1.84	5.03	0.39	9.09	0	3.13	0.01	7.84	3.05	1.19	2.7	3.76	4.26	0	7.77	0	2.23	11.35	2.31	0.01	2.27	1.76	3.49	0.97	0.01	1.91	2.65	0	3.41	1.36	0.75	0.01	0.01	1.15	1.56	6.16	0.01	0.54	1.85	0.64	12.61	4.58	0	0.8	0.01	1.55	10	1.76	0.01	0.18	1.6	2.38	5.55	0.48	0.01	1.31	5.44	0	0	0.01	2.53	2.55	3.04	3.77	0.92	1.53	2.08	0	0.01	1.51	5.82	4.95	0.67	0.31	0	1.68	1.94	1.19	6.44	2.24	0.01	12.64	14.47	3.77	0.8	3.2	3.14	2.12	13.34	0	3.77	3.31	5.96	2.94	4.12	9.49	0	0	0	1.32	6.79	1.08	1.08	2.12	0.46	0	6.66	0.8	3.47	0.46	3.92	0	2.12	0.46	2.72	7.96	0.46	1.69	0.46	6.65	0	5.28	2.63	3.26	6.24	0.46	1.32	8.74	0.8	0.8	7.67	0	0	1.52	0	1.52	0.8	1.85	6.57	7.74	5.91	0.46	2.8	1.69	0.8	2.24	0.46	6.02	1.32	0	2.35	5.3	1.08	0	1.52	16.6	0.8	1.99	3.08	1.08	10.66	2.24	0	1.32	0	5.83	1.99	1.32	0	0.46	0	1.32	5.14	0	0	0	0.46	0	0	2.63	0	0	0	0	1.32	6.87	6.94	9.66	3.73	6.22	4.68	9.78	7.57	10.8	7.35	11.04	5.9	1.85	3.47	0.8	2.94	19.09	0	0.8	4.15	10.04	0	9.75	0	7.06	7.38	0.46	2.63	3.08	10.11	7.99	7.14	9.21	9.39	2.24	5.24	4.54	6.11	8.57	6.12	1.69	2.94	5.93	6.39	3.2	1.08	6.49	12.2	1.69	3.65	6.82	8.35	1.08	0	0	0	2.12	0	0.8	9.37	0	0	0	0	0	0	0	0	1.85	0	0	0	0	1.08	1.08	0	4.21	3.51	1.52	0	0	0	3.01	0	0	0	1.99	0	0	0	0	0	0.8	0	0	0	0	1.85	0	0	0	1.85	0	0	0	1.52	12.65	11.07	10.37	7.1	15.48	12.65	6.25	13.95	10.2	14.51	5.96	0.46	4.61	2.24	0	1.08	0	2.45	0.46	0	0	0	0	0	0	0	0	0	0	1.69	0	0	0	0.46	0	0	0	0	0	0	7.62	0	1.08	5.77	0	1.69	0.8	1.99	5.47	0	0	0	3.37	0	0	0	0	0	3.99	4.47	0	2.35	2.35
NAPS-V2-8258	ESG5646	c	1	Reproductive	Heavy	No birth control	None	7	7 to 9	121	MB	Heavy	1.476	10.046	4.98151	MagMax RNA Beads	374	10	374	1.785	not recorded	RNA0064	ZymoRNA	ATGTAAGT	ACTCTATG	P4 - 200 Cycles	240909_VH00275_167_2223YFWNX	0.96	32.52	0.19	12293	73368796	0.07	91574330	3101806	14678300	3.12	0.01	0.68	2.98	0	5.41	0	1.78	4.95	0.41	8.92	0	3.39	0.01	7.97	3.95	1.35	2.46	3.94	4.3	0	7.68	0	1.99	11.35	2.13	0.01	2.49	1.24	3.56	1.01	0.01	1.78	3.02	0	3.22	1.47	0.66	0.13	0.01	1.05	1.6	6.2	0	0.59	1.7	0.01	12.74	4.59	0	0.7	0.01	1.04	10.06	1.49	0.01	0.33	1.55	1.94	5.85	0.01	0.01	2.44	5.3	0	0	0	3	2.46	3.01	3.53	1.06	1.35	1.92	0	0	1.68	5.99	5.04	0.28	0.01	0.01	1.65	2.33	1.05	6.5	2.49	0.43	12.71	14.58	4.25	0	3.07	3.46	2.96	13.54	1.84	3.69	2.08	6.17	3.83	4.25	9.5	0	0.4	1.39	1.39	7.17	0.4	0	1.84	0	0.4	6.47	1.2	3.73	0.72	4.1	0	2.46	0.4	0	8.2	0.98	1.39	1.2	6.57	0	5.81	3.42	1.2	6.15	0	0	8.88	0.98	1.2	7.96	0	0.72	0.72	0	0	2.62	0.98	6.54	8.11	6.29	1.96	2.83	0.4	0.4	2.62	0.4	6.51	1.84	0	2.7	5.12	0.98	0	1.55	16.75	0.4	2.46	3.18	1.39	10.88	2.18	0	0.4	0	5.08	1.55	0.98	0	0.98	0	0	5.26	1.7	0	0	0	0	0.4	2.7	0	0	0	0	0	6.91	6.93	9.55	2.9	5.76	3.76	9.64	7.35	10.94	7.38	10.62	5.76	1.7	1.7	2.08	2.08	18.99	0.98	0	4.76	9.88	0	9.86	0.98	6.94	7.67	0	2.18	3.54	9.84	7.72	6.89	9.41	9.26	1.7	5.71	3.92	6.62	8.38	5.76	0.4	1.2	5.96	6.16	3.13	1.2	6.53	12.16	1.84	2.96	6.54	8.36	0.72	0.72	0	0	2.62	0	0	9.27	0	0	0.4	0	0	0	0	0	0	0	0	0	0	0	0.98	0	4.89	3.5	1.84	0	0	0.4	2.83	0	0	0	1.2	0	0	0	0	1.39	0.72	0	0	0	0	2.9	0	0	0	0.72	0	0	0	0	12.65	11.3	10.41	7.05	15.61	12.66	5.99	13.99	10.28	14.68	5.87	0	4.52	2.7	0	1.39	1.39	2.08	2.28	0	0.4	0	3.42	0	0	0.4	0.4	0.98	0	0	0	0	0.98	1.2	0.98	0	1.55	0	0	0	7.39	0	0	5.63	0	1.39	0.4	1.84	4.67	0	0	0	2.9	0.72	0	0	0	0	3.42	4.48	0.72	2.18	1.55
NAPS-V2-7785	ESG5647	a	2	Reproductive	Medium	No birth control	-100	11	10 to 12	240	MB	Medium	na	4.81204	1.20301	MagMax RNA Beads	150	10	150	1.645	not recorded	RNA0064	ZymoRNA	CTTGGTAT	CCAAGTCC	P4 - 200 Cycles	240909_VH00275_167_2223YFWNX	0.94	27.51	0.01	11406	52411044	0.1	72684820	3510996	17786356	3.34	0.6	0.66	3.39	0	4.95	0.01	1.62	4.66	0.1	8.52	0	3.74	0.01	6.47	3.87	1.33	3.47	3.98	5.05	0	7.45	0	3.18	10.75	2.8	0.01	3.23	1.97	3.47	1.91	0	2.08	3.32	0	0.72	1.97	0.67	0.04	0.66	0.79	2.56	6.54	0.01	1.74	1.04	1.62	12.82	3.92	0	1.63	0	1.64	9.17	2.5	0.55	1.32	2.59	0.48	6.68	0.01	0	2.1	4.98	0	0	0.01	3.69	2.86	3.94	4.11	1.44	2.05	2.27	0.01	0.01	1.32	6.12	5.57	1.16	1.43	0.66	2.44	2.96	2.48	6.61	3.31	0.67	11.22	12.24	0.65	0	0.65	2.14	0	9.43	0	0	0	2.32	1.44	1.58	4.27	0	0	0.36	1.28	7.23	4.41	0.36	8.02	2.62	0	6.45	0	5.51	1.28	0	1.83	0	6.54	2.23	5.65	0.36	2.55	0.65	3.63	0	4.22	3.82	3.02	3.34	0.65	0	6.13	4.03	0.89	5.41	0.89	0	0.36	0.36	5.73	3.12	6.28	5.45	4.69	3.93	1.83	2.68	0	0	4.61	0	3.63	0.89	0	1.58	4.46	2.4	0	1.1	14.29	0.36	0.36	0.36	1.1	3.63	1.94	0	2.86	0	12.96	4.11	0	0	0	0	0.65	3.02	5.76	0	0.65	0	0	0.89	1.1	0	0	0	0	0	10.24	4.13	9.39	4.64	3.3	3.42	8.81	14.29	7.22	8.35	10.01	8.53	1.1	0.65	4.18	2.68	7.54	5.12	0.36	4.2	15.16	0.89	6.62	5.58	4.88	16.47	3.02	2.55	3.12	8.06	6.2	17.05	10.61	8.69	0.65	8.19	4.64	5.72	7.65	6.16	1.44	0.36	5.08	7.31	1.1	6.17	7.65	16.82	6.54	8.49	9.26	8.13	6.25	0	2.8	0	1.1	3.49	0	7.75	0	0	2.8	0	0	0	0	1.28	0	0	0	0	0	3.07	0	0	2.4	2.32	0.89	0	0	0	5.52	1.94	0	0	1.71	0	0	0	0	4.7	0	0	0	2.92	0	1.83	0	0.65	5.25	1.28	0	2.05	0	0	7.26	7.12	5.97	5.21	11.87	6.84	6.64	9.58	4.78	10.17	1.44	0	4.62	2.14	0.65	2.55	3.93	4.57	2.62	0	1.44	0	2.62	3.98	0	0.89	4.2	0.89	4.03	0	1.58	0	1.58	7.69	1.58	3.3	0.65	0.89	0	0	6.52	0	0	4.85	0	0	0	5.44	1.83	0	0	1.58	3.7	0	0	0	0	1.83	3.82	5.55	5.62	18.95	9.35
NAPS-V2-7785	ESG5648	a	2	Reproductive	Medium	No birth control	-100	11	10 to 12	240	MB	Medium	na	4.81204	1.20301	MagMax RNA Beads	162	10	162	1.775	not recorded	RNA0064	ZymoRNA	AGCCTCAT	AGTAGAGA	P4 - 200 Cycles	240909_VH00275_167_2223YFWNX	0.94	28.43	0.15	11797	55229948	0.08	78378750	3957056	20311070	3.53	0.38	1.06	3.9	0	5.1	0	1.59	5.17	0.05	8.87	0	3.76	0.01	6.57	4.02	0.01	2.93	3.84	4.92	0	7.61	0	2.99	11.02	2.91	0.01	2.59	1.42	3.74	2.46	1.33	1.43	2.78	0	0	2.05	0.68	0.34	0.51	0.55	2.54	6.47	0.22	1.95	1.67	1.3	12.66	4.65	0	1.26	0.01	2.01	9.2	2.18	0.01	1.14	2.41	2.47	6.44	0.01	0.01	2.99	4.83	0	0	0.01	3.7	2.84	3.94	4.14	1.62	2.22	2.36	0	0.01	1.54	6.86	5.31	1.92	0.47	0	2.02	3.31	1.97	6.4	3.46	0	11.36	12.32	0.81	0	0.33	1.82	0	9.2	1.01	0	0	2.97	0.81	0.81	4.28	0	0.33	0.81	1.82	7.35	4.18	1.01	8.18	3.47	0	6.88	0	5.18	1.33	0	1.71	1.33	6.66	1.18	5.79	0.33	2.6	0	4.12	0	3.8	4.73	3.92	3.3	0	0.81	6.33	3.57	1.92	5.4	0.81	0.33	0	0.59	5.96	3.01	6.39	5.5	5.2	4.28	1.82	1.71	1.47	0	4.52	0	4.52	1.33	0.33	0.59	5.22	3.01	0	2.33	14.15	0	1.01	0	0	4.14	2.92	0	3.54	0.33	13.22	3.95	0.33	0	0.81	0	1.92	2.66	5.76	0	1.18	0	0.59	0	2.18	0	0	0	0	0	10.28	4.22	9.33	4.98	2.6	3.22	8.66	14.79	6.94	7.97	10.84	8.42	2.33	1.71	2.92	2.82	6.88	4.77	0	4.1	15.41	1.33	6.68	5.09	4.22	16.27	2.97	1.01	2.18	8.2	6.09	17.2	10.36	8.52	1.33	8.03	4.72	5.9	7.96	5.65	0.59	0	5.25	6.47	1.71	5.51	7.87	16.95	6.36	8.89	9.43	8.09	5.69	0	1.47	0	0.81	3.71	0	8.2	0	0	3.26	0	0	0	0	0.59	0.33	0	0	0	0	3.26	0.59	0	2.18	2.71	2.18	0	0	0.59	5.9	2.18	0	0	1.47	0	0	0	0	4.91	0.33	0	0	2.66	0.33	2.1	0	0.59	4.81	1.47	0.33	2.1	0	0	7.41	6.88	6.09	4.93	11.77	7.28	6.52	9.56	5.18	10.36	2.26	0	4.66	1.92	0	2.92	3.71	4.63	2.4	0	1.6	0	3.41	3.14	0	1.33	4.42	1.18	4.6	0	0.33	0	1.47	7.22	1.82	3.22	1.82	1.82	0	0	7.4	0	0	5.07	0	0	0	5.82	2.18	0	0	1.6	3.82	0	0.81	0.59	0	0.33	3.87	6.08	4.99	18.85	8.95
NAPS-V2-7785	ESG5649	a	2	Reproductive	Medium	No birth control	-100	11	10 to 12	240	MB	Medium	na	4.81204	1.20301	MagMax RNA Beads	176	10	176	2.38	not recorded	RNA0064	ZymoRNA	AAGATACT	ACTTACAT	P4 - 200 Cycles	240909_VH00275_167_2223YFWNX	0.95	28.25	0.04	11672	54340846	0.09	78343792	4190643	21372432	3.34	0.36	0.84	3.55	0	5.03	0	1.61	4.92	0.37	8.69	0.01	3.5	0.01	6.6	4.08	0.81	2.63	3.51	4.9	0	7.55	0	2.85	10.93	2.53	0	2.46	1.77	3.35	2.07	0.4	1.51	2.96	0	0	1.97	0.72	0.57	0.55	0.82	1.9	6.59	0.22	1.74	1.69	1.44	12.71	4.3	0	1.03	0	1.86	9.25	2.37	0.01	1.18	2.27	1.97	6.31	0.36	0	2.6	5.04	0	0	1.28	4.07	2.74	3.83	4.32	1.3	2.12	2.57	0	0	0.98	6.38	5.66	1.45	1.75	0.01	2.04	3.26	2.46	6.69	3.11	0.74	11.22	12.19	1.65	0	0.78	0.78	0	9.14	1.86	0.31	1.13	2.9	0.78	1.28	4.76	0	0.31	0.56	2.2	7	4.59	0.31	7.9	3.23	0	6.38	0	5.53	0.31	0.31	2.2	0	6.13	2.12	5.75	0	2.12	0	4	0	3.19	3.23	2.53	3.19	0	0	6.37	2.75	0.78	5.34	0.97	0.56	0	0.31	5.95	2.4	6.42	5.39	4.81	4.05	1.13	2.8	0	0	4.13	0	3.87	1.86	0.31	0.31	4.97	2.8	0	1.13	14.07	0	1.28	0	0	3.84	1.86	0	3.4	0.31	12.96	4.51	0	0	0	0	0.31	2.04	5.45	0.78	0.31	0	0	0	1.95	0	0	0	0	0	10.26	4.28	9.43	4.44	3.23	4.38	8.55	14.68	7.17	8.06	10.7	8.46	1.54	1.65	3.49	2.47	6.87	4.33	0	4.4	15.34	0.97	6.82	4.76	4.13	16.33	2.64	1.42	2.94	8.23	6.13	17.15	10.5	8.66	0.56	7.89	4.56	6.05	7.61	5.72	1.13	0.78	4.96	6.68	1.28	5.53	7.8	17.12	6.13	8.54	9.6	8.04	5.74	0	0.31	0	0	3.82	0	8.24	0	0	1.95	0	0	0	0	0	0	0	0.31	0	0	3.26	0	0	1.76	2.12	2.04	0	0.31	0.56	6.08	2.85	0	0	0.56	0	0	0	0	4.62	0.78	0	0	3.46	0	2.12	0	0	4.65	2.4	0	3.23	0.31	0	7.08	6.33	6.02	4.91	11.58	6.96	6.88	9.66	5.02	10.08	0.78	0.31	4.58	2.59	0.78	2.47	3.4	4.2	2.9	0	1.76	0	2.34	3.72	0	1.65	4.9	0.78	4.17	0	1.76	0.31	2.04	7.01	1.76	3.55	1.13	1.42	0	0	7.19	0	0	4.77	0	0	0.56	5.63	1.95	0	0	1.54	3.69	0	0	0	0	0.97	4.05	5.9	4.82	18.85	8.76
NAPS-V2-7752	ESG5650	a	1	Reproductive	Medium	No birth control	-100	12	10 to 12	240	MB	Heavy	na	7.03604	1.75901	MagMax RNA Beads	286	10	286	3.34	not recorded	RNA0064	ZymoRNA	AACAGGTT	ATACCAAG	P4 - 200 Cycles	240909_VH00275_167_2223YFWNX	0.95	29.55	0.06	11695	59865792	0.08	78165234	2984949	15525472	2.23	0.01	0.14	2.56	0	5.33	0.01	1.33	3.62	0.01	8.77	0	2.51	0.01	7.7	3.79	1.25	2.33	3.6	4.41	0	7.68	0	2.43	9.4	2.12	0	1.95	1.45	3.11	1.09	0.01	0.25	2.29	0	2.09	1.13	0.49	0.01	0.32	0.68	1.02	5.15	0.01	1.77	1.03	1.45	11.88	4.27	0	0.95	0.01	0.98	11.49	1.8	0.01	0.48	3.24	1.63	5.61	0.01	0.01	1.79	5.19	0	0	0.01	2.71	1.94	3.09	3.18	0.63	1.77	2.02	0	0.01	0.84	5.64	3.75	0.01	0.54	0.01	1.23	2.12	1.61	5.32	2.25	0.92	13.5	15	7.75	4.12	10.41	2.51	10.61	11.11	9.18	3.81	7.76	6.65	8.61	11.61	8.56	2.94	7.36	5.38	3.07	6.86	12.6	5.36	15.88	7.99	0	14.41	3.23	11.66	5.4	3.63	5.27	4.04	14.88	5.9	6.77	3.91	6.55	1	7.11	3.95	4.63	8.85	3.23	4.44	2.94	2.12	7.71	13.23	4.93	5.84	6.17	4.15	4.09	5.82	11.93	9.85	15.47	11.16	6.72	5.62	13.99	2.33	3.28	4.38	9.82	1	5.32	4.28	4.04	8.61	10.61	6.12	0.74	4.07	16.15	1.42	1.88	0.42	0	8.25	2.42	0	0.74	0.42	8.86	2.51	0.42	0	0	0	1.74	4.74	2.67	0.42	0	0	0.42	1	5.56	0	0	0	0	0	10.09	2.01	9.56	2.94	3.23	2.42	9.89	12.19	11.78	9.13	8.9	8.35	1	1.42	4.88	4.18	17.52	5.78	4.49	2.23	12.69	1	9.8	2.42	8.83	15.31	1.74	3.28	3.23	9.02	5.28	13.56	11.01	9.27	0.42	7.39	3.47	4.74	8.43	6.14	1.23	3.81	3.23	7.07	1.59	5.96	5.86	16.41	5.46	7.67	9.14	7.42	6.58	2.67	0.42	0.42	0.42	0.74	0.74	6.78	0	0	3.98	0	0	0	3.81	0	1	0	0	0	0	0.74	1	0	3.28	0.74	0.74	0	0.74	0.42	1.88	1.23	0	0	0.74	0	0	0	0	4.12	0	0	0.42	0	0	4.07	0	0	4.96	1.23	0	2.42	0	0	10.94	11	10.86	10.7	13.81	9.73	11.81	14.41	7	14.86	3.18	3.78	6.69	14.96	1.23	11.13	4.01	3.81	4.44	0	1.74	1.23	5.2	5.14	0.42	1.23	1.23	7.57	4.51	0.42	2.74	0.74	3.74	7.2	4.4	1	4.65	4.07	1.74	6.18	5.83	0.42	1	6.73	2.51	2.33	2.88	3.55	5.52	2.42	1	1.59	2.81	0	2.01	0.74	2.42	1.42	4.33	3.74	4.74	2.42	0
NAPS-V2-7752	ESG5651	a	1	Reproductive	Medium	No birth control	-100	12	10 to 12	240	MB	Heavy	na	7.03604	1.75901	MagMax RNA Beads	302	10	302	2.88	not recorded	RNA0064	ZymoRNA	GATCTATC	ATGAGGCT	P4 - 200 Cycles	240909_VH00275_167_2223YFWNX	0.95	29.76	0.01	11287	47897746	0.08	62863182	2425944	12716728	2.4	0.01	0.37	2.85	0	5.3	0.01	1.39	3.62	0.08	8.77	0.01	2.97	0.01	7.67	3.78	1.09	2.56	3.61	4.35	0	7.7	0	2.13	9.46	2.14	0.01	2.24	1.58	3.03	0.16	0.54	0.93	2.3	0	2.63	0.97	0.14	0.01	0.42	0.43	1.19	4.98	0.01	0.01	0.9	1.32	11.79	3.96	0	0.88	0.01	1	11.46	1.65	0.01	0.6	3.18	2.28	5.85	0.19	0	0.59	5.06	0	0	0.01	2.74	2.17	2.93	3.67	0.56	1.54	2.16	0	0	1.17	6.13	4.05	0.61	0.47	0.01	1.57	2.62	1.8	5.17	1.85	1.16	13.44	14.97	7.3	4.23	10.4	3.78	10.6	11.09	9.12	3.33	7.62	6.49	8.43	11.48	8.3	3.27	7.73	5.57	2.84	7.3	12.7	5.34	15.96	8.39	0.87	14.53	3.27	11.65	5.44	4.23	5.01	3.99	14.99	5.89	6.66	4.59	6.72	1.61	7.02	4.35	4.16	8.94	2.47	4.02	2.24	3	7.95	13.33	5.07	5.55	6.62	4.88	4.69	5.51	11.99	9.99	15.5	11.14	7	6.04	14.05	2.93	3.74	5.09	9.96	0.5	4.92	4.09	4.32	8.6	10.75	6.29	0	4.29	16.04	0	1.16	0	0	8.62	2.1	1.16	0.5	0	8.65	3.14	0	0	1.16	0	0.5	3.39	3.6	0	0	0	1.96	0.5	6.1	0	0	0	0	1.16	10.06	2.93	9.35	2.67	3.45	3.55	9.8	12.2	11.61	9.25	8.8	8.17	2.24	0.5	4.64	4.13	17.48	5.66	4.35	1.61	12.75	1.41	9.89	0.5	8.72	15.33	3.07	3.65	3.6	8.97	5.03	13.57	10.79	9.18	2.24	7.35	3.21	5	8.4	5.92	0	3.27	3.07	7.22	1.61	5.36	5.71	16.41	5.46	7.7	9.2	7.43	6.4	1.16	1.8	0	1.41	1.16	0.87	7.11	0	0	3.55	0	0	0	3.83	0	1.96	0	0	0	0.5	1.16	0.5	0	4.13	2.36	0.5	0	0	0	0.87	1.61	0	0	1.8	0	0.87	0	0	4.29	0.87	0	0	0.5	0.87	3.99	0	0	4.78	0.5	0	1.61	0	0	10.92	11.07	10.89	10.76	13.82	9.75	11.82	14.37	6.94	14.94	4.51	2.57	6.36	14.85	1.16	10.86	3.33	3.87	4.61	0	0.5	3	2.93	5.55	0	1.16	1.16	7.2	4.41	0.5	2.47	0.5	2.47	7.12	3.78	0.5	4.16	4.96	2.24	6.05	6.01	0	0.87	6.52	2.57	0	3	3.5	5.74	1.16	0	1.41	4.35	0.5	1.96	0	2.67	1.41	3.91	4.57	4.16	4.61	1.16
NAPS-V2-7752	ESG5652	a	1	Reproductive	Medium	No birth control	-100	12	10 to 12	240	MB	Heavy	na	7.03604	1.75901	MagMax RNA Beads	286	10	286	2.02	not recorded	RNA0064	ZymoRNA	TTCCTGTT	AGTATCTT	P4 - 200 Cycles	240909_VH00275_167_2223YFWNX	0.94	29.71	0.01	11928	66394518	0.08	87481276	3457837	17916406	2.26	0.01	0.1	2.67	0	5.34	0.01	1.36	3.81	0.15	8.58	0.01	2.94	0.01	7.75	3.43	1.03	2.02	3.68	4.06	0	7.74	0	2.28	9.45	2.26	0	1.91	1.31	2.84	1.36	0.01	0.95	2.22	0	2.5	1.14	0.01	0.59	0.5	1.09	1.07	5.39	0.01	1.03	1.22	1.55	11.86	4.24	0	1.35	0	1.5	11.47	1.45	0.01	0.54	3.42	1.35	5.93	0.01	0.01	1.17	5.23	0	0	0.01	2.49	1.92	3.16	3.66	0.64	1.77	2.29	0	0.01	1.49	5.97	3.9	0.05	0.04	0.01	1.71	1.68	1.56	5.39	2	0.7	13.46	15	6.84	3.44	10.31	2.56	10.43	11.07	9.04	4.03	7.76	6.32	8.44	11.38	8.53	2.88	7.59	5.56	2.88	6.97	12.5	5.18	15.85	8.32	0	14.52	2.76	11.56	5.69	3.98	5.17	3.75	14.89	5.72	6.56	3.78	6.6	0.66	7.11	4.68	4.39	8.81	3.84	4.52	2.88	3.14	7.89	13.17	4.86	5.97	6.46	4.31	3.98	6.2	11.74	10.22	15.34	11	6.97	5.99	13.97	2.7	3.55	5.22	9.76	0	5.12	4.03	3.9	8.56	10.66	6.4	0.9	3.98	16.45	0	1.45	0	0	8.54	4.77	0	0.66	0.37	9.03	4.17	0.66	0	0.37	0	2.99	5.23	7.05	3.48	1.29	0	0.9	0.9	6	0	0	0	0.37	0.37	10.1	2.42	9.45	2.06	3.19	2.49	9.77	12.2	11.53	9.13	8.88	8.22	2.25	1.45	4.61	4.73	17.46	5.92	4.08	3.04	12.68	0.66	9.63	1.45	8.81	15.42	3.65	2.34	3.68	8.98	4.85	13.56	10.88	9.1	0.9	7.23	2.63	4.52	8.25	6.46	1.29	1.6	2.56	7.06	1.45	5.75	5.78	16.43	5.96	7.55	9.31	7.65	6.33	1.45	1.11	0	0.9	1.45	0.37	7.1	0	0	3.51	0	0	0	3.75	0	0.37	0	0	0	0	1.29	0.37	0	4.74	1.85	0.66	0	1.11	0.37	1.29	1.6	0	0	3.14	0	0.37	0	0	4.74	1.11	0	0.37	1.6	0.9	4.2	0	0	5.17	0.66	0	1.6	0	0	10.91	11.03	10.81	10.66	13.73	9.56	11.63	14.11	6.87	14.87	4.71	3.68	6.86	15.12	1.85	11.31	3.55	4.63	4.49	1.6	1.6	3.65	3.27	5.12	0.9	2.42	0.66	7.78	4.56	0.66	2.63	0.9	3.84	6.93	4.73	2.16	5.16	4.56	5.2	6.05	5.87	0.66	0.66	6.87	2.49	1.73	1.85	4.29	5.38	2.42	0.37	1.85	4.15	0.37	1.85	1.29	3.55	2.63	4.2	4.2	4.64	3.92	1.6
NAPS-V2-7898	ESG5659	a	2	Reproductive	Medium	No birth control	-100	3	1 to 3	240	MB	Heavy	na	5.21304	1.30326	MagMax RNA Beads	334	10	334	0.448	not recorded	RNA0064	ZymoRNA	TCCAACGC	TTGGACTT	P4 - 200 Cycles	240909_VH00275_167_2223YFWNX	0.94	37.56	0.06	10703	31724752	0.08	71911184	7354924	36342204	3.47	0.01	0.05	3.03	0	5.43	0	1	4.82	0.23	7.82	0	3.42	0.01	7.02	1.62	0.88	0.92	3.77	3.64	0	7.09	0	2.01	10.53	0.66	0.01	1.89	1.79	3.51	1.56	0	1.22	2.17	0	4.57	1.83	0.01	0.01	0.01	0.22	1.69	6.24	0	1.11	1.29	0.8	11.02	5.51	0	0.24	0	0.82	11.87	1.92	0.01	1.28	2.58	3.11	5.86	0.01	0	2.6	3.58	0	0	0.01	2.8	1.93	3.16	4.68	1.36	1.8	2.72	0.01	0	1.16	5.8	3.67	0.91	1.31	0.2	2.03	3.03	1.47	4.95	1.83	0.12	15.81	14.76	1.95	3.91	5.4	1.15	3.92	9.08	7.6	3.55	6.44	8.21	2.86	7.93	7.97	3.22	5.54	3.92	3.84	6.83	13.51	5.43	11.26	4.16	2.72	9.98	6.73	8.73	8.61	2.22	5.39	4.32	10.24	5.56	8.9	11.57	7.56	2.66	5.74	6.02	13.85	14.92	8.98	3.15	4.75	5.84	12.64	13.39	5.58	6.33	4.89	2.96	5.26	4.86	8.79	13.72	10.48	11.31	5.57	5.95	14.1	16.51	11.73	3.68	11.38	1.73	3.77	7.61	2.14	6.82	15.98	5.6	1.84	4.75	15.35	0	0.86	0	0	3.41	1.32	0.49	1.4	0.35	8.18	4.08	0	0	0.18	0	0	5.54	0	0.35	0.18	0	0	0.96	1.6	0	0	0	0	0	9.01	5.93	9.37	2.99	4.84	3.73	8.7	13.2	8.76	7.05	9.7	6.97	1.06	1.32	3.04	2	17.86	5.21	1.84	2.69	13.27	0	9.97	0.35	5.27	14.3	0.96	0.86	3.06	10.1	5.79	16.33	9.35	8.71	2.78	6.35	4	6.11	7.95	5.67	2.18	0.63	5.09	6.24	2.86	2.8	6.48	16.25	5.15	7.76	9.15	7.56	4.46	0.63	1.4	0	0.49	0.49	0.35	9.96	0	0	0.49	0	0	0	0.35	1.9	2.05	0	0.35	0	0	2.05	0.35	0	3.04	2.62	2.14	0	4.04	1.24	1.73	3.28	0	0	0.75	0	0.18	0	0	3.78	1.4	0	0	0.49	0	4.11	0	0.96	3.36	1.54	0	2.42	0	0	10.3	9.17	7.91	6.73	10.7	9.6	7.67	12.3	3.85	12.09	8.95	0.75	3.71	3.45	0	1.47	2.72	3.59	4.28	0.18	0.75	0	0	5.29	0.18	1.47	1.73	0	1.73	0	2.14	0	0	6.37	4.41	1.79	1.06	1.73	0	3.36	6.73	0	0.49	4.66	0	2.42	1.4	1.54	4.69	0	0	0.75	3.47	0	1.47	0.18	0	1.4	4.31	6.27	2.18	4.76	0.86
NAPS-V2-7898	ESG5660	a	2	Reproductive	Medium	No birth control	-100	3	1 to 3	240	MB	Heavy	na	5.21304	1.30326	MagMax RNA Beads	344	10	344	0.53	not recorded	RNA0064	ZymoRNA	GATTCTGC	GACGAGAG	P4 - 200 Cycles	240909_VH00275_167_2223YFWNX	0.95	37.78	0.03	10438	26912196	0.06	63022392	6731055	33180038	3.26	0.01	0.84	3.15	0	4.97	0	0.91	4.87	0.01	7.82	0	3.3	0.01	7.01	2.39	0.97	0.8	3.47	4.16	0	7.38	0	1.91	10.77	1.13	0	1.2	1.37	3.61	1.96	0	1.46	2.86	0	4.76	1.91	0.71	0.01	0.01	0.16	1.2	6.14	0	0.51	1.65	0.01	10.86	5.78	0	0.65	0	0	11.94	1.83	0.01	0.01	1.51	1.56	5.79	0.1	0.01	1.05	3.55	0	0	0.01	1.19	2.07	2.65	4.89	1.29	1.91	2.81	0	0	1.58	5.69	2.93	0.65	1.51	0	1.81	3.24	0.51	5.12	1.94	0.7	15.61	14.47	2.09	3.43	5.31	1.82	4.25	9.12	7.76	3.67	5.7	8.18	2.91	7.88	8.08	2.83	5.53	3.8	4.16	6.89	13.47	5.34	11.18	4.2	2.49	10.04	6.99	8.62	8.58	2.24	5.57	4.74	10.28	5.93	8.87	11.57	7.6	3.15	5.49	5.83	13.81	15.08	9.13	3.05	4.95	6.04	12.36	13.49	5.81	6.33	5.14	3.02	5.33	4.37	8.74	13.73	10.35	11.21	5.52	6.05	14.15	16.39	12.07	3.57	11.27	2.14	3.13	7.4	1.69	7.12	16.16	5.79	2.28	4.37	15.22	0	0.2	0.92	0	2.76	1.22	0.38	0.8	0.38	9.07	3.85	0	0	0	0	0	5.19	2.49	0	0	0.2	0.2	0.67	2.94	0	0	0	0	0.38	8.98	5.82	9.36	3.2	4.95	3.65	8.53	13.31	8.87	6.84	9.95	6.83	1.88	1.48	3.45	2.49	17.89	4.41	1.4	2.97	13.64	0	9.87	0.53	5.87	14.32	1.48	1.03	3.57	9.97	5.67	16.41	9.07	8.18	2.76	6.16	4.15	5.96	8.44	5.55	1.22	1.4	4.65	6.94	2.24	3.33	6.4	16.28	4.77	8.24	9.4	7.83	4.45	1.31	0	0	0	0.2	0.92	9.91	0	0	1.62	0	0	0	1.62	1.76	2.09	0	0.53	0	0	2.19	0.67	0	3.72	4	1.93	0	4.12	0.53	2.91	2.63	0	0	0.53	0	0.2	0	0	3.55	1.03	0	0	0.38	0	4.16	0	0.38	3.1	1.48	0	2.33	0	0.53	10.45	9.28	8.14	6.72	10.8	10.01	7.54	11.83	4.47	11.95	10.23	1.03	3.72	2.19	0	1.76	2.14	3.96	4.78	0	0.8	0	0	4.54	0	1.69	1.88	0.2	1.22	0	2.6	0	1.4	6.23	4.12	2.49	1.99	1.99	0	3.53	6.61	0	0.2	4.78	0	1.93	1.03	2.04	4.35	0	0	1.93	4.47	0	0.2	0	0	1.88	4.37	5.11	2.41	4.19	0
NAPS-V2-7898	ESG5661	a	2	Reproductive	Medium	No birth control	-100	3	1 to 3	240	MB	Heavy	na	5.21304	1.30326	MagMax RNA Beads	326	10	326	0.408	not recorded	RNA0064	ZymoRNA	GGAGCGTC	GTCCGTGC	P4 - 200 Cycles	240909_VH00275_167_2223YFWNX	0.95	37.04	0.03	10172	24822802	0.07	57479062	6143992	29878220	2.82	0.01	0.29	3.52	0	5.16	0	1.16	4.54	0.44	7.83	0.01	3.2	0.01	6.98	2.61	1.21	1.34	3.37	4.07	0	7.16	0	2.59	10.58	2.24	0	2.14	1.31	3.63	1.36	0	2.04	2.01	0	4.14	1.4	0.01	0.01	0.01	0.01	1.24	6.22	0	0.33	1.17	0.01	10.91	5.44	0	0.09	0.01	0.54	11.78	1.91	0.01	0	1.86	2.34	5.65	0.01	0	1.76	3.78	0	0	0	1.94	2.25	2.82	4.59	0.96	1.95	2.25	0	0	1.81	5.78	2.76	1.49	1.79	1.06	1.87	3.36	1.16	5.38	2.23	0.18	15.7	14.58	2.03	3.59	5.3	2.34	4.33	9.18	7.61	3.31	5.55	8.09	3.89	8.31	7.97	3.24	5.53	3.92	3.79	6.77	13.44	5.24	11.23	4.03	2.2	9.92	6.92	8.7	8.44	1.85	5.54	4.49	10.21	5.37	8.91	11.54	7.25	2.52	5.44	5.73	13.69	14.97	8.9	2.52	5.16	5.68	12.3	13.34	5.65	6.21	4.76	2.88	5.38	4.54	8.83	13.64	10.42	11.2	5.54	5.75	14.11	16.43	11.84	3.57	11.31	2.03	2.94	7.4	2.47	7.02	16.1	5.77	2.56	4.88	15.4	0	1.39	0	0	2.88	1.71	0	1.1	0	7.55	3.63	0	0	0	0	0.57	5.23	1.78	0.22	0	0	0	0.72	1.97	0	0	0	0	0.41	8.97	5.73	9.32	3.19	5.08	4.15	8.59	13.18	8.76	6.87	9.79	6.82	2.39	0.98	3.65	2.39	17.92	4.73	1.97	3.19	13.36	1.39	9.89	0.41	5.63	14.37	0.86	1.48	3.61	10.02	5.65	16.41	9.06	8.36	1.97	5.98	3.83	6.23	7.94	5.84	1.56	1.2	4.94	6.66	2.39	3.45	6.47	16.18	4.69	7.99	9.19	7.76	4.43	1.48	0	0	0	0	0.86	9.82	0	0	1.2	0	0	0	2.39	0.41	1.78	0	0	0	0	2.03	0.57	0	3.17	3.61	1.71	0	4.18	0.57	2.6	1.48	0	0	1.3	0	0	0	0	3.69	1.48	0	0	0.57	0	4.11	0	0.22	3.43	1.78	0	1.97	0	0.22	10.34	9.14	7.88	6.65	10.71	9.69	7.62	11.84	3.71	12.05	8.31	1.85	3.94	3.45	0.57	2.52	2.34	3.09	4.72	0	0.98	0	2.03	4.46	0.22	1.91	1.97	1.64	2.03	0	2.43	0	1.71	6.16	4.18	2.09	1.1	1.48	0	3.83	6.7	0.22	0.72	4.72	0.86	2.47	1.39	1.56	4.08	0	1.39	0.72	4.23	0.41	0.22	0	0	0.72	4.34	4.95	2.63	3.47	0
NAPS-V2-8038	ESG5668	b	2	Reproductive	Heavy	No birth control - tubal ligation	-100	12	10 to 12	240	MB	Heavy	na	5.57504	1.39376	MagMax RNA Beads	39.5	10	39.5	0.822	not recorded	RNA0065	ZymoRNA	CCGTGAAG	CAGTGGAT	P4 - 200 Cycles	240911_VH00275_168_2223WVYNX	0.89	24.74	0.11	8756	33590610	0.18	61011744	3445696	20327838	3.35	0.75	0.2	0.01	0	4.49	0	1.97	0.26	0.25	6.16	0	1.17	0	4.82	1.6	1.36	2.76	3.61	4.23	0	6.64	0	0.01	7.67	1.69	0.01	0.05	2.16	3.13	1.92	0	0.01	0.29	0	0	1.3	0.09	1.51	1.2	1.13	0.01	2.79	1.14	0	0.01	2.01	10.29	0.01	0	1.73	0	1.42	8.26	2.47	0.63	1.82	0.62	0	6.58	1.17	0	1.55	3.3	0	0	0.48	2.39	2.45	2.89	0.91	1.76	2.31	1.88	0	0.01	1.79	3.86	3.55	1.84	1.74	1.1	2.73	3.92	1.97	5.95	1.66	1.22	13.66	13.4	3.28	0	3.72	1.85	2.42	10.66	3.1	2.94	2.57	4.95	6.21	3.93	9.53	0	1.45	1.96	3.62	8.37	4.03	1.45	7.39	2.64	0.37	7.87	1.96	6.02	3.19	3.14	2.34	1.85	9.67	3.98	7.21	2.57	5.68	0.37	5.65	3.19	7.12	4.37	2.64	3.59	1.96	2.5	7.02	6.51	1.85	7.51	2.16	1.11	1.96	1.73	6.36	5.83	8.26	4.91	6.49	5.73	1.73	12.02	2.42	2.88	4.18	1.85	6.18	3.19	2.07	2.83	5.99	3.1	1.11	3.4	16	0.37	2.7	2.34	1.29	4.73	2.77	0	2.88	1.6	8.88	18.4	5.26	3.1	2.16	0	9.05	7.01	4.08	1.6	6.93	4.23	3.75	6.07	9.72	1.11	2.5	0	0.37	3.75	5.36	6.35	16.42	0.66	3.14	3.48	6.27	7.01	7.27	3.62	4.01	4.95	1.6	1.6	1.96	4.29	11.73	0.66	1.45	4.11	7.8	2.16	6.66	2.42	7.05	4.29	0.66	0	2.83	7.27	3.78	7.19	6.86	7.81	0.37	4.45	3.14	4.23	5.15	4.51	1.29	1.45	5.14	1.96	6.34	0.37	6.27	4.75	9.94	3.44	5.31	5.97	2.83	0	0	0	2.94	0	0.66	5.41	0	0	1.29	1.73	0	0	0	1.29	5.99	4.18	0.66	0	1.11	1.85	1.45	0.37	5.69	0	0.9	1.11	0.66	0	3.72	1.11	0	0.37	0.37	0	0	0.9	0	0.9	0.37	0	0	0.37	0	2.16	0.37	0.37	2.16	3.24	0	2.16	0	1.45	9.95	11.61	9.16	8.86	13.29	8.18	11.11	10.63	6.68	12.61	3.36	5.17	8.98	14.62	7.71	8.97	8.42	9.24	8.41	8.53	6.72	4.55	9.02	11.14	6.31	4.31	4.08	8.43	4.27	2.16	6.06	5.77	16.29	7.25	12.22	5.26	12.05	5.86	4.53	5	14.71	5.6	12.6	10.24	5.15	5.34	13.08	8.23	7.34	3.52	6.68	8.97	5.98	6.6	10.35	8.84	12.2	5.12	9.68	9.02	7.11	1.11	0
NAPS-V2-8038	ESG5669	b	2	Reproductive	Heavy	No birth control - tubal ligation	-100	12	10 to 12	240	MB	Heavy	na	5.57504	1.39376	MagMax RNA Beads	42.4	10	42.4	1.12	not recorded	RNA0065	ZymoRNA	TCGTAGTG	AGACTTGG	P4 - 200 Cycles	240911_VH00275_168_2223WVYNX	0.92	24.71	0.08	8168	24766600	0.09	39236778	2290438	12120184	2.84	0.01	0.48	0	0	4.16	0.57	1.98	3.37	0.01	6.14	0	1.28	0	5.11	2.44	1.22	1.52	3.42	4.71	0	6.64	0	2.25	7.36	2.21	0.01	0.75	1.79	2.87	1.52	0	2.08	3.54	0	0.96	1.71	0.98	0.01	0.86	1.43	0.05	3.53	0.66	2.02	0.19	1.09	10.55	0.69	0	1.49	0	0	8.21	2.43	0.01	1.91	0.42	0	6.97	0	0	2.93	3.36	0	0	0	3.62	0.77	2.93	0.41	1.03	2.06	1.72	0	0.01	1.2	5.58	4.02	1.1	2.13	0	2.92	4.7	1.18	6.27	1.8	0	13.82	13.47	2.02	0	4.1	3	2.42	10.94	2.74	2.02	2.74	4.94	5.64	4.98	9.55	0	1.46	3.22	2.92	8.02	3.99	1.86	7.69	4.06	0.91	7.82	2.17	6.22	3.07	1.46	1.86	1.86	9.17	3.35	8.12	2.92	4.98	1.21	5.36	3.35	7.18	3.86	2.74	4.46	2.02	1.67	7.57	7.13	1.67	7.92	2.17	0	1.21	1.86	6.53	5.84	8.41	5.39	7.04	5.76	2.64	12.1	2.02	1.67	3.68	0.91	6.49	3.46	1.21	2.17	6.21	3.57	2.42	3.68	16.34	0	2.42	1.86	1.67	4.81	3	0	2.17	0.91	9.61	18.31	5.52	3.22	1.46	0	9.18	6.63	3.46	2.74	6.76	3.73	3.35	5.84	9.14	1.67	1.46	0	0	3.41	5.08	5.89	16.39	0.91	3.28	3.41	6.31	7.01	6.81	2.74	4.9	4.64	2.74	1.67	1.86	3.63	9.43	0.52	1.21	4.46	7.55	1.21	6.61	1.46	6.3	3.82	0.91	0.91	2.3	7.01	4.1	5.27	6.46	7.6	0	4.37	3.07	3.57	4.69	4.9	2.64	1.46	5.3	2.83	6.47	1.86	5.59	4.46	9.99	3.46	4.79	5.96	2.92	0	0.91	0.52	3.28	0	0	5.81	0	0	1.21	1.86	0.52	0	0	1.46	5.18	4.06	0.52	0	0.91	1.21	1.46	0.52	4.62	0.91	1.21	0	0	0	3.86	0	0	0	0	0	0.52	0	0	0.91	1.67	0	0	0.52	0	3	0	0	2.02	3.52	0	0.91	0	1.21	10.2	11.31	9.08	8.87	13.23	8.43	10.94	11.75	7.19	13.15	3.15	5.42	9.02	14.67	7.57	9.55	8.13	8.93	7.87	8.55	6.57	4.96	9.03	11.89	6.14	4.79	4.92	8.13	4.43	1.86	5.51	5.36	16.28	6.76	11.99	5.44	12.24	6.35	4.92	5.06	14.51	5.91	12.39	10.2	4.96	5.08	13.19	7.88	7.33	3.46	6.79	8.93	5.58	6.35	10.16	8.66	12.15	5.02	9.55	9.11	6.49	2.17	0
NAPS-V2-8038	ESG5670	b	2	Reproductive	Heavy	No birth control - tubal ligation	-100	12	10 to 12	240	MB	Heavy	na	5.57504	1.39376	MagMax RNA Beads	42	10	42	2.06	not recorded	RNA0065	ZymoRNA	ATGGCATG	AAGGTACC	P4 - 200 Cycles	240911_VH00275_168_2223WVYNX	0.92	24.68	0.16	9350	37904806	0.16	66170420	3872094	22466920	2.76	0.82	0.25	0.37	0	3.77	0	1.72	2.05	0.01	6.18	0	1.68	0.01	4.71	2.81	0.01	3.18	2.81	4.19	0	6.94	0	0.01	7.84	1.82	0	0.99	0	2.32	0.96	0	0.01	2.84	0	1.23	1.46	0.95	0.01	0.44	0.81	1.78	2.99	0.37	0.83	0.01	0	10.43	0.97	0	1.38	0.52	0.01	8.32	1.46	0.32	1.59	0.99	0	7.1	0	0.01	1.81	2.63	0	0	0.01	2.77	0.83	2.6	1.06	0.54	1.64	2.2	0	0.01	1.01	5.1	3.84	1.11	0.01	0.42	2.73	4.39	0.95	5.97	1.65	0.58	13.68	13.52	2.12	0.33	3.57	2.95	2.12	10.83	3.17	2.43	3.36	5.2	5.73	4.64	9.54	0	0.33	2.21	3.72	8.01	3.21	1.49	7.84	4.21	0	8.24	1.35	6.03	2.21	1.49	0.6	1.62	9.43	2.79	8.41	1.2	5.33	1.02	6.03	1.94	7.3	2.79	2.79	4.49	0.83	0.83	7.63	7.08	1.35	8.13	1.49	1.2	1.84	1.84	6.65	5.46	8.36	5.02	6.63	6.09	2.29	11.76	2.5	1.94	3.77	0.33	6.31	2.56	2.29	2.36	6.25	2.21	1.2	2.74	16.28	0.6	1.2	1.35	0.6	4.44	2.36	0.83	2.21	0.83	9.26	18.39	5.26	1.49	2.21	0	8.82	7.5	3.93	2.36	6.73	3.93	3.77	6.61	9.71	0.6	1.84	0	0.33	4.73	5.26	5.98	16.61	0.83	3.53	3.21	6.38	7	7.33	3.6	4.84	4.42	2.62	1.49	1.62	3.77	9.2	0	2.36	4.23	8.16	1.49	6.75	0.33	6.81	4.02	0.6	0.33	2.68	7.5	4.52	5.88	6.94	7.97	1.73	4.93	2.5	4.75	4.83	5.09	1.73	1.35	5.39	2.43	5.95	0.6	5.9	4.79	9.95	3.8	5.28	5.83	3	0	0	0.6	2.29	1.2	0	5.24	0	0	1.2	0.6	0	0	0	1.35	6.48	3.88	0.33	0	0	2.21	1.62	0.6	5.62	1.02	0.6	0	0.83	0.6	3.93	1.2	0	0	0	0	0.33	0.83	0	1.94	1.62	0	0	0	0	2.9	0.6	0.83	1.94	3.57	0	1.49	0	0.83	10.22	11.41	9.32	9.41	13.09	8.26	10.94	12.11	6.97	12.97	3.09	5	8.84	14.64	7.01	9.07	7.75	9.11	8.43	7.7	5.95	4.66	8.35	11.67	5.62	4.19	3.9	8.02	3.09	2.43	5.55	4.81	15.84	7.13	11.39	5.51	12.29	5.97	4.72	4.76	14.14	5.08	11.8	10.44	4.19	4.87	12.4	7.82	7.43	3.33	6.37	8.05	5.29	6.12	9.63	8.07	11.61	4.95	9.45	8.84	6.9	1.62	1.02
NAPS-V2-7593	ESG5671	b	1	Reproductive	Medium	No birth control	-100	4	4 to 6	240	MB	Heavy	na	8.80604	2.20151	MagMax RNA Beads	188	10	188	2.04	not recorded	RNA0065	ZymoRNA	CAACAATG	CTTCACGG	P4 - 200 Cycles	240911_VH00275_168_2223WVYNX	0.94	25.86	0.19	10645	44865750	0.09	67925558	3526189	16691670	1.36	0.03	0.01	2.87	0	5.58	0.88	1.44	4.22	0.01	8.41	0	2.82	0.01	2.8	1.57	0.88	1.13	3.61	2.9	0	8.29	0	1.63	10.62	1.97	0.01	1.4	1.78	1.49	1.36	0	0.01	0.47	0	0	0.83	0.83	0.82	0.52	0.87	0.78	5.78	0.01	1.26	1.14	0.01	11.04	2.84	0	0.01	0	1.37	5.59	0.83	0.01	0.01	0.01	2.09	6.4	0.01	0	1.35	1.77	0	0	0	2.98	1.4	3.08	3.56	1.2	2.06	0.47	0	0.01	0.99	6.01	4.05	0.01	2.5	0.86	2.03	3.87	1.52	4.69	2.11	0.01	9.03	8.93	0	0	0	0.65	0	2.31	0	0	0.36	3.07	0	0	4.3	0	0	0.36	0	3.41	1.71	0	7.21	1.43	0	5.91	0	3.63	0	0	0	0.36	6.04	0	3.92	0.36	0.65	0	1.58	0	1.09	2.04	0.65	1.09	0	0	2.54	4.6	0	2.74	0.65	0	0	0.65	3.45	4.15	5.25	2.54	0.89	0.89	0	2.31	0	0	3.25	1.09	1.43	2.31	0	0	1.94	2.04	0	0	10.7	0	0	0	0	2.23	2.47	0	0	0	3.07	4.89	0	0	0	0	0	2.61	2.68	0	1.09	0	0.36	0.36	1.58	0	0	0	0	0	8.46	7.65	10.43	3.37	5.77	4.92	10.94	9.6	12.08	8.66	10.42	6.54	4.44	2.91	2.74	3.02	19.64	1.71	2.8	3.52	10.52	0.65	10.95	0.65	8.58	8.61	1.43	3.95	4.71	10.86	8.77	7.65	10.14	10.58	3.41	4.8	5.06	7.98	11.68	5.76	10.2	5.15	5.76	3.69	5.37	1.94	7.09	11.92	3.07	4.46	7.9	8.77	2.39	0.65	0	0	5.08	0.65	3.49	2.14	0	0	0.36	0	0	0	0	0	0	0	0	0	0	0.89	0	0	0	0	1.09	0	0	0.36	3.11	0	0	0	0.89	0	0	0	0	3.49	0.89	0	0	2.8	0	2.91	0	0	0	0	0	0	0	0	1.58	2.47	1.27	0	2.91	1.94	1.58	3.33	0.65	1.43	3.66	0	2.74	2.31	0	0.65	2.74	1.58	3.29	0	10.21	0	1.71	0.65	0	2.47	0	0	0	0	0	0	6.32	2.14	3.25	0.89	1.71	0.65	0.36	1.83	8.33	0	4.38	5.03	2.91	0.89	3.41	3.84	5.72	0	0.36	1.71	4.9	1.09	1.27	0	1.71	2.14	4.9	5.9	1.58	16.95	7.62
NAPS-V2-7593	ESG5672	b	1	Reproductive	Medium	No birth control	-100	4	4 to 6	240	MB	Heavy	na	8.80604	2.20151	MagMax RNA Beads	182	10	182	1.07	not recorded	RNA0065	ZymoRNA	CGGAACTG	CACTACGA	P4 - 200 Cycles	240911_VH00275_168_2223WVYNX	0.93	28.65	0.26	10027	35418362	0.14	59810032	3503708	16851882	0.8	0.01	0.34	2	0	5.33	0	1.8	4.46	0.01	8.04	0.29	3.38	0	2.63	1.84	0.01	2.45	3.53	3.53	0	7.54	0	0.52	10.65	1.73	0.01	1.24	2.06	1.56	1.96	0.01	1.14	1	0	0.91	1.33	0.77	0.63	0.6	1.36	1.44	4.87	0	1.58	0.25	0.01	11.12	2.88	0	0.92	0	1.05	6.13	1.41	0.13	0.29	0.01	2.52	6.08	0.01	0	2.26	2.47	0	0	0.28	2.42	1.89	3.85	3.73	1.47	2.26	1.4	0	0.01	1.06	4.02	4.71	1.27	2.62	0.95	2.71	3.99	1.86	4.22	2.19	0	8.98	8.83	0	0	0.89	0	0	0	0.89	0	0	2.24	0	0	4.2	0	0	0.36	0	2.92	2.15	0	7.04	0.36	0.36	5.3	0	3.26	0.89	0	0	0	6.14	0	2.48	0.65	0.65	0	1.58	0	0	0	0	1.44	0	0	2.15	4.75	0.36	2.68	0.36	0	0.36	0.36	4.31	2.75	5.16	2.92	2.05	1.44	0.36	1.44	0	0	3.7	0	0	1.95	0.65	1.1	1.95	1.1	0	0.36	10.23	0	0.36	0.36	0	3.26	0.36	0	0	0	2.75	4.71	0	0	0	0	0.89	2.55	1.58	0	0	0	0	0	1.1	0.36	0	0	0	0	8.69	8.05	10.56	2.4	5.63	4.47	11	9.77	12.27	8.86	9.87	6.15	3.07	3.21	1.84	3.53	19.67	0.65	2.24	3.17	10.46	0	10.23	0	8.58	8.57	0.36	3.38	4.99	11.1	8.3	7.8	10.93	11.52	3.42	4.95	4.77	7.88	10.84	5.65	9.48	5.15	5.82	4.01	4.97	1.95	7.25	11.12	2.81	3.85	8.1	8.57	2.48	0.89	0	0	4.16	1.1	3.02	2.24	0	0	0	0	0	0	0	0	0	0	0.36	0	0	0.36	0	0	0.36	0	0.65	0	0	0	3.34	0	0	0	1.28	0	0	0	0	2.55	0.36	0	0	1.95	0	2.05	0	0.36	0	0	0.36	0.36	0	0	1.72	2.15	1.28	0	2.15	2.05	0.65	3.42	2.4	1.1	1.95	0	1.84	1.1	0.36	0.65	1.84	2.68	3.6	0	9.27	0	2.24	0	0	2.62	0.36	0	0	0	0.36	0.65	6.63	2.48	3.38	0.65	0.65	0.36	0.36	0.36	7.92	0	4.47	5	1.72	1.44	3.21	4.18	5.54	0	0	0.36	4.37	0.89	2.24	1.28	1.28	0.89	4.67	5.97	0	16.76	7.61
NAPS-V2-7593	ESG5673	b	1	Reproductive	Medium	No birth control	-100	4	4 to 6	240	MB	Heavy	na	8.80604	2.20151	MagMax RNA Beads	149	10	149	1.39	not recorded	RNA0065	ZymoRNA	GCCACAGG	CATGCCAT	P4 - 200 Cycles	240911_VH00275_168_2223WVYNX	0.93	25.3	0.16	10780	48964966	0.09	74087850	3834207	17690040	1.64	0.01	0.01	2.08	0	5.41	0	1.27	4.09	0.01	8.34	0	2.72	0.01	2.2	1.75	1.12	2.26	3.58	2.53	0	8.18	0	0.23	10.55	2.05	0	2.32	2	2.16	1.68	0.29	1.07	1.18	0	0.01	0.99	1.27	0.01	0.43	1.21	1.69	5.55	0.01	1.04	0.95	0.01	11.05	3.17	0	0.43	0	1.2	6.18	1	0.4	0.53	0.01	1.59	5.69	0	0.01	2.9	2.34	0	0	0.01	2.19	0.87	3.21	3.38	1.23	1.26	1.53	0	0	0.92	5.67	3.8	1.43	1.79	1.43	1.8	3.65	0.55	4.49	2.35	0.01	8.93	9.05	0	0	0	0.61	0	0.83	0	0	0	2.44	0	0	4.12	0	0.33	0	0.61	3.26	1.85	0	6.85	0.33	0	5.97	0.33	4.01	2.22	0	0	0	6.06	0	3.26	1.85	0.33	0	1.2	0.33	1.03	1.2	1.36	2.22	0.33	0	3.45	4.53	0	2.64	0	0	0	0.61	3.58	3.05	4.75	1.85	2.7	1.63	1.74	3.26	0	0	3.78	0	1.5	2.13	0	0	3.48	2.91	0	0	10.97	0	0.83	1.2	0	3.01	1.03	0	0	0	8.61	4.23	0.33	0	0.33	0	0	3.01	0.33	0	0	0	0.33	0.33	1.5	0	0	0	0	0	8.49	7.68	10.42	3.41	5.39	4.57	10.76	9.46	12.11	8.57	10.48	6.46	3.91	3.73	2.37	3.61	19.64	1.74	2.64	4.31	10.43	0.33	11.04	0	8.5	8.67	1.85	3.99	4.57	10.83	9.02	7.67	10.15	10.56	3.1	4.52	5.31	8.12	11.87	5.85	10.39	5.13	5.75	4.08	4.8	2.05	7.18	12.24	3.7	4.42	7.82	8.92	3.01	1.63	0	0	5.01	0	3.18	2.44	0	0	0	0	0	0	0	1.2	0	0	0	0	0	1.03	0.33	0	0.61	0	0.83	0.33	0	0	3.52	0	0	0	1.03	0	0	0	0	3.05	0.61	0	0	3.01	0	2.96	0	0	0	0.61	0.33	0.33	0	0.33	3.38	4.42	2.51	0.33	4.03	3.58	2.51	4.32	3.38	5.18	8.28	0.33	2.44	0.33	0	0.83	2.81	1.85	3.26	0	10.47	0	2.3	0.61	0.61	2.22	1.2	0.61	0	0	0	0.33	6.27	2.05	2.7	0.61	2.3	0.83	0.33	1.5	8.22	0	4.25	4.94	3.1	0.61	2.3	3.3	5.34	0.33	0	0.33	4.5	0	1.2	1.03	2.13	2.13	4.97	5.67	0	16.93	7.71
NAPS-V2-7934	ESG5674	a	2	Reproductive	Heavy	No birth control	None	7	7 to 9	240	MB	Medium	4.556	5.15204	1.28801	MagMax RNA Beads	47.2	10	47.2	1.6	not recorded	RNA0065	ZymoRNA	TGCGAGAC	CATTGTTG	P4 - 200 Cycles	240911_VH00275_168_2223WVYNX	0.92	27.84	0.03	10489	44703066	0.15	63647784	2899900	14487822	3.13	0.44	0.01	0.43	0	5.61	0	1.95	3.82	0.28	6.88	0.01	3.31	0.01	6.58	3.76	0.01	2.81	3.41	4.4	0	6.9	0	1.05	9.56	2.16	0.01	0.91	1.54	3	0.01	0	1.65	1.78	0	0	0.99	0.01	0.01	0.47	1.52	1.91	6.17	0.45	1.34	0.44	1.89	11.7	2.72	0	1.44	0.01	1.56	10.24	2.15	0.16	1.26	1.92	0.03	6.56	0.5	0.01	2.89	4.38	0	0	0	3.88	2.35	3.29	2.78	0.16	1.72	2.3	0	0.01	1.09	5.11	3.77	0	0.01	0.01	2.17	4.06	1.28	5.64	2.77	0.01	6.94	8.19	0	0.76	0	1.02	0	3.37	3.89	0.43	3.89	1.25	0.43	6.11	0	0	0	0	2.36	0	0.43	0	5.24	1.02	0	2.7	0	2.78	0	1.25	0	1.45	2.78	0.76	0.43	0	3.67	0	0	0.76	0.43	1.02	10.29	0	1.02	0	1.02	0.76	1.02	0	0.43	0	0.76	0	1.77	1.45	2.92	0.76	0	0	4.16	1.45	0	0	1.77	0	0	0	0.43	0	0.43	2.78	1.45	0	10.63	0	1.02	3.27	0.43	4.13	1.02	0	3.67	1.77	7.1	3.5	0	0	0	0	0	3.37	1.62	0	0	0	0	0.43	1.91	0	0	0	0	0	9.16	5.94	9.96	3.71	12.84	2.98	7.48	13.94	7.7	6.94	7.17	7.91	0.76	2.78	2.26	3.71	9.92	5.35	2.54	4.02	15.33	0.76	10.09	1.45	4.42	15.56	2.54	3.5	2.54	8.87	6.77	19.53	10.52	10.22	2.7	7.57	4.87	6.68	6.59	6.09	2.36	0.43	5.94	6.37	4.27	5.19	8.28	16	5.8	7.21	9.12	9.23	4.91	0	0.76	0	1.25	1.25	0	1.62	0	0	2.54	0	0	0	0	0.76	0.43	0	0	0.43	0	2.92	0.43	0	2.26	3.27	2.15	0	1.02	2.54	6.02	3.21	0	0	0	0	0	0	0	2.04	0.43	0	0	1.25	0	2.45	0	0.43	2.7	2.04	0	3.27	0	0	0	2.54	0.43	0	2.45	0.43	0.76	2.85	0	1.25	3.46	2.45	5.47	1.02	0	5.08	2.04	4.19	3.95	0	2.78	0	2.04	1.02	0	1.77	3.21	0	3.55	0	0.43	0	1.77	6.38	2.04	3.1	2.04	0	0	3.21	6.3	0	0.43	6.58	0	0	1.91	2.36	5.7	1.62	0.43	2.45	4.51	0.76	0.43	0	8.88	1.62	3.89	5.86	4.48	14.1	5.87
NAPS-V2-7934	ESG5675	a	2	Reproductive	Heavy	No birth control	None	7	7 to 9	240	MB	Medium	4.556	5.15204	1.28801	MagMax RNA Beads	48.4	10	48.4	0.352	not recorded	RNA0065	ZymoRNA	AGGTTATA	CAGTTCCG	P4 - 200 Cycles	240911_VH00275_168_2223WVYNX	0.88	26.99	0.02	11634	91459674	0.21	130603892	5148721	26856704	3.61	1.21	1.06	0.01	0.01	6.47	0.01	2.43	3	0.72	7.18	0	3.83	0.01	7.07	3.4	1.46	4.07	3.85	4.9	0.01	6.36	0.01	0.66	9.48	2.18	0.01	1.09	2.08	4.24	0.01	0	0.01	3.67	0.25	0	2.07	0.24	0.58	0.64	1.25	2	6.61	0	0.92	1.36	0.01	11.79	1.57	0	1.79	0.01	0.01	10.59	2.54	0.76	1.58	1.9	0	7.18	0.01	0	3.73	4.5	0	0	0.7	3.9	1.91	4.41	1.84	0.94	1.8	2.26	0.01	0.01	1.43	4.02	3.9	1.08	1.78	0.01	1.71	4.55	2.29	6.13	2.79	1.33	6.76	7.9	0	0	0.26	0.26	1.35	3	3.81	0	3.81	0	1.11	6.59	0	0	0	0	2.29	0	0.47	0	5.29	0.26	1.46	2.55	0.26	2.89	0.98	0.26	0.26	0	3.16	0	1.35	0.26	4.7	0	0	1.24	1.11	1.24	10.28	0	0.26	0	0.66	2.23	1.65	0	0	0.98	0.83	0	0.66	1.35	2.89	1.24	0	0	3.71	1.11	0.26	0	0.66	0	0	0	0.83	0	1.74	1.97	0	0	10.85	0	0.83	2.6	0	3.77	2.23	0	3.77	1.56	7.58	3.52	0	0	0	0	0	3.13	1.74	0	0	0	0	0.26	3.57	0	0	0	0	0.47	8.63	6.89	9.64	3	11.93	1.82	7.42	13.55	7.44	6.72	6.13	7.89	0.66	1.46	1.89	3.55	9.7	5.61	3.62	3.34	15.41	1.24	9.75	2.29	4.5	15.26	2.29	2.93	3.64	8.26	5.73	19.59	9.84	10.44	2.89	7.55	4.77	7.12	6.48	6.16	1.97	0.26	5.94	6.35	3.87	4.69	8.16	15.58	5.48	5.63	8.67	9.23	5.23	0	1.65	0	0.47	0.66	0.47	0.98	0	0.26	3.28	0	0	0	0	0	0	0	0	0	0	3.16	0	0	2.4	2.29	1.11	0	0.47	0.26	5.3	2.17	0	0	0	0	0	0.26	0	1.82	0.26	0	0	0.98	0	1.89	0	0	3.28	2.23	0	1.46	0	0	0	1.24	0.83	0	3.42	0	2.29	2.4	0	0.66	3.68	2.93	5.23	2.1	0	5.62	2.34	4.37	4.57	0	2.17	0.26	0.66	1.24	0.83	0.66	2.77	0	4.06	0	1.24	0	0.83	5.01	2.29	2.04	1.24	0.26	0.66	2.77	5.55	0	0	6.38	0	0	2.23	2.29	5.27	1.11	1.24	1.65	3.37	0.26	0.66	0	9.51	1.35	3.25	5.28	4.88	14	6.3
NAPS-V2-7934	ESG5676	a	2	Reproductive	Heavy	No birth control	None	7	7 to 9	240	MB	Medium	4.556	5.15204	1.28801	MagMax RNA Beads	48.8	10	48.8	1.47	not recorded	RNA0065	ZymoRNA	TACTCATA	CCTGTGGC	P4 - 200 Cycles	240911_VH00275_168_2223WVYNX	0.92	28.1	0.04	10534	49509924	0.17	69306768	3042701	14725114	3.4	0.71	0.01	0.28	0	6.28	0.01	2.31	3.1	0.53	7.25	0.01	3.89	0.01	6.76	4.21	1.64	3.36	3.7	4.81	0	6.69	0	0.42	9.75	2.21	0.01	1.19	1.09	3.72	1.39	0	0.01	1.71	0	2.25	1.53	0.78	0.01	0.5	1.04	1.78	6.33	0.19	1.89	1.47	0.26	12.25	2.35	0	1.58	0	1.38	10.4	1.87	0.13	1.47	2.99	0	7.02	1.02	0.01	3.22	5.05	0	0	0.49	3.92	1.97	3.63	2.61	1.19	2.17	2.22	0	0.01	1.53	4.45	4.2	0.01	1.02	0	2.77	4.24	2.03	6.08	2.67	0.31	6.97	7.91	0	0	0.73	0	0.73	2.72	2.21	0	3.53	0	1.4	6.71	0.41	0	0	0	1.72	0	0.41	0	5.1	0.41	0	1.57	0	3.15	0	0.73	0.41	0.73	3.57	0	0.41	1.72	3.89	0.41	0.41	0.41	0	2.1	10.3	0	0	0	0.73	0.73	0	1.4	0	1.57	0	0	1.57	1.86	2.4	1.4	0.41	0	3.86	0.41	0	0.41	2.1	0	0.99	0.99	0	0.99	0.99	2.49	0	0	10.64	0	0.73	2.98	0.73	3.04	2.1	0	4.12	1.57	7.51	3.75	0	0.41	0	0	0.73	3.3	0.99	0	0	0	0	0.73	2.57	0	0	0	0	0	8.64	6.22	9.55	2.86	12.73	2.72	7.68	13.76	7.81	6.98	7.02	7.85	1.98	1.98	1.72	2.57	8.79	5.75	3.48	3.68	15.32	1.21	10.08	1.4	4.77	15.71	3.15	1.57	2.72	8.68	6.33	19.54	10.22	10.47	3.15	7.94	4.89	6.42	6.51	6.58	0.41	1.57	5.94	6.8	3.92	5.57	8.23	15.83	5.59	6.42	8.94	9.21	5.25	0.73	2.4	0	1.57	0.41	0.41	1.21	0	0	2.49	0.41	0	0	0	0.73	0	0	0	0	0	2.65	0	0	2.31	2.49	2.31	0	0	0.73	5.99	2.65	0	0	0	0	0	0	0	2.57	0.41	0	0	1.21	0	2.65	0	0.41	2.21	2.4	0	1.21	0	0	0	1.72	1.72	0	2.72	0.41	0.41	2.49	0	0.41	3.48	2.57	5.27	2.1	0	5.1	0.73	5.08	4.42	0	1.86	0	1.21	1.21	0	1.57	2.57	0	3.57	0	1.4	0	1.72	5.38	1.4	3.2	0.99	0.41	0	2.1	6.27	0	0	6.4	0	0	1.98	2.31	5.67	1.57	0	2.21	4.79	0	0	0.73	9.35	1.86	3.82	5.65	4.82	14.14	6.5
NAPS-V2-7902	ESG5680	a	2	Reproductive	Heavy	No birth control	-100	12	10 to 12	160	MB	Heavy	na	7.87604	2.95351	MagMax RNA Beads	46	10	46	0.572	not recorded	RNA0065	ZymoRNA	TTACAGGA	TGACAAGC	P4 - 200 Cycles	240911_VH00275_168_2223WVYNX	0.9	23.24	0.36	8403	25046188	0.12	48527180	2159183	10956090	2.85	0.39	2.23	0.9	0	3.93	0	2.03	3.74	0.25	6.31	0	1.54	0.01	4.45	0	1.37	1.75	3.83	1.47	0.64	7.46	0	2.68	6.76	2.27	0	2.76	0	2.73	0	0	2.22	1.8	0	1.32	1.84	0.99	1.63	1.03	2.12	0	2.75	0.19	1.23	0.01	2.06	9.78	1.24	0	1.72	0	2.13	7.63	1.88	1.89	1.26	1.67	2.32	7.15	0	0.57	2.48	3.02	0	0	1.11	0.95	1.86	0.95	1.36	2	2.34	2.23	0	0.01	0.98	5.34	2.42	2.31	0	0	2.06	5.27	1.08	4.85	1.52	0.89	15.1	14.81	1.92	0.95	1.73	1.92	3.29	9.53	2.61	2.49	2.23	6.53	5.72	2.81	10.43	2.61	5.89	6.22	8.72	6.88	14.59	5.49	10.7	5.75	5.04	9.76	9.33	8.6	7.84	5.75	6.2	5.81	10.6	6.84	12.26	9.04	6.93	4.51	7.39	10.39	11.66	13.02	14.15	3.71	7.64	6.12	11.5	14.35	5.18	8.02	6.85	7.2	6	6.7	9.19	14.25	11.21	13.19	6.94	7.58	10.19	12.34	8.02	6.39	11.31	4.39	5.86	8.2	4.87	9.02	14.86	6.75	4.22	7.68	16.56	0	2.99	1.26	0.55	11.21	2.08	0	0	0.95	4.29	5.27	0	0	3.54	0	1.92	7.26	3.65	1.26	0	4.94	4.51	5.67	9.9	0.55	1.26	0	0	4.18	4.25	0.95	7.42	2.23	3.07	0.55	5.12	7.84	4.62	2.71	3.22	3.71	0	2.81	1.51	2.49	4.8	0	0	2.08	7.37	0	7.44	0	2.99	13.54	0	0	0	6.88	4.68	18.27	7.3	7.93	1.51	7.27	2.9	5.04	3.07	5.02	0.55	0	3.94	0	5	0.55	5.25	5.75	0.55	3.48	3.85	6.04	0.95	0	0	0	0	0	0	9.09	0	0	0	0	0	0	0	0	1.26	0	0.55	0	0	0	0	0	5.06	0.55	0	0	0.55	0	4.03	0.95	0	0	0	0	0	0	0	3.76	0	0	0	0.95	0	0.55	0	0.55	0	2.23	0	0	0	0.55	11.73	11.88	9.47	8.48	11.62	8.67	9.99	12.3	5.35	13.35	1.73	0	4.42	3.42	0	2.99	0	3.42	4.51	0	0.95	0	1.51	0	0	0.55	2.23	1.26	0	0	0	0	1.26	0.55	0	0	0.55	3.65	1.51	0	4.92	0	1.26	6.45	0	0.55	2.23	2.23	4.82	0	0	0	2.49	0	0	0	0.95	0	3.15	4.45	0	1.51	0
NAPS-V2-7902	ESG5681	a	2	Reproductive	Heavy	No birth control	-100	12	10 to 12	160	MB	Heavy	na	7.87604	2.95351	MagMax RNA Beads	48	10	48	0.61	not recorded	RNA0065	ZymoRNA	CTACGACA	GAGTCCAA	P4 - 200 Cycles	240911_VH00275_168_2223WVYNX	0.92	23.83	0.37	9419	35347018	0.1	62666450	3420781	16366896	3.02	0	0.62	0.87	0	4.61	0.01	1.83	2.48	0.88	6.45	0.01	1.76	0.01	3.92	0	1.09	0.5	3.56	2.67	0.04	8.31	0.74	0	7.44	1.96	0.01	0.01	0.86	0.86	0	0	0.01	3.1	0	1.27	1.57	1.25	0.83	0.91	1.55	0.33	2.51	1.01	1.62	1.58	0.01	9.79	0.7	0	1.91	0	0.27	7.45	2.26	0.55	0.5	0	1.38	6.79	0	0	1.67	3.31	0	0	0	2.92	2.26	0.96	2.04	1.47	2.08	2.33	0	0.05	1.49	5.56	2.26	1.8	0	0.95	2.54	5.37	1.94	4.95	0.01	1.74	14.79	14.41	1.12	0	1.61	2.43	2.08	8.82	2.65	2.71	2.89	6.98	5.57	2.84	10.15	2.71	5.69	5.71	8.85	6.81	14.41	5.37	10.83	4.92	4.93	9.72	9.31	7.98	7.7	5.35	5.66	5.45	10.07	6.28	12.11	8.66	6.91	3.76	6.57	10.54	11.93	12.98	14.14	3.05	8.07	5.47	11.77	14.2	5.25	7.64	6.29	7.44	6.37	6.59	8.74	14.17	10.88	13.22	6.54	6.91	10.15	12.23	7.72	5.75	10.9	3.85	5.54	7.64	3.91	9.01	14.62	6.29	3.73	7.35	17.05	0	2.65	0.66	0.37	11.09	1.3	0.37	0.37	0.66	5.45	5.15	0.91	0	2.95	0	1.3	7.32	3.6	0	0	5.27	4.8	5.94	10.01	1.12	0.37	0	0	4.4	4.07	1.12	7.96	0.91	3.99	1.3	4.54	7.83	4.69	2.95	3.76	3.85	0.91	1.86	0	1.61	6.55	0	0	1.86	7.91	0	7.12	0	3.1	13.55	0	0.37	0	7.04	5.21	18.12	7.58	7.95	1.46	7.27	3.56	4.92	3.53	4.93	1.12	0	4.8	1.86	4.54	0	5.1	6.06	1.12	3.33	4.07	5.79	0.66	0	0	0	0.66	0	0	9.5	0	0	0	0	0	0	0.37	0.66	1.74	0	0.37	0	0	0	0.37	0	4.44	1.3	1.3	0	0	0.91	4.14	0	0	0	0.37	0	0.37	0	0	2.51	0	0	0	1.86	0	0.66	0	0	0	1.97	0	0.37	0	0.37	11.79	11.5	9.44	8.47	11.41	8.63	9.97	13.16	5.66	13.41	4.63	0.66	4.12	3.1	0.91	2.35	0.37	3.15	4.21	0	1.3	0	0.37	0	0	0.37	2.43	2.17	0	0	0	0	1.61	1.3	1.12	0	0.66	3.29	0.37	0	5.09	0	1.46	6.3	1.61	0.37	1.46	2.58	4.61	0	1.46	0	2.65	0.37	0.37	0	3	0	3.05	5.65	0	2.65	1.61
NAPS-V2-7902	ESG5682	a	2	Reproductive	Heavy	No birth control	-100	12	10 to 12	160	MB	Heavy	na	7.87604	2.95351	MagMax RNA Beads	44.4	10	44.4	0.526	not recorded	RNA0065	ZymoRNA	GCAATGCA	GGAACGTT	P4 - 200 Cycles	240911_VH00275_168_2223WVYNX	0.92	23.02	0.22	9026	31881200	0.08	55921630	2889728	13783282	2.72	0	0.01	0.55	0	4.37	0.01	1.17	3.52	0.45	6.22	0	2.24	0	3.34	0.48	0.17	0.53	2.15	2.37	0	7.58	0	2.35	7.24	1.89	0.36	0	2.56	2.15	0.01	1.22	0	3.32	0	2.46	1.1	0.96	1.32	0.29	0.91	0.01	1.73	0.43	1.7	0	0	9.64	1.14	0	1.79	0.01	1.36	7.18	1.85	1.01	0.83	0.03	0	7.18	0.35	0.01	1.33	2.85	0	0	0	3.26	0.93	1.94	2.05	1.45	2.11	2.26	0	0.01	1.72	5.41	2.65	1.11	0.89	0.82	2.48	5.4	0.01	4.63	1.73	0	14.99	14.6	2.78	0.76	1.77	2.27	3.59	8.87	2.37	2.71	3.63	6.66	6.98	2.99	10.25	1.62	5.71	6	8.67	6.89	14.51	5.07	10.72	5.67	4.89	9.59	9.05	8.29	7.62	5.49	5.65	5.65	10.13	6.62	12.08	8.87	6.8	4.91	7	10.39	11.87	12.92	14.05	3.79	8.11	6.14	11.75	14.28	5.18	7.93	6.85	7.29	6.26	6.65	9.01	14.23	11.01	13.21	6.89	7.11	10.06	12.31	7.88	6.1	11.06	3.55	6.01	8.09	4.77	8.98	14.76	6.29	4.25	7.36	17.09	1.03	2.71	1.25	1.91	11.04	0	0	1.03	0.76	5.46	4.84	0	0	2.92	0	2.99	7.21	2.78	0.43	0	5.01	4.81	5.8	10.04	0.43	0	0	0	4.14	4.05	1.45	7.79	1.25	3.89	1.03	4.75	8.08	4.75	2.92	3.51	4.02	0	1.77	0	1.91	6.72	0	0.43	1.45	7.92	2.16	7.24	0	1.91	13.6	0	0.43	0	6.95	4.88	18.14	7.81	8.16	0.76	6.62	2.78	4.53	2.85	4.89	2.04	0	4.55	0.76	4.89	0	4.82	6.2	0.76	3.46	3.59	5.89	1.77	0	0	0	0.43	0.43	0	9.21	0	0	0.43	0	0	0	0	0	1.45	0	0	0	0	0.43	0	0	4.64	1.03	0	0	0	0.43	4.49	0	0	0	0	0	0	0	0	3.16	0	0	0	1.77	0	2.27	1.25	0.43	0	1.77	0.43	0	0	0	11.73	11.7	9.34	8.66	11.35	8.33	9.91	12.92	5.63	13.34	4.75	0	4.44	2.46	1.03	2.85	1.25	3.75	4.49	0	0	0	1.03	0	0	0.43	1.77	2.16	0	0	0	0	0.76	1.62	1.25	0.43	0	3.89	1.77	0	5.1	0	1.03	6.51	0	0	1.45	2.16	4.84	0	1.77	0	2.46	0	0.43	0	1.03	0	1.25	4.81	0.43	1.03	0
NAPS-V2-8431	ESG5686	a	2	Reproductive	Heavy	No birth control	None	6	4 to 6	240	MB	Heavy	1.3640000000000001	4.40604	1.10151	MagMax RNA Beads	347	10	347	2.16	not recorded	RNA0065	ZymoRNA	CATAGAGT	TGCCACCA	P4 - 200 Cycles	240911_VH00275_168_2223WVYNX	0.95	34.95	0.21	11771	43555170	0.07	63338148	2403655	11215548	3.15	0.01	0.5	3.09	0	4.99	0.01	1.44	5.59	0.23	8.89	0.01	2.44	0.01	7.56	4.16	0.97	2.59	3.92	4.18	0	7.04	0	2.35	11.18	1.69	0.01	2.77	1.92	3.23	0.16	0.01	1.74	2.75	0	3.5	0.9	0.01	0.01	0.01	0.76	2.03	6.34	0.01	1.01	1.58	0.01	12.19	5.06	0	0.23	0.01	1.11	10.91	1.56	0.01	0.05	2.27	3.39	5.6	0.01	0	1.58	4.76	0	0	0.01	2.52	2.14	3.05	4.83	0.83	1.53	2	0	0	1.4	5.69	4.77	1.05	1.15	0.34	1.92	1.95	1.38	5.43	2.15	0.24	9.9	11.85	0	1.81	5.3	0.5	0.87	7.23	7.84	4.07	5.89	2.11	6.01	9.61	2.94	0	1.62	0.87	4.7	4.47	4.58	1.17	9.36	1.41	0	8.08	0.87	6.98	5.87	0	1.41	0.5	8.33	0.87	0.87	3.61	2.37	0	1.17	4.33	7.83	6.01	9.84	0.5	0.87	0.5	3.15	6.99	0	1.41	1.17	3.22	1.41	1.97	6.59	5.28	8.53	6.02	1.97	1.62	8.72	10.08	2.68	0.87	3.56	0	0.87	2.58	1.17	2.68	7.35	4.6	0	1.17	12.62	3.34	0.5	0	0.5	4.6	1.62	0	0	0	9.83	4.74	0	0	0	0	0	1.17	1.17	0	0	0	0	0	1.17	0.5	0	0	0	0	8.76	6.82	10.89	3.51	4.95	4.65	11.01	9.87	12.57	9.84	10.13	6.13	0.5	1.97	1.62	3.71	19.72	1.41	2.77	2.77	11.5	0	9.84	0.87	8.56	11.48	0	4.04	4.21	11.16	6.76	15.77	10.75	11.2	3.01	7.18	3.8	9.37	9.67	5.86	7.35	5.08	6.32	3.66	5.45	0.5	7.77	11.93	3.22	5.01	7.82	8.53	2.48	0	0	0	1.41	1.62	1.62	5.26	0	0	0	0	0	0	0	0	0	0	0	0	0	1.81	0	0	3.22	0.5	2.11	0	0.5	1.17	2.25	0	0	0	0	0	0	0	0	2.86	0	0	0	0	0	1.62	0	0	0	1.17	0	0.87	0	0	4.39	3.61	3.28	2.48	5.13	3.4	3.66	6.82	0.5	6.79	1.17	0.5	2.25	2.11	0	1.17	0.5	1.81	2.77	0	7.52	0	0.87	0.87	0.5	3.66	0	0	0.87	0	0	0	0	2.25	1.17	0	0.87	0	0	1.41	7.79	0	0	6.16	0	0	2.68	3.4	5.18	0	0	0	5.57	0.5	0	0	0.87	0	5.51	5.9	0.87	3.15	0.87
NAPS-V2-8431	ESG5687	a	2	Reproductive	Heavy	No birth control	None	6	4 to 6	240	MB	Heavy	1.3640000000000001	4.40604	1.10151	MagMax RNA Beads	350	10	350	0.65	not recorded	RNA0065	ZymoRNA	GAACCGCG	TGACCTTA	P4 - 200 Cycles	240911_VH00275_168_2223WVYNX	0.93	38.12	0.56	12610	70821632	0.08	110351232	5424786	25416924	3.25	0.01	0.25	3.34	0	5.09	0.01	1.3	5.38	0.01	8.68	0	2.66	0.01	7.29	3.73	0.82	2.23	3.7	4.56	0	6.45	0	1.3	11.16	1.36	0.01	2.29	1.88	3.33	1.06	0.01	1.57	2.66	0	3.19	0.61	0.01	0.29	0.03	0.21	1.71	6.11	0.01	0.98	1.36	0.23	12.21	4.86	0	0.85	0.01	0.01	10.93	2.09	0.01	0.15	2.72	3	5.63	0.01	0	1.85	4.88	0	0	0.01	2.54	2.31	3.24	4.78	0.15	1.51	2.25	0.01	0.01	1.21	4.99	4.8	1.03	1.95	0.01	1.74	2.28	1.3	5.53	1.95	0.1	9.72	11.68	0.24	1.2	5.28	1.07	1.6	7.09	7.65	3.94	5.49	1.76	5.63	9.32	2.44	0	0.45	1.2	4.2	4.83	4.25	0.45	9.11	1.51	0	7.75	0.24	6.81	5.98	0.24	0.8	0.94	8.22	1.2	1.31	2.62	2.05	0.24	1.84	3.78	7.09	5.53	9.49	0.8	0.45	0.24	2.67	6.52	1.41	0.94	1.2	2.05	0.45	1.6	6.34	4.62	8.27	5.49	0.8	0.94	8.14	9.58	2.34	0.24	2.53	0	0	2.49	1.07	2.28	7.11	4.44	0	0.8	12.35	3.07	0.45	0	0	4.17	1.84	0	0	0	9.65	5.7	0	0	0	0	0	1.84	2.11	0	0	0	0.24	0.64	1.31	0.24	0.24	0	0	0.24	8.73	7.07	10.79	3.43	5.28	4.36	11.12	9.91	12.55	9.86	10.17	5.97	0.94	2.17	0.64	3.35	19.75	1.76	1.91	2.67	11.42	0	9.81	0	8.59	11.01	0.64	3.89	4.45	11.27	6.82	15.61	10.7	11.18	2.11	7.16	4.04	9.29	9.58	6.05	6.97	4.72	6.25	3.35	4.86	0.45	7.46	11.63	2.97	4.83	7.9	8.45	2.44	0.24	0	0.24	1.98	0.8	1.41	4.41	0	0	0	0	0	0	0	0	0.45	0	0	0	0	1.98	0.24	0	2.49	0.24	2.28	0	0.24	0.94	2.82	0.8	0	0.24	0.45	0	0	0	0	2.39	0.24	0	0	0.64	0	0.64	0	0	0	1.07	0	0.24	0	0	3.27	3.72	2.34	2.17	4.81	2.49	2.05	6.76	0.8	6.47	1.07	0	2.23	0.94	0	1.41	0.24	1.76	4.07	0	7.06	0	0	0.8	0	2.79	0.24	0	0	0.24	0.24	0	0	2.67	0.45	0.45	1.6	0	0	2.39	7.59	0.24	0	6.07	0.45	0	2.62	3.35	5.67	0	0	0	5.04	0.45	0	0	1.07	0	5.48	5.88	0.8	1.68	0.24
NAPS-V2-8431	ESG5688	a	2	Reproductive	Heavy	No birth control	None	6	4 to 6	240	MB	Heavy	1.3640000000000001	4.40604	1.10151	MagMax RNA Beads	341	10	341	1.62	not recorded	RNA0065	ZymoRNA	CGTCTGCG	TTCACAAT	P4 - 200 Cycles	240911_VH00275_168_2223WVYNX	0.94	35.4	0.23	11724	43093296	0.07	59341570	2189133	9680618	3.1	0.01	0.31	3.28	0	5.22	0.01	1.15	5.5	0.15	8.89	0.01	3.21	0.01	7.48	4.29	0.95	2.82	4.04	4.43	0	7.04	0	2.2	11.16	1.65	0.01	1.95	1.65	3.24	0.01	0	1.66	2.17	0	3.4	0.45	0.01	0.29	0.01	0.81	2.01	6.24	0.01	0.56	1.34	0.01	12.14	4.84	0	1.05	0.01	0.72	10.94	1.95	0.01	0.11	2.18	3.3	5.57	0.22	0	1.55	4.79	0	0	0.01	2.33	2.15	3.19	4.88	0.94	1.51	2.14	0	0.01	1.61	5.64	4.84	0.93	1.64	0.01	1.43	1.59	1.73	5.52	1.79	0.01	10.06	12.05	0	0.94	5.35	0	2.22	7.56	8.06	4.01	5.73	3.21	6.07	9.73	2.97	0.54	0.94	0.54	5.16	5.08	5.14	0.54	9.48	0.54	0	8.23	0.54	7.21	6.04	0	2.22	0.94	8.62	0.94	1.25	3.13	2.22	0.54	2.7	4.46	7.77	6.27	9.95	0	1.25	0	3.13	7.23	0.94	0	1.9	2.35	0	2.59	6.26	5.32	8.66	6.04	1.25	1.9	8.75	10.27	2.79	0.54	3.69	0.54	0.54	2.22	0.94	2.35	7.63	4.73	0	0.94	12.74	3.88	0.54	0	0	4.73	0.94	0	0	0	9.88	4.68	0	0	0	0	0	1.72	0.94	0	0	0	0.54	0	1.9	0	0	0	0	0	8.7	6.87	10.88	3.58	4.34	4.58	11.12	9.82	12.7	9.88	9.95	5.64	1.25	2.22	2.48	3.27	19.72	1.9	1.72	2.79	11.49	0.54	9.8	0	8.48	11.55	0	4.58	3.69	11.15	6.72	15.77	10.76	11.25	1.72	7.2	3.63	8.84	9.58	5.83	7.39	5.16	6.14	4.16	5.3	0.54	7.68	11.9	2.97	4.68	7.52	8.59	2.7	0	0	0	2.22	1.5	1.72	4.85	0	0	0.94	0	0	0	0	0	0	0	0	0	0	1.72	0	0	3.41	0	2.07	0	0.54	0.54	2.48	0	0	0	0	0	0	0	0	1.72	0	0	0	0	0	1.5	0	0	1.25	1.25	0	0.54	0	0	4.3	4.46	2.79	2.59	5.08	3.47	3.21	6.73	0	6.96	0.94	0.54	3.05	1.5	0	0.94	0	1.5	3.21	0	7.69	0	0	0	0	2.97	0	0	0	0	0.54	0	0	1.25	1.5	0.54	2.48	0	0	1.5	7.38	0	0	6.01	0	0	3.05	3.47	5.14	0	1.25	0	5.43	0	0	0	1.25	0	5.68	5.79	0	0.94	0
NAPS-V2-8185	ESG5689	a	2	Reproductive	Medium	Estrogen and Progestin pill	None	9	7 to 9	120	MB	Medium	1.3720000000000001	6.19604	3.09802	MagMax RNA Beads	225	10	225	0.752	not recorded	RNA0065	ZymoRNA	CAAGCTAG	ACATAGCG	P4 - 200 Cycles	240911_VH00275_168_2223WVYNX	0.93	39.06	0.22	6413	17668868	0.13	71365456	7938742	46394988	0.01	0.01	0.01	0	0	1.17	0	0.69	0.01	0.01	1.41	0	0	0	0.01	2.8	0	0	4.33	0.01	0	5.7	0	0	4.59	0	0.01	2.35	0.92	0.01	0	2.64	1.05	0	0	0.24	0.01	0.01	2.01	0.01	0.01	0	1.35	0	0	0.01	0.01	4.14	0.42	0	0	0	1.71	0	0	0	0.01	0	0.01	3.22	0.01	0	0	0	0	0	0	0	1.05	0.01	0.01	0.01	1.93	0.01	0	0	0.01	3.1	0.01	0	2.67	0	0	2.03	0	0.5	0	0	13.84	13.46	0.59	2.53	0.46	1.25	6.73	4.34	0.7	0.46	1.18	8.95	0.59	0.46	8.35	3.39	7.11	8.16	5.46	10.77	15.39	6.77	13.56	8.37	6.46	11.92	11.22	8.01	13.81	5.7	7.27	6.58	12.21	7.43	15.39	9.26	9.99	5.15	7.63	7.71	16.07	16.41	7.49	4.57	8.26	4.81	12.08	15.57	7.73	9.63	7.39	11.79	6.58	7.24	10.8	13.9	13.09	14.94	7.65	9.78	10.17	11.62	10.16	6.74	14.53	3.22	5.28	7.79	4.71	9.51	14.04	7.84	4.2	12.11	13.32	0.17	2.37	0.17	0.17	9.32	2.56	0.32	0.17	0.17	6.73	7.8	0	0	0.59	0	0	3.7	0.7	0.32	0.17	0.46	0.59	2.47	2.59	0.32	0	0	0	0.46	7.68	1.18	9.77	3.1	3.47	3.03	9.97	9.01	10.4	7.6	8.04	5.18	0.91	0.91	0.81	3.26	18.03	0	0.7	1.59	9.61	0.32	7.51	0.81	7.71	6.98	0	2.53	3.45	10.33	4.44	5.66	8.62	9.11	1.92	3.7	2.14	7.35	5.75	7.79	1.25	2.74	4.92	2.33	4.16	0	6.26	5.44	2.14	3.39	7.28	6.38	2.44	0.17	0	0	0.91	0.32	0.46	6.93	0	0	0	0.32	0	0	0	0.17	2.92	0	0.17	0	0	0.81	0	0	5.71	6.05	0.91	0	3.08	0.59	1.65	0	0	0	0.59	0	0	0.7	0	5.4	1.01	0	0.17	1.4	0	1.92	0	2.14	0.17	0.7	0	0.32	0	0.17	8.2	8.15	6.16	4.6	7.09	5.85	3.61	8.83	1.01	7.69	0.7	0	2.53	0.7	2.01	0.91	0.17	1.82	4.39	0	0.17	0	0.32	0.32	0.17	2.44	0.32	1.4	0	0	0	0	2.56	2.33	2.29	1.09	2.92	0.7	0	1.09	6.41	0.81	0	4.94	0	4.39	2.74	2.79	5.02	0	1.09	0.17	4.86	0.81	0.17	0.17	1.87	0.7	4.35	5.84	1.18	12.58	3.79
NAPS-V2-8185	ESG5690	a	2	Reproductive	Medium	Estrogen and Progestin pill	None	9	7 to 9	120	MB	Medium	1.3720000000000001	6.19604	3.09802	MagMax RNA Beads	236	10	236	0.642	not recorded	RNA0065	ZymoRNA	GGCTTAAG	TCGTGACC	P4 - 200 Cycles	240911_VH00275_168_2223WVYNX	0.92	39.03	0.24	4897	9380020	0.14	43604366	4365927	26320724	1.99	0	0.25	0	0	2.38	0.01	0	0.11	0	2.7	1.61	0	0.01	0.52	3.51	0	0.01	4.97	0.38	0	5.98	0	0.01	5.07	0.33	0.01	0.01	0	0	0	0	0.12	0	0	0	0.27	0.32	2.43	0.01	0	0	0.01	0	0	0	0	3.69	0.85	0	0	0	0.01	0	0.38	0	0.01	0	0	4.1	0	0	0	0	0	0	0	0	0	0	0.01	0.39	2.46	1.25	0	0	0.83	1.44	0	1.43	3.69	0	0	2.92	0	3.69	0	0	13.85	13.55	0	3.02	0.3	1.61	5.91	4.49	1.1	0.54	0.3	8.71	0.3	0.54	7.94	3.28	6.78	7.52	5.21	10.29	14.93	6.16	13.03	7.8	5.99	11.69	10.42	7.53	13.66	5.48	6.99	5.96	11.8	7.03	15.42	8.87	9.63	5.04	7.46	7.45	15.93	16.45	7.23	4.32	8.44	4.65	11.77	15	7.61	9.07	7.05	11.75	6.32	6.77	10.54	13.75	12.88	14.47	7.38	9.51	9.63	11.31	9.97	6.27	13.77	1.91	4.74	7.54	4.18	9.18	14.06	7.59	3.95	12.09	13.15	0	2.15	0	0.3	9.4	2.48	0	0.75	0.94	7.25	7.76	0.3	0	0	0	0.3	3.53	2.54	0.94	0.54	0.3	0.54	1.72	1.91	0	0	0	0	0.3	8.25	1.5	10.34	3.24	4.83	3.53	10.25	9.63	10.45	7.85	8.44	5.54	1.25	1.5	0.54	3.38	18.45	0.3	0.3	2.29	10.07	0.54	8.32	0.94	8.17	7.24	0.3	2.98	4.18	10.99	5.35	6.1	8.94	9.59	2.59	4.32	2.36	7.95	6.46	7.95	1.1	2.42	5.48	2.36	5.27	0	6.54	6.1	2.75	3.74	7.84	7.49	1.82	0	0	0.3	0.94	0.3	0	6.71	0	0.54	0	0	0	0.3	0	0.54	2.89	0	0.3	0	0	1.25	0.3	0	5.44	6.07	1.1	0	2.15	0.94	2.15	0	0	0	1.25	0	0	0	0	5.41	1.38	0	0	1.82	0	2.89	0	1.38	0.75	1.1	0	0.3	0	0.3	7.95	7.87	5.8	4.24	6.92	5.4	3.24	8.49	0	7.54	0.75	0.54	2.8	1.25	1.61	0.54	0	1.82	4.24	0.54	0.3	0	0.94	0	0	2.42	0.3	1.1	0	0	0	0	2.42	2.54	1.38	2.48	2.75	0	0	0.3	6.81	0	0.54	5.25	1.1	4.46	3.21	2.7	6.43	0	1.72	0	4.51	0.3	0.3	0.3	1.82	0	4.63	6.28	1.82	12.36	3.72
NAPS-V2-8185	ESG5691	a	2	Reproductive	Medium	Estrogen and Progestin pill	None	9	7 to 9	120	MB	Medium	1.3720000000000001	6.19604	3.09802	MagMax RNA Beads	243	10	243	1.04	not recorded	RNA0065	ZymoRNA	GCAGAATT	ACCGGCCA	P4 - 200 Cycles	240911_VH00275_168_2223WVYNX	0.93	39.2	0.21	6401	17478056	0.13	75840314	8333169	48858974	0.01	0	0.01	0.01	0	1.07	0.01	0.98	1.97	0.01	1.46	0	0.01	0	0.01	3.74	0	0	4.46	0	0	5.87	0	0.27	4.88	0.01	0.01	0.47	1.45	0	0	0	0	0	0	0.46	0.01	0.01	2.02	0.01	0	0.01	0.91	0	0.08	0.41	0	3.55	0.01	0	0	0	1.1	0.4	0.01	0.01	0.01	0	0	3.44	0	0.01	0	0	0	0	0	0	0.01	0	0.01	0.01	2.06	0.01	0	0	0.22	3.01	0.01	0	3.58	0	0	2.43	0.47	0.24	0.01	0	13.77	13.41	0.31	2.08	0.68	1.49	6.35	4.6	0.78	0.68	0.97	8.85	0.57	0.68	8.42	3.23	7.11	8.14	5.67	10.57	15.4	6.59	13.46	8.26	6.36	11.78	11.15	7.98	13.75	5.42	7.28	6.37	12.13	7.36	15.34	9.11	9.91	4.98	7.69	7.57	16.05	16.39	7.59	4.37	8.18	4.56	11.95	15.53	7.74	9.62	7.52	11.82	6.4	7.25	10.83	13.79	13.03	15.09	7.63	9.63	10.03	11.58	10.07	6.79	14.43	2.97	5.39	7.87	4.61	9.5	13.97	7.89	4.12	12.18	13.17	0.16	1.96	0.16	0.31	9.28	1.71	0.57	0.16	0.44	6.93	7.65	0	0	0	0	0.16	3.93	2.28	0.57	0.16	0.16	0.44	1.29	2.65	0	0	0	0	0.31	7.84	1.49	9.87	3.14	3.96	2.88	9.9	9.02	10.31	7.52	8.21	5.15	0.78	1.06	0.78	3.3	18.1	0	1.49	2.2	9.61	0.16	7.73	1.06	7.83	7.06	0.16	1.71	3.49	10.5	4.72	5.74	8.64	9.19	2.08	3.75	2.73	7.54	5.91	7.59	1.06	2.88	4.93	1.96	4.48	0	6.25	5.66	2.9	3.73	7.28	6.47	2.2	0	0.16	0	0.31	0.31	0	6.98	0	0.16	0	0	0	0.68	0	0.57	2.78	0	0	0	0	0.78	0.68	0	5.62	5.76	1.14	0	3.25	0.68	2.12	0	0	0	0	0	0	0.16	0	5.26	1.49	0	0	1.77	0	2.65	0	2	0.88	0.68	0	0.16	0	0.16	8.32	8.23	5.99	4.77	7.1	5.93	3.34	9.13	1.14	7.88	2.24	0	2.31	0.78	1.14	0.78	0.57	1.96	4.34	0.68	0	0	2.78	0	0	2.44	1.55	1.55	0	0	0	0	1.49	2.57	1.21	1.71	2.97	0.68	0	1.21	6.57	0.78	0.16	4.92	0	4.4	2.88	2.76	5.55	0	0.68	0	4.59	0	0.16	0	1.14	0.57	4.37	6.06	0.16	12.46	3.53
NAPS-V2-8409	ESG5695	a	3	Reproductive	Medium	No birth control	Letrozole 5mg days 3-7 of cycle to induce ovulation	2	1 to 3	247	MB	Heavy	1.9039999999999999	4.98604	1.21118	MagMax RNA Beads	310	10	310	0.968	not recorded	RNA0065	ZymoRNA	AGGCAGAG	AGAATGCC	P4 - 200 Cycles	240911_VH00275_168_2223WVYNX	0.92	30.04	0.21	10624	28518588	0.09	57728844	3382527	21276998	3.86	0.49	0.68	3.9	0	5.57	0	2.05	4.27	0.55	8.34	0	4.27	0.01	6.45	4.24	0.05	3.12	4.11	4.87	0	7.88	0	2.7	10.22	3.01	0.01	2.44	2.55	3.38	2.19	0.01	2.67	2.43	0	3.55	1.76	0.2	1.32	0.26	1.4	1.87	6.23	0	1.34	1.89	0.58	12.42	5.67	0	1.64	0.01	1.26	10.51	2.62	0.96	0.34	1.55	3.83	5.72	0.14	0	0.79	4.96	0	0	0.71	2.57	2.9	3.78	5.04	1.78	2.08	3.3	0	0	2.07	6.11	4.64	1.33	1.94	0	2.21	3.16	0.93	6.7	2.75	0.41	12.45	13.02	1.47	0	1.47	1.62	0.67	10.21	4.16	1.13	2.66	3.81	2.59	5.92	6.43	0.67	3.17	6.93	2.44	5.05	11.48	3.39	10.8	2.09	1.13	9.51	5.5	6.76	8.56	0.37	3.75	2.85	9.92	3.35	12.07	10.6	5.35	1.31	3.43	8.16	12.85	12.38	4.61	1.87	4.13	3.07	9.76	12.31	4.55	5.39	3.39	1.47	3.12	3.3	7.07	10.85	9.61	9.89	5.43	3.58	9.23	12.27	9.01	2.66	9.03	0	1.75	7.59	2.44	9.39	12.82	4.59	0.92	8.02	13.11	0.37	3.02	0.37	1.13	9.66	3.84	0	0.37	0.37	11.2	4.11	0	1.13	4.2	0	3.81	2.91	2.09	0	0	0.37	0	0.67	1.75	0	0	0	0	0.37	12.95	5.08	10.5	3.71	5.1	3.3	10.84	11.83	10.54	10.72	9.8	10.58	4.44	3.65	8.08	7.29	16.77	10.72	6.95	3.3	12.44	3.26	12.74	3.26	8.79	13.9	5.97	3.3	6.43	8.52	9.63	16.61	12.85	10.74	1.98	9.94	4.96	8.04	12.23	6.77	10.51	3.71	3.71	8.82	3.5	7.78	7.65	15.03	7.06	7.56	10.37	10.19	8.57	2.09	2.66	0	4.36	3.93	4.16	7.39	0	0	5.5	0.37	0.37	0.37	0.92	4.57	0.37	0	0	0	0	1.13	0.92	0	3.39	0.37	0.37	0	0	0	4.5	2.44	0	0	0	0	0.67	0	0	6.37	0.37	0	0	4.11	0.37	2.79	0	1.31	6.76	1.62	0.37	1.62	1.62	0	8.95	7.95	7.65	7.22	12.54	8.91	7.97	10.8	4.98	12.1	6.97	5.92	6.4	11.61	0	7.54	6.34	6.45	5.59	0.37	9.47	0.37	1.47	8.37	0.92	1.87	1.47	3.87	6.61	0	6.69	0	1.87	9.46	5.07	1.47	2.79	2.59	0	8.13	5.23	0.37	0	4.69	3.21	0.37	1.13	2.52	3.02	0	0	2.19	1.47	0.67	0.37	0	1.31	2.66	3.81	5.58	8.43	18.94	10
NAPS-V2-8409	ESG5696	a	3	Reproductive	Medium	No birth control	Letrozole 5mg days 3-7 of cycle to induce ovulation	2	1 to 3	247	MB	Heavy	1.9039999999999999	4.98604	1.21118	MagMax RNA Beads	308	10	308	1.1	not recorded	RNA0065	ZymoRNA	TTGCCTAG	ACCACTTA	P4 - 200 Cycles	240911_VH00275_168_2223WVYNX	0.92	30.06	0.58	10890	32007352	0.09	65827746	3967817	25095296	3.56	0.01	0.88	4.12	0	5.19	0	2.03	4.35	0.49	8.26	0	3.72	0.01	6.72	3.86	0.77	2.82	4.38	4.85	0	7.74	0	3.11	10.21	2.35	0.01	2.9	2.47	3.67	2.44	0	1.66	3.03	0	2.59	1.71	0.55	1.67	0.48	1.51	2.05	6.17	0.01	2	2.18	0.01	12.49	5.77	0	1.6	0.01	1.76	10.55	2.75	0.01	0.27	1.47	3.21	5.87	0.79	0.01	2.36	4.56	0	0	0.01	2.29	2.89	3.76	5.19	1.99	2.32	3.22	0.01	0.01	1.95	6.2	4.81	1.67	1.99	0	2.49	3.11	1.41	6.66	2.78	0.59	12.38	12.91	0.32	0	2.4	0	1.18	10.17	3.57	1.18	1.92	4.22	1.71	5.7	6.32	1.18	2.76	6.89	2.59	4.75	11.39	3.14	10.72	1.82	2.01	9.46	5.12	6.66	8.39	0.32	3.71	2.53	9.89	3.57	12.07	10.53	5.32	1.92	4.06	8.11	12.77	12.26	4.4	1.47	3.53	3.37	9.66	12.29	4.06	5.3	3.14	1.92	3.05	3.05	7.11	10.86	9.62	9.81	5.18	3.18	9.04	12.23	8.84	2.59	9.08	0	1.71	7.36	2.1	9.21	12.76	4.61	0.81	8.02	13.03	0.32	2.71	0	1.01	9.63	3.3	0.32	1.71	1.01	11.11	4.2	0.32	0.59	4.1	0	3.47	3.63	1.82	0	0	0	0.32	0	2.47	0	0	0	0	0	12.91	5.35	10.43	3.74	4.88	3.94	10.83	13.06	10.51	10.71	9.93	10.54	4.78	3.14	7.87	7.34	16.79	10.64	6.41	3.71	13.18	3.1	12.71	4.03	8.76	14.16	5.74	3.4	6.31	8.55	9.47	16.67	12.81	10.76	1.47	9.83	5.4	7.68	12.14	6.59	10.43	3.65	4.14	8.78	3.99	7.7	7.84	15.21	7.36	7.86	10.45	10.12	8.72	2.33	2.18	0	4.39	3.71	3.94	7.64	0	0	5.34	0	0	0.81	0.59	4.67	0.59	0	0	0	0	1.71	0.32	0.59	3.22	2.18	1.92	0.32	1.33	1.92	5.31	3.18	0	0	1.01	0	1.01	0	0	6.24	0.59	0	0	4.24	0.59	3.18	0	0.81	6.7	1.01	0.59	2.01	0.59	0	8.83	7.75	7.49	7.1	12.47	8.77	7.94	10.89	5.12	12.07	7.54	5.86	6.35	11.61	0	7.48	6.44	6.14	5.38	0.32	9.38	1.47	2.87	8.17	0	1.71	1.33	4.06	6.43	0	6.44	0.32	2.18	9.34	5.04	2.82	2.53	2.82	1.18	8.24	5.74	1.33	1.01	5.04	2.47	0.81	2.01	3.92	3.6	0	0.59	2.18	2.01	1.18	0.32	0.59	0.81	1.82	4.24	5.92	8.41	18.9	9.94
NAPS-V2-8409	ESG5697	a	3	Reproductive	Medium	No birth control	Letrozole 5mg days 3-7 of cycle to induce ovulation	2	1 to 3	247	MB	Heavy	1.9039999999999999	4.98604	1.21118	MagMax RNA Beads	292	10	292	0.826	not recorded	RNA0065	ZymoRNA	ACTCGTGT	ATTGGAAC	P4 - 200 Cycles	240911_VH00275_168_2223WVYNX	0.92	30.23	0.17	10790	30619170	0.09	63489520	3631382	22735700	3.8	0.09	0.82	4.04	0	5.39	0.01	2.15	4.62	0.22	8	0	3.87	0.01	6.75	3.92	0.2	3.28	4.25	4.72	0	7.79	0	3.02	10.27	2.54	0.01	2.62	1.87	3.82	1.64	0.3	2.22	1.55	0	3.11	1.6	1.06	1.41	0.37	0.86	1.85	6.6	0.01	1.49	2.04	0.01	12.48	5.93	0	1.23	0.19	2.22	10.62	2.64	0.01	0.41	1.24	3.21	5.54	0.49	0	1.66	4.2	0	0	0.62	1.99	2.77	3.77	5.22	1.73	1.89	3.08	0	0.01	2.26	6.26	4.78	1.57	2.52	0.04	2.21	3.25	1.37	6.55	2.27	0.55	12.47	13	0	0	1.91	0	0.63	10.2	3.91	1.55	2.01	3.65	2.28	5.92	6.45	0.63	3.71	6.85	2.64	5.07	11.44	3.21	10.81	2.11	1.91	9.62	5.56	6.95	8.5	1.41	3.33	3.37	10.03	3.71	12.06	10.59	5.32	1.68	3.62	8.25	12.88	12.36	4.58	0.63	2.51	4.04	9.7	12.34	4.36	5.42	3.55	2.82	2.98	3.33	7.14	10.88	9.63	9.84	5.31	3.59	9.24	12.36	8.94	2.36	9.21	0	2.2	7.5	1.55	9.36	12.93	4.67	0.63	7.95	13.13	0	2.11	1.07	0.35	9.57	3.21	0	0.35	0.63	11.06	4.88	0.63	0.35	3.77	0	3.29	3.74	1.07	0	0.35	0	0	0.87	2.11	0	0	0	0	0.35	12.86	5.01	10.46	3.21	5.14	3.91	10.84	11.3	10.5	10.7	9.77	10.61	5.07	3.59	7.91	7.38	16.85	10.71	6.63	3.33	12.19	3.03	12.73	3.65	8.75	13.88	5.88	2.7	6.48	8.45	9.51	16.64	12.85	10.74	2.2	9.76	4.78	7.98	12.23	6.81	10.57	4.06	4.11	8.84	3.8	7.79	7.68	15.04	7.38	7.89	10.33	10.09	8.68	2.7	2.7	0	4.06	3.48	3.91	7.63	0	0	5.54	0	0	0	1.07	4.88	0.63	0	0.35	0	0	1.25	1.07	0	2.2	1.41	0	0	1.8	0	4.28	2.2	0	0	0.63	0	0.63	0	0	6.45	0.35	0	0	3.8	0.87	3.41	0	2.11	6.73	1.41	0.63	0.35	1.25	0.35	8.86	8.01	7.71	6.97	12.5	8.78	8.07	10.84	4.85	12.11	6.59	5.86	6.58	11.83	0.63	7.72	6.49	6.33	5.38	0.35	9.4	0.35	1.68	8.33	0	2.51	0.35	4.09	6.58	0	6.77	0	1.68	9.43	5.41	1.41	2.43	2.87	0	8.31	4.79	1.07	1.07	4.45	2.57	0.63	2.43	3.12	3.86	0	0	2.11	1.91	0.87	0	0	0.35	1.8	4.15	5.36	8.35	18.92	9.89
NAPS-V2-7948	ESG5698	a	2	Reproductive	Heavy	No birth control	None	6	4 to 6	150	MB	Heavy	na	6.23104	2.49242	MagMax RNA Beads	129	10	129	1.12	not recorded	RNA0065	ZymoRNA	ACAGGCGC	CTCTGCCT	P4 - 200 Cycles	240911_VH00275_168_2223WVYNX	0.95	31.29	0.07	11591	47129090	0.1	70576568	2903356	16221744	3.58	0.01	0.71	3.21	0	4.66	0.01	1.69	3.19	0.09	8.55	0	3.51	0	7.13	4.64	0.91	3.02	3.47	4.98	0	7.59	0	2.57	8.88	2.51	0.01	1.97	1.97	3.35	1.24	0.01	1.69	2.34	0	0.58	1.38	0.58	0.01	0.81	1.07	1.59	5.96	0.01	1.37	1.61	1.35	12.22	3.62	0	1.39	0	1.61	11.54	1.95	0.01	0.49	3.17	2.05	5.42	0.56	0.01	2.2	4.63	0	0	0.01	4.08	2.03	3.66	4.09	0.89	2.21	2.63	0	0.01	1.72	6.41	4.54	0.68	0.75	0	2.51	1.55	1.6	6.47	2.42	0.98	8.24	9.1	5.99	2.54	8.58	0	9.8	8.25	6.88	0.43	6.01	3.41	4.32	3.41	2.98	0.43	1.02	2.15	7.55	7.24	5.05	3.85	8.69	4.61	0	7.6	1.25	6.66	3.85	1.91	1.62	0.43	7.81	5.66	6.32	7.41	5.08	0.43	4.78	0.76	4.9	9.84	10.64	3.26	2.78	1.02	6.5	6.74	0.43	6.17	1.44	2.36	2.45	1.25	6.86	4.29	8.02	6.59	6.29	4.59	4.95	2.62	4.48	1.02	4.69	0	3.74	4.07	0.43	6.42	5.22	0.76	0	3.98	12.17	3.36	0.43	2.85	0.76	1.62	1.91	0	0	0.43	19.52	1.62	3.1	2.62	0	0	0	6.4	1.25	0	0	0	0.76	1.44	5.4	0	0	0	0	0	5.2	4.04	12.53	0.43	1.77	2.26	3.04	4.92	6.12	1.25	6.01	1.77	0.76	0.76	0	3.82	4.24	0	0	2.36	5.72	0	4.1	0	4.37	3.41	0	0	0.43	4.19	2.36	3.98	3.21	5.08	1.62	0	3.82	3.85	1.77	4.82	0.76	0.76	3.74	0.43	1.25	0	4.34	2.98	4.21	4.71	3.1	4.78	2.85	0	0	0	0	0	0	5.03	0	0	0	0	0	0	3.46	0.76	5.29	0	0	0	0	3.32	0	0	1.62	0	0.43	0	0.43	1.02	1.02	1.44	0	0	0	0	1.02	0	0	1.02	1.44	0	0	1.91	0	3.98	0	0.43	0	2.26	2.26	0.76	0	0	5.37	4.44	5.88	5.75	7.25	6.57	7.72	9.38	2.26	9.98	5.88	6.43	17.11	7.12	1.77	6.2	4.73	10.52	10.13	0.43	6.48	0	3.74	8.42	6.81	6.35	6.59	5.03	0.43	3.16	6.28	5.32	3.41	7.71	5.26	7.63	3.67	7.73	6.43	8.1	9.16	3.21	0.43	12.16	4.07	2.92	6.37	8.72	10.01	4.44	1.25	0	5.36	2.04	1.44	0	5.65	7.25	10.65	10.2	8.24	2.78	0.43
NAPS-V2-7948	ESG5699	a	2	Reproductive	Heavy	No birth control	None	6	4 to 6	150	MB	Heavy	na	6.23104	2.49242	MagMax RNA Beads	111	10	111	0.184	not recorded	RNA0065	ZymoRNA	CTCACCAA	CTAGGCAA	P4 - 200 Cycles	240911_VH00275_168_2223WVYNX	0.92	33.37	0.03	11775	63345444	0.18	93088146	3390967	21000556	3.95	0.75	0.71	2.43	0	6.27	0.62	2.31	2.48	0.33	8.34	0	4.14	0.01	7.52	4.65	1.16	3.92	3.64	5.72	0	6.66	0	2.08	9.02	2.16	0.01	1.57	2.01	3.66	1.13	0	0.01	2.86	0	0.63	1.59	1.46	0.77	0.75	1.01	2.04	5.84	0.01	1.62	1.43	2.27	12.54	2.79	0	1.53	0.1	1.2	11.68	2.44	0.01	1.33	3.02	0.01	6.43	1.56	0.01	3.16	5.54	0	0.01	0.24	4.62	2.32	3.94	3.75	1.42	1.83	3.39	0	0.01	1.39	5.88	4.47	0.19	1.11	0.01	2.91	2.86	2.19	6.49	2.82	0.86	8.94	9.85	6.43	0.67	9.27	2.09	10.59	8.34	8.03	0.67	6.54	3.34	4.94	3.07	3.12	0.37	1.12	1.47	7.43	7.55	4.62	0.67	8.18	3.01	0	7.69	2.09	5.76	3.74	1.75	1.47	0.67	8.26	5.88	6.02	7.86	4.93	0.37	4	0.37	5.35	9.82	10.35	3.42	1.12	1.31	5.88	6.31	1.31	6.65	0.67	2.44	2.72	0.91	6.61	3.71	8.11	6.7	5.56	4.08	5.23	2.18	4.13	0	4.11	0.37	3.61	4.18	0.67	6.76	4.69	0.67	0	4.11	12.44	3.95	0.67	2.59	0.37	1.12	2.36	0	0	0	19.53	1.31	4.62	4.15	0	0	0	6.07	1.62	0	0.37	0	0	1.62	4.55	0	0	0	0	0	5.69	3.68	12.88	0.37	0.91	2.09	3.98	4.57	5.73	0.67	6.15	1.31	0.67	1.75	0	4.22	5.13	0	0	2.59	5.54	0	4.46	0	4.31	3.38	0	0	0.37	4.18	1.62	5.46	3.83	4.97	1.62	1.31	3.21	2.9	1.62	4.87	0.67	0.67	3.86	0.67	2.85	0	4.29	2.85	4.33	4.42	3.95	5.36	2.9	0	0	0.37	0	0	0	5.14	0	0	0	0	0	0	2.79	0	4.99	0	0	0	0	3.61	0	0	2.59	0	0.37	0	0	1.31	0.91	0.37	0	0	0.91	0	0.37	0	0	0	2.52	0	0	0.91	0	4.33	0	0	0	2.52	2.27	0.37	0	0.37	5	5.43	5.92	5.86	7.14	6.5	7.68	7.52	2.66	9.56	6.12	6.06	16.95	6.67	0.67	6.53	4.81	10.53	10.16	0	5.21	1.47	3.86	8.14	6.81	6.09	6.6	5.22	0	1.75	5.83	5.34	3.5	7.61	5.34	7.39	3.71	7.6	5.98	8.18	9.16	3.77	2.52	11.64	3.42	3.57	6.15	9.06	9.96	4.22	2.27	0	4.25	1.31	3.12	1.31	5.52	7.03	9.95	10.15	8.77	2.52	0
NAPS-V2-7948	ESG5700	a	2	Reproductive	Heavy	No birth control	None	6	4 to 6	150	MB	Heavy	na	6.23104	2.49242	MagMax RNA Beads	132	10	132	1.2	not recorded	RNA0065	ZymoRNA	TCGATATC	ACACGAGT	P4 - 200 Cycles	240911_VH00275_168_2223WVYNX	0.95	31.39	0.03	11724	53159628	0.1	75235646	2791844	16279828	3.51	0.12	0.28	3.23	0	4.99	0.01	1.78	2.92	0.46	8.6	0.29	3.7	0.01	7.3	4.44	1.11	3.19	3.48	5	0	7.59	0	2.25	8.76	2.4	0.01	0.94	1.49	3.46	1.54	0.01	1.65	0.96	0	1.04	1.26	0.02	0.41	0.77	0.79	1.44	5.88	0.01	1.67	1.79	1.7	12.13	3.65	0	1.19	0.01	1.01	11.56	2.2	0.01	0.76	3.2	1.88	5.38	0.6	0.01	2.37	4.81	0	0	0.42	3.76	1.97	3.46	4.05	1.27	1.87	3.14	0	0.01	1.6	6.3	4.57	0.79	0.48	0	2.64	2.05	1.84	6.38	2.41	0.43	8.62	9.31	5.98	2.67	8.9	0.78	10.25	8.52	7.49	0.78	6.52	3.37	5.27	4.04	3.37	0	1.05	0.78	7.56	7.57	5.34	4.04	8.96	4.76	0.44	7.97	2.59	6.64	3.8	2.2	0.44	1.05	8.01	5.87	6.72	7.41	4.84	0	4.91	1.65	4.94	9.89	10.93	3.46	1.48	0.78	6.99	6.84	1.28	6.28	1.48	2.67	2.83	1.48	6.92	4.27	8.23	6.97	6.41	4.47	5.1	2.75	4.97	0	4.7	1.28	3.72	3.9	1.81	5.59	5.16	2.2	0	3.83	12.41	3.46	0	3.15	0	1.81	2.41	0	0	1.28	19.47	0.78	2.9	2.67	0	0	0	6.63	1.48	0	0.78	1.28	0	1.28	5.87	0	0	0	0	0	4.72	3.8	12.73	0	1.48	3.26	3.87	4.27	5.83	0.44	6.38	1.81	0.44	1.48	0	3.87	7.34	0	0.44	1.95	5.8	0	4.51	0	4.32	2.9	0	0	0	4.66	2.67	4.54	3.03	4.92	1.81	1.28	3.6	3.8	1.48	4.74	1.28	0	3.76	0	2.5	0	4.35	2.41	4.32	4.21	3.03	5.17	3.21	0	0	0.44	0	0	0	4.97	0	0	0.44	0	0	0	3.64	0	5.63	0	0.44	0	0	3.15	0.78	0	1.65	0	1.48	0	0	1.81	1.28	1.05	0	0	0	0	1.48	0	0	1.28	1.81	0	0	2.3	0	4.66	0	0	0	2.08	2.59	0.78	0	0	5.51	4.7	5.45	5.86	7.3	6.64	7.82	9.48	1.48	10.01	5.17	6.14	17.25	7.22	0.44	6.18	4.74	10.79	10.05	1.81	6.33	1.65	3.8	8.4	6.72	6.23	6.82	5.24	1.48	3.51	6.36	5.77	3.26	7.87	5.36	7.58	3.09	7.9	6.62	8.48	9.28	3.03	2.41	12.26	3.6	3.51	6.36	8.08	10.1	4.64	1.48	0.44	5.98	2.41	1.05	0	5.83	7.15	10.74	10.34	8.23	2.41	0
NAPS-V2-8028	ESG5701	a	2	Reproductive	Medium	Estrogen and Progestin pill	-100	12	10 to 12	240	MB	Medium	na	4.58104	1.14526	MagMax RNA Beads	175	10	175	0.676	not recorded	RNA0065	ZymoRNA	TGGATCGA	GTGCGATA	P4 - 200 Cycles	240911_VH00275_168_2223WVYNX	0.85	25.62	0.06	7385	24829984	0.14	105207608	9589547	74646106	0.11	0	0.86	3.36	0	4.45	0	1.34	2.49	0.64	4.3	0	1.37	0.01	1.93	3.26	1.4	0.01	4.53	0.01	0.4	6.77	0	0.11	6.1	0.93	0.46	2.36	0.01	0.01	0.01	0	0	1.34	0	1.53	0.41	0.52	2.72	1	1.37	0.07	2.6	0	1.54	1.34	1.99	6.5	0.01	0	0.93	0.01	0.01	1.92	0.01	0.01	0.01	0.19	0	5.75	0	0.77	0.54	0.01	0	0	0.37	1.72	2.47	0.01	0.95	1.47	3.36	1.63	0.01	0.01	1.88	4.19	1	0.53	3.19	1.34	0	4.18	1.26	4.38	0.01	0	10.42	11.49	1.81	1.47	4.83	0.39	4.3	7.92	7.62	2.73	5.09	1.58	6.24	9.58	5.69	0	0.5	0.27	0.95	6.93	0.61	0.14	1.36	0.39	0.39	5.04	0	2.28	1.03	1.89	0.14	0.14	0.27	0.7	7.37	0.14	1.47	0	6.34	0.61	5.46	2.08	1.58	4.72	0	1.03	8.6	1.81	0.88	6.6	0	0.5	0.61	0.39	0.14	1.63	0.5	5	6.27	5.93	1.03	2.08	0.39	0.61	1.17	0	4.88	0.14	0.7	1.24	3.97	0.61	0	0.5	12.9	0	0.39	0.39	0	3.98	0.5	0	0.39	0	14.38	2.82	0	1.24	1.67	0	3.12	6.64	9.48	9.64	1.42	3.79	2.94	3.65	11.62	2.75	1.97	0.14	0	5.18	13.01	2.68	11.4	1.47	5.09	3.02	11.08	7.88	10.59	11.13	5.62	10.2	4.39	0.61	7.36	7.65	10.14	10.51	6.51	2.51	10.67	4.06	4.35	4.27	8.93	14.24	2.18	1.89	6.07	7.98	6.58	13.43	12.97	11.1	0.39	10.6	3.43	5.14	9.28	9.63	0.95	2.73	1.24	9.41	2.01	8.98	7.37	11.5	8	5.79	10.53	8.16	9.04	4.2	3.57	1.36	1.89	4.25	0.5	6.07	0	0.39	6.43	0	0	0.61	1.42	2.31	0.61	0	0	0	0.14	0.7	0.61	0	2.75	0	0.14	0	0.14	0.14	4.46	1.17	0	0	0.7	0	0.14	0.61	0	6.33	0.27	0	0	4.71	0.5	3.62	0	1.3	7.57	0.95	1.03	0.88	0.79	0	6.94	6.34	4.46	3.03	9.71	6.17	1.97	7.37	4.06	8.09	5.97	6.73	4.84	6.64	0	1.1	7.02	5.51	5.35	0	0.14	0	1.97	7.88	0.14	2.25	2.73	0.61	6.17	0	6.14	0.14	1.24	10.24	5.12	0.14	0.95	1.81	0.5	8.41	5.14	1.1	0	6.95	0	0.39	0.39	0.95	0.27	0	0.14	6.68	1.24	0	0	0	10.02	2.59	1.85	4.82	1.17	19.46	10.67
NAPS-V2-8028	ESG5702	a	2	Reproductive	Medium	Estrogen and Progestin pill	-100	12	10 to 12	240	MB	Medium	na	4.58104	1.14526	MagMax RNA Beads	157	10	157	1.94	not recorded	RNA0065	ZymoRNA	AATCCGGA	CTACAGTT	P4 - 200 Cycles	240911_VH00275_168_2223WVYNX	0.81	24.72	0.09	5539	12791852	0.1	52050566	4312952	35092330	0	0	1.04	0.76	0	4.26	0.01	1.29	2.04	0.87	4.24	1.79	3.35	0.23	2.63	0.48	1.59	0.28	4.54	0.01	0	6.7	0	0.01	6.16	0.86	1.11	1.99	1.35	0	0	0	0	0	0	2.61	1.12	0.23	2.02	0.01	1.69	0.87	0.01	0.15	0	1.53	0.01	6.09	1.42	0	1.05	1.03	2.11	0.93	1.15	0	0.73	0	0	5.88	0	0.84	0.01	0	0	0	0	1.49	2.36	1.7	1.16	1.78	3.24	1.71	0	0.01	1.53	4.12	0.81	1.79	2.76	0	0	3.82	2.05	3.64	0.01	0.78	10.68	11.64	2.09	1.51	4.84	0.3	4.47	7.78	7.88	3.22	5.12	1.63	6.45	9.49	5.46	0.3	0	0	0.3	7.16	1.26	0	2.09	0	0.76	5.15	0.55	2.24	1.39	0.76	0.3	0.3	1.73	0.55	7.33	1.11	0.76	0	6.42	0.3	5.53	3.33	1.11	5.16	0.55	0	8.5	2.16	0.95	7.09	0.76	0.3	0.95	0	0	2.01	0.55	5.28	5.88	5.98	0.55	1.39	0.3	0	1.39	0.55	4.48	0.55	0.76	1.83	3.99	0.3	0.3	0.55	13.05	0	0.55	0.3	0	3.81	0.3	0	0.55	0	14.49	3.11	0	0.76	2.37	0	2.91	6.79	9.35	9.49	1.11	4.13	3.22	4.03	11.28	2.81	1.92	0.3	0	5.15	12.88	2.95	11.37	1.63	4.83	3.39	11.07	8.6	10.55	11.08	6.01	10.15	4.15	0.76	7.41	7.58	10.25	10.35	6.45	2.55	11.19	4.34	4.96	4.74	9.07	14.46	1.83	2.16	6.1	8.34	6.57	13.41	12.89	11.01	0.55	10.49	3.29	6.15	8.61	9.59	0.95	2.66	1.73	9.37	3.15	8.95	7.43	11.94	8.09	6.32	10.5	8.14	9.11	3.99	3.96	0.55	1.63	3.92	1.11	6.04	0	0	6.3	0	0	1.51	0.95	2.01	0.55	0	0	0	0	1.73	0.3	0	2.99	0.3	0.55	0.3	0	0.3	4.36	2.86	0	0	1.39	0	0.55	0.55	0	5.93	0.3	0	0	4.72	1.11	4.05	0	1.39	7.64	1.39	0.55	0.95	0.76	0.3	6.98	6.44	4.42	2.37	9.81	6.05	1.63	7.5	3.42	7.96	5.86	6.47	5.06	6.63	0.55	1.51	6.03	5.51	5.33	0	0	0	1.73	7.89	0	2.3	2.01	0.76	6	0	6.28	0.3	1.92	10.08	5.15	0	1.11	2.61	0	8.27	5.08	0.76	0.76	6.74	0	0.3	0.55	1.92	0.55	0	0	6.72	1.73	0	0	0	9.84	2.81	3.03	5.47	0.55	19.42	10.6
NAPS-V2-8028	ESG5703	a	2	Reproductive	Medium	Estrogen and Progestin pill	-100	12	10 to 12	240	MB	Medium	na	4.58104	1.14526	MagMax RNA Beads	197	10	197	1.48	not recorded	RNA0065	ZymoRNA	ATGAGGCC	GTTAATTG	P4 - 200 Cycles	240911_VH00275_168_2223WVYNX	0.87	25.78	0.08	6664	19046322	0.11	78042308	7019591	54712714	0	0.08	0.01	2.67	0	3.79	1.03	1.01	0.91	0.3	4.34	0.01	0.01	0.01	2.25	1.54	0.63	2.85	4.3	0.01	0	6.51	0	0.01	5.58	0.71	0.69	2.47	0	1.42	0.01	3.33	1.44	0.01	0	0.03	0.86	1.41	1.98	0.5	0.77	0	2.49	0.29	0.2	0.25	0.84	6.14	1.43	0	0.67	1.07	1.67	0	0.13	0.46	0.63	1.05	1.34	5.61	0	2.49	1.21	0.01	0	0	0.51	0	1.74	0.01	0.34	1.22	3.29	1.26	0	0	1.11	4.41	0.73	1.65	2.89	1.06	1.1	3.46	0.27	3.57	0.01	0.62	10.65	11.72	2.36	1.28	5.23	0.36	4.48	7.73	7.88	3.05	4.96	1.36	6.72	9.48	5.41	0	1	0.89	0.78	6.93	1.19	0.36	1.89	0.19	0.51	5.7	0	2.68	1	1.1	0.19	0.36	0.19	0.51	7.67	0.51	1.65	0	6.46	0.36	5.4	2.32	1.1	5.61	0	0.19	8.92	1.19	0.65	7.14	0.19	0.19	1.1	0	0	0.51	0.89	5.35	6.63	6.06	0.51	0.89	0.51	0.36	1.71	0.65	4.78	0.51	0	1.28	3.96	1.1	0	0.51	13	0	0.65	0.36	0	3.49	0.51	0	0.51	0	14.71	3.51	0	0.19	1.44	0	3.21	6.49	9.57	9.66	1.28	4.13	3.12	4.14	11.74	3.23	2.1	0.19	0	5.6	13.01	3.14	11.14	1.89	4.77	2.89	10.96	8.74	10.38	10.93	6	10.1	4.38	1	7.46	7.47	10.03	10.29	6.31	1.71	10.83	4.18	4.68	4.28	8.99	14.27	1.44	1.83	6.1	8.17	6.39	13.21	12.82	10.83	0.19	10.24	3.3	5.54	9.03	9.36	1.65	2.62	1.19	9.17	1.65	8.66	7.15	11.84	7.91	5.93	10.36	8.09	9	3.83	3.56	1.1	1	3.8	0.51	6.58	0	0	6.06	0	0	0.65	1	2.05	0.78	0	0	0	0	0.78	0.36	0.51	2.47	0	0.36	0.19	0.36	0.36	4.43	1.51	0	0	0.65	0	0	0.89	0	6.37	0.51	0	0.19	4.66	0.19	4.46	0	1.44	7.43	1	1	0.36	0.51	0.19	6.84	6.27	4.05	2.77	9.72	6.7	1.83	8.02	3.73	8.29	5.77	6.46	4.32	6.67	0	1.77	6.21	5.27	5.48	0	0.51	0	3.1	7.96	0	2.51	2.19	0.78	6	0	5.93	0.36	2.36	9.87	5.03	0.51	1.94	2	0	8.36	5.25	0.78	0.89	6.72	0	0	0.89	1.58	0.19	0	0	6.6	1.77	0.19	0.78	0.36	9.72	2.28	2.23	5.63	1	19.45	10.4
NAPS-V2-8382	ESG5704	a	2	Reproductive	Medium	No birth control	-100	7	7 to 9	240	MB	Heavy	10.692	7.14604	1.78651	MagMax RNA Beads	147	10	147	2.28	not recorded	RNA0065	ZymoRNA	AATGCCTC	TCGATCCA	P4 - 200 Cycles	240911_VH00275_168_2223WVYNX	0.94	27.35	0.07	11022	29475434	0.14	64358106	7707887	30648964	2.46	0.01	0.01	3.25	0	5.3	0.01	1.68	3.65	0.26	8.61	0	3.55	0.01	6.35	2.97	0.97	2.06	3.72	3.86	0	7.82	0	2.61	9.17	2.4	0.01	0.65	1.78	3.29	0.95	0.6	1.7	2.38	0	1.14	1.65	0.4	0.01	0.01	1.12	1.33	6.9	0.08	1.07	1.95	1.03	12.35	4.65	0	0.86	0	1.59	10.79	1.85	0.01	0.9	3	1.42	6.56	0.16	0.01	2.49	4.1	0	0	0.01	3.79	2.59	2.94	3.72	0.52	1.41	1.67	0	0.01	0.94	6.34	4.38	0.21	0.01	0	1.88	3.28	1.53	5.62	2.31	0.01	4.26	6.37	0.18	1.43	1.68	0	5.66	1.2	3.93	0.47	3.79	1.99	3.84	6.68	1.95	0	0.33	1.03	0	2.09	5.02	1.43	8.34	1.56	0	7.9	0.33	4.82	1.99	0.33	0.33	0.18	7.72	0.72	0	0.18	1.12	0	1.03	0.6	0.18	3.22	1.12	0	0.6	0	1.03	3.74	0.47	0	0.6	0	0	0.33	3.8	2.63	8.6	3.54	0.6	0.72	2.29	3.65	0.33	1.2	5.18	0	0.18	0.33	0.47	4.89	1.03	1.12	0	0.33	11.01	6.04	0	0.33	0.18	2.13	2.77	0	0.18	0.18	18.82	1.03	0	0.83	0.18	0	0.72	3.56	4.98	0	0	0.18	0	0.33	3.41	0	0	0	0	0.33	11.36	6.99	9.86	2.33	3.59	1.74	9.55	7.39	9.26	9.62	8.54	9.52	2.93	0.18	5.09	2.4	7.92	9.96	5.28	1.28	9.58	3.79	2.33	3.44	4.99	12	5.03	6.98	4.88	6.8	5.13	11.31	11.9	8.57	0.47	9.07	2.09	5.64	7.48	7.61	0.18	1.43	0.72	8.62	1.03	7.35	6.11	11.2	4.33	5.41	8.71	8.08	6.7	3.63	2.13	0	0.47	3	0	2.72	0.18	0.18	5.21	0	0	0	0.72	0.6	0.47	0.18	0.18	0	0	0.47	0.18	0	0.18	0.18	0.18	0	1.43	0	3.87	0	0	0	0.33	0	0	0	0	5.09	0	0	0	3.74	0.33	2.33	0	0.72	6.12	0.6	0.72	0.18	0.47	0	2.6	3.74	3.71	3.94	5.62	1.79	5.7	7.22	1.56	8.21	5.84	3.56	9.88	8.53	0.33	3.74	4.87	5.53	4.64	0	0.47	0	2.25	5.07	0.93	1.28	1.28	1.79	5.42	0.18	3.46	1.03	0.93	9.01	4.08	0.83	1.28	2.13	0.6	6.1	2.66	2.6	0.18	6.94	2.09	0.18	1.2	0.83	5.89	0.18	0	4.79	0.33	0.18	0.33	0	0.33	2.13	3.96	3.96	7.48	18.87	9.57
NAPS-V2-8382	ESG5705	a	2	Reproductive	Medium	No birth control	-100	7	7 to 9	240	MB	Heavy	10.692	7.14604	1.78651	MagMax RNA Beads	146	10	146	4.06	not recorded	RNA0065	ZymoRNA	CGGACAAC	TCCGGATT	P4 - 200 Cycles	240911_VH00275_168_2223WVYNX	0.94	26.66	0.07	9683	30914468	0.13	68175804	7941258	33279632	2.52	0.38	0.01	2.64	0	5.38	0.01	1.8	3.74	0.29	8.48	0.01	3.45	0.01	6.3	3.87	0.25	1.6	3.9	3.73	0	8.12	0	1.55	9.24	2.22	0	2.47	1.25	3.31	0.01	0	1.75	2.29	0	1.25	1.64	0.05	0.39	0.01	1.16	1.04	6.9	0	1.39	1.62	0.29	12.45	4.68	0	1.38	0	1.7	10.83	1.77	0.01	1.16	3.02	0.01	6.5	0.21	0.01	2.5	4.03	0	0	0.01	3.34	2.79	3.1	4.31	0.81	1.37	1.5	0	0.03	0.93	6.59	3.78	0.75	1.08	0.01	2.21	2.19	1.04	5.56	2.61	0.97	4.4	6.7	0	0.32	1.25	0.17	5.51	2.14	3.82	0.46	4.13	2.05	4.19	6.78	1.47	0	0.59	1.01	0.46	2.14	5.37	1.76	8.38	2.1	0.46	7.97	0.17	4.86	1.91	0.17	0.46	0	7.8	0.32	0.32	0.46	1.81	0.17	1.47	0.81	0.17	3.53	0.91	0.17	0	0.17	1.33	3.89	0.46	0	1.18	0.32	0.17	0.32	3.74	2.79	8.61	3.31	1.09	0.7	1.65	3.84	0.46	1.4	5.11	0	0.46	0.46	0	5.05	1.4	1.01	0.17	0.32	11.34	6.16	0.46	0.32	0.17	2.33	3.45	0	0	0	18.84	0.32	0.17	0.81	0.17	0	1.18	3.93	4.53	0	0	0	0	0.81	3.47	0	0	0	0	0	11.74	7.51	10.04	1.87	3.82	1.81	9.79	7.47	9.63	9.87	8.93	9.91	3.33	0.17	5.56	2.59	8.32	10.2	5.89	0.7	9.88	4.12	2.5	3.74	5.45	12.19	5.58	7.21	5.09	7.22	5.65	11.65	12.17	9	0.46	9.28	2.05	5.83	7.87	7.61	0.32	1.65	0.91	8.66	0.81	7.33	6.61	11.21	4.36	5.63	8.94	8.4	7.02	3.9	2.62	0	0.46	3.59	0.46	2.47	0	0.17	5.6	0.17	0	0	0.81	1.01	0.46	0	0	0	0	0.7	0	0	0.46	0.17	0	0	1.33	0	3.95	1.01	0	0	0.59	0	0.17	0	0	5.63	0.17	0	0	3.72	1.18	2.43	0	0.59	6.28	0.32	0.7	0.59	0.91	0.17	3.18	3.33	4.09	4.29	5.7	2.29	5.72	7.14	1.01	8.16	5.91	3.76	7.57	8.58	0	3.62	5.63	5.57	4.78	0	0.32	0.46	2.74	5.47	1.01	1.33	1.01	1.76	6.04	0	4.07	0.81	0.32	9.29	4.53	0.32	0.7	1.65	0.32	6.39	2.76	2.43	0.17	7.22	1.71	0	0.59	0.81	5.65	0.46	0	5.04	0.17	0	0	0	0	2.79	3.22	3.28	7.38	18.82	9.65
NAPS-V2-8382	ESG5706	a	2	Reproductive	Medium	No birth control	-100	7	7 to 9	240	MB	Heavy	10.692	7.14604	1.78651	MagMax RNA Beads	152	10	152	2.14	not recorded	RNA0065	ZymoRNA	ACCTTGGC	GGCCTCAT	P4 - 200 Cycles	240911_VH00275_168_2223WVYNX	0.94	27.04	0.16	9812	31674406	0.13	72693434	8446150	34318456	2.45	0.04	0.22	3.52	0	5.43	0.01	1.91	3.79	0.44	8.57	0	3.87	0.01	6.1	3.32	0.8	1.23	3.86	3.67	0	7.91	0	2.43	9.19	2.22	0.01	1.06	1.8	3.37	1.92	0.01	1.71	2.46	0	1.48	1.4	0.81	0.01	0.11	1.41	1.26	6.93	0.01	1.12	1.33	0.79	12.33	5.01	0	1.36	0	0.85	10.83	1.61	0.01	0.6	3.31	1.63	6.47	0.01	0.01	2.29	4.05	0	0	0.01	3.65	2.76	3.09	4.19	1.22	1.43	2.24	0	0.01	1.28	6.41	3.76	0.61	0.47	0.01	2.36	3.19	1.56	5.48	2.58	0.56	4.09	6.42	0.31	1.2	1.41	0	5.24	2.03	3.96	0.44	4.6	2.36	4.49	6.29	1.2	0	0	1.65	0	2.49	5.41	2.07	8.5	2.84	0	7.98	0.16	5.01	1.85	0	0.77	0.67	7.79	0.77	0.31	0.44	1.8	0.31	0.96	0.67	0.31	3.14	1.28	0.16	0	0.16	0.67	3.82	0.31	0.31	1.13	0.31	0.56	0.31	4.06	2.91	8.64	3.29	0.67	0.44	2.4	3.81	0.96	1.41	5.01	0	0.16	0	0.77	5.18	1.05	1.7	0	0.44	11.05	6.05	0.31	0.16	0.31	2.22	2.84	0	0.56	0	18.87	3.57	0	0.56	0	0	0.87	4.28	5.04	0	0	0	0	0.77	4.31	0.16	0	0	0	0	11.5	7.19	9.79	2.36	3.47	2.36	9.58	8.69	9.28	9.58	8.78	9.59	3.1	0.56	5.23	2.61	7.95	9.84	5.47	1.13	10.47	3.99	2.93	3.61	4.9	12.22	5.3	6.96	4.87	6.89	5.11	11.48	11.9	8.69	0.56	8.91	2.19	6.09	7.45	7.32	0.67	0.96	1.59	8.39	1.13	7.09	6.23	11.61	4.48	6.49	8.73	8.1	6.82	3.42	2.11	0	0.67	3.47	0	2.58	0	0	5.42	0	0	0.31	0.31	0.87	0.96	0.16	0	0	0	0.44	0.87	0	0.44	0	0.16	0	1.2	0.16	3.98	1.41	0	0	0.56	0	0.31	0.16	0	5.27	0.16	0	0	4.15	0.96	2.82	0	0.87	6.28	0.77	0.31	0.16	0.56	0	2.89	2.86	4.06	4.15	5.61	2.26	5.6	7.24	1.34	8.22	5.47	3.08	8.25	8.41	0	3.71	5.06	5.61	4.32	0	0.31	0	2.33	5.14	0.56	1.05	1.28	1.85	5.71	0	3.89	0.31	0.44	8.9	4.21	0.96	0.77	2.19	0.44	6.17	3.36	1.85	0	6.74	1.65	0	0.44	0.77	5.7	0.77	0	4.81	1.2	0	0	0	0.16	1.75	3.34	3.99	7.19	18.8	9.54
NAPS-V2-8396	ESG5713	a	2	Reproductive	Medium	No birth control	None	5	4 to 6	246	MB	Heavy	2.964	4.96604	1.21123	MagMax RNA Beads	62.8	10	62.8	1.47	not recorded	RNA0066	ZymoRNA	ACTAAGAT	AACCGCGG	P4 - 200 Cycles	240913_VH00275_169_22252LJNX	0.91	22.46	0.02	10061	53097962	0.2	102587794	13723917	45300932	2.78	0.01	0.47	0.01	0	4.43	0.01	1.96	1.37	0.01	6.91	0.01	2.42	0.01	4.99	1.56	0.54	2.6	2.94	4.85	0	7.83	0	0.58	8.72	2.03	0.01	1.2	2.09	2.04	2.21	0	1.35	2.83	0	0.67	0.72	0.08	0.01	0.41	1.15	0.41	0.04	0.01	1.41	1.36	0.36	11.34	1.84	0	1.51	1.15	1.38	9.7	1.46	0.01	1.27	0.46	0.01	6.77	0.75	0.03	1.06	4.11	0	0.01	0.26	2.9	1.03	2.84	1.91	1.56	1.81	2.34	0.01	0.01	1.1	2.97	3.79	1.18	0.01	0	2.45	3.62	2.01	5.27	0.52	0.87	10.17	14.01	2.97	1.46	1.64	1.38	1.21	9.26	3.74	0.37	0.96	6.27	3.43	1.67	7.6	0.45	2.8	2.3	1.53	8.38	6.93	2.24	9.74	4.78	0.79	10.58	1.21	7.98	4.43	1.42	2.5	1.64	9.91	5.51	3.79	2.59	3.57	0.73	5.33	2.39	5.95	10.39	1.77	1.01	5.11	1.53	3.76	6.43	6.04	2.8	2.8	6.39	1.64	7.01	8.27	6.82	11.82	7.71	5.37	2.48	7.92	11.95	5.38	3.03	10.64	0.37	2.02	3.21	1.5	2.79	7.27	3.67	0.45	3.4	16.41	0.29	1.11	0.45	0.2	2.56	1.34	0.66	1.21	0.2	4.54	9.16	0.79	0.29	2.5	0.1	5.49	6.05	7.22	0.66	5.44	0.1	0	0.37	1.6	0	0	0	0	0	5.9	5.71	7.95	2.61	1.46	1.8	6.36	7.23	3.06	3.51	4.74	5.54	1.8	1.97	3.65	2.43	7.01	1.74	2.19	2.41	8.26	0.37	12.39	0.96	2.46	19.55	0.2	0.85	0.96	6.79	7.03	11.04	9.35	6.63	0.91	2.52	3.75	5.63	7.36	2.79	1.5	1.6	4.26	5.18	1.67	2.86	6.57	11.68	2.07	5.14	6.26	9.98	2.44	0.37	0	0	1.01	0.37	0.79	4.8	0.29	0	0	0	0	0	0	0.96	0.52	0.29	0	0	0	0.37	0.29	0	6.23	0.52	0.91	0	0.1	0	1.94	0	0	0	0.66	0	0.1	0	0	0.66	0	0.2	0	0.37	0	0.2	0	0	0	2.61	0	2.8	0	0.96	7.67	8.69	7.52	7.01	11.23	6.2	7.75	10.37	4.31	11.59	1.25	5.62	8.83	15.13	3.44	9.66	4.64	5.08	4.54	3.21	2.66	4.15	5.05	0.59	0.59	2.86	2.63	9.06	3.5	1.11	1.46	2.17	9.9	4.82	8.61	2.07	5.99	3.49	2.15	2.68	8.42	0	6.57	6.76	2.05	1.53	6.41	5.41	4.56	0.59	2.19	3.38	2.8	1.64	5.76	5.32	6.23	2.32	6.84	4.16	3.97	0.1	0
NAPS-V2-8396	ESG5714	a	2	Reproductive	Medium	No birth control	None	5	4 to 6	246	MB	Heavy	2.964	4.96604	1.21123	MagMax RNA Beads	56	10	56	1.14	not recorded	RNA0066	ZymoRNA	TACCGAGG	CCTGAACT	P4 - 200 Cycles	240913_VH00275_169_22252LJNX	0.9	22.26	0.02	9782	48925950	0.21	100065960	13758606	47129182	2.95	0.01	0.16	0.01	0	5.41	0.01	1.91	0.7	0.01	6.97	0	2.08	0.01	5.21	3.7	0.84	0.56	2.99	3.88	0	7.27	0	0.72	8.57	1.75	0.01	2.49	1.28	2.42	0.01	0.24	0.01	1.4	0	0.46	1.33	0.01	0.9	0.73	0.84	1.84	1.03	0.01	1.31	1.12	2.3	11.27	2.54	0	0.01	0.01	0.01	9.68	1.57	0.01	1.41	1.43	0	6.78	0.01	0	1.34	3.88	0	0	0.31	3.09	1.31	2.3	1.97	1.52	1.74	2.37	0	0.01	0.42	3.04	3.93	0.05	0.01	0.21	1.97	3.31	2.19	5.23	1.46	0.95	10.07	14.04	2.38	1.29	1.06	0.37	0.66	8.81	3.6	1.01	0.66	6.18	2.87	1.85	7.37	0.45	2.57	1.7	1.88	8.22	6.39	2.62	9.21	4.11	1.11	10.31	1.11	7.58	4.11	1.29	2.59	1.46	9.81	5.36	3.51	2.69	3.62	0.45	4.94	2.23	5.79	10.69	2.09	0.73	5.02	2.14	3.16	6.23	5.63	3.09	2.54	6.17	1.83	6.88	8.16	6.42	11.76	7.5	5.24	2.19	8.31	11.98	5.09	2.62	10.52	0.96	2.14	2.74	2.07	3.27	6.98	3.42	0.73	3.12	16.45	0.59	1.34	0.59	0.2	2.8	0.85	0	0.2	0.2	4.42	9.14	1.11	0.79	2.04	0.45	5.18	5.73	6.77	1.38	5.14	0.28	0	0.1	4.53	0	0.45	0	0	0.1	5.76	5.69	8.37	2.21	1.42	1.46	6.22	7.66	2.89	3.52	4.81	5.8	1.46	2.02	3.57	2.48	6.9	1.16	2.07	2.8	8.22	0.2	12.32	0.52	2.72	19.56	0.73	0	1.01	6.84	7.04	11.05	9.33	7.06	1.25	2.5	3.48	5.52	6.83	2.42	1.99	1.42	4.08	4.45	1.73	2.3	6.73	11.26	2.42	4.62	6.47	9.93	1.85	0.2	0	0	0.45	0.2	0.73	4.07	0.1	0	0	0	0	0	0	0.85	0.66	0.2	0.1	0	0	0.45	0	0	6.16	0.1	0.79	0	0.1	0	1.42	0	0	0	0.73	0	0.1	0.2	0	0.66	0.28	0.2	0	0.1	0	0.45	0	0	0	3.37	0	3.09	0	0.85	7.61	8.61	7.45	6.78	11.03	5.96	7.68	9.86	4.07	11.44	1.53	5.32	8.64	14.94	3.28	9.43	4.61	5.43	4.63	3.2	2.42	3.72	5.09	1.29	1.29	2.14	3.06	8.92	3.09	0.9	1.53	1.7	10.24	4.71	9.09	2.07	5.7	3.95	2.23	2.62	8.76	0.52	7.06	6.86	2.12	2.07	6.18	5.35	4.12	0.28	2.04	3.32	2.8	2.48	6.08	5.44	6.2	1.7	6.56	4.32	4.07	0.28	0
NAPS-V2-8396	ESG5715	a	2	Reproductive	Medium	No birth control	None	5	4 to 6	246	MB	Heavy	2.964	4.96604	1.21123	MagMax RNA Beads	82.8	10	82.8	1.19	not recorded	RNA0066	ZymoRNA	ATATGGAT	CTGTATTA	P4 - 200 Cycles	240913_VH00275_169_22252LJNX	0.93	24.44	0.01	10048	46668314	0.16	93629052	12609177	43232436	2.87	0.01	0.01	0.46	0	4.64	0.01	1.67	1.54	0.01	6.76	0	2.35	0	5.4	2.93	0.45	2.06	2.52	4.29	0	7.89	0.01	1.41	8.77	2.15	0.01	0.82	1.18	1.14	1.41	0.01	1.58	1.57	0	1.4	0.93	0.01	0.81	0.01	1.52	0.46	0.37	0.01	1.09	0.91	0.01	11.21	2.24	0	1.25	0.01	1.19	9.47	1.23	0.01	1.21	0.27	1.39	6.75	0.01	0	0.84	3.83	0	0	1.31	2.89	1.91	2.36	1.48	0.95	1.78	1.69	0	0.01	0.91	5.64	3.5	0.56	1.11	0	2.19	2.9	0.01	4.93	1.1	0.91	10.57	14.42	2.44	1.28	1.82	1.46	1.37	9.32	4.27	0.56	1.33	6.77	3.49	1.28	7.91	0.48	3.12	2.36	0.96	8.26	7.75	3.15	10.82	5.74	1.23	10.86	0.84	8.82	4.9	1.5	2.62	1.23	10.19	5.35	3.3	2.29	3.65	0.84	5.52	1.61	6.05	10.48	2.11	0.78	5.36	1.28	3.33	6.95	6.48	2.53	2.78	6.93	1.89	7.33	8.79	6.64	11.5	8.24	5.71	2.24	7.52	11.64	6.09	3.54	10.77	0.56	1.76	2.64	2	2.42	7.57	4.34	0.11	2.6	16.55	0.71	0.64	0.9	0.4	3.48	1.23	0.21	0.31	0.11	5.07	10.43	0.78	0.84	2.49	0.48	5.86	6.21	7.64	0.9	5.8	0.21	0.11	0.48	1.98	0	0	0	0	0	5.71	5.14	8.43	3.3	1.23	2.14	6.12	7.12	3.3	3.63	6.5	5.6	2	1.85	3.39	2.53	6.68	1.5	2.27	2.42	8.61	1.28	12.35	0.9	2.53	19.46	0.56	0.64	1.41	7	7.33	10.58	9.12	6.69	1.76	2.73	4.65	5.5	7.68	3.23	1.82	1.95	4.37	5.85	1.5	2.8	6.65	12.32	2.64	5.56	6.21	9.83	2.75	0.21	0.4	0	1.95	0.64	1.54	6.51	0	0.11	0	0	0	0	0	2.11	0.71	0	0.11	0	0	0.11	0.4	0	5.81	0.9	0.78	0	0.21	0.11	2.42	0	0	0	1.65	0	0.48	0.11	0	0.11	0.4	0	0	0.21	0	1.28	0	0	0	3.38	0	3.12	0	0.21	8.16	8.47	7.51	7.12	11.41	7.11	8.43	11.06	4.93	11.9	1.41	5.37	9.17	15.58	3.6	9.95	4.96	5.26	4.86	3.16	2.66	3.28	5.44	0.96	1.5	2.06	4.28	9.18	3.01	1.13	1.95	1.65	9.96	4.79	8.78	2.24	6.59	3.52	2.36	3.04	8.42	0.48	6.66	7.27	2.68	1.23	6.54	5.37	4.67	1.82	1.98	3.47	2.76	1.92	6.03	5.98	6.14	2.33	6.76	4.7	3.16	1.41	0
NAPS-V2-8309	ESG5716	a	2	Reproductive	Medium	No birth control	None	4	4 to 6	242	MB	Medium	3.456	6.60604	1.63786	MagMax RNA Beads	90.8	10	90.8	2.38	not recorded	RNA0066	ZymoRNA	ATATCTCG	ATCTTAGT	P4 - 200 Cycles	240913_VH00275_169_22252LJNX	0.94	28.67	0.03	11728	34134496	0.16	93591470	14552183	56495572	2.85	0.06	0.01	2.36	0	4.62	0	1.86	1.44	0.11	7.73	0	3.78	0.01	5.54	4.04	1.17	3.12	2.79	4.83	0	7.65	0	2.25	6.15	3.04	0.01	2.65	1.54	3.59	1.62	1.76	2.04	2.23	0	1.37	1.5	0.74	0.66	0.99	1.48	1.94	3.71	0.01	0.87	1.22	0.01	11.8	2.14	0	1.31	0.01	2.24	5.55	2.57	0.01	0.56	0.01	0	5.98	0.73	0.01	2.6	3.58	0	0	0.47	4.17	2.34	3.67	2.88	2.28	2.06	3.12	0	0.01	0.97	6.88	4.67	1.07	1.46	0.01	2.58	3.99	0.75	7.07	2.5	0.95	17.12	15.35	6.23	4.79	8.18	4.59	5.09	11.48	8.07	3.92	4.23	10.33	3.79	7.45	10.45	0.57	3.36	3.67	4.17	6.13	8.84	2.21	7.69	4.38	2.4	7.04	3.95	6.32	7.99	3.41	4.55	4.09	7.45	4.03	12.06	8.96	5.98	2.26	4.47	8.02	11.57	12.06	4.11	5.75	10.37	5.04	10.31	9.09	4.02	7.38	3.55	7.18	3.59	7.4	5.96	15.23	7.23	6.54	4.53	6.01	10.64	11.22	9.91	3.13	7.04	1.88	5.75	6.37	2.5	7.63	12.14	4.35	2.57	8.34	14.45	0.92	3.97	1.41	1.8	10.85	2.15	0.27	1.25	1.68	14.62	9.66	2.36	1.48	1.29	0	1.44	2.54	0.1	0	0	0	0	3.09	2.5	0.1	0	0	0	0.1	1.29	1.96	2.79	1.51	1.25	0.1	7.71	4.72	0.19	0.57	1.48	2.03	0.27	0.5	1.77	0.35	0.69	0.27	0.1	3.88	7.63	0	2.56	1.96	0.35	4.65	0.1	0	0	0.69	0.19	7.09	0.75	3.43	0.5	3.18	1.74	1.21	0	10.79	0.1	0	1.33	0.5	0.57	0.35	6.75	2.95	0.75	1.58	3.65	3.29	2.62	0.43	0	0	0.43	0	0	12.5	0	0.57	0.19	0	0	0.35	1.55	1.12	0.92	1.02	0.35	0	1.07	1.77	1.51	0.1	5.35	5.74	1.12	0	2.84	0.27	3.09	0.19	0	0	1.12	0	0	0.1	0.1	2.24	0.63	0	0	0.81	0	1.12	0.5	1.07	0.43	2.73	0.1	1.51	0.19	1.07	11.39	10.9	8.67	5.45	13.21	10.01	6.09	13.47	5.41	12.88	2.36	1.98	7.09	10.83	0.57	5.6	0.43	5.7	3.26	1.12	0.19	0.27	1.29	0.1	0	0.27	0.63	3.6	0	0	0.63	0.1	0.92	1.71	3.42	1.65	0.57	1.25	0	0.97	5.52	1.44	0.63	7.72	1.02	0.97	0.63	3.32	2.43	0.1	0	0	1.98	0	0.5	1.65	0	0.57	4.07	2.43	1.48	0.5	0.69
NAPS-V2-8309	ESG5717	a	2	Reproductive	Medium	No birth control	None	4	4 to 6	242	MB	Medium	3.456	6.60604	1.63786	MagMax RNA Beads	104	10	104	3.2	not recorded	RNA0066	ZymoRNA	TGCGGCGT	CCTCGGTA	P4 - 200 Cycles	240913_VH00275_169_22252LJNX	0.94	29.49	0.01	10372	33078914	0.12	91852146	15159701	57040886	2.63	0.29	0.11	3.25	0	4.64	0.01	1.9	1.68	0.66	7.85	0.11	3.22	0.01	5.82	3.94	0.94	3.24	2.86	4.53	0	7.51	0	2.29	6.01	3.36	0.01	2.21	2.03	3.75	1.4	0	2.41	1.62	0	0	1.51	0.07	0.57	1.05	1.05	1.59	4	0	0.42	2.07	0.01	11.89	2.81	0	1.6	0	1.76	5.62	2.64	0.01	0.01	0.01	1.37	6.22	0.99	0	1.25	4.31	0	0	0.07	4.25	2.77	3.4	2.27	2.02	2.04	2.98	0	0.01	1.19	7.01	4.52	1.83	0.97	0.01	2.55	3.98	0.82	7.45	2.76	0.01	17.16	15.28	6.91	4.08	7.96	4.77	5.29	11.42	8.51	4.03	4.26	10.38	3.7	7.51	10.41	1.09	3.53	3.53	4.1	6.46	9.04	2.38	7.83	4.26	1.96	6.91	3.89	6.41	7.95	3.32	4.35	4.04	7.39	4.39	11.96	8.81	5.57	2.75	4.6	7.84	11.53	12.37	3.95	5.59	10.16	4.93	10.3	9.12	4	7.44	3.78	7.13	3.54	7.67	6.16	15.34	7.32	6.66	4.74	5.99	10.47	11.29	10.07	3.18	7.2	2.01	5.77	6.5	2.87	7.4	12.25	4.23	2.62	8.47	14.35	1.21	3.75	1.09	1.7	10.94	2.47	0.73	1.21	0.94	14.58	9.7	2.21	0.99	1.17	0	1.21	2.71	0.41	0.73	0	0.26	0	2.47	2.6	0	0	0	0	0	1.33	1.94	1.89	1.37	0.61	0	7.07	4.53	0.34	0.55	1.29	2.04	0	0.41	1.29	1.21	0.67	0.18	0.09	3.51	7.41	0	2.75	1.84	0.41	3.13	0.18	0.09	0	0.89	0.55	6.97	0.79	3	0.34	3.01	2.13	0.84	0.34	10.93	0.09	0	1.09	0.41	0.48	0.18	6.5	2.51	0.55	1.51	3.44	3.27	2.6	0	0	0	0	0	0	12.45	0	0.61	0.09	0.41	0.34	0.48	1.73	0.61	0.79	0.41	0.41	0	1.17	1.73	1.21	0.09	4.66	5.53	0.94	0	3.02	0.34	3.41	0.09	0	0	0.99	0	0	0	0	2.04	0.26	0	0	1.09	0	1.04	0.67	0.99	0.09	2.13	0.41	1.78	0	0.94	11.29	10.66	8.78	5.74	13.23	10.39	6.25	13.34	5.79	12.8	2.29	1.67	7	11.02	0.48	6.14	0.41	5.51	3	0.61	0.09	0.26	0.94	0	0	0.41	1.04	3.54	0	0	0.61	0.26	0.99	1.33	3.54	1.44	0.34	1.41	0.26	1.04	5.53	1.84	0.99	7.69	1.33	0.89	0	2.71	2.44	0	0	0	1.86	0.09	0.84	1.75	0.26	0.26	4.11	2.44	1.7	0.18	1.09
NAPS-V2-8309	ESG5718	a	2	Reproductive	Medium	No birth control	None	4	4 to 6	242	MB	Medium	3.456	6.60604	1.63786	MagMax RNA Beads	136	10	136	2.27	not recorded	RNA0066	ZymoRNA	ACACTAAG	ATCCATAT	P4 - 200 Cycles	240913_VH00275_169_22252LJNX	0.95	29.75	0.02	10842	35922216	0.08	106625762	18472032	67720140	3.07	0.32	0.56	3.73	0	4.95	0.01	2.08	1.18	0.85	8.33	0	3.39	0.01	5.64	3.8	0.89	2.84	2.59	4.6	0	7.78	0	2.52	6.25	3.45	0.01	2.54	2.36	3.83	1.83	0	2.04	0.78	0	0	1.35	0.24	0.41	1.39	1.39	1.34	4.76	0	0.84	1.97	0.01	11.81	3.01	0	1.23	0.01	2.09	6.44	2.55	0.2	0.1	0.01	1.92	6.23	0.38	0.01	2.94	4.03	0	0	0.4	4.25	2.68	3.05	3.29	2.53	1.68	3.08	0	0.01	1.59	7.14	4.36	1.58	0.79	0	1.87	4.14	1.51	7.33	2.65	1.15	17.09	15.22	7.84	4.61	7.54	4.82	4.6	11.16	8.68	3.83	4.1	10.54	3.35	7.06	10.49	1.36	3.08	3.13	3.8	6.75	8.74	1.97	8.09	4.36	1.61	6.81	3.89	6.21	8.17	2.28	4.2	3.96	7.35	3.74	11.96	8.66	5.5	2.28	4.7	7.95	11.5	12.71	3.99	5.56	10.13	4.7	10.23	9.37	3.88	7.57	3.1	7.52	3.4	7.78	6.12	15.12	7.33	6.39	4.24	5.9	10.42	11.17	10.41	2.28	6.79	1.42	5.5	5.99	2.5	7.72	12.33	4.03	1.76	8.6	14.31	0.86	4.14	0.72	1.42	10.57	2.05	0.62	0.57	1.93	14.81	9.69	1.87	0.94	0.35	0	1.23	3.25	0.28	0	0	0.08	0.22	3.15	2.89	0	0	0	0	0.08	0.94	2.01	2.66	1.3	1.1	0.08	6.86	4.76	0.22	0.62	1.45	1.39	0.22	0.52	1.59	0.81	0.15	0	0	3.76	7.97	0	2.68	1.59	0.35	4.2	0.08	0	0	1.45	0.08	7.15	0.9	3.21	0.22	2.72	1.61	1.17	0.28	10.62	0	0	1.56	0.46	0.46	0.46	7.19	3.46	0.62	1.71	3.34	2.81	2.55	0.22	0	0	0	0	0	12.69	0	0.46	0	0.28	0	0.15	0.94	1.2	1.2	0.22	0.41	0.15	1.06	1.3	0.98	0.22	4.73	6.17	0.86	0	3.34	0.52	3.13	0.15	0	0	0.67	0	0.08	0	0	2.09	0.28	0	0	0.94	0	1.39	0.22	0.9	0.35	2.01	0.22	1.3	0.08	1.1	11.53	10.36	9.14	6.32	13.25	10.97	6.58	13.34	6.15	12.88	1.97	1.48	6.53	11.04	0.22	6.75	0.46	4.96	2.75	0.41	0.22	0.22	0.72	0.22	0	0.41	0.72	3.53	0.22	0.08	0.62	0.22	1.8	1.27	3.51	1.23	0.35	1.8	0.15	0.94	5.15	1.78	1.1	7.19	1.1	1.1	0.41	2.84	2.51	0.15	0.08	0	2.28	0	0.9	2.16	0.35	0.35	4.38	2.09	1.42	0.72	0.94
NAPS-V2-8352	ESG5719	a	2	Reproductive	Medium	No birth control	Progesterone; have been taking Gonal, Meopur, Lubron, Cetrotide, Estrogen, etc for egg retrieval and transfer.	4	4 to 6	364	MB	Heavy	3.7280000000000002	7.16604	1.18122	MagMax RNA Beads	125	10	125	1.53	not recorded	RNA0066	ZymoRNA	CAATTAAC	CGAGATAT	P4 - 200 Cycles	240913_VH00275_169_22252LJNX	0.87	24.47	0.01	5824	8107154	0.12	91550492	16710291	81560796	3.18	0	0.82	1.17	0	4.92	0.49	1.01	3.87	0.78	8.6	0	2.9	0	7.48	3.01	1.5	3.15	3.81	4.33	0	8.29	0	0	8.17	3.51	0.01	0.01	2.11	3.81	1.41	0	2.75	2.98	0	2.66	1.86	2.34	0.39	1.31	1.87	1.69	4.69	0.19	2.23	2.5	2.67	10.85	3.11	0	1.23	0	0	9.97	2.5	0.01	1.26	3.16	2.4	6.21	0	0	3.43	4.97	0	0	0.66	2.49	2.89	2.79	4.56	2.11	2.22	3.59	0	0.01	2.11	5.72	4.78	1.5	0	0	1.67	4.12	1.94	5.8	1.37	0	17.4	16.28	1.93	2.65	2.02	1.71	1.42	10.12	5.17	1.81	3.34	4.15	3.55	4.78	8.24	0.5	2.83	3.11	2.92	4.87	9.98	2.9	12.57	4.19	0.83	11.07	1.76	10.63	3.92	2.12	3.26	1.79	12.32	4.37	8.01	9.98	4.19	1.6	4.74	3.61	7.54	10.5	3.05	2.36	2.97	3.76	5.48	9.64	4.32	4.68	4.22	1.25	1.81	3.75	7.04	8.65	11.98	9.36	4.55	4.35	7.27	15.4	6.29	2.85	6.36	0.38	2.52	5.99	3.52	4.75	7.85	3.7	0.78	2.84	16.61	0.62	0.83	2.22	1.54	4.21	4.79	0.78	1.1	1.05	10.31	6.15	7.12	0.31	2.2	0	0.31	3.05	1.45	0.88	0	0	0.08	0.31	2.67	0	0	0	0	0.08	11.61	1.57	9.87	1.63	4.76	3.27	9.83	8.2	9.39	10.11	8.53	9.57	3.12	4.65	5.58	6.28	12.64	8.86	5.63	1.88	9.89	2.78	4.74	2.42	7.14	12.01	1.68	2.92	5.11	7.75	5.85	12.3	11.69	7.27	0.08	9.49	2.06	4.54	8.32	6.88	2.08	1.51	0.08	8.7	1.93	7.91	7.82	11.08	7.11	4.25	9.41	7.56	7.7	0.56	2.73	0	1.1	5.35	0.38	5.64	0.16	0	5.65	0.16	0	0	0.16	1.35	0.16	0	0	0	0	0.24	0.31	0	3.59	2.59	0.31	0	0.5	0.08	0.68	0.5	0	0	0.68	0	0.31	0	0	6.11	0.08	0	0	1.21	1.71	0.5	2.69	0.68	5.93	0.44	0	0.08	0.62	0.44	10.56	11.27	7.89	6.56	11.88	9.92	7.38	11.64	5.6	12.09	5.34	6.3	8.43	10.48	8.83	6.31	10.32	8.66	8.41	7.43	7.51	7.64	10.91	6.7	8.32	7.42	5.99	9.18	7.82	1.21	8.1	5.95	17.9	9.47	14.14	6.08	10.06	6.66	2.77	6.35	16.49	7.04	15.4	9.48	6.89	6	10.58	9.94	7.55	0.83	9.6	8.33	8.42	7.78	11.95	10.88	12.76	5.19	9.54	8.62	7.7	14.53	6.18
NAPS-V2-8352	ESG5720	a	2	Reproductive	Medium	No birth control	Progesterone; have been taking Gonal, Meopur, Lubron, Cetrotide, Estrogen, etc for egg retrieval and transfer.	4	4 to 6	364	MB	Heavy	3.7280000000000002	7.16604	1.18122	MagMax RNA Beads	122	10	122	2.36	not recorded	RNA0066	ZymoRNA	AACTGTAG	ACGCCGCA	P4 - 200 Cycles	240913_VH00275_169_22252LJNX	0.86	24.12	0.02	6202	9433966	0.13	99081448	17215912	88004092	3.61	1.4	1.31	0	0	4.63	0.01	2.19	4.22	1.17	8.27	0	2.79	0.01	7.56	5	1.03	2.19	4.06	4.42	0	8.58	0	0.01	8.29	3.53	0.01	0.39	0	4.28	2.56	0	2.65	3.29	0	3.16	1.72	1	1.52	1.38	1.09	2.29	3.13	0.01	1.33	1.85	2.31	11.16	4.16	0	2.45	2.72	0.1	10.1	2.82	0.01	1.58	2.85	2.54	6.61	0	0.24	2.88	4.29	0	0	0.4	3.36	3.37	3.76	4.28	1.71	2.56	2.71	0	0.01	2.07	6.34	3.68	2.06	0	0	2.91	3.97	2.37	6.11	2.21	1.32	17.51	16.48	2.03	2.65	2.58	1.65	1.71	10.21	5.18	2.03	3.27	4.14	3.68	5.15	8.35	0.23	2.78	3.44	3.53	5.14	10.01	3.31	12.72	3.91	0.95	11.12	1.9	10.61	3.75	2.2	3.47	1.83	12.4	4.41	8.2	10.06	4.17	1.54	4.73	3.82	7.62	10.47	3.25	2.29	2.74	3.69	5.52	9.74	4.61	4.75	4.28	1.49	1.9	3.99	6.91	8.9	12.17	9.58	4.54	4.19	7.3	15.48	6.37	3.13	6.55	0.95	2.96	6.09	3.53	5.06	7.86	3.84	0.43	3.29	16.85	0.66	0.81	2.27	0.99	4.53	4.97	0.55	0.61	1.68	10.49	6.3	7.49	0.49	2.18	0	0.3	3.44	2.63	0.43	0	0.16	0	0.16	3.24	0.08	0	0	0.16	0.43	11.86	1.9	10.09	1.73	5.01	3.22	10.06	8.51	9.59	10.28	8.69	9.8	3.47	4.38	5.78	6.52	12.7	9.09	5.83	2.07	10.1	3.23	5.03	2.65	7.3	12.17	1.6	3.19	5.3	7.95	6.09	12.48	11.81	7.62	0	9.88	2.34	4.37	8.48	7.06	2.41	1.36	0.43	8.99	2.01	8.1	7.96	11.12	7.29	4.32	9.63	7.73	7.91	0.66	2.7	0	1.03	5.66	0.08	5.69	0.16	0.3	5.79	0	0	0	0.66	1.88	0.23	0	0	0	0	0.37	0.23	0.16	3.56	2.98	0.43	0	0.23	0.16	1.07	0.3	0	0	0.37	0	0.3	0	0	5.99	0.08	0	0	1.33	1.68	0.71	2.73	0.49	6.14	0.55	0	0.16	1.19	0.43	10.61	11.31	8.04	6.72	12	9.84	7.39	11.67	5.73	12.15	5.56	6.27	8.43	10.5	8.53	6.33	10.06	8.54	8.43	7.3	7.36	7.4	10.64	6.8	8.24	7.17	5.79	8.87	7.94	0.99	7.96	5.73	17.69	9.62	13.86	5.71	9.96	6.43	3.06	6.12	16.23	6.73	15.19	9.61	6.92	5.72	10.38	9.75	7.14	0.99	9.54	8.23	8.26	7.51	11.71	10.58	12.5	4.88	9.3	8.51	7.73	14.61	6.62
NAPS-V2-8452	ESG5725	a	1	Reproductive	Medium	No birth control	None	6	4 to 6	240	MB	Heavy	1.484	3.73604	0.93401	MagMax RNA Beads	190	10	190	3.28	not recorded	RNA0066	ZymoRNA	GTCGGAGC	GGTTATAA	P4 - 200 Cycles	240913_VH00275_169_22252LJNX	0.86	20.24	0.06	5327	9258390	0.2	101198368	18208484	90045108	2.24	0	0.01	0	0	5.25	0	1.42	3.42	0.01	5.81	0.01	0.01	0	1.29	2.27	0.62	0	2.55	2.43	0	6.9	0	2.22	10.42	1.09	0.01	1.68	0	0	0	0	0	2.99	0	1.37	1.36	0.01	0.01	1.03	0.78	0.91	4.74	0.2	0.85	1.05	0	7.81	2.01	0	0	2.27	0.01	2.4	0.01	0.01	1.44	0	0	6.59	0.6	0	0.01	1.69	0	0	0.14	0	0.94	1.81	2.35	0.01	0	2.28	0	0.01	0.79	2.88	2.08	0	1.55	0	0	2.23	0	3.76	0.47	0.92	9.32	11.6	6.57	7.48	6.5	4.49	4.48	8.3	4.16	5.03	5.94	5.18	8.79	6.91	9.96	0	1.43	0.08	0	0	0.15	0.35	1.37	0.29	0	1.11	0.35	0.47	0.41	0.08	0	0	0.99	0	0.15	0	0.29	0	0.15	1.37	0.08	0.15	0.15	0.15	0	0	0.15	0.29	0.08	0	0.78	0	0.08	0	0.15	0.29	0.41	0.08	0.15	0.35	0	0.08	0.08	1.03	0.63	0	0	0	0	0.68	0	0.08	0.08	0.15	8.24	8.31	5.51	6.21	5.18	12.03	3.7	0.08	4.76	4.97	18.73	8.16	4.57	0.58	0.91	0	2.14	5.08	4.15	0	0.22	0	0	0.87	1.99	0	0	0	0	0	4.25	0.22	6.22	0.99	0.63	0.53	6.49	5.49	7.76	4.56	4.09	1.7	0.08	1.14	0.08	0.15	14.84	0	4.39	0.87	5.93	0	4.62	0.22	3.76	6.83	0.08	1.6	0.15	5.88	0.58	9.15	5.88	5.8	0	1.14	0.29	2.53	3.06	1.25	2.71	0.68	0.73	0.58	0.63	0.22	2.65	7.74	0.63	4.87	3.95	6.41	0.22	0	0.35	0	0.22	0.22	0.78	5.74	0	0.58	0.95	1.28	2.21	0.95	1.57	0.35	1.68	0	0.29	0.68	0	1.11	2.19	3.94	3.86	0.08	0.82	1.03	1.49	1.34	0.82	0.73	0.08	0	14.27	1.14	1.6	2.83	0	3.02	1.52	0	0	0.41	1.99	1.46	0.15	2.99	2.46	1.31	0	2.29	0	0.29	9.66	9.09	10.38	9.27	13.52	9.95	9.86	10.75	12.84	11.08	17.71	0.29	4.93	7.1	0.08	2.42	0.58	3.36	4.59	0	0	0	0.22	0.22	0	0.47	0.08	0.73	0	0	2.16	0.08	0.35	1.55	1.91	0	2.17	7.84	0.47	1.93	3.9	0.53	1.21	3.81	0.35	1.65	1.46	1.46	0.35	0.53	0.08	0.58	1.18	0	0.08	0	0.35	0.08	2.61	4.63	0.68	13.55	9.72
NAPS-V2-8452	ESG5726	a	1	Reproductive	Medium	No birth control	None	6	4 to 6	240	MB	Heavy	1.484	3.73604	0.93401	MagMax RNA Beads	155	10	155	6.84	not recorded	RNA0066	ZymoRNA	CGTTAGAA	TTCAGGTC	P4 - 200 Cycles	240913_VH00275_169_22252LJNX	0.87	20.38	0.05	5290	8957564	0.19	98396584	17065582	88053884	1.18	2.65	0.77	0	0	5.61	0	2.14	4.05	0.12	5.52	0	1.75	0	1.63	2.87	0.31	0.38	3.68	3.02	0	7.53	0	2.42	10.45	2.26	0	3	2.06	1.42	0	0	2.06	3.24	0	2.69	1.23	0	0	1.58	1.56	0	5.41	0	0	1.23	0	8.55	3.47	0	1.69	0.01	0	2.42	1.88	0.38	1.25	2.75	3.21	6.77	1.45	0	0	1.34	0	0	0	0	0.01	1.13	1.28	1.85	1.61	0	0	0.01	1.32	3.15	3.14	0	2.36	0	0	2.04	1.39	3.73	0.01	0	9.43	11.57	6.72	7.9	6.6	4.55	4.73	8.33	4.35	5.25	5.96	5.38	8.89	7.13	9.95	0	2.14	0	0.08	0.23	0.08	0.16	1.08	0.16	0.08	0.61	0.23	0.3	0.37	0	0.23	0	1.08	0.08	0.77	0.16	0.23	0	0	1.69	1.4	0.55	0.55	0.08	0	0	0.61	0.16	0.08	0	0.55	0.16	0.23	0	0	0.61	0.67	0.23	0	0	0.5	1.86	0	1.37	0.23	0	0	0	0.08	1.19	1.12	0.08	0	0.16	8.31	8.56	5.7	6.49	5.39	12.12	3.61	0.08	4.82	4.97	18.57	8.21	4.3	0.55	1.12	0	2.7	5.31	4.1	0	0	0	0	0.91	1.46	0	0	0	0	0	4.4	0.55	6.21	0.67	0.3	0.5	6.73	5.45	7.89	4.68	4.32	1.72	0.23	1.23	0.3	0.16	14.85	0.16	4.54	0.23	5.91	0	4.95	0	3.73	6.97	0	1.58	0.3	6.04	1.04	9.2	5.94	5.94	0	1.04	0.16	2.32	2.97	1.34	2.62	0.72	0.5	0.77	0.37	0	2.33	7.97	0.91	4.33	4.01	6.57	0.16	0	0.5	0	0.08	0.37	1.08	5.46	0.08	0.55	0.67	1.16	1.97	1.16	1.34	1.27	1.91	0	0.23	0.82	0	0.91	2.21	4.1	4.03	0	1.08	1.16	1.55	1.43	0.5	0.95	0.3	0	14.43	0.82	1.43	2.68	0	2.86	1.79	0	0	0.3	2.19	1.08	0.08	3.17	2.1	1.43	0	2.33	0	0	9.74	9.24	10.49	9.41	13.69	10.1	10.01	10.83	12.98	11.16	17.85	0.08	5.01	7.13	0	2.08	0.43	3.43	4.73	0	0	0.08	0.5	0	0	0.43	0.08	1.19	0	0	2.48	0	0.23	1.3	2.84	0.16	2.27	7.89	0.08	2.14	4.03	1.04	0.61	3.63	0.82	1.69	1.27	1.3	0.16	0.23	0	0.5	1.55	0	0.23	0.23	0.5	0.16	2.48	4.36	0.86	13.67	9.84
NAPS-V2-8141	ESG5728	a	2	Reproductive	Medium	Estrogen and Progestin pill	-100	5	4 to 6	240	MB	Heavy	4.0960000000000001	3.64704	0.91176	MagMax RNA Beads	134	10	134	2.96	not recorded	RNA0066	ZymoRNA	GCGCTCTA	GCTCCGAC	P4 - 200 Cycles	240913_VH00275_169_22252LJNX	0.86	21.62	0.02	6251	11969394	0.2	106014814	16996472	91849570	1.71	1.59	1.1	2.05	0	5.58	0	2.49	1.88	0.79	7.24	0	2.38	0	5.01	3.37	1.97	2.23	4.55	4.13	0	8.33	0	0.99	6.69	3.5	0.01	2.46	3.24	4.21	1.35	0	2.23	0.93	0	1.93	1.37	0.73	0	1	3.01	1.76	4.34	1.11	2.08	1.17	0	9.93	1.63	0	2.42	2.57	2.03	5.07	0.95	0.01	1.53	1.1	0	6.11	1.61	0	1.71	3.2	0	0	0.78	2.98	2.75	2.66	3.02	2.15	2.92	1.31	0	0.01	1.67	6.24	2.72	2.58	3.33	1.64	3.03	3.44	2.09	6.7	1.52	0	11.85	11.71	5.79	7.1	6.89	4.4	5.8	12.65	5.44	6.54	6.77	5.58	8.25	4.65	9.55	0	0.61	2.36	0.56	5.82	6.72	1.91	11.17	2.44	0.23	9.71	0.23	6.29	2.06	1.69	0.82	1.04	11.62	3	3.89	0.61	2.04	0	5.8	1.77	3.35	1.87	1.08	1.64	0.16	0.08	7.17	9.42	1.8	2.76	2.16	0.82	0.61	1.5	4.88	6.66	10.71	3.03	4.27	4.03	0.5	2.27	0.23	3.93	2.99	0	2.63	1.53	1.2	2.47	8.18	2.54	0.44	1.23	12.9	2.29	3.39	1.16	3.69	10.47	4.06	0.61	1.16	1	18.11	3.87	4.2	1.56	0.08	0	0.16	3.1	4.06	0.44	0	0.08	0	0.44	1.77	0	0	0	0	0	11.7	2.34	8.9	1.23	3.18	1.34	9.03	6.33	9.19	8.94	7.39	9.07	2.16	3.02	4.4	3.08	8.06	8.44	4.61	3.04	8.82	2.1	1.31	2.59	7.39	11.31	4.51	6.91	4.3	5.7	4.38	11.28	11.02	8.8	0.16	8.47	0.82	2.86	7.33	7.28	0.08	1.27	0.23	7.83	0.37	7.17	4.49	9.52	4.17	4.36	8.22	8.69	7.3	2.61	2.36	0	0.67	1.96	0.16	8.95	0	2.88	5.42	4.24	5.38	3.89	1.23	2.75	5.39	0.87	0.56	3.63	0	2.8	5.06	8.61	4.23	4.04	0	0.16	2.65	4.09	1.4	0.23	0.82	0	18.25	4.85	3.83	5.44	0.08	5.67	1.37	0	0	1	7.46	4.18	0.96	6.22	4.75	3.59	0	5.91	0.37	2.71	10.18	10.77	10.34	12.08	13.31	9.63	10.11	12.87	9.75	12.13	5.75	4.2	5.75	7.31	0.72	3.23	4.05	4.48	4.28	0.16	0	0.08	1.4	4.02	0	0.3	0.96	2.22	4.84	0	3.97	0.08	0.61	8.08	1.77	0.72	4.73	7.45	0.08	5.89	3.52	1.31	0	6.64	0.08	2.39	2.54	1.84	0.3	5.86	0.96	4.1	0.56	0	0.5	0	7.83	1.04	1.75	2.31	5.9	16.16	8.24
NAPS-V2-8141	ESG5729	a	2	Reproductive	Medium	Estrogen and Progestin pill	-100	5	4 to 6	240	MB	Heavy	4.0960000000000001	3.64704	0.91176	MagMax RNA Beads	151	10	151	6.06	not recorded	RNA0066	ZymoRNA	CATAATAC	TTCTAACG	P4 - 200 Cycles	240913_VH00275_169_22252LJNX	0.9	23.66	0.01	6071	10225246	0.18	90641834	14965859	79446302	3.28	0	0.48	0.7	0	6.25	0	1.97	1.45	0.64	7.13	0	0.28	0	5.37	1.75	1.44	0.59	4.75	4.34	0	8.32	0	0.01	6.51	3.52	0	0.01	1.82	3.02	2.32	1.73	0	3.4	0	0	0.57	1.38	0.96	1.4	0	0	5.55	0	0	1.9	0	10.23	2.1	0	1.79	0	0.1	6.04	2.12	0	0	0	2.63	6.69	1.43	0	0	3.4	0	0	1.26	2.16	2.27	1.87	3.19	0.74	2.31	2.44	0	0.01	2.01	5.77	3.01	0.17	2.86	0	0	3.17	2.36	6.46	1.92	0	11.97	11.73	5.69	7.48	6.87	4.52	5.78	12.79	5.4	6.7	6.92	5.97	8.31	5.09	9.67	0.09	0.68	2.18	0.55	5.59	7.25	2.38	11.36	2.8	0.09	9.86	0.42	6.67	1.49	2.03	1.42	1.26	11.26	3.19	3.87	0.42	2	0	5.15	1.38	3.14	1.93	0.26	1.55	0.55	0.09	7.49	9.08	1.59	2.82	1.52	0.74	1.14	1.8	4.13	6.28	10.72	3.47	4.67	4.07	0.9	2.03	0.55	4.08	3.04	0	2.97	1.18	0.95	1.3	8.55	2.73	0.18	1.49	13.01	1.59	3.29	0.74	2.4	10.47	4	0	0.95	0.62	18	3.39	3.93	1.49	0.49	0	0.18	2.67	4.15	0.49	0.34	0	0.09	0.49	1.18	0	0	0	0	0	11.72	2.14	9.02	1.68	3.32	1.45	9.22	5.79	9.25	9.24	8.01	9.18	2.42	3.15	4.76	1.59	8.05	8.7	4.74	3.17	8.52	1.52	1.26	2.73	7.18	11.47	4.2	7.18	4.12	5.51	4.48	11.3	11.36	8.53	0	8.44	0.74	2.77	7.85	7.49	0.34	1.14	0.55	7.83	0.42	7.02	4.59	9.66	4.25	2.97	8.36	8.83	7.18	2.81	2.38	0	0.26	2.49	0	9.15	0	3.12	5.64	4.25	5.68	4.12	2.03	3.35	5.21	0.18	0.85	3.44	0	1.8	4.87	7.6	3.81	3.72	0.09	0.55	2.45	3.73	1	0.49	0.85	0	18.26	4.18	3.88	5.33	0	5.63	1.3	0	0	1.14	7.6	3.74	1.68	5.4	4.94	3.64	0	6.02	0	2.25	9.96	10.38	10.65	11.45	13.22	9.82	10.18	12.65	9.84	12.15	5.49	4.55	5.71	7.27	1.34	3.13	5.01	3.98	4.39	0.09	0	0	1.18	4.65	0	0.49	1.09	2.25	4.95	0	3.36	0	0.55	8.5	1.49	0.62	4.81	7.46	0.09	6.32	3.19	1.62	0.09	6.44	0.26	2.78	1.95	1.49	0.26	5.32	0.62	4.19	0.09	0	0	0	7.89	0.85	2.27	2.22	5.86	16.46	8.01
NAPS-V2-8141	ESG5730	a	2	Reproductive	Medium	Estrogen and Progestin pill	-100	5	4 to 6	240	MB	Heavy	4.0960000000000001	3.64704	0.91176	MagMax RNA Beads	147	10	147	3.17	not recorded	RNA0066	ZymoRNA	GTGTCGGA	GCTTGCGC	P4 - 200 Cycles	240913_VH00275_169_22252LJNX	0.86	21.89	0.04	5530	9367556	0.2	82572992	13471364	71011448	0	0	0.48	4.05	0	5.91	0.01	2.81	2.46	1.13	7.48	0.68	2.32	0.01	5.76	5.32	0.01	2.2	5.01	3.86	0	8.54	0	1.09	6.55	2.56	0.14	1.7	3.78	1.9	0.54	2.71	2.77	0.97	0	0	2.04	1.3	0	1.44	2.18	3.41	3.92	0.7	2.12	3.08	0	9.51	3	0	2.86	0.01	2.94	6.33	3.02	1.38	1.71	0.59	4.16	6.13	1.95	2	1.52	2.86	0	0	1.65	0	3.45	2.41	2.86	2.48	3.28	2.88	0	0.01	1.88	5.26	3.46	3.01	3.4	0	3.21	4.41	0	6.58	1.2	0	11.83	11.73	5.89	6.79	6.73	4.55	5.59	12.63	5.33	6.33	6.62	5.61	8.13	4.6	9.58	0	0.92	2.43	0.74	5.72	6.81	1.99	11.2	2.7	0	9.87	0.29	6.32	2.07	1.55	1.48	1.03	11.69	3.12	4.21	0.29	1.93	0	5.96	2.04	3.14	1.72	0.8	2.14	0.2	0.1	7.1	9.61	1.99	3.53	2.12	0.74	0.67	1.22	5.52	6.76	10.88	3.47	4.39	4.52	0.46	2.58	0.2	3.87	3.01	0.1	2.9	1.27	1.27	2.94	8.42	2.93	0	0.8	12.95	2.07	2.81	1.36	3.67	10.32	3.64	0	0.74	0.46	18.2	3.94	4.63	0.97	0.6	0	0.1	3.01	3.54	0	0.46	0	0	0.2	2.07	0	0	0	0	0	11.65	1.79	8.63	1.51	3.07	1.62	8.77	7.66	8.9	8.71	7.33	8.92	1.59	3.14	4.36	3.14	7.82	8.15	4.49	2.76	9.19	2.49	1.79	2.52	7.16	11.22	4.22	6.62	4.12	5.59	4.11	11.29	10.78	8.6	0	8.23	0.92	3.53	6.93	6.93	0.2	0.8	1.03	7.65	0.97	6.97	4.57	9.7	4.08	4.53	8.07	8.98	7.1	2.47	2.07	0	0.8	2.14	0.1	8.96	0	2.98	5.17	4.21	5.29	4.31	1.55	2.75	5.4	1.31	0	3.84	0.1	3.02	5.23	8.64	4.61	4.4	0.2	0.29	2.56	3.96	1.62	0.29	0.38	0	18.2	5.08	4.21	5.57	0	5.92	1.72	0	0	1.51	7.23	4.46	1.22	6.39	4.39	3.34	0.1	5.91	0.29	2.58	10.31	11.02	10.27	12.15	13.42	9.68	10.03	13.23	9.66	12.39	5.37	3.93	5.81	7.26	0.6	2.87	4.19	4.3	4.13	0	0	0	1.51	3.8	0	0.67	1.08	2.12	4.68	0	3.99	0.1	0.53	7.91	1.55	0.38	4.64	7.44	0	5.5	3.5	0.92	0	6.74	0.1	2.24	2.24	1.82	0	5.86	0.97	3.78	0.8	0	0	0	7.54	0.92	2.47	2.65	5.76	16.01	8.02
NAPS-V2-8128	ESG5735	a	2	Reproductive	Heavy	No birth control	Mentions progesterone may 2024, but this cycle predates it. Fill out intake two months late.	4	4 to 6	242	MB	Medium	2.02	5.21404	1.29274	MagMax RNA Beads	46.4	10	46.4	1.08	not recorded	RNA0066	ZymoRNA	TCTCTACT	CGCGGTTC	P4 - 200 Cycles	240913_VH00275_169_22252LJNX	0.82	21.73	0.02	5467	11867756	0.2	88045298	14534512	72368064	3.41	0.97	1.07	2.88	0	3.65	0.01	1.76	1.86	0.01	5.56	0	2.7	0.54	3.74	2.81	1.09	3.5	3.45	3.08	0	6.55	0	2.56	6.61	2.43	0.01	0	1.57	0.74	0	0	1.58	3.36	0	3.5	1.13	2.37	1.54	0.01	1.32	0.95	1.98	0	0	0.01	0.47	10.12	0.84	0	2.46	0.37	1.78	8.23	2.51	0	1.35	1.21	0	6.32	1.86	0.41	2.14	2.54	0	0	0.54	2.34	1.02	2.1	1.93	1.58	1.35	2.39	0	0.01	2.25	4.83	3.2	0	0	1.35	2.15	4.66	2.71	5.08	1.07	1.42	16.64	16.81	8.5	5	8.66	4.6	7.06	14.75	11.54	6.23	9.12	8.5	6.88	11.74	9.6	0.57	4.62	5.47	5.31	7.11	9.72	4.58	6.38	4.76	7.42	6.51	5.57	7.38	8.28	5.66	5.58	5.14	5.57	5.71	12.14	8.92	5.42	4	5.89	7.87	12.39	10.66	4.52	2.49	6	5.56	9.48	10.48	3.49	8.04	4.84	6.82	4.54	5.76	6.51	11.56	7.2	9.58	6.05	7.1	7.04	15.08	6.22	5.06	9.24	3.84	5.54	7.77	3.75	8.56	12.85	5.51	4.52	5.56	16.3	4.07	2.59	2.78	1.68	9.38	4.83	0.43	1.83	1.77	8.97	5.7	6.38	5.2	0.92	0.19	4.16	4.78	9.91	2.47	2.06	0.7	0.19	1.25	4.05	0	0	0	0	0.63	2.78	2.4	7.04	1.41	1.07	0.7	6.1	6.58	4.55	2.57	2.4	3.22	0.7	1.65	0.35	1.02	13.98	0.19	0.43	4.24	5.19	0	3.22	1.12	2.32	5.14	0.87	1.41	1.77	4.7	0.97	2.97	4.11	4.32	0.19	3.79	3.9	1.98	1.74	5.32	0.63	0	1.85	1.74	1.02	0.63	3.09	2.62	2.54	2.34	3.02	4.04	3.23	0.19	0	0	0.5	0	0	9.36	0.97	1.48	0.27	0.43	0	0.1	2.36	3.05	5.44	0.27	0.1	0	0.87	2.24	1.51	0	6.06	2.56	0	0.19	1.55	0.1	0.76	0.63	0.1	0.1	7.09	0	0.19	0.19	0	4.08	0.1	0	0	3.69	0	0.19	3.17	0.19	1.16	2.43	0.5	2.97	0	1.65	9.82	11.76	9.21	9.39	11.07	8.5	8.31	10.73	5.9	12.06	7.97	6.01	10.14	13.16	7.28	8.11	9.13	9.78	8.42	4.44	3.57	2.67	10.76	4.66	5.72	4.45	3.11	9.38	2.13	0.7	3.57	5.63	12.87	6.11	16.24	6.15	8.37	6.16	4.62	6.2	13.49	4.89	10.26	10.46	5.39	4.42	8.14	8.72	5.47	0.7	6.61	5.13	5.96	5.8	12.55	12.34	10.47	2.95	8.65	7.33	5.67	7.71	0.81
NAPS-V2-7797	ESG5737	a	2	Reproductive	Heavy	No birth control	-100	8	7 to 9	240	MB	Medium	na	2.24104	0.56026	MagMax RNA Beads	80	10	80	0.485	not recorded	RNA0066	ZymoRNA	CTTGGTAT	CCAAGTCC	P4 - 200 Cycles	240913_VH00275_169_22252LJNX	0.8	22.24	0.04	11197	55692766	0.23	74211324	1697946	10423562	0.66	0.09	1.07	1.13	0	3.79	0.01	1.98	1.14	0.89	6.65	0.01	3.21	0.01	6.77	4.03	1.43	3.15	3.1	4.6	0	6.87	0.26	2.13	8.3	1.8	0.01	2.21	2.37	2.63	0.01	0.86	1.18	2.76	0.01	2.28	1.16	1.18	0.7	0.93	1.51	1.4	2.81	0.43	1.21	1.32	0.01	10.78	1.34	0	1.65	0.01	1.27	9.4	2.36	0.01	0.92	1.58	2.53	6.8	0.01	0.01	2.82	5.08	0	0.14	0.91	3.89	2.16	2.17	1.73	1.52	1.61	2.36	0.01	0.01	2	3.74	3.77	1.05	1.88	0.18	2.27	2.5	1.71	5.52	1.38	1.37	11.5	16.53	0	0	0	0	0	4.43	3.11	0	0	2.51	0	2.66	2.18	0	4.27	4.9	5.96	9.93	10.57	5.55	13.22	8.17	0.67	13.25	1.75	11.2	5.3	2.9	5.11	3.38	13.42	5.44	6.67	5.09	6.64	1.12	7.43	3.97	9.23	7.72	10.73	1.12	4.27	1.75	6.22	8.84	5.42	7.55	5.9	2.66	5.25	4.98	10.33	8.87	16.3	11.86	5.64	5.67	13.5	16.17	7.05	6.8	13.54	3.01	4.35	5.23	4.55	4.58	10.51	5.5	2.51	4.87	17.42	0	1.12	1.47	0	3.74	1.98	0	0.67	2.51	12.93	3.92	0	1.75	1.98	0	1.12	3.38	1.75	0	0	0.67	1.98	2.36	6.74	0	0	0	0	0.67	12.45	3.01	10.9	2.36	4.03	3.61	10.59	11.1	10.59	10.32	7.67	9.8	1.98	2.66	6.43	3.01	9.84	9.03	7.09	2.18	13.19	5.52	4.84	3.86	6.77	14.84	7	2.78	5.99	7.69	6.77	18.33	11.94	10.48	0.67	10.42	2.36	6.28	7.98	7.12	1.12	1.75	2.36	9.35	1.12	8.86	6.29	13.13	5.82	7.44	10.37	7.93	8.99	5.46	5.62	0	1.75	4.08	0	7.04	0	0	5.3	0	0	0	0	0.67	0	0	0	0	0	1.98	0.67	0	4.22	0	0.67	0	0	0	0	0.67	0	0	1.47	0	0	0	0	5.16	0	0	0	0	1.75	0	0	0	6.35	2.66	0	0	0.67	0	4.62	6.12	3.54	4.75	6.13	0	4.31	6.5	2.18	7.89	7.78	6.23	4.58	9.17	0	3.86	5.4	6.29	5.64	0	0	0	2.66	5.32	0	2.36	1.75	1.75	7.43	0	6.03	0.67	1.12	10.02	5.66	3.01	0.67	1.75	0	6.73	6.8	0.67	0	8.6	0	0	1.75	3.11	7.22	5.32	0	0	2.66	0	0	0	0	4.18	4.69	4.39	7.95	2.66	0
NAPS-V2-7751	ESG5740	a	2	Reproductive	Light	Estrogen and Progestin pill	-100	7	7 to 9	285	MB	Heavy	na	2.04604	0.430745	MagMax RNA Beads	145	10	145	0.423	not recorded	RNA0066	ZymoRNA	AACAGGTT	ATACCAAG	P4 - 200 Cycles	240913_VH00275_169_22252LJNX	0.86	30.21	0.1	8350	30264048	0.16	64160492	5730724	22699180	1.29	0.77	0.01	1.51	0.01	2.28	0	0.73	2.52	0.01	5.19	0.01	2.52	0.01	3.06	3.26	1.6	0.01	4.77	2.41	0	6.17	0	0.01	7.11	0.28	0.01	2.08	0.94	1.38	0	0	1.75	2.72	0	0	1.26	0.01	3.61	1.02	1.53	0.73	2.4	0.79	0	0.56	0.01	8.83	1.11	0	0.01	0	0.38	3.54	0.89	0	0.59	0	0.01	5.42	0	0.01	0.76	1.94	0	0	0.56	2.09	2.5	1.23	1.2	1.72	2.68	1.52	0.01	0.01	1.71	4.82	1.91	2.31	2.83	0	2	4.12	0	5.35	1.57	0	13.62	16.33	0.61	3.15	3.78	0.9	2.22	5.91	5.46	1.71	4.22	4.78	4.16	6.82	7.41	0.9	2.6	4.44	2.22	10.15	10.15	4.19	13.86	3.61	4.77	13.84	5.14	11.84	12.43	4.49	4.43	3.15	13.52	4.75	6.65	3.72	4.99	1.03	5.85	3.26	12.15	8.51	3.09	1.55	0.61	2.38	4.22	11.57	4.46	5.54	4.43	2.47	4.48	3.72	10.63	9.47	13.3	9.96	5.12	5.83	5	3.87	4.42	4.06	8.18	0.43	3.03	3.15	3.03	7.53	9.66	5.04	0.76	2.56	17.07	0.76	0	0.23	0	1.46	1.03	0	0	0	4.93	2.33	0	0	0.43	0	0	2.86	1.36	0	0	0	0.61	0	2.27	0	0	0	0	0.23	8.69	4.08	10.24	1.36	2.05	1.26	11.49	7.54	12.62	9.1	5.8	2.38	0	0.23	1.36	2.27	19.02	0.23	0.23	1.78	8.62	0.9	5.86	0.43	6.7	10.11	0.23	4.08	2.22	10.52	4.47	12.22	10.67	10.91	0.76	5.23	2.05	6.79	4.22	2.42	0.61	0.43	4.21	2.05	2.33	0.43	4.97	4.21	2.51	1.85	6.07	7.49	3.26	0.43	0	0	1.03	1.26	1.15	5.94	0	0	0	0	0	0	0	0	1.03	0	0	0	0	0	0.9	0	7.05	0	0.23	0	0	0	0.23	0	0	0	2.27	0	0	0.23	0	4.41	1.03	0	0	1.15	0	3.33	0	0	0	0	0	0	0	1.03	8.57	9.16	7.67	7.77	9.04	6.52	7.84	9.61	3.7	11.26	1.55	0.23	4.93	2.05	0.61	0	0.61	3.03	5.57	0.43	0.23	0	1.71	1.03	0	1.63	0.23	0.9	0	0	0	0.43	0.76	1.46	1.85	0	3.09	2.22	0	1.85	3.67	0	0	4.7	0	0	2.11	2.47	1.85	0	0	0	4.22	0	0	0	0.23	0	3.33	3.63	0	1.55	0
NAPS-V2-7751	ESG5741	a	2	Reproductive	Light	Estrogen and Progestin pill	-100	7	7 to 9	285	MB	Heavy	na	2.04604	0.430745	MagMax RNA Beads	160	10	160	0.483	not recorded	RNA0066	ZymoRNA	GATCTATC	ATGAGGCT	P4 - 200 Cycles	240913_VH00275_169_22252LJNX	0.91	30.51	0.17	9413	21662880	0.16	47422350	4293709	18087806	0.01	0.01	0.04	1.67	0	2.4	0	1.03	0.7	0.01	4.75	0	2.1	0.01	3.01	3.67	0.5	0.01	3.95	1.66	0	5.87	0	0.01	6.5	0.93	0.01	2.06	0.78	0	0.56	0	0.9	0.01	0	0	0	0	2.6	0.01	0.22	0.01	3.33	0	0.2	0	0.01	8.29	0.01	0	0.01	0.01	1.17	2.31	1.08	0.01	0.01	0	0	4.32	0.01	0	0	0.53	0	0	0.01	0.61	0.01	0.65	0.01	0.77	1.68	0.38	0	0.01	0.26	4.89	0.96	0.82	2.29	0	1.2	3.16	0.01	4.24	0.01	0	13.66	16.26	1.11	2.5	3.84	1.4	2.56	6.46	5.08	1.63	4.03	5.52	3.43	6.83	7.68	1.11	3.63	4.73	2.09	10.21	10.65	4.81	14.38	4.6	4.98	14.08	5.44	12.18	12.61	4.95	4.53	3.08	13.55	4.68	7.36	3.43	5.28	0.3	6.35	3.55	12.35	9	4.28	0.95	1.52	2.61	4.38	11.71	4.47	5.97	5.47	2.87	4.31	4.66	11.25	9.38	13.3	10.04	5.41	6.13	5.6	3.23	4.28	3.43	8.48	0.3	3.43	3.4	3.33	8.66	10.14	5.12	0	3.16	17.04	0	0.3	0	0	2.56	1.26	0	0	0.3	6.23	2.67	0	0	0	0	0.3	1.74	1.26	0	0	0	0	0.3	3.04	0	0	0	0	0.55	8.42	4.56	10.08	2.31	1.74	1.92	11.1	7.9	12.36	9.04	7.55	3.58	0.3	0	0.95	2.09	19	1.11	0.3	1.11	9.19	0.76	6.41	0.3	6.8	9.77	0.3	4.03	2.31	10.39	4.11	11.8	10.53	10.59	1.52	4.89	1.63	7.13	4.82	3.63	1.63	0	4.07	1.74	2.72	0	5.53	5.59	3	2.24	6.66	7.13	2.82	0.3	0	0.3	1.63	1.11	0.3	6.95	0	0	0	0	0	0	0	0	1.11	0	0.76	0	0.55	0.3	0.3	0	7.14	0	0.76	0.3	0	0	0	0.55	0	0	4.78	0	0	0.3	0	4.41	0.55	0	0	1.26	0	3.63	0	0	0	0	0	0.3	0	0	9.14	9.49	7.52	7.75	9.37	7.25	8.14	11.07	3.58	11.62	1.11	0.3	4.92	2.09	0.55	0.55	0.55	2.56	5.06	0	0	0	1.26	0.3	0	1.26	0	0	0	0	0	0.3	0.3	0.76	2.56	0	2.87	1.83	0	2.01	4.62	0	0.3	4.46	0	0	0.55	2.09	2.09	0	0	0	4.36	0	0.3	0	0	0	3	3.95	0	2.01	0
NAPS-V2-7751	ESG5742	a	2	Reproductive	Light	Estrogen and Progestin pill	-100	7	7 to 9	285	MB	Heavy	na	2.04604	0.430745	MagMax RNA Beads	149	10	149	0.476	not recorded	RNA0066	ZymoRNA	TTCCTGTT	AGTATCTT	P4 - 200 Cycles	240913_VH00275_169_22252LJNX	0.89	30.57	0.23	8451	28688992	0.15	64115638	5607258	24365716	0.01	0.01	0.01	0.63	0	2.89	0	0.78	0.01	0.01	4.99	0.01	1.91	0	2.09	3.25	0.27	0.01	3.93	1.75	0.01	5.94	0	0.01	6.47	1.24	0.01	0.96	0.88	1.92	0	0	0	0.01	0	0	0.01	0	2.82	0.01	0	1.13	1.52	0.01	0.73	1.13	0.01	7.77	1.15	0	0.01	0	0.01	2.86	0.09	0	0.01	0	0	4.04	0	0.01	0.01	0.39	0	0	0	0.46	0.01	0.01	0.28	0.5	1.84	0.01	0	0.01	0.92	3.51	0.55	0.01	2.04	0.33	1.19	2.35	1.54	3.93	0.2	0.01	13.62	16.22	1.73	3.15	3.73	2.4	2.3	6.18	5.15	1.95	4.14	5.42	3.69	6.59	7.83	0.92	3.23	4.64	2.19	10.2	10.54	4.22	14.3	5.02	4.84	14.05	5.12	12.11	12.58	4.25	4.54	2.93	13.53	4.88	7.02	3.73	5.42	1.28	6.42	3.46	12.33	8.83	4.01	0	1.48	2.35	4.33	11.69	4.75	5.76	5.35	2.89	4.72	4.45	11.28	9.47	13.3	10.07	5.39	6.08	5.36	3.17	3.98	4.39	8.47	0.92	3.83	3.26	3.31	8.9	10.02	5.27	0.24	3.09	16.96	0	0.62	1.17	0.78	1.38	0.44	0	0	0	4.35	2.86	0	0	0.44	0	0.24	3.55	0.44	0	1.28	0	0	0.44	2.96	0.44	0	0	0	0	8.41	4.53	10.11	2.3	1.95	2.75	11.15	7.98	12.31	9.12	7.64	3.15	0.44	0	1.28	2.3	19.05	0.24	0.24	1.88	9.35	0.78	6.12	0.24	6.67	9.72	0	4.01	2.07	10.42	4.03	11.74	10.46	10.57	1.88	4.85	2.13	6.88	4.6	3.61	1.17	0.24	4.26	2.71	2.82	0	5.71	5.18	2.93	2.13	6.83	7.21	3.2	0	0	0.44	1.28	0	0	6.71	0	0	0	0	0	0	0	0	0	0	0	0	0	0	0.44	0.24	7.18	0.62	0.44	0	0.24	0.24	0	0	0	0	1.73	0	0.44	0.44	0	4.34	0.44	0	0	0.92	0	3.63	0.24	0	0	0.24	0	0	0	0.24	9.16	9.36	7.64	7.81	9.36	6.98	8.09	11.14	3.77	11.53	1.05	0.44	4.74	2.45	0	1.28	0.92	2.19	5	0.78	0	0	0.78	0.78	0	0.92	0	0.24	0	0	0	1.38	0.92	1.57	1.73	0	2.75	1.81	0	1.05	4.25	0	0.24	4.9	0	0	1.73	2.35	2.35	0	0	0.62	4.52	0	0.62	0	0	0	3.55	3.92	0	0.24	0.62
NAPS-V2-8109	ESG5744	a	2	Reproductive	Medium	No birth control	None	7	7 to 9	242	MB	Heavy	0.69199999999999995	6.28404	1.55803	MagMax RNA Beads	114	10	114	0.173	not recorded	RNA0066	ZymoRNA	CTGCTTCC	GATAGATC	P4 - 200 Cycles	240913_VH00275_169_22252LJNX	0.9	26.03	0.13	11488	37126636	0.15	65916088	3776503	19675164	2.41	0	0.01	3.91	0	4.46	0.01	1.67	2.07	0.01	6.59	2.14	2.74	0.01	5.29	2.67	0.35	1.68	4.27	3.9	0	7.35	0	2.23	7.17	2.35	0.01	0.78	1.5	1.13	0.02	0.01	0.01	2.98	0	0	1.68	0.01	1.06	0.68	1	1.24	4.71	0	1.86	0.53	2.04	10.67	3.25	0	0.76	0.35	0.82	8.83	1.44	0.01	0.98	2.29	0.72	6.2	0	0.01	1.98	4.09	0	0	0.12	2.68	2.07	2.56	3.2	1.45	2.06	2.51	0	0	1.41	4.94	2.8	1.28	3.17	0	2.37	3.77	1.26	5.38	1.41	0	13.28	15.69	0	0	2.39	1.22	1.22	6.64	2.83	2.06	1.22	5.07	2.39	3.96	7.23	1.37	4.6	5.33	4.51	10.86	12.21	5.12	13.28	6.56	3.2	13.09	4.91	9.61	10.66	2.06	5.87	5.49	13.05	5.63	14.08	11.09	7.03	2.98	6.1	9.9	15.67	14.8	9.78	2.83	6.25	4.68	11.52	13.09	9.91	6.61	5.18	4.65	5.69	5.38	10.52	12.97	13.03	11.35	6.17	7.13	12.46	14.87	12.3	4.4	9.7	2.71	4.36	8.11	3.63	8.71	14.56	6.49	2.15	6.64	16.84	0	1.04	0.84	0.84	3.91	0.84	0	0	0	6.02	6.67	0	0	0	0.84	0	3.24	2.31	0	0	0	0.34	2.31	3.28	0	1.51	0	0	0	7.86	6.26	9.78	1.22	4.17	2.31	10.17	8.66	10.88	7.39	7.69	5.3	1.51	0.84	1.51	3.6	18.54	0	1.22	4.21	9.86	0.34	11.23	0	7.16	7.75	0.61	3.47	3.12	9.98	4.75	15.68	9.34	9.26	1.37	4.27	3.07	6.76	7.77	6.53	1.37	2.88	5.09	6.21	4.35	0.84	6.33	12.97	2.88	3.07	7.33	8.02	2.53	1.22	0	0	0.34	0.61	0.61	8.66	0	0	0	0	0	0	0	0	1.37	0	0	0	0	1.22	1.37	0.34	6.23	1.87	1.37	0	1.04	0.34	0.84	0	0	0	0	0	0	0	0	6.2	0.34	0	0.34	0.61	0	1.64	0	1.51	0	0.61	0	0.61	0	0	8.51	8.55	6.57	6.75	8.89	6.97	6.85	10.37	2.39	10.8	1.64	0.84	4.63	11.82	1.64	6.83	3.66	3.75	5.38	1.97	2.15	0	3.91	0.34	0.34	2.06	1.22	3.03	0	0	0.61	1.04	10.6	4.42	6.82	1.04	2.39	2.15	0.34	2.39	8.51	0	6.94	6.04	0.34	2.83	2.88	2.53	4.19	0	3.36	0.61	5.55	2.15	5.18	4.21	5.45	7.73	5.63	5.35	1.76	0	0
NAPS-V2-8109	ESG5745	a	2	Reproductive	Medium	No birth control	None	7	7 to 9	242	MB	Heavy	0.69199999999999995	6.28404	1.55803	MagMax RNA Beads	89.6	10	89.6	0.295	not recorded	RNA0066	ZymoRNA	GTATGTTC	AACAGGAA	P4 - 200 Cycles	240913_VH00275_169_22252LJNX	0.88	24.9	0.1	9462	31194474	0.2	52914788	2675659	13486846	3.49	0.21	0.85	2.09	0	3.85	0.01	2.07	2.07	0.01	6.71	0	3.12	0	5.98	3.21	0.88	2.9	4.55	4.3	0	6.85	0	0.73	6.88	1.86	0.01	0.55	1.83	2.33	2.85	0	2	3.32	0	2.13	1.43	0.97	0.5	0.82	1.69	1.45	3.99	0.01	1.74	1.66	1.76	10.36	2.53	0	0.53	2.79	0.01	8.72	2.49	0.29	1.59	1.54	0	6.32	0	0.1	1.4	3.64	0	0	0.53	3.19	2.53	2.09	2.8	1.5	2.24	2.95	0	0.01	1.47	3.49	3.74	2.19	3.17	1.17	2.24	3.93	1.6	5.8	2.46	0	13.41	15.87	0	0.46	0.81	0	0.81	6.66	2.88	2.88	1.52	4.66	2.88	4	7.65	0.81	5.05	5.22	5.03	11.09	12.23	5.58	12.91	5.99	2.8	13.22	4.74	9.44	10.95	4.24	6.21	5.86	13.33	5.74	14.2	11.36	6.93	3.26	6.25	9.94	15.75	14.73	9.89	2.88	6.42	4.7	11.86	13.08	10	7.48	5.29	4.84	6.07	5.64	10.31	12.93	13.05	11.37	6.31	7.16	12.5	15	11.96	4.19	9.74	3.02	5.25	8.51	4.72	8.57	14.65	6.59	3.61	6.64	17.09	0	1.7	0	0	5.43	1.7	0	0	1.32	6.37	6.74	0	0	0	0	0	3.57	3.82	0	0	0	0.81	1.7	2.95	0	0	0	0	0	7.24	5.79	9.37	2.35	2.8	1.85	9.71	7.92	11.07	7.58	5.83	5.05	0.46	1.32	1.32	3.15	18.34	0.81	2.24	3.42	9	0	11.37	0.46	6.92	7.73	1.08	1.52	2.8	9.78	4.72	15.62	9.52	9.1	0.46	4.19	1.08	6.94	7.35	6.52	2.13	4.24	4.84	5.38	3.32	0.81	5.93	12.72	2.55	3.47	6.71	8.1	1.85	1.52	0	0	0.46	0	0.81	8.47	0	0	0.81	0	0	0	0	0	2.8	0	0	0	0	0.81	1.32	0	6.7	3.15	0	0	0.81	0.46	0.46	0.46	0	0	1.52	0	0.46	0	0	5.74	1.08	0	0	0.46	0	1.52	0.46	2	0	0	0	0	0	0	8.4	8.84	6.58	6.61	8.78	6.45	6.95	10.06	2.64	10.76	1.52	1.08	4.57	11.78	1.85	6.08	3.89	4.6	5.84	1.08	2.46	0	5.81	1.08	0.46	0.81	0.46	4.48	0	0	1.52	0.81	11.27	3.93	7.93	1.08	3.42	2	1.08	0.81	9.12	0	7.93	6	2.88	4	3.47	4.78	3.57	0	3.08	0	4.76	2	5.65	4.88	5.98	7.82	5.61	4.88	1.85	2.64	0
NAPS-V2-8096	ESG5746	a	2	Reproductive	Medium	No birth control	None	5	4 to 6	245	MB	Medium	1.704	4.60104	1.12679	MagMax RNA Beads	145	10	145	4.2	not recorded	RNA0066	ZymoRNA	AAGTCCAA	TATGAGTA	P4 - 200 Cycles	240913_VH00275_169_22252LJNX	0.9	31.67	0.06	7528	10937970	0.16	77242302	17433076	65032046	3.46	0.01	0.55	3.18	0	5.02	0	1.76	2.08	0.01	7.66	0.03	4.16	0	7.36	4.42	1.08	3.69	2.91	4.95	0	7.78	0	2.24	7.26	2.89	0	0.58	1.56	3.37	0.01	0	1.05	2.37	0	2.24	1.19	1	0.36	0.85	0.98	1.36	3.52	0	0.89	1.12	2.18	11.46	0.44	0	1.24	0	1.77	9.23	2.12	0	0.92	2.77	0	6.37	1.08	0	3.23	4.44	0	0	0.47	3.58	1.01	2.96	3.35	1.44	1.83	2.62	0	0.01	1.3	6.58	4.5	1.54	1.97	0	2.79	3.07	1.86	6.69	2.62	1.45	5.64	6.84	4.3	3.97	2.69	4.46	2.19	10.68	3.86	5.94	3.26	2.24	4.29	1.69	8.86	0	0.94	0.08	0	3.17	2.65	0.6	6.11	0.49	0	5.16	0	3.07	0.49	0	0.23	0	5.96	0.3	3.36	0.36	1.02	0	1.82	0.16	2.15	0.23	1.21	2.47	0	0	3.94	3.48	0	1.5	0.08	0	0.23	0	2.31	1.89	5.68	1.41	1.89	1.21	0.16	2.38	0.16	0.49	2.24	0	1.38	0	0	2.24	2.81	0.23	0.08	0.16	12.7	5.39	3.09	3.42	1.32	11.64	3.98	0	1.64	2.09	18.22	9.6	3.8	1.41	1.64	0	0.16	5.94	2.03	0.08	0	0	0	0.6	2.85	0	0	0	0	0	0.65	0.65	2.17	0.16	0	0	0.49	0.94	0.16	0.08	0.76	0.94	6.53	0.36	0.43	0.65	2.31	0	1.1	0	1.56	0	1.77	0	0	3.41	0.08	1.38	0	2.05	2.34	5.69	0	1.1	0.36	0.23	0.08	0.08	0.23	2.62	0.49	0.94	0.3	0.08	0	0	2.29	1.53	0.3	3.36	2.94	11.69	0	0	0.08	0	0.08	0	0.36	3.17	0	2.19	1.89	2.88	4.16	2.68	1.67	1.97	4.44	0.6	0.49	2.73	0.36	1.86	4.02	5.76	3.4	0	0.85	0	1.59	3.03	2.26	0.65	1.21	0	16.75	3.05	3.35	4.32	0	4.3	1.1	0	0	1.74	4.17	3.62	0	4.59	0.94	2.29	0.08	3.32	0	0.65	8.98	10.74	8.05	8.4	11.89	9.12	8.95	11.63	10.27	11.2	17.48	0.16	7.03	6.45	0	2.79	0	1.97	1.72	0	0	0	0.16	0.16	0	0	0.43	0.3	3.43	0	0.16	0	0.3	0.6	2.53	0	0	0.8	0.3	0.49	3.54	0	0.08	4.78	0.08	0.16	3.86	0.54	0.16	0	0	0.85	0.36	0	0	0.08	0.08	0	4.45	1.86	0.43	17.4	8.83
NAPS-V2-8096	ESG5747	a	2	Reproductive	Medium	No birth control	None	5	4 to 6	245	MB	Medium	1.704	4.60104	1.12679	MagMax RNA Beads	151	10	151	4.47	not recorded	RNA0066	ZymoRNA	CTCTCGTC	TATAACCT	P4 - 200 Cycles	240913_VH00275_169_22252LJNX	0.9	32.44	0.02	8109	13335598	0.15	95477948	21371038	80412348	3.17	1	0.37	3.24	0	5.03	0	1.8	1.48	0.01	7.43	0	3.92	0.01	7.19	4.14	1.15	2.32	2.96	4.57	0	7.62	0	3.08	7.26	2.81	0.01	1.45	2.61	1.63	0.94	0	1.62	2.93	0	1.71	0.66	0.9	2.16	0.46	0.95	1.84	4.19	0.27	0.48	1.13	0.01	11.74	0.76	0	1.1	0.23	2.05	9.36	1.99	0	1.16	3.01	1.12	6.13	0	0	3.07	4.67	0	0	0.36	3.48	1.74	3.26	3.06	0.99	1.67	2.2	0	0.01	1.53	6.65	3.95	0.62	1.86	0	2.13	3.38	1.74	6.61	2.7	1.34	4.98	6.43	3.94	3.64	2.86	4.22	1.93	10.82	3.86	5.51	2.85	2.39	4.2	1.45	8.9	0	0.88	0.19	0.13	3.1	2.72	0.3	6.21	1.02	0	5.27	0.07	3.45	0.19	0	0.07	0.13	6.08	0.19	3.18	0.07	0.99	0	2.19	0.19	1.78	0.55	1.59	2.29	0.07	0	4	3.62	0.13	1.09	0.3	0.07	0.73	0.25	2.83	2.26	5.54	2	2.11	1.12	0.25	0.99	0.07	0.3	2.13	0	1.59	0.77	0.19	2.8	2.11	0.41	0	0.36	12.7	5.08	3.21	2.74	1.57	11.65	3.75	0	1.47	1.68	18.12	9.58	3.8	0.99	1.8	0	0.07	5.85	1.91	0.07	0.07	0	0	0.36	2.46	0	0	0	0	0	1.05	0.6	2.38	0.25	0	0.07	0.73	2.52	0.19	0.07	0.19	0.64	6.64	0.41	0.46	0.41	1.5	0	0.51	0.3	2.97	0	1.96	0	0	4.18	0	0.92	0	2.17	2.33	5.93	0.46	1.21	0.36	0.55	0.3	0.64	0.3	2.76	0.25	0.6	0.41	0.07	0	0	2.45	3.5	0.13	3.7	2.88	12.06	0.07	0	0	0	0	0	0.46	3.02	0.07	2.32	1.89	3.23	4.12	2.99	1.87	2.71	4.86	0.73	0.36	2.29	0	1.87	4.29	5.63	3.6	0	0.77	0.25	1.32	3.06	2.53	0.3	0.77	0	16.78	3.5	3.43	4.39	0	4.56	1.18	0	0.19	1.91	4.33	3.5	0	4.59	0.3	2.68	0.07	3.56	0	0.77	9.26	10.98	8.13	8.13	11.86	9.18	8.78	11.87	10.52	11.41	17.47	0.25	6.79	6.27	0	2.59	0.3	1.86	1.24	0	0	0	0.25	0	0	0.25	0.6	0.13	3.29	0	0	0	0.07	0.25	0	0.19	0	0.81	0.41	0.13	3.56	0	0	4.54	0	0.07	3.68	0.88	0.25	0.07	0.25	0.55	1.05	0	0	0	0	0	4.33	2.41	0.41	17.41	8.68
NAPS-V2-8096	ESG5748	a	2	Reproductive	Medium	No birth control	None	5	4 to 6	245	MB	Medium	1.704	4.60104	1.12679	MagMax RNA Beads	147	10	147	4.35	not recorded	RNA0066	ZymoRNA	GCACGGAC	GTCTCGCA	P4 - 200 Cycles	240913_VH00275_169_22252LJNX	0.89	31.6	0.04	8253	14359828	0.15	100006120	22135974	83998316	2.94	0.01	0.14	3.54	0	5.09	0	1.7	1.55	0.01	7.83	0.01	2.91	0	7.2	4.66	0.52	2.75	3.07	4.85	0	7.59	0	2.88	7.1	2.75	0.01	0.83	2.05	2.27	1.67	0	0	0.85	0	2.38	1.11	1.03	0.18	0.89	0.89	1.42	3.93	0.01	1.7	1.74	0.3	11.82	1.04	0	1	0	1.66	9.26	2.11	0.01	1.08	2.67	1.06	6.49	0.02	0	2.88	4.55	0	0	0.01	3.59	2.33	2.72	2.8	1.4	1.45	2.46	0	0	1.75	7.1	4.52	1.17	0.78	0	2.59	3.57	0.87	6.89	2.41	1.03	4.93	6.53	4.24	3.91	2.81	4.34	1.93	10.74	3.99	5.66	2.93	2.34	4.22	1.58	9.01	0	0.86	0	0.29	3.44	2.59	0.35	6.22	0.86	0	5.21	0	3.32	0.12	0	0.06	0.06	6.03	0.12	3.32	0.29	0.54	0	1.66	0.49	1.42	0.35	1.87	2.22	0	0.12	3.94	3.55	0.06	1.49	0.45	0.06	0.45	0.12	2.48	1.72	5.6	1.58	2.06	1.32	0.35	1.09	0	0.18	2.06	0	1.74	0.45	0.06	2.88	2.18	0.58	0	0.18	12.76	5.19	3.18	2.95	1.15	11.62	3.67	0	1.76	1.96	18.04	9.61	3.4	1.34	1.37	0	0.06	5.59	1.91	0.06	0.06	0.12	0	0.35	2.18	0	0.06	0	0	0.06	1.18	0.54	2.37	0.24	0.18	0	0.58	1.03	0.4	0	0.24	0.58	6.59	0.29	0.29	0.4	1.58	0	1.12	0	2.04	0	1.98	0.06	0.06	3.35	0	0.49	0	1.8	2.39	5.87	0.35	1.24	0.49	0.4	0.06	0.45	0.24	2.68	0.18	1.12	0.62	0.24	0	0	2.34	1.87	0.06	3.9	3.08	11.97	0	0	0	0	0	0	0.24	3.09	0	2.06	2.07	3.25	3.89	2.85	1.96	2.19	4.85	0.86	0.35	2.27	0	1.86	4.12	5.54	3.7	0	1.18	0.06	1.21	3.15	2.39	0.4	0.93	0	16.82	3.23	3.06	4.46	0	4.27	0.93	0	0.06	1.84	4.17	3.82	0.12	4.43	0.45	2.33	0	3.36	0	0.89	9.34	11.16	8.18	8.19	11.96	9.22	8.92	11.88	10.38	11.49	17.49	0.18	6.79	6.22	0.06	2.33	0.35	2.01	1.39	0	0	0	0.18	0	0	0.12	0.78	0.06	3.04	0	0.06	0	0.67	0.06	1.47	0.06	0.06	0.75	0.18	0.06	3.63	0.12	0.06	4.67	0	0.24	3.65	0.96	0.45	0	0.06	1.09	0.96	0	0.18	0	0.24	0	4.47	2.09	0.18	17.48	8.9
NAPS-V2-8270	ESG5749	a	2	Reproductive	Heavy	No birth control	None	5	4 to 6	240	MB	Light	2.7040000000000002	5.57604	1.39401	MagMax RNA Beads	131	10	131	1.86	not recorded	RNA0066	ZymoRNA	TCCAACGC	TTGGACTT	P4 - 200 Cycles	240913_VH00275_169_22252LJNX	0.93	29.48	0.04	12007	71302704	0.12	119005216	7736289	42099836	2.9	0.01	0.62	3.21	0	4.62	0.01	1.77	3.65	0.01	7.72	0.01	3.18	0.01	6.84	4.15	0.94	2.4	3.51	4.99	0	7.64	0	2.84	8.55	2.91	0.01	2.03	1.62	3.62	1.79	0.01	1.16	2.63	0	2.02	1.45	0.63	0.74	0.1	1.76	1.03	5.42	0.03	0.18	1.6	1.08	12.36	4.22	0	1.48	0.01	1.19	9.43	2.32	0.01	0.61	1.42	1.99	6.24	0.01	0.01	2.59	5.4	0	0	0.01	4.38	2.57	3.32	3.78	1.72	1.84	2.31	0	0.43	1.53	7.02	4.6	0.01	0.49	0.01	2.27	3.71	1.93	6.6	2.38	1.05	15.48	14.79	0	2.12	2.08	1.73	1.56	9.77	1.11	2.21	2.12	5.51	4.13	1.56	8.74	0.6	1.28	0.33	0.6	5.89	5.09	1.28	8.18	0.33	0.18	7.82	2.4	3.9	2.17	2.08	1.62	0.83	7.92	3.04	5.62	4.02	3.23	0.33	4.21	4.36	9.02	4.87	5.23	2.25	2.82	0.47	6.38	7.94	1.68	5.4	0.33	1.02	0.72	1.35	4.16	5.8	7.64	5.97	4.62	3.89	3.61	12.84	2.59	0.83	5.81	0	4.81	7.23	0.47	2.29	8.13	1.73	0.18	0.33	14.99	0.18	1.2	0.93	0.6	3.67	1.94	0	2.53	0.72	9.31	6.11	0.93	0	0.72	0	0.18	2.43	1.49	0.6	0	0.33	0	0	1.56	0	0	0	0	0	10.91	6.7	10.68	4.12	4.62	2.68	9.73	14.25	9.23	8.77	9.08	8.88	1.79	6.28	3.69	3.25	17.2	6.37	4.39	3.72	14.81	1.02	10.04	2.17	6.53	16.18	4.15	6.31	4.69	8.97	5.85	15.45	10.74	12.56	1.28	8.48	3.89	6.38	8.33	7.1	1.42	1.11	5.1	7.51	3.84	1.02	7.56	16.44	6.48	9.49	10.44	8.37	5.98	0.33	1.62	0	1.2	2.47	0	9.49	0	0	3.11	1.2	0	0	0.33	0.18	0	0	0.18	0	0	2.85	0	0	4.19	2.95	1.02	0	0.83	1.02	4.06	2.68	0	0	1.02	0	0	0	0	5.43	0.47	0	0	1.35	0.18	1.84	0	0.18	4.87	1.42	0	1.49	0.83	1.56	11.78	13.3	9.12	4.47	11.59	9.57	5.54	13.33	4.49	14.16	6.56	3	5.51	4.39	1.11	2.63	4.03	6.16	4.4	0.33	1.73	0	0.93	3.11	0.18	3.17	0.6	0.6	5.37	0	2.5	0.18	3.87	8	2.63	2.77	1.68	0.72	0.33	5.03	5.58	1.56	0.83	6.36	0.47	0.33	1.99	3.15	4.88	2.8	0.47	1.42	5.91	0.18	0	0.83	1.35	2.04	4.62	10.1	5.47	17.47	9.05
NAPS-V2-8270	ESG5750	a	2	Reproductive	Heavy	No birth control	None	5	4 to 6	240	MB	Light	2.7040000000000002	5.57604	1.39401	MagMax RNA Beads	132	10	132	2.26	not recorded	RNA0066	ZymoRNA	GATTCTGC	GACGAGAG	P4 - 200 Cycles	240913_VH00275_169_22252LJNX	0.93	29.28	0.05	11307	50566632	0.14	86801330	5751444	32763258	3.13	0.01	0.62	3.07	0	4.68	0.01	1.94	4.34	0.34	7.63	0.64	3.58	0.01	6.75	4.65	0.86	3.17	3.31	4.78	0	7.54	0.01	3.08	8.58	2.71	0.01	2.35	0.79	3.62	1.47	0.01	1.79	1.65	0	1.64	1.26	0.03	0.01	0.49	1.39	0.97	5.38	0.01	0.75	1.77	1.14	12.23	4.14	0	2.09	1.85	1.26	9.32	2.23	0.01	0.75	0.98	1.37	6.21	0.13	0.34	1.86	5.46	0	0	0	4.09	2.76	2.8	4.23	1.62	1.75	1.78	0	0.01	1.72	7.09	4.52	0.98	1.47	0.01	2.45	3.73	2.25	6.51	2.25	0.82	15.53	14.89	0	2.37	2.11	2.11	1.85	9.47	2.11	2.42	2.16	5.65	3.72	0.23	8.63	0.23	0.61	0.76	0.61	6.17	4.99	1.36	8.19	1.26	1.03	7.76	2.51	4.17	3.02	0.76	1.98	0.61	7.84	2.75	5.6	4.01	2.6	0	4.2	4.57	8.92	4.33	5.31	2.6	1.54	1.26	6.4	7.83	1.63	5.6	1.15	0.61	1.45	1.03	4.52	6.2	7.69	5.92	4.47	3.74	3.45	12.82	2.22	0.23	5.75	0	4.82	7.12	0.76	2.51	8.14	1.45	0.23	1.45	14.91	0.23	0.76	0.61	0	3.91	1.78	0	2.75	0	9.01	5.76	0.61	0.43	0.61	0	0	2.64	1.36	1.15	0	0.23	0	0.61	1.98	0	0	0	0	0	10.88	7.01	10.94	4.13	4.57	3.4	9.73	14.37	9.21	8.56	8.87	8.84	2.11	6.57	4.03	3.4	17.34	6.32	3.95	3.66	15.05	1.85	9.95	1.98	6.65	16.27	4.17	6.06	4.72	9.18	5.98	15.59	10.59	12.78	1.26	8.41	4.27	6.99	8.07	6.98	1.63	0.9	5.15	7.53	3.6	0.61	7.73	16.38	6.38	9.56	10.56	8.33	5.82	0.23	1.71	0	0.43	1.45	0.23	9.18	0	0	2.79	1.71	0	0	0	0	0.61	0	0.9	0	0	3.08	0.23	0	4.25	2.93	2.32	0	0.61	0.61	3.91	2.96	0	0	1.45	0	1.03	0	0	5.34	0.23	0	0	1.26	0	2.16	0.76	0.43	4.66	1.45	0.23	1.36	0	0.43	11.76	13.3	8.98	3.52	11.57	9.48	5.51	13.52	4.25	14.03	3.93	2.86	5.57	4.31	0.23	3.11	4.42	6.2	4.03	0.23	2.11	0.61	1.71	3.38	0	3.05	0.23	1.63	5.17	0	2.27	0.23	4.03	7.82	2.68	3.02	2.11	0.23	0	4.48	5.58	1.92	1.26	6.44	0.23	0.23	1.71	2.75	4.75	3.33	0	1.26	6.11	0.23	0.61	0.9	1.15	1.63	4.94	10.05	5.5	17.29	9.09
NAPS-V2-8270	ESG5751	a	2	Reproductive	Heavy	No birth control	None	5	4 to 6	240	MB	Light	2.7040000000000002	5.57604	1.39401	MagMax RNA Beads	130	10	130	2.03	not recorded	RNA0066	ZymoRNA	GGAGCGTC	GTCCGTGC	P4 - 200 Cycles	240913_VH00275_169_22252LJNX	0.93	28.77	0.05	11209	48016924	0.14	81385082	5151443	29423504	3.07	0.01	0.68	3.06	0	4.54	0.01	1.94	3.88	0.01	7.49	0.01	3.62	0.01	6.71	4.58	0.91	2.93	3.26	4.83	0	7.44	0	2.63	8.62	2.6	0.01	0.91	1.72	3.39	1.22	0.01	1.3	2.84	0	0.44	1.19	0.01	0.64	0.32	1.5	0.75	5.44	0.01	0.13	1.55	1.33	12.15	3.98	0	1.15	0.01	1.52	9.35	2.19	0.01	1.1	0.01	1.3	6.36	0.65	0.01	2.56	5.62	0	0	0.12	4.28	2.69	3.09	4.5	1.77	1.46	2.23	0	0.01	1.65	7.2	4.31	1.33	0.01	0.01	2.38	3.27	1.46	6.31	2.48	0.74	15.53	14.88	0.98	3.13	1.89	1.74	1.89	9.41	0.83	2.5	1.97	5.6	3.66	1.24	8.71	0.26	1.11	0.66	0.83	5.75	4.89	1.11	8.13	0.83	0.47	7.8	1.97	3.55	2.96	1.56	1.97	0.47	7.94	2.45	5.69	4.53	3.39	0.26	4.44	4.38	8.95	4.38	5.58	1.89	2.45	0.47	6.17	7.77	1.35	5.38	0.66	1.24	0.83	0.98	4.56	6.22	7.75	5.82	4.53	3.59	3.07	12.8	2.96	0.83	5.85	0	4.61	7.41	0.66	2.29	8.18	1.97	0	0.26	14.92	0	1.82	0	0.26	4.11	1.11	0	2.69	0	9.63	6.47	0.83	0.83	0.47	0	0.26	2.5	1.24	0.26	0	0.47	0	0.26	2.17	0	0	0	0	0	10.86	6.9	10.88	4.44	4.48	2.64	9.71	14.36	9.19	8.66	8.81	8.89	1.65	6.64	3.75	3.13	17.35	6.42	3.83	3.52	15.04	1.46	9.98	2.1	6.62	16.28	4.38	6.18	4.6	9.12	6.02	15.51	10.58	12.84	0.98	8.33	4.15	6.91	8.08	6.97	1.65	0	5.38	7.44	3.87	0.83	7.8	16.32	6.51	9.53	10.68	8.5	5.64	0	0.66	0	0.26	1.65	0.26	9.29	0	0	3.68	0.66	0	0	0	0	0.26	0	0.47	0	0	3.03	0	0	4.49	2.77	1.11	0	0.98	0.26	3.96	3.22	0	0	8.1	0	0.47	0.26	0	5.45	0	0	0	1.56	0	1.89	0.26	0.26	4.85	0.98	0	2.45	0.26	1.11	11.82	13.32	9.03	4.28	11.57	9.46	5.76	13.41	4.1	13.99	4.7	3.28	5.62	4.6	0	3.13	4.21	6.07	4.49	0	1.56	0	4.11	3.07	0	3.07	0.26	1.24	5.3	0.26	2.64	0	4.11	7.83	3.13	2.73	2.73	0.98	0	4.13	5.62	1.35	1.97	6.47	0.83	0.26	2.23	3.1	4.88	2.34	0	1.46	6.36	0	1.46	1.56	1.35	1.97	5.27	10.08	5.34	17.33	9.26
NAPS-V2-8379	ESG5758	b	3	Reproductive	Medium	No birth control	None	4	4 to 6	240	MB	Medium	1.004	4.94604	1.23651	MagMax RNA Beads	408	10	408	1.06	not recorded	RNA0067	ZymoRNA	ATCCACTG	AGGTGCGT	P4 - 200 Cycles	240927_VH00275_170_22252FKNX	0.94	30.63	0.13	12847	42597088	0.09	83539882	4228605	32120388	2.9	0.21	0.89	4.81	0	4.79	0.01	1.92	5.06	0.55	8.78	0	3.5	0.01	7.85	4.01	1.54	2.03	4.23	4.57	0	7.63	0	2.65	11.42	2.21	0.01	2.89	1.93	3.77	1.74	0.01	2.57	3.16	0	2.59	2.06	0.37	0.05	0.06	1.23	1.97	6.42	0.01	1.53	2.02	1.36	11.63	6.42	0	1.22	0	1.18	11.41	1.81	0.01	0.47	2.92	2.52	5.42	0.65	0	1.42	4.56	0	0	0.01	2.25	3.15	2.89	6.14	1.82	1.87	2.97	0.01	0	1.86	6.07	4.44	0.01	1.39	0.2	2.09	2.52	1.64	6.01	2.31	0.01	14.12	16.29	4.89	3.65	3.78	2.03	3.54	4.84	6.22	2.97	3.97	8.79	2.79	7.62	8.99	0.96	5	4.25	2.39	6.46	11.71	3.29	13.2	7.02	2.19	11.69	5.58	6.93	8.65	1.94	4.68	7.52	12.15	4.83	9	9.79	6.43	3.78	5.75	9.49	15.6	12.71	6.36	4.48	13.08	2.88	9.86	12.37	4.77	11.79	3.45	3.39	10.8	8.68	10.15	11.72	12.04	10.56	6.46	6.55	11.83	14.62	7.46	3.57	8.55	0	4.28	11.07	11.35	7.78	13.31	5.53	0.31	4.79	15.67	0.56	0.31	0.56	0	4.11	0.77	0	2.03	0.96	9.96	4.89	0	0.31	0	0	0.56	5.92	3.39	0	2.39	0.31	0.56	0.56	3.45	0	0	0	0	0	12.98	7.15	10.37	5.32	4.45	5.14	10.25	14.81	9.62	9.94	10.22	10.39	4.21	1.13	6.33	6.42	9.1	8.62	4.46	3.25	15.08	2.52	6.82	2.19	8.08	16.13	1.27	1.85	5.31	8.09	5.65	15.39	12.07	10.11	1.94	9.65	5.23	9.13	8.82	6.47	1.65	0.56	5.47	8.51	1.41	7.24	8	16.57	7.29	10.78	11.43	8.63	8.6	0	1.13	0.77	0.56	2.97	0	6.8	0.31	0	4.32	0	0	0	0.31	0.31	3.95	0	0	0	0	3.65	0.31	0	5.07	2.03	1.65	0	0.56	0.31	3.51	2.88	0	0	0.31	0.31	0	0.31	0	6.28	1.41	0	0	1.27	0.77	5.82	0	0.77	6.47	0.96	2.33	1.85	0	0.31	7.55	6.71	7.07	5.96	8.42	6.16	8.14	10.22	2.11	11.02	5.74	4.19	5.26	3.1	1.27	3.18	5.45	6.1	4.19	0	1.65	0	2.69	7.46	0	3.92	0.77	0.56	4.66	0	6.46	0.56	2.03	9.33	3.32	3.86	1.53	1.53	0.31	7.53	6.19	1.53	0.56	4.98	0	0	1.94	3.76	1.65	0	0.77	1.75	6.61	0	0.31	0	8.49	2.52	5.59	6.4	6.81	15.55	6.12
NAPS-V2-8379	ESG5759	b	3	Reproductive	Medium	No birth control	None	4	4 to 6	240	MB	Medium	1.004	4.94604	1.23651	MagMax RNA Beads	341	10	341	1.27	not recorded	RNA0067	ZymoRNA	CCAAGTCT	AAGGATGA	P4 - 200 Cycles	240927_VH00275_170_22252FKNX	0.93	30.21	1.03	12736	41271232	0.1	79374520	3568339	27067630	3.32	0.65	1.18	4.73	0	4.9	0	1.97	5.08	1	8.69	0.01	3.64	0.01	7.92	4.34	1.63	2.02	4.29	4.77	0	7.62	0	2.93	11.44	2.15	0.01	2.66	1.82	3.71	1.83	0.18	2.44	2.32	0	1.99	2.17	1.09	0.17	0.28	1.58	2.14	6.41	0.01	1.58	1.94	0.9	11.74	6.59	0	0.01	0.01	1.17	11.44	2.22	0.01	0.57	3.47	2.63	5.49	0.01	0	1.57	4.94	0	0	0.01	2.3	3.33	3.41	6.28	1.9	1.81	2.85	0	0	2.2	5.99	4.78	1.04	2.07	0.37	0.91	2.2	1.44	5.96	2.44	0.39	14.27	16.41	4.71	3.82	4.15	1.08	3.1	4.86	6.76	3.15	4.13	8.74	2.78	7.77	9.1	1.08	4.95	4.29	2.53	6.56	11.75	3.8	13.29	6.78	2.22	11.79	5.34	7.14	8.77	1.57	4.71	7.55	12.2	4.8	8.83	9.87	6.31	4.24	5.79	9.81	15.64	12.74	6.58	4.24	13.34	3	9.9	12.47	4.93	11.87	3.28	3.15	10.85	8.61	10.02	11.77	12.09	10.54	6	6.86	11.84	14.69	7.22	3.05	8.62	0.64	3.74	11.06	11.36	7.66	13.45	5.07	0.36	4.04	15.8	0	1.08	0	0	4.13	1.08	0.36	2.22	0.64	10.15	4.93	0	0	0.36	0	0.88	5.52	3.23	1.08	1.7	0.36	0	0.64	3.47	0	0.36	0	0	0.36	13.11	7.24	10.43	4.77	4.82	5.38	10.36	14.62	9.44	10.12	10.37	10.44	3.8	1.08	6.27	6.44	9.25	8.88	4.73	3.74	14.95	2.46	6.74	2.95	8.15	15.85	1.42	2.22	6.06	8.02	5.75	15.1	12.1	9.75	2.38	9.73	4.83	8.47	8.65	6.49	1.08	0.36	5.63	8.62	2.03	7.51	8.04	16.11	7.22	10.42	11.34	8.67	8.68	1.08	2.38	0	1.7	2.78	0	6.69	0	0	4.51	0	0	0.36	0.36	0.36	3.05	0	0.36	0	0	3.74	0.36	0	5.48	3	1.57	0	1.26	1.57	4.2	3.23	0	0	0	0.36	0	0.36	0	6.31	1.08	0	0	1.57	0	5.61	0	0	6.37	1.82	2.46	3.1	0	0.88	7.62	7.03	7.15	6.42	8.52	6.51	8.28	10.22	1.93	11.18	5.85	3.93	5.15	3.51	1.82	3.32	5.65	6.08	4.18	0	1.26	0.36	1.26	7.68	0	3.4	1.08	0.36	5	0	6.72	0	2.66	9.44	4.29	3.99	1.57	1.08	0	7.54	5.98	1.82	1.42	4.48	0	0	2.38	3.99	1.26	0	2.13	1.82	6.58	1.93	0	0	8.45	2.03	5.23	6.22	7.13	15.67	6.46
NAPS-V2-8379	ESG5760	b	3	Reproductive	Medium	No birth control	None	4	4 to 6	240	MB	Medium	1.004	4.94604	1.23651	MagMax RNA Beads	396	10	396	0.874	not recorded	RNA0067	ZymoRNA	GGTACCTT	AAGACGTC	P4 - 200 Cycles	240927_VH00275_170_22252FKNX	0.92	30.47	0.93	12430	63868702	0.1	131679256	6820655	52736214	2.97	0.28	0.96	4.41	0	4.96	0.01	1.79	5.12	0.97	8.87	0.01	3.63	0.01	7.96	4.06	1.3	2.45	4.3	4.77	0	7.61	0	2.83	11.49	2.43	0.01	2.83	2.13	3.6	1.78	0.01	2.7	3.12	0	2.95	1.73	0.05	0.65	0.01	0.8	2.33	6.16	0.16	1.8	2.26	0.66	11.74	6.65	0	1.1	0.01	1.3	11.48	2.31	0.01	0.57	3.33	2.95	5.94	0.45	0	1.64	5.08	0	0	0.01	2.62	3.21	3.54	6.32	1.92	2.03	2.94	0	0.01	1.98	5.82	4.88	0.01	1.63	0.35	2.44	2.14	1.03	5.98	2.64	0.4	14.08	16.24	5.18	4.35	3.57	0.79	2.55	4.99	6.42	2.27	4.32	8.7	3.18	7.37	8.71	0.53	5.08	4.01	2.27	6.24	11.6	3.2	13.02	6.77	1.21	11.72	4.82	7.39	8.46	1.39	4.47	7.47	12.09	4.59	8.94	9.75	6.29	3.44	5.77	9.54	15.47	12.73	6.12	4.27	13.13	3.11	9.81	12.23	4.94	11.77	3.13	3.38	10.6	8.52	9.99	11.62	11.91	10.37	5.97	6.23	11.66	14.45	7.51	3.38	8.59	0.37	3.16	10.96	11.14	7.74	13.16	5.35	0.37	4.28	15.55	0	0.79	0.2	0	4.16	1.21	0	2.51	0.79	9.9	5.15	0	0	0	0	1.54	5.26	4.1	0.2	1.54	0	0.2	0.67	3.18	0.2	0	0	0	0.79	12.85	7.22	10.38	4.83	4	5.12	10.14	14.97	9.38	9.84	10.24	10.22	3.9	1.3	6.1	6.2	8.93	8.42	4.61	3.01	15.33	2.65	7.07	3.25	7.9	16.17	1.02	2.43	5.66	8.27	5.71	15.57	11.95	9.76	2.81	9.51	4.79	9.08	8.66	6.46	1.02	1.12	6.08	8.34	2.43	7.35	8.13	16.61	7.08	10.82	11.47	8.6	8.44	0.2	2.03	0.67	1.21	3.03	0.2	6.41	0	0	4.72	0	0	0	0.67	0.67	3.18	0	0.2	0	0	3.75	1.21	0	5.09	2.22	1.86	0	0.2	1.02	4.49	3.08	0	0	0.2	0	0.91	0.53	0	6.35	1.54	0	0	0.79	1.3	6.05	0.2	0	6.19	1.3	1.21	2.22	0.53	0.2	7.41	6.78	6.95	5.94	8.36	6.35	8.03	10.09	2.22	10.99	5.5	3.58	5.44	3.69	1.61	3.87	4.93	5.71	4.04	0	1.46	0	1.61	7.44	0	4.12	1.46	0.2	4.7	0.37	6.2	0.37	2.43	9.29	3.89	3.49	0.91	1.12	0.2	7.28	6.28	1.39	0.2	4.89	0	0	2.43	3.65	0.79	0	0.67	1.86	6.79	0.37	0.53	0.2	8.42	2.87	5.6	6.34	6.98	15.39	6.01
NAPS-V2-8478	ESG5761	a	3	Perimenopause	Heavy	No birth control	None	2	1 to 3	240	MB	Heavy	3.7480000000000002	7.72604	1.93151	MagMax RNA Beads	390	10	390	8.32	not recorded	RNA0067	ZymoRNA	CCGTGAAG	CAGTGGAT	P4 - 200 Cycles	240927_VH00275_170_22252FKNX	0.94	33.12	0.19	13199	58751850	0.05	68283708	980584	5246188	4.36	0.64	0.64	5.94	0	5.57	0.01	1.66	3.77	0.6	10.54	0.01	4.51	0.01	8.31	4.36	1.69	3.82	4.03	5.07	0	8.76	0	1.93	6.96	3.99	0.01	2.94	3.07	4.55	3.34	0.01	3.05	3.14	0	4.51	2.35	1.54	1.22	1.57	1.73	2.23	6.62	0.09	3.48	3.05	1.94	13.29	3.9	0	1.27	0.54	1.85	12.14	2.99	0.02	0.83	3.68	3.25	5.34	0.61	0.01	4.44	5.98	0	0	0.07	4.01	3.77	3.92	5.34	3.59	2.28	3.43	0	0.01	2.52	8.32	4.86	2.62	1.47	0.75	2.69	2.45	1.82	8.02	4.45	0.41	15.66	14.64	5.16	3.2	4.42	4.11	6.12	8.16	5.16	0	5.07	8.66	5.84	4.2	8.83	2.34	4.35	3.02	1.6	6.52	12.24	3.93	8.34	3.49	2.83	6.78	7.5	6.61	8.11	2.61	5.03	3.61	7.19	5.58	6.09	6.67	8.17	3.2	4.93	7.19	14.26	14.97	6.55	3.2	6.18	3.49	6.12	13.3	4.67	8.85	3.83	7.08	4.93	4.27	6.66	7.09	7.09	10.54	4.27	4.03	9.63	17	10.22	3.02	10.35	0	2.83	4.98	4.35	8.35	8.32	4.61	1.6	5.42	15.13	0	0	0	1.01	4.2	2.02	0	0	0	3.2	5.98	1.01	0	9.25	0	6.73	7.39	14.04	7.24	2.34	0	1.01	3.02	5.11	0	0	0	0	0	6.63	5.78	10.93	2.83	5.52	4.11	8.42	7.17	8.29	5.39	9.84	5.07	1.6	0	0	2.61	18.17	0	0	4.11	10.88	0	7.87	0	6.52	8.06	0	0	4.89	9.93	6.31	17.35	8.42	9.14	0	4.03	3.93	6.66	6.31	8.03	1.6	1.01	6.44	1.6	5.24	0	8.02	6.03	2.34	5.31	6.37	6.45	2.02	0	0	0	0	0	0	8.5	0	2.34	0	0	0	0	0	0	3.93	0	0	0	0	2.02	0	0	5.52	4.49	2.02	0	0	2.34	5.67	0	0	0	0	0	0	0	0	4.55	0	0	0	0	0	2.61	0	0	0	1.6	1.01	0	0	0	9.85	9.84	8.21	5.52	9.72	7.91	2.02	11.55	2.83	10.71	3.49	2.02	7.2	14.77	1.01	10.59	2.61	3.61	4.27	0	2.02	0	2.02	1.6	0	2.61	2.83	6.39	0	1.01	2.02	1.01	2.34	3.61	2.61	2.61	3.49	2.02	1.01	1.01	6.42	0	0	8.47	3.61	0	4.27	6.12	5.45	1.6	0	0	5.52	0	0	0	1.01	2.61	5.84	4.93	3.2	1.01	0
NAPS-V2-8478	ESG5762	a	3	Perimenopause	Heavy	No birth control	None	2	1 to 3	240	MB	Heavy	3.7480000000000002	7.72604	1.93151	MagMax RNA Beads	408	10	408	6.02	not recorded	RNA0067	ZymoRNA	TCGTAGTG	AGACTTGG	P4 - 200 Cycles	240927_VH00275_170_22252FKNX	0.93	32.95	0.07	12753	78963184	0.05	91214426	1359921	7168688	4.5	0.95	0.43	5.99	0	5.66	0.01	1.58	3.89	0.86	10.56	0.01	4.49	0.01	8.34	4.47	1.71	3.82	3.78	5.09	0.01	8.78	0	3.05	6.92	4.15	0.01	2.63	3.4	4.39	3.41	0.01	3.03	2.59	0	4.83	2.19	1.62	1.51	1.44	1.47	2.17	6.33	0.24	3.01	2.72	1.93	13.31	4	0.01	1.4	0.91	2.22	12.16	2.99	0.01	0.93	3.77	3.26	5.3	0.34	0.01	4.6	5.87	0	0	0.24	4.12	3.78	3.98	5.6	3.6	2.09	3.45	0	0	2.39	8.22	5.06	2.62	1.05	0.78	2.76	1.77	1.66	8.18	4.64	1.04	15.62	14.62	4.82	2.44	3.9	2.62	6.57	8.28	5.63	1.3	5.52	8.56	6.01	4.86	8.87	3.06	4.22	2.93	1.3	6.44	12.29	2.78	8.32	3.3	2.44	6.65	7.51	6.76	7.89	2.62	5.06	3.3	7.33	5.94	5.79	6.44	7.96	0	4.66	7.03	14.23	15	6.5	2.78	5.71	3.06	6.33	13.33	4.43	8.9	3.67	7.1	5.06	5.09	6.69	7.08	7.14	10.56	4.89	4.43	9.68	16.99	10.24	3.4	10.27	0.8	2.78	5.27	4.16	8.35	8.18	4.38	2.23	5.37	15.01	0	0	0	1.68	3.83	2.23	0	0	0	3.18	5.9	0	0	9.16	0	7.2	7.73	14.1	7.46	3.06	1.3	1.68	1.3	4.99	0	0	0	0	0	6.79	6.22	11.03	3.06	6.09	4.28	8.27	7.23	8.39	4.53	9.59	5.4	1.68	2.44	0	1.3	18.16	0	0	4.1	10.76	0	7.73	0.8	6.64	7.92	0	0	4.7	9.85	6.53	17.37	8.76	9.35	2.44	3.4	4.33	6.34	5.99	8.19	0.8	0.8	6.64	0.8	5.27	0	7.98	6.42	2.44	4.62	6.49	6.36	1.98	0	0	0	0.8	0	0	8.47	0	2.23	0	0	0	0	0	0	2.93	0	1.3	0	0	2.62	0	0	4.99	4.89	2.78	0	1.68	0.8	5.75	0	0	0	0.8	0	0	0	0	4.57	0	0	0	0	0	2.23	0.8	0	0	0.8	0	0.8	0	2.62	9.9	9.86	8.22	5.18	9.94	8.13	3.97	11.7	3.67	10.94	2.44	2.23	7.22	14.8	1.3	10.4	0.8	3.83	3.67	0	2.78	1.3	2.44	0	0	2.23	3.18	6.09	0	0.8	0.8	0	1.68	3.97	3.06	2.23	3.06	1.3	0.8	0.8	6.51	0	0	8.64	2.23	0.8	3.5	5.54	5.5	1.98	0	0	4.16	0	0.8	1.98	1.3	2.44	5.47	4.28	3.06	1.3	0
NAPS-V2-8478	ESG5763	a	3	Perimenopause	Heavy	No birth control	None	2	1 to 3	240	MB	Heavy	3.7480000000000002	7.72604	1.93151	MagMax RNA Beads	385	10	385	7.6	not recorded	RNA0067	ZymoRNA	ATGGCATG	AAGGTACC	P4 - 200 Cycles	240927_VH00275_170_22252FKNX	0.94	33.11	0.41	12478	64324940	0.05	75083480	1093215	5780144	4.41	0.59	0.05	5.96	0	5.63	0.01	1.65	3.86	1.06	10.57	0.01	4.35	0.01	8.26	4.38	1.57	3.75	4.13	5.03	0	8.79	0	3.08	6.99	4	0.01	2.75	3.2	4.56	3.03	0.86	3.19	2.75	0	5.1	2.24	1.89	0.96	1.46	1.65	2.24	6.69	0.54	3.46	3.06	1.96	13.32	4.18	0	1.41	1.29	2.04	12.16	2.91	0.01	0.49	3.53	3.33	5.22	0.82	0.01	4.3	6.1	0	0	0.27	4.11	3.93	4.04	5.48	3.48	2.32	3.49	0	0	2.29	8.33	5.14	2.45	1.73	0.48	2.77	1.88	1.81	8.24	4.51	0.85	15.67	14.56	4.58	2.48	3.88	2.7	5.73	8.19	4.92	1.9	5.43	8.76	5	4.92	8.72	1.5	4.46	2.89	2.48	6.27	12.22	3.79	8.52	3.79	2.48	6.57	7.58	6.64	8.11	0	5.37	4.34	7.08	5.08	6	6.84	8.01	1.9	4.88	6.95	14.3	15.07	6.2	1.9	6.12	3.47	6	13.3	4.73	9.1	3.69	6.83	4.78	4.46	6.77	7.15	7.02	10.67	5.16	4.2	9.72	17.04	10.33	2.7	10.39	1.5	1.9	5.3	4.05	8.35	8.48	4.52	0.94	5.85	15.13	0	1.9	0	1.5	3.79	2.22	0	0	0	4.34	6.14	0.94	0	9.15	0	6.61	7.53	14.06	7.23	3.79	0	0	0.94	5.3	0	0	0	0	0	6.82	5.85	10.77	2.48	6.06	4.52	8.29	7.14	8.22	4.96	9.93	5.12	0.94	2.48	0	2.48	18.15	0	0	3.47	10.82	0	8.15	0	6.72	7.84	0	2.22	4.52	9.82	6.65	17.31	8.72	9.39	1.9	3.69	3.88	7.05	6.47	8.1	0	1.9	6.38	0	5.33	0	7.86	6.1	3.06	4.63	6.47	6.33	2.22	0	0	0	0	0	0	8.72	1.9	0	0	0	0	0	0	0	2.22	0	0	0	0	1.9	0	0	5.52	5	2.7	0	0.94	0	5.27	0	0	0	0	0.94	0.94	0	0	4.46	0	0	0	1.9	0	2.22	0	0	0	0.94	0.94	0	0	0	9.88	9.76	8.31	5.55	9.91	8.1	2.22	11.59	2.89	10.58	3.21	2.22	7.08	14.82	0.94	10.61	0.94	3.06	4.63	0	3.47	2.48	3.47	0	0	3.79	2.89	6.35	0	0	1.5	1.5	0.94	4.4	1.5	0.94	0.94	3.06	1.5	0	6.61	0.94	2.89	8.4	2.89	0	3.79	5.66	5.52	1.9	0	0	5.08	0	0	0	1.5	2.22	5.8	4.68	1.5	1.5	0
NAPS-V2-8473	ESG5764	a	2	Reproductive	Medium	No birth control	None	10	10 to 12	243	MB	Heavy	1.492	4.46604	1.10273	MagMax RNA Beads	304	10	304	1.18	not recorded	RNA0067	ZymoRNA	CAACAATG	CTTCACGG	P4 - 200 Cycles	240927_VH00275_170_22252FKNX	0.94	28.69	0.63	11061	37322954	0.08	72875756	5508643	26300466	2.86	0.65	0.01	4.82	0	5.32	0.01	1.63	5.36	2.06	8.93	0.01	4.48	0.01	6.5	4.09	1.9	2.92	4.46	4.41	0	7.99	0	2.5	10.96	2.19	0.01	2.99	2.54	3.71	2.12	0.01	2.12	3.46	0	0.76	1.88	1.28	0.01	0.39	2.26	1.61	7.35	0.01	1.37	3.04	0	12.24	5.23	0	1.8	2.21	1.99	10.18	2.34	0.01	1.14	0.43	2.92	5.33	0.01	2.04	2.9	4.15	0	0	0.23	3.27	3.56	3.58	5.66	1.67	2.12	2.7	0	0.01	2.33	6.26	3.51	0.78	0.8	0	1.98	2.22	2.25	6.04	3.32	1.88	8.45	9.34	0.45	0	0.79	0.79	0.24	7.42	2.91	0.24	1.18	2.65	0.79	0.79	6.3	0.79	0.79	0.24	0.24	2.03	4.36	0.24	8.39	3.05	0	6.68	0	3.97	1.9	1.18	0.24	0	6.44	0.24	2.73	0.45	0.79	0	1.75	0	0.45	1.18	3.78	0.93	0	0	3.33	6.07	0	2.37	0.24	0.24	0.63	1.49	6.08	3.92	6.42	3.74	2.03	1.67	5	0.93	0	0	2.6	0	1.9	2.88	0	1.58	4.04	1.75	0	0.24	11.13	0	0.45	0	0	4.13	1.75	0	0	0	0.63	3.9	0	0	0	0	0.45	1.97	2.69	0.45	0	0.79	0.24	0.63	2.15	0	0	0	0	0	8.72	6.91	10.37	2.56	4.49	5.09	11.1	7.99	11.98	8.96	11.18	5.93	0.63	1.29	2.09	3.08	19.79	0.24	0.45	1.75	11.06	0.63	8.18	0.63	7.42	9.36	0	3.25	4.01	10.75	5.7	13.04	11.33	14.39	3.05	4.79	4.13	8.16	7.59	5.76	1.67	0.63	6.53	2.69	4.01	0	7.32	6.5	2.27	3.5	7.16	7.87	2.65	0	0	0	1.58	1.06	0.79	10.07	0	0	0	0	0	0	0	3.8	0.24	0	0	0	0	1.49	0.24	0	2.21	0	1.97	0	0	0.45	1.06	0	0	0	1.18	0	0	0.24	0	1.18	0	0	0	0	0	1.18	0	0	0	0.24	0	0.24	0	0.79	8.23	7.86	6.76	5.44	9.98	7.64	6.73	10.51	3.28	10.64	0	0	2.52	8.9	0.45	3.57	0	1.4	4.79	0	0	0.24	0.79	0	0	3.05	0	0.63	0	0	0	0.24	0.79	0.79	1.75	0.63	2.42	0	0	0.79	7.45	0	0.24	5.41	0.24	0	1.97	2.81	4.15	0	0	0.24	5.52	0	0	0.24	0.45	0	5.3	5.29	0	0.24	0.24
NAPS-V2-8473	ESG5765	a	2	Reproductive	Medium	No birth control	None	10	10 to 12	243	MB	Heavy	1.492	4.46604	1.10273	MagMax RNA Beads	307	10	307	1.48	not recorded	RNA0067	ZymoRNA	CGGAACTG	CACTACGA	P4 - 200 Cycles	240927_VH00275_170_22252FKNX	0.93	29.73	0.52	11253	39144930	0.08	79410562	7188928	33660056	2.9	0.01	0.25	5.09	0	5.13	0.01	1.79	5.43	1.93	8.62	0	4.72	0	6.23	3.76	1.71	2.49	4.22	4.43	0	8.03	0	2.64	10.82	2.66	0.01	2.35	1.81	3.4	1.77	0	1.51	3.71	0	2.04	1.83	0.16	0.31	0.38	1.88	1.79	7.14	0	1.55	2.94	1.24	12.05	5.38	0	1.57	0.01	2.08	10.23	2.24	0.53	1.2	0.01	3.32	5.6	0.12	0	2.76	3.68	0	0	0.01	4.29	3.4	3.05	5.73	2.01	1.48	2.15	0	0.01	2.4	6.67	4.07	1.55	1.75	0	2	1.55	1.81	5.77	3.42	1.52	8.21	9.04	0.98	0	0.35	1.17	0.76	7.13	2.89	0	0.76	2.21	0.76	0	5.95	0	1.63	0	0	2.07	4.13	0.19	7.92	1.92	0	6.24	0	4.03	1.26	0	0.5	1.56	6.16	0.5	2.02	0.5	0.64	0	1.08	0.5	1.69	1.17	2.97	1.42	0	0	3.16	5.38	0.5	2.12	0	0	0.19	1.49	5.74	3.09	5.89	3.16	1.42	0.88	4.35	1.49	0	0.35	2.52	0.35	0.76	2.55	0.19	0.98	3.68	1.81	0	0.19	10.83	0	0.19	0	0	3.83	1.08	0.35	0.35	0	0.35	3.37	0.64	0	0.35	0	0	1.75	3.07	0	0.35	0	0	0.64	1.42	0	0	0	0	0	8.39	6.92	10.22	3.37	4.84	4.98	10.79	7.9	11.41	8.67	11.33	5.74	0.19	0.76	1.92	3.25	19.8	0.19	0.19	2.45	10.94	0.88	8.3	0.19	7.27	8.84	0.19	3.62	4.47	10.58	5.9	12.67	11.54	14.53	2.86	4.59	4.42	7.73	7.98	5.93	1.49	0.19	6.49	2.41	4.08	0.35	7.23	6.69	1.97	3.16	7	7.76	1.63	0	0	0	1.26	0.19	0	9.84	0	0	0	0	0	0	0	4.04	0	0	0	0	0	1.56	0.19	0	2.74	1.08	1.92	0	0	0.19	0.64	0	0	0	0.5	0	0	0	0	0.98	0.5	0	0	0	0	0.76	0	0	0	0.19	0	0	0	0	8.02	7.55	6.49	5.34	9.78	7.49	6.48	10.24	2.99	10.31	0.35	0	2.45	8.52	0	3.2	1.49	1.34	4.05	0	0.5	0	0.35	0.19	0	2.33	0	0.5	0	0	0	0	0	1.26	1.26	0.88	2.68	0.19	0	1.75	7.61	0	0	5.4	0	0.19	1.97	2.97	4.45	0	0	0	5.14	0	0	0	0	0	5.52	4.94	0.19	0.5	0
NAPS-V2-8473	ESG5766	a	2	Reproductive	Medium	No birth control	None	10	10 to 12	243	MB	Heavy	1.492	4.46604	1.10273	MagMax RNA Beads	301	10	301	1.47	not recorded	RNA0067	ZymoRNA	GCCACAGG	CATGCCAT	P4 - 200 Cycles	240927_VH00275_170_22252FKNX	0.94	29.73	0.21	10904	34153264	0.09	68433414	5762726	27676800	2.65	0.75	0.54	4.77	0	5.14	0.22	1.72	5.43	1.92	8.96	1.06	4.48	0.01	6.67	3.16	2.07	2.6	4.34	4.29	0	7.8	0	2.37	10.89	2.29	0.01	2.27	1.53	3.79	1.12	0.21	2.48	3.13	0	1.44	1.92	0.25	0.04	0.13	1.97	1.87	7.22	0.01	1.82	2.95	0.01	12.28	5.08	0	1.37	0	1.39	10.07	2.71	0.26	0.9	0.63	3.55	5.67	0.03	0.55	2.81	3.89	0	0	0.03	3.72	3.63	3.15	5.59	1.88	2.1	1.81	0	0	2.54	6.2	4.43	1.03	1.53	0.94	2.37	2.44	2.57	5.69	3.35	0.82	8.38	9.27	1.15	0.23	0.43	0.43	0.6	7.24	3.05	0.23	1.03	3.35	0	1.03	6.42	0	1.03	0.76	1.03	2.04	4.16	0	8.16	2.82	0	6.72	0	4.05	2.67	0.23	0	0.6	6.46	0.6	2.51	0.43	0.23	0	1.54	0.43	1.26	1.36	3.25	1.26	0.23	0	2.86	5.43	0	2.27	0.76	0	0	0.9	5.78	2.96	6.15	3.88	2.04	0.9	4.78	1.54	0	0	2.59	0	0.43	2.59	0.43	1.92	3.45	2.37	0	0.6	11.07	0.23	0.23	0	0	3.53	1.98	0	0	0	1.54	3.79	0.23	0	0	0	1.03	1.92	2.46	0.23	0.23	0.43	0	1.15	1.7	0	0	0	0	0	8.68	7.02	10.32	3.3	4.69	4.61	11.07	8.2	12	8.93	11.25	5.86	0	0.9	1.98	3.33	19.79	0.6	0.43	2.04	10.9	0.9	8.29	0	7.38	9.22	0	3.35	3.96	10.76	5.63	12.98	11.27	14.43	2.86	4.61	4.34	8.71	7.46	5.69	1.03	0	6.38	2.86	3.47	0.23	7.2	6.68	2.46	3.08	7.1	7.79	3.05	0	0	0	0.76	0.23	0.23	10.02	0	0	0	0	0	0	0	4.1	0	0	0.23	0	0	1.45	0	0	2.67	1.03	1.7	0	0.43	0.23	0.76	0	0	0	0.6	0	0	0	0	0.6	0.43	0	0	0	0	0.43	0	0	0	0.6	0	0	0	0	8.18	7.63	6.67	5.25	10.02	7.66	6.53	10.56	3.35	10.56	0.43	0.76	2.51	8.78	0	3.02	0.6	0.6	4.85	0	0	0.23	0.23	0.76	0	3.05	0.23	1.26	0	0	0.43	0	1.03	1.36	0.6	0.23	2.42	0.23	0	0.9	7.24	0	0	5.09	0	0	1.36	3.05	4.24	0	0	0.23	5.54	0	0	0	0	0	5	5.29	0	0	0
NAPS-V2-8365	ESG5767	a	2	Perimenopause	Medium	No birth control	Levothyroxine	10	10 to 12	315	MB	Medium	1.3480000000000001	3.24604	0.618293	MagMax RNA Beads	120	10	120	0.622	not recorded	RNA0067	ZymoRNA	TGCGAGAC	CATTGTTG	P4 - 200 Cycles	240927_VH00275_170_22252FKNX	0.83	30.95	0.4	11323	38649370	0.2	73944462	5136864	14502652	1.05	0.01	0.01	0.88	0	3.24	0	1	0.82	0.71	4.92	0.01	1.19	0.58	3.07	4.06	0.01	1.45	5.21	1.82	0	7.24	0	0.24	8.43	1.3	0.59	3.35	3.6	0.69	0.97	0	1.71	0.34	0.32	2.01	0.78	0.01	0.43	0.01	0.99	1.25	1.65	0.01	0.53	1.29	0	8.9	0.01	0	0.01	0	2.03	3.62	1.35	1.83	0.8	0.01	0.01	5.31	0.01	0.01	0.01	0.32	0	0	0.39	0.64	1.23	1.35	1.73	1.57	2.54	2.08	0.01	0.01	1	3.48	2.15	0	3.03	0.01	0.51	3.68	2.06	4.13	0.35	0	10.63	10.66	0	0	0.83	0.47	0	5.79	2.35	0.83	0.26	1.46	1.35	2.23	6.05	0	0.47	2.5	5.96	6.6	7.55	2.04	10.26	3	0.83	9.47	3.42	2.55	7.71	0.66	3.95	1.74	10.23	3.14	6.09	4.27	2.97	0	2.73	0.47	11.5	8.21	10.33	0	0.26	0.47	4.49	8.71	2.89	2.6	0.47	1.65	4.31	2.65	5.9	6.58	10.52	6.79	3.6	3.45	4.66	3.6	2.65	2.04	6	0.26	0.98	3.64	1.24	4.07	8.81	2.55	0	4.51	11.73	0	0.98	0	0	1.9	0.98	0	0	0	3.75	2.45	0	0	0.26	0	0	2.11	1.46	0	0	0	0.26	0.26	1.74	0	0	0	0	0	4.65	1.56	10.38	2.4	1.35	3.53	4.86	7.23	4.61	1.65	5.74	4.61	1.74	2.23	2.04	1.46	6.81	0.83	2.23	3.29	8.33	0.66	11.86	0	3.89	7.12	1.56	0.26	0	7.75	9	19.83	6.05	6.34	0.47	4.33	4.21	7.14	9.09	1.46	0.66	0.47	4	5.47	1.24	2.23	5.09	14.07	1.24	6.75	2.89	8.05	1.35	0	0	0	1.65	0.26	0.83	6.04	0	0	0	0	0	0	0	0	0	0	0	0	0	0.47	0	0	3.32	0.26	0.66	0	0	0.47	0.26	0	0	0	0	0	0	0	0	1.46	0	0	0	0.26	0	0.26	0	0	0	0.98	0	0.26	0	0	7.72	7.18	5.59	3.55	8.27	5.35	4.79	8.49	1.24	8.62	4.5	0	1.65	1.12	0	2.11	0.47	2.6	6.04	0	4.78	0.83	2.89	0.47	0	2.11	1.74	3.07	0.26	0	0	0	0.26	2.81	0.26	0.66	2.04	0.26	0.98	0	3.75	0	0	4.37	0	0	1.65	1.12	1.82	0	0	0	2.97	0	0	0	0	0	3.6	4.56	0	9.77	1.82
NAPS-V2-8365	ESG5769	a	2	Perimenopause	Medium	No birth control	Levothyroxine	10	10 to 12	315	MB	Medium	1.3480000000000001	3.24604	0.618293	MagMax RNA Beads	116	10	116	0.688	not recorded	RNA0067	ZymoRNA	TACTCATA	CCTGTGGC	P4 - 200 Cycles	240927_VH00275_170_22252FKNX	0.84	32.32	0.31	10121	43621230	0.2	73010744	6266298	16557470	0.29	0.92	0.21	2.46	0	3.52	0	1.52	1.5	0.53	4.75	0	1.69	0	2.24	4.01	0.87	1.14	5.45	2.4	0	7.46	0	0.01	8.88	1.63	0.01	3.6	3.78	0.84	1.57	0.01	0.07	1.09	0	0	1.03	1.37	1.51	0.58	1.25	0.01	2.53	0	0.01	1.4	0.01	9.09	0.72	0	1.61	0.3	1.88	3.65	0.86	0.01	1.55	0.01	0.98	5.82	0.87	0.01	0.01	1.3	0	0	0.51	1.37	0.29	1.7	1.99	0.01	3.17	0.95	0	0.01	1.22	3.72	2.09	1.97	4.09	0.51	1.56	4.24	1.84	4.76	0.93	1.1	10.57	10.72	0.21	0	0	0	0	5.73	1.83	0.21	0	1.89	1.76	2.45	5.99	0	0.85	2.01	6.04	6.39	7.68	2.22	10.34	1.83	1.08	9.43	3.61	2.68	7.32	0.97	3.62	1.62	10.11	2.41	6.24	5.03	2.88	0	2.79	1.46	11.56	8.29	10.29	0.56	0.21	0.56	4.53	8.41	2.72	1.83	1.28	1.76	4.72	2.12	5.55	6.37	10.62	6.74	3.36	4.06	4.67	3.97	1.38	1.19	6.24	0.4	0.21	3.47	0.56	3.77	8.88	2.45	0.71	4.23	11.74	0	0.56	0.21	0	1.95	0.56	0	0	0	1.76	2.27	0	0	0	0	0	0.85	1.83	0	0.4	0	0	0	1.54	0	0	0	0	0	4.33	1.62	10.26	2.45	2.12	3.24	4.68	6.7	4.25	1.89	5.6	4.25	1.69	2.61	1.08	2.07	6.66	0.56	0.4	2.72	8.08	1.28	11.7	0	3.55	6.88	0.21	0.21	0.21	7.67	8.82	19.84	6.09	6.45	1.69	3.96	3.73	6.26	8.96	2.49	0	0.85	3.27	5.31	1.28	0.71	4.73	14.03	0.85	6.33	2.92	7.73	2.17	0.21	0	0	1.76	0.21	1.08	6.43	0	0	0	0	0	0	0	0	0	0	0	0	0	0	0	0	2.61	0	0.21	0	0.21	0.56	0.4	0	0	0	0	0	0	0	0	0.97	0	0	0	0.21	0	0.21	0	0	0	0.56	0	0	0	0	7.6	7.07	5.14	4.12	8.14	5.28	5.1	8.32	0.56	8.59	0	0	0.71	0.21	0.21	1.54	0.71	2.41	5.43	0	4.27	0	1.19	0.56	0	0.4	1.08	1.46	0	0	0.85	0	0.21	2.65	0	0.21	3.7	0.4	0	0	3.19	0	0	4.12	0	0.4	0.97	0.71	1.83	0	0	0	2.57	0	0	0	0	0.21	2.49	3.78	0.85	9.96	1.83
NAPS-V2-8486	ESG5773	b	2	Reproductive	Heavy	No birth control	None	9	7 to 9	240	MB	Heavy	2.1520000000000001	5.40604	1.35151	MagMax RNA Beads	326	10	326	2.26	not recorded	RNA0067	ZymoRNA	TTACAGGA	TGACAAGC	P4 - 200 Cycles	240927_VH00275_170_22252FKNX	0.91	29.89	0.1	11450	41165124	0.1	68143668	4245698	21491076	3.77	0.01	1.6	4.21	0	5.38	0	1.61	4.84	0.83	8.89	0.01	4.12	0.01	7.12	4.79	1.46	3.06	4.05	4.16	0	8	0	2.98	10.34	2.18	0.01	2.51	2.01	3.82	1.38	0.47	3.16	2.3	0	2.32	2.36	0.44	0.51	0.5	1.06	1.83	6.56	0.01	0.94	2.63	1.98	12.22	5.05	0	0.81	0.01	1.72	11.12	1.23	0.01	0.87	2.78	3.04	5.19	0.44	0.01	2.67	4.93	0	0	0.01	3.29	2.63	3.22	5.66	2.54	1.96	2.46	0	0	1.88	7.14	4.39	1.65	1.59	0.08	2.3	1.64	0.91	5.81	2.76	0.81	5.75	7.88	0	0	0	0.31	0	0.77	0.31	0	0	1.12	0	0	1.27	0	0	0.31	2.02	4.33	4.11	0.31	7.08	2.1	0	5.52	0.56	5.15	1.53	2.02	0.56	0.31	5.77	0	5.2	3.17	1.12	0	2.97	1.12	3.24	1.53	6.29	2.73	0	0.56	4.56	5.07	0.96	3.41	0	0.31	0	0.77	4.41	2.39	6.67	3.09	4.17	1.84	3.17	0.96	0	0.96	3.45	0	1.27	2.45	0	1.41	4.59	1.64	0	0.31	10.95	0	0	0	0	4.52	2.25	0.56	0	0	14.75	4.31	0	0	0	0	0	3.09	0	0	0	0.31	0	0.31	6.41	0.31	0	0	0	1.53	8.21	5.17	10.35	3.62	4.66	4.89	10.84	7.85	12.08	8.78	10.79	5.76	0	2.1	0.56	3.38	19.67	0.31	2.32	2.68	11.49	0.77	8.61	0.31	8.3	8.58	0	3.21	4.28	10.82	5.26	7.59	9.87	9.89	1.64	4.46	3.83	9.24	7.5	6.06	2.02	4.76	6.4	3.73	4.31	0	7.49	9.26	2.32	3.51	7.4	7.54	2.18	0	0	0	0.77	1.12	0	3.54	0	0	0.31	0	0	0	0	0	0	0	0	0	0	2.57	0	0	0.96	0	2.78	0	0.31	0.31	2.1	0	0	0	0	0	0	0	0	0.77	0.31	0	0	0.77	0	2.02	0	0	0	0.31	0	0	0	0	2.25	0.56	2.78	2.1	4.26	0.56	3.31	5.88	0.31	6.5	0.31	0	3.01	0.77	0	0	0.56	0.96	3.48	0	0	0	1.41	0.56	0	3.51	0.31	0	0	0	0	0	0.31	2.25	0.56	0	1.75	0	0	1.75	7.1	0	0	5.89	0	0	2.63	2.78	3.28	0	0	0.56	6.73	0	0	0	0	0	5.83	5.57	0	16.24	6.58
NAPS-V2-8486	ESG5774	b	2	Reproductive	Heavy	No birth control	None	9	7 to 9	240	MB	Heavy	2.1520000000000001	5.40604	1.35151	MagMax RNA Beads	331	10	331	0.68	not recorded	RNA0067	ZymoRNA	CTACGACA	GAGTCCAA	P4 - 200 Cycles	240927_VH00275_170_22252FKNX	0.89	30.12	0.16	12348	66061048	0.1	108865272	7052155	36373598	3.42	0.16	1.24	4.43	0	5.34	0.01	1.68	4.74	0.77	8.91	0.01	3.82	0.01	7.16	4.62	1.3	2.6	4.02	4.68	0	7.92	0	2.96	10.31	2.27	0.01	2.02	2.3	4.04	1.62	0.01	2.41	0.72	0	2.23	2.24	0.54	0.01	0.45	0.94	1.72	6.7	0.22	1.17	2.41	1.48	12.2	5.11	0	1.22	0.01	1.21	11.1	2.02	0.01	0.83	2.95	2.49	5.61	0.78	0.01	2.97	5.14	0	0	0.01	3.07	2.68	3.4	5.75	2.14	1.76	2.54	0	0.01	2.16	6.87	4.54	1.1	1.71	0.48	2.26	1.82	1.54	6.05	2.66	0.91	5.78	7.96	0	0	0.36	1.36	0.36	0.89	0	0	0	0.65	0.19	0.19	0	0	0.36	0.19	2.43	4.99	3.81	0.65	6.96	2.77	0	5.42	0.19	4.88	1.43	2.14	0.77	0	5.81	0.19	5.13	2.86	1.36	0.19	2.61	0.19	3.02	1.51	6.5	2.23	0	0.19	5.03	4.93	0.77	3.49	0	0	0.36	0	3.72	2.99	6.43	2.71	4.2	2.35	3.87	0.89	0.99	0.65	3.63	0	0.51	2.68	0.19	2.23	4.74	1.19	0	0	10.92	0	0.36	0	0	4.85	2.58	0	0.19	0	14.78	4.16	0	0	0	0	0	3.35	0.19	0	0.99	0.36	0.19	0.36	6.26	0.51	0	0	0	0.99	8.21	5.24	10.47	3.37	4.57	4.77	10.93	8.03	12.15	8.79	10.86	5.7	0.77	2.09	1.43	3.21	19.67	0.51	1.27	2.64	11.62	0.51	8.74	0.89	8.44	8.57	0.19	3.45	4.37	10.8	5.37	7.49	9.84	10.01	2.94	4.58	3.96	9.11	7.54	6.34	1.77	4.03	6.58	3.66	4.19	0	7.48	9.31	2.74	3.14	7.43	7.63	2.51	0	0	0	0.36	0.36	0.19	3.27	0	0.19	0	0	0	0	0.19	0	0	0	0.19	0	0	1.83	0	0	0.19	0	2.77	0	0	0.36	2.04	0	0	0	1.19	0	0	0	0	1.09	0.77	0	0	1.19	0	2.64	0	0	0	0.19	0	0.19	0	0	2.31	1.19	3.02	1.89	4.1	0.65	3.35	5.82	0.51	6.71	0	0	3.14	0	0	0.19	0.51	0.89	2.86	0	0	0	0.51	0	0	3.31	0	0	0	0	0	0	0.65	1.89	0.51	0.19	2.27	0	0	1.99	7.14	0	0	5.74	0	0.36	2.35	3.14	3.78	0	0	0	6.59	0.19	0	0	0.89	0	6.12	5.76	0	16.23	6.57
NAPS-V2-8486	ESG5775	b	2	Reproductive	Heavy	No birth control	None	9	7 to 9	240	MB	Heavy	2.1520000000000001	5.40604	1.35151	MagMax RNA Beads	289	10	289	2.68	not recorded	RNA0067	ZymoRNA	GCAATGCA	GGAACGTT	P4 - 200 Cycles	240927_VH00275_170_22252FKNX	0.92	29.17	0.14	11200	35778660	0.1	66863742	4806531	26630862	3.41	0.01	1.63	4.44	0	5.31	0	1.59	4.89	1	8.89	0	3.77	0.01	7.1	4.49	1.17	3	4.12	4.38	0	8.02	0	2.43	10.38	2.41	0.01	2.27	2.27	3.63	1.68	0.35	2.71	2.52	0	3.02	1.92	0.01	0.14	0.44	0.95	1.74	6.52	0.01	0.94	2.27	1.95	12.13	5.09	0	0.45	0.01	1.51	11.13	2.01	0.01	0.71	2.32	2.82	4.78	0.23	0.01	3.13	5.26	0	0	0.29	3.06	2.6	3.43	5.89	2.36	1.85	2.53	0	0.01	2.37	7.1	4.41	1.72	1.74	0.11	2.34	1.35	1.91	5.94	3.05	0	5.45	7.49	0	0	0	0.87	0	1.17	0	0	0	0.27	0	0.27	0	0	0.27	0	1.81	4.32	3.71	0	6.61	1.97	0	5.18	0	4.88	0.87	2.25	0	0.27	5.24	1.03	4.49	3.09	0.87	0	2.81	0.5	2.53	1.03	6.03	2.81	0	0.27	4.17	4.65	0.27	3.01	0	1.3	0	0	4.04	2.42	6.03	2.42	3.84	2.98	2.37	0.7	0	0.7	2.81	0.27	0.7	2.73	0	1.17	4.53	2.04	0	0	10.47	0	0	0	0	5.2	2.31	0	0.27	0	14.4	4.78	0	0	0.27	0	0	3.28	0	0	0.27	0	0	1.03	5.97	0.27	0	0	0	1.62	8.37	5.38	10.65	4.21	5.1	5.62	10.75	8.18	11.75	8.52	11.22	5.94	0.5	1.03	0.7	3.73	19.72	0	1.03	2.31	11.84	0	9.01	0	8.35	8.32	0	2.18	4.55	10.92	5.5	7.53	9.75	10.04	1.89	4.46	4.66	9.87	8.01	6.41	2.48	4.02	6.74	3.61	4.5	0	7.76	9.11	2.42	3.68	7.67	7.73	3.25	0	0	0	0.27	0.27	0.27	3.84	0	0	0	0	0	0	0	0	0.27	0	0	0	0	2.81	0	0	0	0	2.77	0	0	0.27	1.89	0	0	0	0.27	0	0	0	0	1.81	0.27	0	0	1.17	0	1.03	0	0.27	0	1.03	0.27	0.27	0	0	1.89	0.87	2.68	2.77	3.86	0.87	3.88	5.37	0.27	5.78	0	0	3.25	0.5	0	0	0.27	1.62	2.94	0	0	0	0.27	0.5	0	3.68	0.5	0	0	0	0	0	0.27	2.25	0.5	0	1.72	0	0	0.5	7.49	0	0	6.19	0	0	2.73	3.22	4.11	0	0	0.27	6.7	0	0	0	0	0	6.22	6.03	0	15.8	5.99
NAPS-V2-8470	ESG5776	b	2	Reproductive	Medium	No birth control	None	8	7 to 9	272	MB	Heavy	1.48	3.49604	0.771185	MagMax RNA Beads	147	10	147	0.548	not recorded	RNA0067	ZymoRNA	TGGTGGCA	TCCTGTAA	P4 - 200 Cycles	240927_VH00275_170_22252FKNX	0.85	33.6	0.2	11622	65519594	0.17	178748542	5336235	98339660	3.02	0.18	0.15	3.63	0	4.6	0.01	1.43	3.96	0.01	6.51	0	3.34	0.01	3.88	1.93	0.5	3.48	4.81	3.21	0	7.21	0	0.01	10.75	1.65	0.01	3.31	2.91	2.61	1.11	0	1.26	2.43	0	0	0.68	0.55	0.7	0.01	0.78	1.36	4.29	0	1.43	0.52	0.01	10.95	2.99	0	1.27	0.01	1.54	8.32	1.12	0.01	0.43	0.02	0.17	6.27	0.11	0.06	2.76	2.22	0	0.01	0.02	2.87	2.49	2.2	3.78	1.43	1.93	1.75	0.01	0.01	0.75	5.62	3.76	1.18	2.07	0.36	1.5	4.78	0.94	4.88	1.91	1.41	11.65	11.48	5.13	2.99	5.76	2.95	4.99	11.04	2.25	2.77	3.32	5.09	4.33	1.43	9.44	1.09	6.6	6.71	5.65	7.63	14.15	6.25	16.05	6.29	3.72	15.4	9.6	10.54	10.19	3.12	5.18	4.94	15.3	6.25	5.46	8.23	7.6	4.58	7.77	5.24	9.68	13.18	5.75	0.46	7.4	3.74	6.41	13.6	6.62	2.84	5.55	4.1	4.87	6.79	9.58	11.63	16.47	12.08	6.54	5.9	9.19	11.13	10.07	5.59	12.45	1.32	2.81	4.57	4.14	6.97	11.31	7.19	0.46	5.01	15.45	0.64	0.25	1.78	0	5.8	5.6	0	1.52	0.25	12.93	3.97	1.32	0.64	0.25	0	0	3.91	1.61	0.64	0	1.09	0.81	0	2.99	0	0	0	0	0	14.67	9.89	11.96	3.98	6.7	4.92	12.57	12.4	12.01	12.63	11.52	12.33	5.97	1.52	8.65	9.08	11.66	12.16	7.73	3.21	13.21	5.78	5.97	5.66	9.88	14.78	8.08	12.13	7.93	8.94	11.04	15	14.67	12.98	0.95	12.03	3.61	6.8	9.89	8.9	1.78	3.12	2.99	11.21	3.57	9.83	8.27	13.46	8.68	7.17	12.1	10.05	11	5.33	4.84	0.25	2.07	7.31	1.09	10.4	0	0	7.34	0.25	0	0.46	1.21	5.56	2.77	0.64	0	0	0	2	0.64	0	4.23	0.25	0.95	0	0.25	1.32	3.02	2.36	0	0	0.25	0.25	1.32	0	0	7.55	0	0	0	1.09	0	2.36	0	1.21	0.46	0.64	0.25	2.55	2.46	0.46	11.8	11.33	10.29	9.29	14.26	9.67	9.71	12.95	8.39	14.52	8.52	7.5	4.66	13.63	0	7.46	8.17	8.29	6.59	0.25	0.46	0	3.05	9.46	0	3.24	2.81	4.02	8.85	0	9.08	0	2.55	11.78	6.51	1.93	2.36	4.4	0.64	0.81	4.1	2.07	1.21	7.35	0.25	6.58	2.19	2.46	2.73	5.69	0	4.13	2.69	0	0	3.43	1.43	4.72	2.81	5.6	11.91	15.75	7.06
NAPS-V2-8470	ESG5777	b	2	Reproductive	Medium	No birth control	None	8	7 to 9	272	MB	Heavy	1.48	3.49604	0.771185	MagMax RNA Beads	146	10	146	0.904	not recorded	RNA0067	ZymoRNA	TAAGGTCA	TGTCGTAG	P4 - 200 Cycles	240927_VH00275_170_22252FKNX	0.89	33.01	0.31	8983	22114120	0.15	61462492	1697399	32166340	2.19	0.01	0.08	1.45	0	4.38	0.01	1.7	4.03	0.01	6.54	0	3.93	0.01	4.05	1.89	0.37	0.9	4.69	3.06	0	7.16	0	1.62	10.71	1.94	0.01	3.37	2.92	2.4	0.01	0	0.81	0.01	0	0	0.84	1.63	0.85	0.32	0.93	0.47	4.01	0	1.09	1.77	0.01	10.96	3.92	0	0	0	1.96	7.91	2.06	0.01	0.88	0.01	0	5.25	0.82	0.11	3.16	2.11	0	0	0	3.46	2.84	2.57	3.88	1.19	1.84	1.68	0	0.01	1.76	5.71	3.51	1.18	1.71	0	1.83	4.25	0.65	4.79	1.77	0.34	11.41	11.37	4.13	0	5.48	3.38	4.93	10.92	0.67	2.9	3.54	5.11	4.27	0.67	9.53	0	6.95	6.89	5.32	7.63	14.08	6.58	16.15	6.24	3.11	15.49	9.47	10.56	10.5	3.54	5.16	5.27	15.44	6.29	5.62	8.24	7.71	4.35	7.8	5.16	9.49	13.15	5.38	0	6.98	4.18	6.34	13.62	6.37	2.66	5.16	4.72	4.69	7.04	9.81	12.05	16.37	12.04	6.89	5.64	9.35	11.39	10.29	5.8	12.39	0	3.3	4.75	4.55	7.03	11.44	7.61	1.47	5.44	15.43	0	1.47	0.67	0	5.82	5.52	0	1.12	0	12.91	4.18	2.18	0	1.12	0	0	4.78	2.66	0	0.67	0	0.67	0.67	3.74	0	0	0	0	0	14.75	9.83	11.88	4.08	6.86	4.65	12.62	12.4	11.88	12.52	11.39	12.29	6.08	1.47	8.64	9.03	11.71	12.04	7.86	4.13	13.27	6.01	4.87	5.38	9.82	14.72	7.91	12.1	8.05	9.12	10.87	14.93	14.63	13.21	0	11.94	4.43	7.26	10.13	8.82	2.9	3.61	3.86	10.96	4.43	9.66	8.3	13.37	8.71	8.03	11.98	9.99	10.97	5.64	4.43	0	1.75	7.25	0.67	10.4	0	0	7.03	0	0	0.67	1.98	6.01	3.68	0	0	0	0	1.12	0.67	0	4.87	1.75	1.47	0	0.67	1.12	1.12	0.67	0	0	0	0	1.98	0	0	7.67	0	0	0	1.12	0	0.67	0	1.12	0	0.67	0	1.75	3.01	0	11.92	11.33	10.69	9.43	14.39	9.68	9.47	12.95	8.44	14.61	8.67	7.04	4.51	13.57	0	7.95	8.32	8.31	6.63	0	1.12	0	3.3	9.46	0	3.68	3.11	4.55	8.91	0	9.35	0	1.98	11.58	6.93	2.18	2.18	5.09	0.67	0.67	4.62	2.18	0	7.2	0.67	6.81	2.18	3.11	2.9	5.52	0	3.8	2.51	0	0	3.8	0.67	4.31	3.46	5.99	11.75	15.72	6.9
NAPS-V2-8470	ESG5778	b	2	Reproductive	Medium	No birth control	None	8	7 to 9	272	MB	Heavy	1.48	3.49604	0.771185	MagMax RNA Beads	156	10	156	0.44	not recorded	RNA0067	ZymoRNA	ATTGTGAA	TGCATTGC	P4 - 200 Cycles	240927_VH00275_170_22252FKNX	0.87	33.25	0.18	12761	61916916	0.16	169871674	4975286	96012634	2.42	0.12	0.06	3.15	0.01	4.88	0.33	0.77	3.75	0.14	6.48	2.35	2.91	0.01	3.74	3.72	0.89	1.34	4.77	3.12	0.01	7.11	0	0.38	10.7	1.25	0.01	2.75	2.26	3.31	1.57	0	0.01	1.13	0	1.12	0.48	0.05	0.81	0.54	0.62	1.17	4.32	0.03	0.68	1.29	1.15	10.89	2.49	0	0.01	2.71	1.96	8.69	2.34	0.2	0.31	0.01	0.01	6.06	0.01	0.05	2.18	1.75	0	0	0.01	3.24	1.35	2.35	3.55	1.04	1.59	1.07	0.01	0.01	1.75	5.61	4.24	0.91	2.33	0.11	2.01	4.77	1.8	5.31	1.75	1.15	11.44	11.39	4.01	2.33	5.67	1.85	4.8	11.03	1.77	2.64	3.14	5.87	3.75	2.01	9.32	1.38	6.42	6.81	5.79	7.74	14.14	5.96	15.99	6.36	2.64	15.37	9.65	10.61	10.29	3.14	5.12	5.15	15.21	6.43	5.45	8.24	7.38	4.3	7.71	5	9.59	13.12	5.3	1	7.2	3.64	6.29	13.64	6.5	2.01	5.48	4.72	5.12	6.75	9.35	11.65	16.31	11.92	6.85	5.46	9.28	11.13	9.99	5.69	12.29	0.49	3.04	4.85	4.08	6.65	11.26	7.33	0	5.11	15.5	0.26	0.49	0.49	0	5.91	5.2	0.26	1.49	2.01	13.05	4.02	1.68	1.27	0.26	0	0.26	4.34	1.68	0.26	0	0	0.49	0	2.93	0	0	0	0	0	14.74	9.97	12.05	3.89	6.67	4.51	12.68	12.57	12.06	12.67	11.53	12.36	5.91	1.49	8.79	9.12	11.83	12.22	7.77	3.18	13.27	5.43	5.51	5.88	9.99	14.88	8.18	12.37	7.9	9.04	11.07	15.05	14.83	12.98	0.26	12.04	4.51	6.8	10.44	8.97	2.54	3.21	3.18	11.16	3.71	9.96	8.4	13.59	8.75	6.86	12.23	10.28	11.08	5.5	4.7	0.49	2.33	7.41	1	10.41	0	0.49	7.31	0	0	0.49	2.64	5.43	1.59	0.68	0	0	0	1.93	0	0.26	4.06	1.77	1.27	0.49	0.26	0	3.3	1.59	0	0	0	0	0.49	0	0	7.75	0	0	0	1.68	0	2.38	0	2.14	0	0.68	0	1.49	3.08	0	11.78	11.19	10.2	9.27	14.19	9.48	9.72	12.89	8.45	14.45	8.84	7.66	4.8	13.57	1.14	7.95	8.5	8.29	6.88	1	0.68	0	4.54	9.59	0	3.08	3.11	4.24	9.13	0	9.06	0.49	2.08	11.91	6.82	2.49	2.93	4.3	0.68	1.68	4.28	2.01	0	7.38	1.59	6.39	1.59	2.14	2.54	5.22	0	4.02	2.01	0	1	3.85	1.38	3.93	3.33	5.75	11.97	15.88	7.31
NAPS-V2-8491	ESG5779	a	2	Reproductive	Medium	No birth control	None	11	10 to 12	330	MB	Heavy	3.2240000000000002	9.12604	1.65928	MagMax RNA Beads	301	10	301	2.34	not recorded	RNA0067	ZymoRNA	CATAGAGT	TGCCACCA	P4 - 200 Cycles	240927_VH00275_170_22252FKNX	0.95	29.56	0.32	11015	41248506	0.09	77085674	6195024	30229518	3	0.25	0.41	3.89	0	5.48	0	1.8	4.72	0.45	8.73	0.01	4.36	0.01	6.63	4.34	0.77	2.56	3.93	4.55	0.01	7.94	0	2.7	9.96	2.25	0.01	2.36	0.92	3.15	0.01	0.01	2.65	2.6	0	2.72	1.73	1.12	0.01	0.62	1.07	1.75	6.28	0.54	1.39	1.58	0.01	12.33	4.92	0	1.06	0.01	0.01	10.01	2.02	0.01	1.14	1.99	2.75	6.23	0.01	0	3.31	4.45	0	0	0.01	2.99	3.02	3.29	4.94	2.2	1.94	2.79	0	0	2.07	6.44	4.01	0.01	0.59	0	2	3.25	1.66	6.16	3.03	1.2	8.61	8.98	8.96	8.99	10.07	2.13	9.4	7.75	11.55	8.23	11.21	5.46	9.29	14.25	3.42	0	0	0	0	1.55	2.29	2.13	5.64	0	0	4.47	0.22	3.86	2.93	1.2	0	0.4	4.53	0.85	0.85	0	2.42	0	0.57	0	0	1.9	1.29	0	0	0	0.85	1.9	0	0	0	0	0	0.85	2.38	1.29	4.13	2.19	0	0	1.29	0.22	0.4	0	2.77	0	0	0.72	0	4.2	1.2	1.09	0	0.22	10.27	2.42	2.19	0.72	3.07	7.27	2.08	0.22	2.13	0	18.71	7.6	0	0	0	0	0	4.47	1.77	0	0.22	0	0.22	0.98	5.65	0	0	0	0	0.4	8.62	5.37	9.26	3.23	4.09	2.93	8.13	13.48	7.73	6.63	8.78	6.95	0.4	0.57	2.38	2.33	16.73	5.54	0.98	3.21	13.31	1.2	6.59	0	5.91	8.41	0.22	0.57	3.56	8.48	5.8	13.36	8.72	8.01	0.98	6.41	3.75	5.98	6.18	4.78	0.4	0	4.72	5.25	3.35	3.62	6.95	15.06	4.96	8.19	9.49	7.15	4.42	0.85	0	0	0.4	1.47	0	4.34	0	0	1.77	0	0	0	2.42	3.76	0.98	0	0	0	0	2.02	0	0.22	2.19	2.93	0.57	0	0	0	4.34	2.02	0	0	0.4	0	0	0	0	1.2	0.22	0	0	1.55	0	1.97	0	0.22	3.5	0.57	0	2.29	0.22	0	5.19	4.52	7.39	5.94	10.54	6.18	7.7	10.7	3.9	11.35	13.48	1.2	3.73	10.99	0	6.27	3.05	2.93	2.9	0.57	0.57	0.57	1.47	2.42	0	1.2	0.57	2.73	2.38	0.22	1.84	0	1.84	5.32	2.87	2.24	1.77	1.63	0.22	0.22	6.92	0	0.22	5.94	0.22	0	1.29	1.84	3.26	0.22	0	0	3.76	0.4	0.57	0.22	2.24	1.09	4.03	4.69	3.33	17.02	7.47
NAPS-V2-8491	ESG5780	a	2	Reproductive	Medium	No birth control	None	11	10 to 12	330	MB	Heavy	3.2240000000000002	9.12604	1.65928	MagMax RNA Beads	305	10	305	0.65	not recorded	RNA0067	ZymoRNA	GAACCGCG	TGACCTTA	P4 - 200 Cycles	240927_VH00275_170_22252FKNX	0.94	30.81	0.16	11586	53167084	0.11	97918638	7046359	36046040	3.54	0.16	0.14	4.29	0	5.59	0.01	1.77	4.8	0.16	8.74	0	4.23	0.01	6.71	4.44	1.06	3.24	3.68	4.41	0	7.73	0	2.79	9.87	2.15	0.01	1.3	1.85	2.74	1.4	0.01	2	2.77	0	2.4	1.49	0.86	0.01	0.41	0.92	1.99	6.75	0.12	1.66	1.62	1.31	12.42	5.03	0	1.55	0.4	1.83	10.09	1.55	0.01	1.24	1.45	2.87	6.23	0.18	0	3.69	4.95	0	0	0.6	3.27	3.11	3.68	5.12	2.76	1.66	2.4	0	0.01	1.83	6.48	4.02	0.01	0.01	0.41	0.87	2.46	1.38	6.04	2.65	1.69	8.54	9.15	9.2	9.36	10.43	2.09	9.95	7.76	11.91	8.56	11.56	5.02	9.53	14.63	3.83	0	0	0	0	2.68	1.65	1.09	5.94	1.27	0	5.08	0	4.46	2.91	0	0.19	0	5.03	0.36	0	0.36	2.68	0	0	0	0	0.89	0.89	0	0	0	0.65	1.09	0	0.19	0	0	0	0	3.18	1.71	4.75	2.19	0.77	0	0.77	1.19	0.77	0.36	2.64	0	0	1.19	0.19	2.94	1.27	1.09	0.19	0	9.92	2.19	2.43	1.94	3.07	7.99	1.71	0	1.51	0	18.31	7.59	0	0	0	0	0	4.13	1.99	0.19	0.19	0	0.19	2.09	5.78	0	0	0	0	0.19	8.52	5.58	9.52	3.09	4.33	3.18	8.16	13.58	7.79	6.73	8.79	7.04	0.19	0.89	2.31	2.09	17.17	5.9	2.31	3.37	13.4	0.19	6.96	0.89	6.08	8.59	0.19	0.51	3.86	8.8	6	13.62	8.86	8.51	1.09	6.47	4.05	6.68	6.35	5.13	0.36	0	4.59	5.07	2.47	4.21	7.11	15.08	4.79	7.97	9.78	7.02	4.24	0.19	0.36	0	0.36	1.58	0	3.41	0	0	2.35	0	0	0	2.74	2.94	0.65	0	0	0	0	2.51	0.19	0	1.89	2.86	0.65	0	0.19	0	3.91	1.89	0	0	0	0	0.19	0	0	0.77	0.77	0	0.89	1.58	0	2.39	0	0.36	2.99	0.89	0	2.47	0.65	0.19	5.63	4.78	7.38	6.04	10.87	6.05	7.58	10.72	4.47	11.59	13.54	0.51	4.11	11.26	0	6.47	2.43	3.71	2.83	0	1.09	0.36	1.58	2.35	0	1.71	0.77	2.99	2.94	0	2.43	0	2.51	5.6	2.58	2.68	2.23	1.65	0.65	0	6.9	0	1.09	6.2	0.19	0	1.27	2.51	3.54	0.36	0	0	4.03	0	0	0	1.65	1.19	3.97	4.88	3.71	17.32	8.02
NAPS-V2-8491	ESG5781	a	2	Reproductive	Medium	No birth control	None	11	10 to 12	330	MB	Heavy	3.2240000000000002	9.12604	1.65928	MagMax RNA Beads	298	10	298	1.7	not recorded	RNA0067	ZymoRNA	CGTCTGCG	TTCACAAT	P4 - 200 Cycles	240927_VH00275_170_22252FKNX	0.96	29.95	0.13	10783	36887260	0.09	66877788	5452114	26583378	3.19	0.57	0.01	4.05	0	5.45	0.01	1.54	4.81	0.2	8.65	0	4.33	0.01	6.67	4.39	1.12	2.81	3.69	4.5	0	7.9	0	2.59	9.95	2.41	0.01	1.99	1.4	2.66	0.79	0	1.54	2.44	0	2.28	1.9	0.56	0.01	0.85	0.96	2.14	6.34	0.01	1.24	1.79	0.01	12.33	4.9	0	0.31	0.01	1.15	10.03	1.18	0.01	0.93	0.56	1.92	6.12	0.01	0	2.77	4.84	0	0	0.01	3.62	2.72	3.44	4.96	2.61	1.86	2.71	0	0	1.97	6.37	4.08	1.21	0.88	0.01	1.49	3.14	1.47	5.96	2.21	0.94	8.68	9.34	8.98	8.98	10.15	2.57	9.39	7.72	11.55	8.43	11.28	5.09	9.41	14.27	4	0	0.24	0	1.07	2.17	1.59	1.68	5.73	0.94	0	4.19	0	4.54	2.38	0.24	0.24	0	4.33	0.94	0	0.24	2.86	0.45	0.45	0.45	0	1.07	0.94	0	0.24	0	0.63	0.79	0	0	0.24	0	0	0.45	2.74	0	4.59	1.91	0.24	0	0	0	0	0	2.1	0	0	0.94	0	3.09	1.76	1.5	0	1.68	10.2	1.68	1.98	1.07	2.43	7.26	1.19	0	1.19	0.63	18.61	7.58	0	0	0	0	0	4.48	1.07	0.24	0.63	0	0.45	2.04	5.84	0	0	0	0	0	8.74	5.49	9.23	3.24	4.19	2.96	8.07	13.6	7.8	6.71	9.02	7.11	0.24	0.45	2.66	2.53	16.74	5.84	1.84	2.82	13.34	0.45	6.57	0.24	5.85	8.62	0.24	0.45	3.18	8.55	5.86	13.42	8.82	8.25	1.07	6.45	4	5.49	6.38	5.24	0.45	0	4.39	5.26	2.99	4.16	7.04	15.3	5	8.27	9.46	6.9	4.42	0.94	0.24	0	0.24	1.07	0	4.37	0	0	1.07	0	0	0	1.84	3.42	1.59	0	0	0	0	1.91	0	0.24	2.04	2.99	0.63	0.24	0.24	0.63	3.75	1.84	0	0	0	0	0	0	0	1.07	0.24	0	0.24	1.84	0	1.68	0	0.24	4	1.07	0	2.57	0.24	0	5.42	4.35	7.2	5.87	10.54	6.14	7.65	10.67	4.05	11.26	13.54	1.3	3.73	10.94	0.24	6.68	2.82	3.54	2.74	0	0.63	0	1.41	2.82	0	0.94	0.63	2.78	2.86	0	2.04	0	1.91	5.58	2.82	2.1	2.22	0.94	0.24	0.24	7.06	0	0	5.9	0.45	0.24	0	2.28	3.21	0.63	0	0.45	3.87	0	0.24	0	1.68	0.45	4.08	4.83	3.77	17.09	7.62
NAPS-V2-8194	ESG5783	b	2	Reproductive	Medium	No birth control	Estrogen	5	4 to 6	240	MB	Heavy	2.1	3.74604	0.93651	MagMax RNA Beads	102	10	102	5.02	not recorded	RNA0067	ZymoRNA	GGCTTAAG	TCGTGACC	P4 - 200 Cycles	240927_VH00275_170_22252FKNX	0.87	23.77	0.06	5305	8009376	0.21	53415378	6175231	43713930	2.9	0	1.4	1.21	0	4.7	0.01	2.07	1.83	1.28	6.66	0	3.2	0	7.1	4.29	1.61	1.15	2.86	4.99	0	7.18	0	1.41	8.45	1.87	0.01	2.29	0	1.72	0	0	0	3.64	0	3.16	1.3	1.72	0.08	1.05	1.17	2.18	4.26	0	2.24	1.58	1	11.42	0.01	0	1.86	0.42	0	9.1	2.18	0.01	1.69	2.72	2.49	5.99	0	0	1.79	4.56	0	0	0.44	3.64	3.04	3.87	2.41	1.86	2.22	2.52	0	0	1.69	2.66	3.81	2.31	0	0	2.41	3.98	0	6.18	1.37	0	15.64	16.46	4.86	3.73	5.35	6.77	3.7	13.97	7.81	5.03	4.73	5.89	7.39	6.36	10.54	0.22	1.71	4.36	0.72	4.47	8.81	2.03	8.62	2.29	0.57	7.94	4.95	4.31	3.31	0.86	2.59	2.29	9.42	1.78	3.84	4.82	4.99	0.86	2.51	7.04	10.9	11.46	2.29	1.39	2.59	0.72	7.52	10.22	2.9	3.26	1.84	2.34	1.84	1.97	5	8.55	8.99	7.21	2.67	2.14	10.16	9.92	7.45	1.84	6.49	0.22	1.48	2.99	0.4	8.68	10.71	2.84	1.2	1.56	15.41	0.22	1.56	1.39	1.2	4.54	3.24	0.22	1.48	0.98	9.59	11.59	2.7	0.72	0.72	0	1.39	2.55	3.66	1.48	1.2	3.13	2.14	3.35	8.21	3.75	1.91	0	0.22	1.48	4.39	3.35	6.3	0.98	0.72	0.86	6.12	3.79	7.29	4.4	2.87	2.43	3.66	0.57	0	1.91	15.48	0	0.98	1.2	6.1	0	4.33	6.03	4.22	10.59	0.22	0.22	2.08	8.87	2.19	11.3	5.89	5.98	0	2.38	2.63	2.29	3.38	1.71	3.08	0.86	0.22	0.57	3.7	0.22	3.53	6.44	0.72	1.2	3.9	4.23	1.3	0	0	0	0.22	0	0	6.96	0.4	0.57	0.4	0	0	0	0.22	1.78	1.48	0.4	0	0	0	0.57	0.98	0.86	3.38	0.4	0.22	0	0.4	0	2.29	0.22	0	0	0.86	0	0	0	0	6.94	0	0	0	1.84	0.57	2.03	2.03	0.22	2.9	0.4	0	3.26	0	2.03	10.69	11.88	9.71	11.95	14.35	9.91	10.66	13.17	9.23	13.43	4.69	2.29	8.69	15.26	2.63	9.52	2.67	5.08	5.16	1.09	3.28	2.55	5.39	3.44	1.39	2.08	1.2	7.99	1.97	0.4	1.48	1.63	5.48	4.77	4.12	3.72	3.98	8.27	3.31	3.44	5.95	1.56	1.09	7.33	2.03	1.09	4.1	4.08	3.9	1.3	0.72	0	1.78	0	2.19	1.09	2.84	2.08	5.05	3.75	6.36	18.29	10.02
NAPS-V2-8194	ESG5784	b	2	Reproductive	Medium	No birth control	Estrogen	5	4 to 6	240	MB	Heavy	2.1	3.74604	0.93651	MagMax RNA Beads	104	10	104	4.62	not recorded	RNA0067	ZymoRNA	GCAGAATT	ACCGGCCA	P4 - 200 Cycles	240927_VH00275_170_22252FKNX	0.85	23.35	0.01	6194	11428748	0.21	75772592	8469367	62722964	3.81	1.46	0.09	0	0	4.48	1.54	2.5	2.9	0.92	7.18	1.25	3.47	0.01	7.1	1.39	1.52	3.25	3.12	5.4	0	7.13	0	3.18	8.75	2.76	0.01	2.91	2.61	2.66	0	1.23	2.79	3.82	0	3.26	1.87	0	1.86	1.08	1.54	2.46	3.34	0.62	0	2.57	3.05	11.62	1.74	0	1.97	0.34	3.05	9.54	2.72	0.35	1.67	1.25	0	7.09	0	1.11	3.41	4.86	0	0	1.52	3.18	2.62	4.01	2.52	1.47	2.23	2.49	0	0.01	1.43	3.63	3.57	0	1.85	1.46	2.96	4.24	0	6.45	0.07	0.76	15.82	16.64	5.21	3.76	5.29	6.91	3.46	13.84	7.62	4.82	4.78	5.84	7.72	6.27	10.62	0.16	1.75	4.48	0.67	4.52	8.68	1.2	8.43	2.36	1.04	7.63	4.82	4.21	3.42	0.96	2.76	2.11	9.48	1.7	3.99	4.56	3.19	1.53	2.69	6.88	10.86	11.45	2.6	1.34	1.98	0.77	7.28	10.32	2.71	2.93	2.07	1.85	1.85	2.18	4.96	8.24	8.99	6.96	2.22	2.29	10.16	9.88	7.18	1.75	6.31	0.44	1.59	2.93	1.2	8.37	10.78	2.99	0.67	1.64	15.17	0.56	0.77	1.27	1.8	4.78	3.45	0.16	1.8	1.41	9.49	11.56	3.6	0.56	1.34	0	0.56	1.27	3.04	1.41	1.41	3.69	1.12	2.91	7.89	2.93	1.94	0	0	1.04	3.91	3.27	6.04	0.96	0.31	0	6.36	3.48	7.35	4.27	2.42	2.99	3.38	1.27	0	2.52	15.3	0	0.77	1.04	5.85	0	4.01	6.09	4.02	10.47	0	0.67	1.47	8.81	1.89	11.19	5.94	5.89	0.56	1.94	2.36	1.64	2.99	2.18	2.76	0.56	1.04	0.77	4.31	0.31	2.76	6.39	0.87	1.59	3.69	4.21	0.77	0	0	0	0.16	0.31	0	6.82	0.16	0.44	1.12	0.77	0	0	0.44	0.96	1.04	0.44	0	0	0	0.16	0.16	0.67	2.95	0.67	0.16	0	0	0	2.49	0.16	0	0	0.31	0	0.56	0	0	7.15	0.67	0	0	2.02	2.02	1.75	1.53	0.31	3.21	0.87	0	3.4	0	2.66	10.68	11.97	9.55	11.59	14.28	9.92	10.97	12.15	9.24	13.28	4.72	2.93	9.08	15.1	2.29	9.44	2.49	5.32	5.1	1.2	2.58	3.4	5.32	3.6	0.77	2.18	1.04	8.03	1.2	0	0.87	1.64	5.57	4.54	4.23	3.67	3.42	7.98	3.38	3.12	6.06	1.27	1.41	7.68	1.53	1.41	4.31	4.07	3.84	0.87	0.56	0	1.53	0.56	2.11	1.04	2.66	2.18	5.3	3.52	6.56	18.29	10.26
NAPS-V2-8427	ESG5785	a	2	Reproductive	Heavy	No birth control	None	6	4 to 6	171	MB	Heavy	1.696	4.08604	1.4337	MagMax RNA Beads	400	10	400	5.72	not recorded	RNA0067	ZymoRNA	GGCATTCT	CTAGCTTG	P4 - 200 Cycles	240927_VH00275_170_22252FKNX	0.95	30.82	0.03	11996	57623600	0.06	72145434	1704520	10873868	4.01	0.47	1.3	4.45	0	5.27	0.01	1.39	6.18	1.18	9.58	0.01	4.69	0.01	7	3.84	1.71	2.72	4.16	4.73	0	8.17	0	3.38	10.82	3.28	0.01	2.92	3.16	4.5	2.63	0.63	3.08	3.55	0	4.9	3.14	0.99	0.89	0.21	1.82	2.68	8.53	0.01	2.05	2.5	0.66	13.3	6.46	0	1.43	0.65	2.53	10.63	2.56	0.01	0.77	2.46	3.21	5.56	0.26	0.01	2.27	4.54	0	0	0.01	4.23	3.36	3.3	5.99	2.31	2.43	2.39	0	0	2.26	7.35	3.95	1.1	0.78	0.01	2.3	2.52	2.61	6.74	3.58	1.24	9.25	12.11	4.31	0	1.74	0	0	2.51	3.2	0.67	1.74	3.01	0	3.2	3.01	0.67	2.51	1.98	0	5.97	8.55	1.46	10.36	4.39	1.12	8.5	4.84	5.75	6.99	0	5.08	1.98	8.96	4.17	10.72	11.2	5.2	0.67	4.02	3.2	9.43	11.73	2.65	4.02	2.51	6.6	5.69	9.53	7.03	6.62	3.2	4.17	0	1.12	7.6	9.26	8.67	6.53	4.31	5.15	7.57	9.47	7.99	1.46	7.19	0	1.74	7.59	1.12	7.91	9.37	3.46	0	3.01	9.67	0	0	1.12	0	5.31	1.12	0	3.2	0	14.04	4.39	0	1.12	0	0	0	1.46	0	0	0	0	0	0	2.9	0	0	0	0	0	10.31	6.84	11.08	4.43	5.75	5	9.96	14.99	10.04	8.6	10.87	8.72	2.35	6.73	4.39	3.2	18.7	6.88	3.8	7.96	15.56	1.46	10.73	2.18	7.66	16.95	3.01	1.74	5.35	14.05	6.9	16.1	10.93	13.69	2.18	7.99	5.33	7.65	9.17	7.24	1.98	0	6.46	8.11	5.39	5.06	8.67	17.19	6.44	9.4	11.71	9.29	6.65	1.46	0	0	1.74	1.12	1.12	4.17	0	0	3.8	0	0	0	0	0	0	0	0	0	0	3.6	0	0	0	3.74	2.35	0	0.67	0	5.69	3.46	0	0	0	0	0	0	0	2.9	0	0	0	0	0	0	0	0	3.97	2.51	0	2.18	1.74	0	2.9	2.51	2.35	1.98	3.53	2.18	0	3.91	0.67	4.12	5.62	0	6.37	3.01	0	2.9	3.29	3.86	3.86	0	2.65	0	0.67	5.31	0	2.78	0.67	0	2.51	0	4.39	0	0	7.01	1.12	3.2	1.46	0	0.67	5.6	6.69	0	0	5.67	0	0	1.74	1.74	4.65	2.51	0	0.67	6.15	0	0	0	0	0.67	5.95	5.83	4.68	14.44	5.25
NAPS-V2-8427	ESG5786	a	2	Reproductive	Heavy	No birth control	None	6	4 to 6	171	MB	Heavy	1.696	4.08604	1.4337	MagMax RNA Beads	432	10	432	5.92	not recorded	RNA0067	ZymoRNA	TAAGTGGT	CTTAAGCC	P4 - 200 Cycles	240927_VH00275_170_22252FKNX	0.96	32.62	0.02	11935	54710768	0.06	66818636	1480966	8854462	3.91	0.01	1.27	4.32	0	5.23	0.01	1.58	6.07	1.22	9.55	0.01	4.46	0.01	6.93	3.62	2.04	2.26	4.16	4.76	0	8.06	0	3.14	10.63	3.17	0.01	2.94	3.14	4.52	2.76	0.01	2.3	3.49	0	4.7	3.19	0.64	0.46	0.11	1.72	2.52	8.52	0.01	1.66	2.54	0.36	13.18	6.25	0	1.54	0.11	2.4	10.64	2.39	0.01	0.61	2.51	3.43	5.53	0.34	0	2.6	4.41	0	0	0.01	4.08	3.31	3.41	5.74	1.94	2.4	2.15	0	0.01	1.75	7.23	4.39	0.61	0.07	0.25	2.44	1.86	2.41	6.66	3.68	1.3	9.09	12.23	3.99	0	0.74	0	2.34	3.19	3.64	1.23	0.74	2.13	0	3.56	2.68	0	2.52	0.74	1.23	5.63	8.74	2.13	10.44	4.84	0	8.62	5.06	5.8	6.89	2.34	4.91	1.23	9.16	3.64	10.8	11.02	5.69	0	4.21	3.19	9.53	11.83	2.52	3.56	2.52	6.72	5.53	9.73	6.14	6.77	2.52	4.16	2.34	2.13	7.66	9.2	8.51	7.08	4.58	4.62	8	9.43	8.02	1.23	7.23	0	2.34	7.58	1.6	7.73	9.36	3.29	0	2.52	9.92	0	0.74	0.74	0	5.3	2.82	0	2.34	0	13.96	4.1	0	1.89	0	0	0	1.89	0.74	0	0	0	0	0	2.52	0	0	0	0	0	10.49	6.48	10.87	4.45	5.59	4.66	9.69	14.8	10.23	8.73	10.86	8.83	2.82	6.28	4.58	4.41	18.69	6.94	3.92	7.95	15.48	0	10.78	1.89	7.28	16.88	3.29	2.34	5.17	14.12	6.87	16	10.94	13.66	1.89	7.99	4.5	7.46	9.07	6.85	2.68	0.74	6.33	7.95	4.84	5.44	8.75	17.39	6.26	9.46	11.52	9.15	6.74	1.89	2.34	0	0	2.13	1.89	4.1	0	0	3.39	0	0	0	0	0	0	0	0	0	0	2.82	0	0	0	3.29	1.89	0	0	0.74	5.42	4.32	0	0	0	0	0	0.74	0	4.05	0	0	0	0.74	0	1.23	0	0	3.99	1.89	0	2.68	0	0	3.39	2.52	0.74	2.82	4.77	3.19	0	4.54	0	3.29	5.63	0	6.27	2.95	0	2.82	3.19	2.52	3.72	0	2.13	0	1.23	5.69	0	2.68	0	0	2.52	0	3.64	0	0	7.21	2.13	3.29	1.6	0.74	0	5.3	6.78	0	0	5.35	0	0	2.68	2.34	4.58	1.89	0	0	5.65	0	0	0	0	0	6	5.61	4.97	14.61	5.51
NAPS-V2-8427	ESG5787	a	2	Reproductive	Heavy	No birth control	None	6	4 to 6	171	MB	Heavy	1.696	4.08604	1.4337	MagMax RNA Beads	357	10	357	5.22	not recorded	RNA0067	ZymoRNA	GTTCCAAT	AATTCTGC	P4 - 200 Cycles	240927_VH00275_170_22252FKNX	0.95	31.05	0.05	12052	61034116	0.07	79614796	2038099	13969986	4.02	0.26	1.31	4.36	0	5.5	0.01	1.77	6.1	1.11	9.61	0	4.71	0.01	7.04	3.95	1.99	2.96	4.21	4.83	0	8.05	0	3.57	10.85	3.24	0.01	2.62	3.48	4.59	2.42	0.05	2.91	3.7	0	4.87	3.22	0.92	0.83	0.34	1.94	2.88	8.58	0.01	2.03	2.66	0.72	13.38	6.43	0	1.87	0.01	2.6	10.58	2.71	0.01	0.82	2.61	2.86	5.6	0.43	0.01	2.86	4.31	0	0	0.01	4.5	3.54	3.7	6.1	2.04	2.61	2.56	0	0	2.04	7.26	4.38	0.68	0.01	0.01	2.59	2.18	2.66	6.84	3.85	0.68	9.18	12.13	2.88	0	0.58	0	0	1.57	4.14	0	1.98	3.3	0	3.56	3.37	0.58	2.68	1.31	0.99	5.26	8.45	0.58	10.25	4.47	0.58	8.49	4.59	5.82	7.18	1.79	5.08	2.15	9.1	3.62	10.86	11.32	5.89	0	4.18	4.56	9.44	11.74	1.31	3.43	2.44	6.18	5.5	9.45	6.46	6.86	2.3	4.26	0.99	1.31	7.46	9.18	8.57	6.72	3.3	4.5	7.63	9.62	7.7	1.57	7.02	0	0.99	7.68	0.99	7.84	9.16	3.97	0	2.3	9.72	0	0.58	0	0.58	5.31	2.15	0	3.15	0	13.99	4.73	0	1.98	0	0	0	1.31	0.99	0	0	0	0	0	2.56	0.58	0	0	0	0	10.28	7.1	11.23	4.83	5.74	3.68	10.06	15.08	10.06	8.51	10.54	8.65	1.98	7.33	3.97	3.62	18.8	6.77	3.5	8.09	15.65	1.31	10.83	0.58	7.7	16.85	2.78	1.79	6	13.83	6.84	16.08	10.79	13.8	2.68	7.86	5.2	8.68	8.93	6.6	1.98	0	6.61	7.64	4.53	4.62	8.73	16.93	6.34	9.17	12.12	9.31	6.47	1.79	0	0	1.57	2.15	0.99	2.44	0	0	2.56	0	0	0	0	0	0	0	0	0	0	4.14	0	0	2.15	3.15	2.98	0	0.58	1.31	5.81	2.78	0	0	0	0	0	0	0	3.06	0.58	0	0	0.58	0	0.99	0	0.58	3.15	1.79	0	2.3	1.31	0	3.3	2.15	0	0.99	4.22	1.57	0.58	4.4	0	3.5	5.81	1.31	6.21	2.56	0	3.5	3.43	2.98	3.22	0	0.99	0	0	5.1	0	3.22	0	0	2.44	0	4.5	0.58	0.58	7.01	2.88	3.5	0.99	0	0	4.86	6.79	0	0	5.48	0	0	0.58	2.68	4.5	0.99	0	0	5.93	0	0	0	0	0.99	6.47	5.87	4.9	14.23	5.54
NAPS-V2-8439	ESG5788	b	2	Reproductive	Light	No birth control	Levothyroxine	7	7 to 9	290	MB	Light	0.39600000000000002	1.50604	0.311594	MagMax RNA Beads	121	10	121	1.02	not recorded	RNA0067	ZymoRNA	AGGCAGAG	AGAATGCC	P4 - 200 Cycles	240927_VH00275_170_22252FKNX	0.87	22.67	0.11	6967	25246050	0.16	61743718	2830209	28310364	3.38	0	0.87	3.01	0	3.85	0	1.64	1.61	0.03	5.04	0.01	2.76	0	4.48	5.11	1.16	2.2	5.77	2.06	0	5.38	0	0.01	5.94	1.62	0.01	4.15	3.62	2.36	0	3.44	0	0.32	0	2.19	0.46	0.01	1.96	1.17	1.44	1.4	0.01	0	0	0.01	0.01	8.37	1.18	0	1.54	2.33	1.69	7.39	2.07	0	0.67	0	2.41	5.34	0.1	0	1.27	3.67	0	0	0	0.89	1.66	0.18	1.38	1.84	2.66	1.52	0	0.06	2.43	2.73	2.09	0.01	4.1	0.69	1.95	2.63	1.93	4.8	0.01	0	10.05	10.53	3.81	7.87	9.54	3.74	7.85	11.81	11.78	5.14	11.03	5.62	10.42	12.97	5.39	2.06	5.24	5.87	4.8	7.95	11.68	2.81	10.86	5.08	3.35	11.72	3.07	6.51	10.24	3.35	6.31	6.84	10.91	5.14	12.22	14.11	7.45	6.62	5.28	11.18	12.49	16.47	7.44	2.29	6.32	4.11	12.39	12.42	5.89	5.75	3.92	3.92	5.75	4.35	8.26	13.03	10.69	10.84	7.82	5.37	9.24	8.58	9.88	3.35	8.57	2.39	3.7	8.77	2.66	10.6	15.02	5.49	1.27	6.74	13.41	0	1.8	1.94	0.44	7.48	9.26	0.77	3.4	1.8	11.52	10.31	3.92	0	1.94	0	4.08	5.77	9.7	3.7	3.07	1.8	1.94	4.02	8.08	0	0	0	0	1.64	11.82	7.36	11.38	5.24	3.13	4.47	10.29	15.38	10.09	9.86	8.89	9.6	2.29	2.29	5.52	4.22	9.49	9.07	0.77	5.44	17.16	4.65	7.22	3.81	6.84	17.54	6.21	2.57	5.96	8.73	6.52	16.74	12.08	10.88	1.47	9.69	5.46	9.42	8.27	8.32	1.04	2.06	6.52	8.78	3.13	7.52	8.9	16.83	6.76	9.2	11.46	9.35	7.88	0	4.33	0	1.64	5.14	0	6.49	0	0	4.87	0	0	0	0.77	0.44	2.88	0	0.44	0	0	4.87	0	0	4.84	2.73	2.39	0	0.44	0.44	4.11	2.88	0	0	0	0	0	0	0	4.22	1.47	0	0.44	0.44	1.64	2.66	0	1.64	6.27	2.95	0	1.27	0	0	5.71	6.23	7.04	7.41	8.42	4.52	7.76	8.77	4.33	10.01	7.98	4.84	5.77	11.6	5.94	6.32	5.61	6.11	9.46	1.04	1.47	0	3.92	4.02	0.44	3.66	7.02	4.8	6.88	0.44	5.34	1.47	5.61	9.73	5.02	4.4	5.44	3.89	0.44	1.27	6.45	1.04	0.77	8.21	0	0.44	2.73	4.69	2.88	3.78	3.58	3.85	5.51	1.64	3.01	1.94	3.89	6.4	4.99	6.18	2.66	1.8	0
NAPS-V2-8439	ESG5789	b	2	Reproductive	Light	No birth control	Levothyroxine	7	7 to 9	290	MB	Light	0.39600000000000002	1.50604	0.311594	MagMax RNA Beads	195	10	195	2.58	not recorded	RNA0067	ZymoRNA	TTGCCTAG	ACCACTTA	P4 - 200 Cycles	240927_VH00275_170_22252FKNX	0.92	29.56	0.11	7845	25469312	0.14	66114834	4298369	35451736	0.01	0	0	0.01	0	2.86	0.01	1.1	1.16	0.01	5.6	0	1.21	1.11	4.52	4.5	0.6	0.92	5.29	2.52	0	6.38	0	0.01	5.99	1.28	0	3.23	3.06	0.46	0.23	0	0	0	0	1.65	0.75	0.01	1.4	0.28	0.17	0.01	0.01	0	0.01	0.01	1.69	8.43	0.01	0	0.01	0	1.03	7.55	0.4	0.01	0	0.01	1.27	4.74	0	0	0.02	3.09	0	0	0.2	1.49	0.64	1.09	1.4	1.28	2.09	2.06	0	0.01	0.01	4.65	1.66	0	3.78	0	1.15	1.06	1.47	4.34	0.87	0.54	9.64	10.05	3.97	7.31	9.31	1.83	7.9	11.84	10.9	5.89	11.01	5.44	10.3	12.84	4.05	1.11	4.88	6.42	3.49	8.41	12.16	3.16	11.68	4.31	2.61	11.59	2.72	7.02	10.29	2.38	6.09	7.61	10.94	4.77	12.55	13.82	7.68	6.35	4.68	11.72	13.25	16.68	8.19	1.73	6.5	3.66	12.3	12.31	5.74	5.44	3.79	3.83	5.68	4.26	8.16	13.08	11	10.79	8.14	4.68	8.69	8.29	10.71	4.11	9.47	1.39	3.26	8.77	2.61	10.73	15.07	5.54	0.76	7.27	12.7	0	1.92	1.52	0	6.85	8.43	0	2.5	0	11.22	9.88	3.12	0	1.73	0	3	6.12	9.72	4.56	3	2.77	2.24	4.76	8.56	0.55	0.3	0	0	2.72	11.68	6.24	10.34	5.17	3	4.03	9.68	15.75	9.52	9.24	10.28	9.02	2.44	2.44	4.59	4.42	7.98	8.51	0.76	4.89	16.41	3.81	7.49	3.16	6.13	17.56	4.93	0.76	5.13	8.89	5.97	17.04	11.44	10.48	0	8.81	5.54	8.41	8.1	7.44	0.95	0.3	6.32	8.02	2.91	6.97	8.58	17.16	6.98	9.72	11.66	9.12	7.33	0	1.63	0	1.73	4.76	0	6.62	0	0	3.69	0	0	0	0.3	0.76	2.38	0	0	0	0	4.57	0.55	0	3.63	3.04	1.52	0	0	0.95	4.31	3.46	0	0	0	0	0	0.55	0	4.17	1.11	0	0	0.76	0.76	3.12	0	0.76	6	2.56	0.3	2.17	0.76	0	6.24	5.62	6.26	6.95	8.29	4.83	8.15	9.13	3.71	10.24	5.01	4.17	5.71	11.79	5.28	6.26	5.39	5.32	9.06	0.76	2.67	0.3	3.76	4.66	0	2.72	7	3.9	5.98	0	5.1	0.3	5.44	8.67	4.01	4.36	5.56	3.95	0.3	0.3	6.85	1.39	0.55	7.41	1.39	0	2.24	5.42	1.73	3.43	2.44	2.72	6.02	2.01	2.44	1.52	3.16	5.63	5.38	6.59	1.52	0.76	0
NAPS-V2-8469	ESG5791	a	2	Reproductive	Heavy	No birth control	None	8	7 to 9	255	MB	Heavy	2.52	6.59604	1.55201	MagMax RNA Beads	170	10	170	1.15	not recorded	RNA0067	ZymoRNA	ACAGGCGC	CTCTGCCT	P4 - 200 Cycles	240927_VH00275_170_22252FKNX	0.93	34.11	0.35	12003	32105890	0.08	60636684	3957071	24774618	3.36	0.01	0.01	4.24	0	5.54	0	1.74	5.16	0.36	7.98	0	3.81	0.01	5.16	1.34	1.19	1.92	3.84	3.49	0	8.32	0	2.69	10.68	1.86	0.01	1.99	2.16	3.43	1.59	0	1.28	1.33	0	1.5	1.25	1.54	1.63	0.69	0.73	2.23	6.27	0.01	1.25	2.15	0.01	11.68	5.19	0	1.02	0	2.14	9.17	2.41	0.47	0.33	0.28	2.67	5.98	0.54	0.01	2.76	2.43	0	0	0.07	1.3	2.93	3.14	4.87	1.96	2.43	2.26	0	0.01	1.77	6.75	4.2	1.34	1.68	0.01	1.96	3.76	1.93	5.53	2.95	0	4.26	4.01	0	0	0	0.33	0	0	0	0	0	0.59	0	1.71	0	0	0.33	2.77	0	2.01	4.28	0	6.66	2.1	0	5.07	0	4.9	0.81	0.33	0	0.33	5.53	0	2.47	4.41	0.59	0	0.81	0.33	4.72	7.42	1.6	0	1.01	0	2.54	3.82	2.4	0.33	1.01	1.18	0.33	0.33	3.57	4.01	7.72	4.14	0.33	1.92	0.81	3.85	1.47	0.33	5.15	0	0	2.97	0	0	4.74	2.26	0.81	0.81	6.69	0	0.59	0	0	4.67	1.71	0	0	0	3.97	4.12	0	0	0	0	0	1.33	0.59	0.33	0	0	0	0	2.82	0	0	0	0	0	8.67	8.27	11.27	3.8	6.1	4.81	10.92	8.9	9.9	6.79	10.74	6.69	0.33	0.81	0	4.32	19.83	0	0	2.77	11.37	0	9.28	0	7.99	7.7	0	0.81	5.81	10.8	6.47	10.01	9.46	15.06	1.82	5.32	4.12	8.44	7.42	6.24	1.6	1.71	6.94	1.92	3.57	0	7.19	6.76	2.92	4.57	8.35	8.17	1.33	0	0	0	1.01	0	0	1.01	0	0	0	0	0	0	0	0	0	0	0	0	0	1.01	0	0	0.33	0	2.71	0	0	0	2.87	0	0	0	0	0	0	0	0	1.71	0	0	0	0	0	0.81	0	0	0	0.33	0	0	0	0	1.47	0	0	0	0	0.81	0.81	2.77	0	2.26	2.97	2.01	9.96	2.01	0	1.18	1.33	5.67	6.59	0	2.1	0	0.59	4.41	1.33	3.3	3.1	1.33	0	0.33	2.66	1.18	1.47	3.87	2.1	3.3	1.18	3.47	1.33	4.74	7.65	0.33	0	8.05	3.95	0	3.41	4.81	6.23	2.33	0	0	5.95	0.59	0	0	2.1	3.18	6.98	6.6	2.71	1.47	0
NAPS-V2-8469	ESG5792	a	2	Reproductive	Heavy	No birth control	None	8	7 to 9	255	MB	Heavy	2.52	6.59604	1.55201	MagMax RNA Beads	158	10	158	0.644	not recorded	RNA0067	ZymoRNA	CTCACCAA	CTAGGCAA	P4 - 200 Cycles	240927_VH00275_170_22252FKNX	0.92	35.07	0.06	11920	63913300	0.13	110130016	5854969	38443732	3.51	0.01	0.54	4.07	0	5.62	0.01	1.99	4.52	0.74	7.63	0.01	3.45	0.01	5.13	2.62	1.31	3.29	3.59	3.91	0	7.98	0	1.76	10.72	2.39	0.01	2.46	2.41	3.02	1.38	0	0.01	2.59	0	1.94	1.64	1.17	1.09	0.83	1.54	2.26	5.74	0.79	1.73	2.13	0	11.93	4.93	0	1.22	0	1.76	9.03	2.18	0.01	0.26	0.07	3.07	5.76	0.01	0.94	2.05	3.3	0	0	0.01	1.71	2.81	3.64	4.29	1.17	2.51	2.55	0	0	1.45	6.52	4.93	1.29	1.36	0.45	1.95	3.86	2.25	5.61	2.85	0.01	4.87	4.49	1.83	0	0	0.23	0.23	0.23	0.75	0	0	0.42	0.6	2.03	0.42	0	0.6	3.12	0	1.44	4.68	0	6.59	0.6	0.23	5.73	0	4.2	2.25	0	0.23	0.75	6.34	0.23	2.4	4.73	1.24	0	0.6	1.13	4.92	7.72	2.03	0	0.89	0	2.61	4.23	2.87	0	1.13	0.42	0.6	0.23	3.94	3.86	8.32	4.89	0.89	0.75	1.24	3.28	1.53	1.13	5.62	0	0.23	2.77	0	1.34	4.88	1.44	0	2.09	7.34	0	0.6	0	0	3.58	1.53	0	0	0	3.97	4.32	0	0	0.6	0	0.42	1.34	0.6	0	0	2.03	1.53	1.9	3.64	1.02	0.6	0	0	0.89	8.87	8.67	11.08	2.84	5.72	3.92	11.2	9.06	10.5	7.49	10.01	6.8	0.23	1.13	0.23	4	19.83	0	0	2.3	10.97	0.23	8.73	0.42	8.13	8	0	2.2	6.16	10.64	5.98	10.72	9.64	15	2.35	5.2	3.2	7.84	6.9	5.91	1.96	2.25	6.66	1.69	4.92	0.23	7.06	6.59	2.8	3.45	8.44	8.09	0.75	0.23	0	0	1.02	0.6	0.6	1.69	0	0	0	0	0	0	0	0	0	0	0	0	0	1.02	0	0	0	0	1.96	0	0	0.23	2.09	0.23	0	0	0	0	0	0	0	1.96	0.42	0	0	0	0	0.75	0	0	0	0.23	0.23	0	0	0	1.13	1.44	1.13	0	1.76	0	1.83	3.17	0	2.2	2.3	2.77	10.6	1.96	0	2.25	1.76	6.67	7.11	0	1.44	1.13	1.9	5.55	1.53	3	2.87	1.02	0	0.23	2.09	1.24	2.44	4.26	1.96	3.33	0.6	4.33	0.89	5.36	7.12	0	0	7.91	4.05	0	2.65	4.94	6.58	2.09	1.83	0	6.19	1.13	0.23	0	2.35	3.81	6.66	6.85	3.73	0.75	0
NAPS-V2-8469	ESG5793	a	2	Reproductive	Heavy	No birth control	None	8	7 to 9	255	MB	Heavy	2.52	6.59604	1.55201	MagMax RNA Beads	174	10	174	1.14	not recorded	RNA0067	ZymoRNA	TCGATATC	ACACGAGT	P4 - 200 Cycles	240927_VH00275_170_22252FKNX	0.93	34.96	0.51	11192	41307570	0.11	77285352	4556416	30810586	3.29	0.01	0.01	4.4	0	5.66	0	1.88	4.74	0.72	7.79	0	3.44	1.25	5.34	1.55	1.32	2.8	3.77	4.4	0.01	8.25	0	2.62	10.82	2.39	0.01	2.3	2.92	2.98	1.78	0	2.87	3.25	0	0.22	1.65	0.83	0.84	1.12	1.57	2.21	6.03	0.97	1.6	2.52	1.38	11.91	5.06	0	1.58	0	1.82	8.98	2.56	0.01	1.03	0.82	2.43	6.17	0.01	0.01	1.9	2.99	0	0	0.01	2.33	3.29	3.72	4.73	1.25	2.32	3.19	0	0	1.59	6.86	4.64	1.53	2.32	0	1.19	3.88	2.26	5.79	3.31	0.53	4.26	4.57	0	0	0.73	0	0	0	0.53	0	0	0.29	0	1.07	0	0	0	2.79	0	1.21	4.69	0.29	6.68	1.07	0	5.6	0	4.16	0.73	0.53	0.73	2.37	6.12	0.29	2.49	4.56	0.53	0	1.34	1.86	5.11	7.72	2.37	0	1.21	0.29	3.22	4.21	2.79	0.53	0.29	0	0.53	0.53	3.71	4.21	7.99	4.45	1.46	2.24	2.43	3.12	1.07	1.57	5.49	0.73	0	3.19	0	2.1	4.87	0.91	1.21	0.91	7.1	0	0	0.29	0	3.87	1.95	0	0	0	4.45	4.46	0	0	0.29	0	0.29	1.95	0.73	0	0	0	0	0.73	3.29	0.29	0	0	0	0	8.98	8.44	11.28	3.22	5.91	4.52	11.21	9.15	10.27	7.2	10.41	6.61	0.53	1.21	1.21	3.78	19.84	0.29	0.73	2.79	11.11	0	8.93	0	8.13	7.71	0	1.57	6.38	10.72	6.37	10.35	9.58	14.93	1.68	4.7	3.8	8.35	7.28	6.22	0.91	2.43	6.87	1.46	5.83	0	7.2	7.04	3.29	3.71	8.48	8.18	1.57	0	0	0	1.86	0	0	2.31	0	0	0	0	0	0	0	0	0	0	0	0	0	0.29	0	0	0.53	0	1.68	0	0	0	2.54	0	0	0	0	0	0	0	0	1.95	0	0	0	0	0	0.91	0	0	0	0.29	0	0	0	0	1.34	1.68	0	0	2.03	1.07	0.53	2.92	0	2.31	2.75	1.77	10.32	2.54	0	2.1	2.03	6.4	7.12	0	1.34	0.53	1.34	5.42	1.57	3.22	3.08	0.73	0	0.91	2.7	2.03	4.74	3.8	2.03	3.26	1.07	3.8	1.21	5.05	7.38	0	2.03	7.92	4.09	0.73	2.31	5.29	6.36	1.57	0	0.29	6.63	0.91	0	0	2.43	3.66	6.75	6.74	3.26	1.95	0
NAPS-V2-8372	ESG5794	b	2	Reproductive	Heavy	No birth control	None	11	10 to 12	90	MB	Heavy	3.46	5.58604	3.72403	MagMax RNA Beads	77.6	10	77.6	0.604	not recorded	RNA0067	ZymoRNA	TGGATCGA	GTGCGATA	P4 - 200 Cycles	240927_VH00275_170_22252FKNX	0.87	22.97	0.02	9178	40529488	0.21	72847310	6039918	28901592	3.43	0	0.92	0	0	5.9	0	2.29	3.26	1.15	6.58	0	1.19	0.01	3.54	3.26	1.69	2.65	4.11	4.13	0	6.21	0	2.54	8.03	2.6	0.01	1.31	2.09	1.7	0.66	0	2.44	0	0	0	1.27	0.15	2.19	1.02	1.73	2.37	3.81	0	1.61	0.17	2.41	10.83	1.19	0	2.18	0.87	0	9.12	1.78	0.01	2.28	1.42	0	7.5	1.86	0.59	3.72	3.84	0	0	0	2.21	2.13	2.35	2.18	0.86	2.78	0.86	0.01	0.01	1.87	2.11	3.12	2.46	1.14	0.86	3.65	4.33	2.67	5.13	0.46	1.88	11.7	12.64	7.64	8.86	9.51	6.38	8.42	7.75	11.82	6.1	11.06	9.5	9.75	13.44	6.9	0	1	1	0.22	8.66	4.08	0.73	5.52	0.87	0	5.61	0	3.56	0.73	3.19	1.11	1.22	6.21	1.93	8.06	0.22	1.32	0	4.95	0	5.22	1.41	1.66	3.56	0	0.22	7.59	3.75	1	7.13	0	0.22	0.58	0	2.65	2.54	5.8	4.28	4.42	5.98	0.22	2.21	2.69	0.22	2.65	0	2.96	1.41	0.87	1.99	3.26	0.87	0.58	2.11	15.51	0.87	1.11	0.58	0	2.99	3.31	0	3.08	0.87	9.15	3.91	4.91	0.87	0.41	0	2.16	3.51	7.93	4.5	1.8	1	0.22	2.31	1.58	0	0	0	0	0	9.63	4.47	9.71	2.16	2.8	1.22	9.65	9.7	11.45	8.92	6.25	7.71	0.73	2.45	2.99	4.26	17.26	7.18	4.38	2.62	11.89	1	5.11	1.8	6.91	15.3	0	5.53	4.42	9.74	4.42	12.07	10.59	8.52	0.58	9.06	1.8	4.95	6.9	5.83	1.87	3.67	1.66	8.04	0.73	6.31	6.1	14.44	6.53	5.01	8.81	7.35	6.22	3.24	3.08	0	2.87	2.11	0.22	4.11	0	0	4.23	0	0	0	4.15	1.87	0.22	0	0	0	1.22	4.89	0	0	5.92	0.58	0	0	6.28	0	3.05	0.41	0	0	0.22	0	0	0	0	3.13	1.73	0	0	2.36	0	2.73	0	0.22	4.51	0.87	0.22	0	0	0	7.82	7.81	10.37	8.22	11.41	6.91	7.74	13.97	5.82	9.02	4.24	2.41	7.05	6.55	0.58	2.36	3.16	5.5	3.56	2.83	0	0	1.99	2.83	1.11	1.58	1.22	4.49	5.95	0	1.5	1	4.35	8.38	4.88	0.87	6.43	2.87	1.22	4.36	4.63	1.8	1.5	6.79	0	3.88	6.89	1.58	4.98	0	2.45	2.96	2.65	2.31	2.16	1.32	3.02	2.36	4.34	6.13	5.31	18.8	10.79
NAPS-V2-8372	ESG5795	b	2	Reproductive	Heavy	No birth control	None	11	10 to 12	90	MB	Heavy	3.46	5.58604	3.72403	MagMax RNA Beads	74.4	10	74.4	0.328	not recorded	RNA0067	ZymoRNA	AATCCGGA	CTACAGTT	P4 - 200 Cycles	240927_VH00275_170_22252FKNX	0.82	21.52	0.03	9124	42691282	0.23	77027514	5030574	26882010	3.74	0	0.99	1.54	0	3.79	0.01	2.92	4.26	1.49	7.11	0.07	1.37	0.01	3.76	4.05	2.29	3.79	4.65	3.67	1.41	6.45	0.24	0.57	7.96	2.34	0.01	0.9	0	0.34	0	0	0	3.54	0	0	2.32	0	1.53	0.89	1.64	2.58	4.94	0.01	2.82	2.91	2.37	10.53	0.82	0	2.3	1.1	2.27	8.96	2.9	1.03	2.36	3.7	0	6.85	0.45	0	3.94	3.01	0	0	3.42	2.4	2.87	3.1	2.89	2.32	2.58	1.64	0.64	0.01	1.94	0.32	3.15	2.74	2.97	0	3.62	4.62	2.14	5.5	1.66	1.2	11.75	12.65	7.73	8.5	9.85	6.86	8.25	7.69	11.88	5.85	11.08	9.31	9.55	13.42	7.16	0	0.48	0.26	0.26	9.4	2.58	0	5.36	2.31	0.26	6.04	0	3.53	2.26	3.97	0	0.26	6.88	0	7.05	1	1.48	0	5.25	1.26	5.28	1.76	2.06	2.99	0	0.84	6.86	3.31	1.26	6.79	0	0	1	0	1.37	2.53	6.17	3.9	4.24	6.51	1.76	0	1.67	0	4.13	0	4.04	0	1.26	1.58	3.03	0.26	0	1.37	15.61	0	0	0	0	3.19	3.69	0	2.43	0.84	9.22	3.97	5.24	0	0	0	2.13	3.82	8.25	3.37	1.92	0	0	2.13	2.13	0	0	0	0	0	9.32	5.86	9.79	1	4.66	1.67	9.57	9.56	11.8	8.47	5.84	7.87	1.58	3.16	2.72	4.45	17.67	6.54	4.49	1.76	12.41	1.99	6	1.92	6.49	15.02	1.48	4.46	4.04	10.01	4.33	12.13	10.44	8.64	1.48	8.82	1.67	5.83	6.04	5.67	0.26	2.37	3.19	8.03	1.48	5.95	6.03	13.82	6.11	3.8	8.56	7.49	6.06	4.94	3.76	0	2.53	0.48	0	3.92	0	0	4.18	0	0.26	0	4.03	3.06	0.26	0.26	0	0	0	5.24	0	0	6.94	1.37	0	0	6.27	0	3.06	0.84	0	0	1	0	0	0.48	0	3.16	1.67	0	0.48	1.67	0.26	0.84	0	1.13	3.34	1	0.26	0	0	0	6.82	7.51	10.05	8.69	11.38	6.58	7.75	13.6	5.94	8.81	4.58	2.31	6.59	6.91	2.53	2.53	2.76	5.38	3.86	3.92	1.13	0.67	1.84	2.99	0	0.67	0.67	4.18	5.78	0	2.84	1	3.34	7.03	4.01	0.67	7.05	1.99	0	3.97	4.06	1.13	1.92	6.52	0.26	4.77	7.51	4.75	4.46	0	1.58	4.19	2.72	1.92	1.13	0	4.21	2.06	4.19	5.68	5.56	18.57	10.78
NAPS-V2-8372	ESG5796	b	2	Reproductive	Heavy	No birth control	None	11	10 to 12	90	MB	Heavy	3.46	5.58604	3.72403	MagMax RNA Beads	80	10	80	0.484	not recorded	RNA0067	ZymoRNA	ATGAGGCC	GTTAATTG	P4 - 200 Cycles	240927_VH00275_170_22252FKNX	0.88	23.97	0.06	10078	55751154	0.21	103002310	9078902	42300818	1.84	0.89	0.66	0.02	0	4.07	0.81	1.91	1.89	0.38	6.69	0	2.13	0.01	3.27	3.46	1.37	1.43	4.27	3.57	0	6.55	0	0.01	7.79	1.78	0.01	1.78	0.01	3.28	0	0	1.97	0.01	0.07	1.9	1.66	0.68	1.39	0.83	1.64	1.73	3.16	0.28	0.73	0.57	1.9	10.68	2.15	0	1.93	0.31	0	8.66	2.32	0	1.79	0.17	0.01	7.24	0.03	0.89	2.22	3.79	0	0	0.21	2.36	2.31	2.01	1.43	2.02	2.19	1.61	0.01	0.01	0.7	3.59	2.98	2.09	2.44	0.35	0.33	3.85	0.35	5.17	1.18	3.17	11.68	12.39	7.89	9.05	9.72	6.5	8.31	7.86	11.94	6.34	11.15	9.59	9.8	13.47	7.16	0	0.41	0.29	0.82	8.43	4.08	0.15	6.28	1.63	1.28	5.76	0.53	3.95	0.99	4.22	0.15	0.41	6.06	0.41	8.11	0.41	1.63	0.15	5.36	0.41	5.32	0.15	2.11	3.29	0	0	7.86	3.65	0.91	7.1	0.63	0.73	0.29	0.73	2.7	3.12	6.03	4.94	5.44	5.81	1.63	2.57	2.07	0	3.66	1.47	3.63	0.91	0.73	0.99	3.82	0.15	0.41	1.22	15.34	0	0.99	0.53	0.91	3.51	2.57	0	2.31	1.22	8.79	2.57	4.71	0	0	0	2.07	2.65	8.11	4.71	2.03	0	0.63	3.18	1.99	0	0	0	0	0	9.73	4.72	9.65	1.68	3.83	2.34	9.57	10.05	11.31	8.64	6.37	7.53	0.41	2.7	3.01	4.12	17.24	6.62	4.1	2.28	11.9	0.63	5.31	2.34	6.59	15.5	0.15	5.33	3.68	9.63	4.17	12.12	10.33	8.41	0.15	8.68	1.78	5.3	7.02	5.87	0.73	4.24	2.46	7.86	1.91	6.14	5.79	14.67	5.74	4.95	8.55	7.09	5.83	3.52	3.4	0	2.11	1.73	0.15	4.5	0.15	0.15	3.83	0	0	0	4.16	1.99	0.29	0.41	0.15	0	0	4.52	0	0	5.38	1.22	0.15	0	6.19	0	2.63	0.73	0	0	0.53	0	0	0	0	3.12	0.82	0	0.53	1.73	0.53	2.49	0	0.29	4.38	1.28	0	0.15	0.41	0.82	8.01	7.9	10.61	8.22	11.63	7.31	7.84	14.03	5.78	9.37	3.52	1.41	6.47	5.93	2.8	2.07	3.21	5.02	3.49	2.4	0.41	0	2.14	3.42	0	1.07	1.07	4.49	5.79	0.15	1.58	0	1.87	8.1	3.49	0.53	5.87	1.82	0.15	3.78	3.78	1.35	1.58	6.33	0.82	3.29	6.51	3.36	4.54	0	3.05	3.14	3.01	1.87	0.82	0	2.99	2.14	3.69	5.48	4.81	18.83	10.65
NAPS-V2-8492	ESG5797	a	3	Perimenopause	Medium	No birth control - tubal ligation	None	14	13 to 15	196	MB	Medium	2.7759999999999998	5.50604	1.68552	MagMax RNA Beads	85.6	10	85.6	0.342	not recorded	RNA0067	ZymoRNA	AATGCCTC	TCGATCCA	P4 - 200 Cycles	240927_VH00275_170_22252FKNX	0.82	20.99	0.06	6726	14747242	0.21	72522688	11609011	52119246	4.01	1.3	0	4.33	0	5.66	2.14	2.74	4.13	3.82	6.44	0	4.71	1.22	6.08	3.28	2.71	3.06	4.5	4.77	0	7.15	0	3.52	7.29	4.38	0.01	2.24	0	4.42	2.72	0	3.27	1.36	0	0	2.13	3.9	0	1.51	1.47	3.33	3.33	0	0	3.92	1.81	11.35	0.11	0	3.02	1.2	0	7.45	3.32	0	2.5	2.93	0	6.97	0	1.85	3.98	4.35	0	0	1.2	2.67	3.34	2.23	4.18	1.19	3.5	3.07	0	0.01	4.69	4.38	3.17	0	0	0	3.62	4.82	3.46	6.3	0.91	1.95	16.67	18.05	7.6	6.03	7.05	4.1	8.55	10.08	9.81	1.77	7.81	6.62	7.15	11.23	8.29	0.68	1.73	1.84	1.77	10.43	8.53	1.4	7.24	0.52	0.52	7.78	4.95	4.34	2.29	0.96	1.7	1.53	8.26	2.66	8.66	3.23	3.83	0	6.73	2.54	7.33	9.56	5.82	8.3	5.72	0.83	8.98	9.91	2.07	8.69	1.35	3.38	2.8	1.81	4.29	4.57	7.36	7.85	6.91	7.33	6.14	12.83	5.1	1.66	5.96	0	4.97	2.64	1.53	4.24	7.16	1.77	1.2	1.84	17.35	1.45	4.2	3.23	1.2	11.81	3.13	0.33	1.4	0.23	15.35	5.89	3.28	0.6	4.03	0	0	4.03	0.68	0.52	0	0	0.12	0	2.07	0	0.43	0	0	0	8.23	6.44	10.11	2.45	2.88	2.48	7.74	12.44	8.51	6.77	6.42	7.12	0.96	2.6	2.12	2.04	16.68	5.58	2.78	2.01	13.53	4.13	8.71	1.45	5.34	14.02	2.81	0.23	4.53	9.25	3.21	15.23	9.01	11.4	1.4	7.19	3.1	5.17	5.18	4.99	0.83	0	3.9	6.07	3.17	4.41	6.4	14.47	4.2	6.24	8.97	7.13	4.63	0	0.9	0	0.6	0.43	0.12	7.37	0	0	2.7	0	0	0	2.6	3.72	1.08	0	0.76	0	0	2.23	0.96	0	6.89	2.18	0.23	0	0.9	0	2.8	0.23	0	0.12	0	0	1.49	0	0	2.23	0.23	0	0	3.96	0	0.33	0	0	3.51	1.2	0	4.42	0	0	9.53	10.84	7.81	6.43	12.48	6.92	6.97	10.2	4.66	11.79	8.52	1.49	8.68	12.05	2.52	5.98	1.58	7.25	3.45	0	1.08	0.52	1.49	1.2	0	0.68	1.35	4.18	2.26	0.33	1.45	0.12	2.66	6.52	2.48	1.7	4.85	0.9	0.52	2.96	7.44	1.14	1.97	7.72	0.52	1.3	3.14	2.52	2.98	0.12	0.96	1.77	2.9	0	0.23	0.96	1.45	2.38	3.42	3.94	5.29	1.81	0.76
NAPS-V2-7764	ESG5814	a	2	Reproductive	Medium	No birth control	-100	8	7 to 9	240	MB	Heavy	na	6.47604	1.61901	MagMax RNA Beads	88.4	10	88.4	4.48	not recorded	RNA0068	ZymoRNA	TGGTGGCA	TCCTGTAA	P4 - 200 Cycles	240930_VH00275_171_22252M5NX	0.89	26.51	0.07	6765	10140832	0.13	133508296	25203128	117437308	1.67	0	0	3.49	0	4.61	0	1.88	1.54	0.22	6.7	0	3.79	0	4.65	4.53	1.71	3.27	2.42	4.22	0	8.39	0	2.66	8.17	2.01	0	2.64	2.69	3.53	1.7	0	2.38	3.32	0	0	1.12	1.22	0	0.89	1.2	2.09	3.54	0.01	1.58	2.76	1.08	11.21	2.88	0	0.86	0	2.24	8.04	2.51	0.85	1.26	0.56	2.52	6.6	0	0	2.77	4.31	0	0	0	3.16	2.97	2.13	3.97	2.26	2.25	2.3	1.28	0	1.82	6.4	3.55	0	0	0	1.64	4.07	2.14	6.44	2.44	0.52	16.39	15.92	4.88	4.98	8.67	6.3	9.35	11.38	8.26	6.02	6.31	7.19	6.73	8.77	10.08	0.44	4.47	5.35	5.61	8.19	10.86	3.79	6.55	4.51	5.91	5.8	6.11	8.32	9.04	5.14	6	5.13	5.83	6.76	12.8	8.25	5.86	3.94	5.46	6.29	8.61	12.67	4.17	7.01	5.54	5.3	6.26	9.96	4.18	8.26	3.81	8.19	3.13	5.91	6.88	15.71	7.2	8.72	5.94	6.19	8.84	10.61	6.99	4.79	9.46	3.54	7.32	6.83	3.69	8.64	10.05	4.86	4.15	5.47	14.54	2.76	1.77	1.16	2.36	3.29	2.51	0.74	1.72	1.87	14.86	8.12	5.93	1.18	2.02	0.4	3.38	3.2	1.84	0.31	0	2.24	0.21	0.67	1.81	0	0	0	0	0.11	2.34	1.21	6.83	1.6	0.21	0.35	7.61	3.35	1.23	2.89	3.62	2.22	0.94	0.21	0.16	2.25	1.41	0	0.11	1.46	8.48	0	3	2.41	0.4	13.67	2.77	0.35	0.21	11.45	1.41	5.42	5.03	3.47	0.16	1.1	2.29	1.23	2.08	7.68	0.26	0	1.54	1.58	0.78	1.13	4.51	1.84	4.03	2.85	3.61	2.56	1.93	0.4	0	0.48	0.97	0.16	0	11.79	0.35	0.11	0.16	0.31	0.06	0	0.44	7.72	5.98	0.52	0.35	0	0.06	0.78	0.31	0.11	5.86	5.44	0.31	0	2.52	0.56	2.24	0.26	0	0	0.31	0	0	0	0	1.05	0.06	0	0	1.74	0	0.06	0	0.84	0.4	2.69	0	3.75	0	0.91	10.27	10.96	9.04	5.86	12.37	7.93	6.6	12.11	7.87	11.14	3.33	0.84	6.98	6.4	0.35	3.26	0.84	6.08	3.74	0.26	0.21	0	1.23	0.21	0.11	0.06	0.21	2.58	0	0	1.26	0.21	2.64	1.5	0.94	1.39	1.13	1.79	0	0.52	5.6	0.56	0.4	8.2	0.78	1.21	1.54	1.65	4.07	0	0.16	0.11	0.84	0.4	1.72	0.16	1.37	0.6	3.31	1.65	0.87	0.99	1.26
NAPS-V2-8476	ESG5816	a	3	Reproductive	Medium	Progestin IUD	Levothyroxine	9	7 to 9	249	MB	Light	0.42399999999999999	1.46604	0.353263	MagMax RNA Beads	136	10	136	3.06	not recorded	RNA0068	ZymoRNA	GGCATTCT	CTAGCTTG	P4 - 200 Cycles	240930_VH00275_171_22252M5NX	0.86	25.51	0.02	8479	11574674	0.2	126578364	25480898	110752056	0	0	0.54	0.5	0	5.05	0	1.98	0.2	0	5.21	0	0	0.01	4.27	1.93	0.01	1.64	2.29	3.77	0	6.9	0	1.46	8.05	1.74	0	0.43	0	0.01	0	0.44	0	3.56	0	1.58	0.87	1.94	0.01	0.56	1.65	0.01	4.63	0	1.65	0.85	0	8.45	3.8	0	1.51	0	1.74	6.55	0.16	0	1	0.12	3.1	5.42	0	0	0.21	2.21	0	0	0.89	0.08	1.81	0.84	0.75	0.01	1.98	1.78	0	0.01	1.2	2.87	3	0	3.56	0	1.15	3.71	1.35	4.38	0.01	0	13.81	13.95	3.96	3.05	4.58	3.87	3.44	11.57	4.69	4.59	3.3	4.86	4.22	4.02	9.77	0.59	2.62	2.35	1.51	2.71	8.1	2.69	11.35	3.15	0.31	9.85	4	5.7	5.93	0.74	3.81	2.46	10.79	2.31	8.89	12.18	3.26	0.87	3.09	8.5	10.41	7.62	2.95	1.1	7.52	4.84	8.58	9.75	2.52	2.89	1.95	2.37	5.8	2.35	8.15	10.86	9.59	6.29	2.85	2.71	10.79	13.09	2.39	1.75	5.53	0.21	1.41	9.54	1.99	4.91	12.66	2.91	0.48	6.5	13.73	5.06	3.5	4.16	2.09	12.22	4.67	0.11	2.56	4.02	16.85	8.28	2.54	1.86	0.99	0	0.59	1.68	1.86	0	0.21	0.06	0.06	1.25	2.98	0	0	0	0	0	5.28	2.51	5.62	1.36	0.48	0.74	3.87	11.21	3.03	3.13	5.26	4.46	0.31	1.32	0.9	0.9	2.6	1.86	1.51	4.32	12.25	0.16	3.14	0.26	1.15	12.67	0.9	1.22	0.7	3.88	2.18	12.98	6.17	4.33	0.11	3.65	1.64	1.71	2.97	6.32	1.15	0.06	0.99	2.4	0	1.55	3.8	12.99	2.32	6.97	6.43	10.6	2.41	0.11	0	0	0.77	0.06	0.31	11.79	0	0.67	0.16	0	0.52	0.31	0.16	9.72	2.4	1.15	0	1.43	0.06	0.59	1.22	0.84	6.4	2.39	0.44	0	0.87	0.16	1.27	1.17	0.11	0	11.82	0.48	0.31	0.48	0	2.06	0.06	0	0.16	0.16	0.56	0.77	0	1.25	1.2	1.2	0	2.04	0	0.26	11.16	12.19	9.84	8.09	12.54	9.4	8.92	12.28	11.03	13.15	18.36	2.51	4.04	6.6	0.16	3.4	0.67	3.51	2.64	0	0.06	0.11	0.26	0.48	0	0.26	0.59	0.93	0.7	0	1.12	0.48	0.16	2.44	0.39	1.55	2.3	2.38	0.26	1.07	4.27	0.16	0.06	5.28	0.99	0.31	0.48	0.7	0.31	1.17	0	0	1.76	0.16	0	0	0.06	0.16	2.17	3.22	2.04	10.4	2.56
NAPS-V2-8476	ESG5817	a	3	Reproductive	Medium	Progestin IUD	Levothyroxine	9	7 to 9	249	MB	Light	0.42399999999999999	1.46604	0.353263	MagMax RNA Beads	146	10	146	4.1	not recorded	RNA0068	ZymoRNA	TAAGTGGT	CTTAAGCC	P4 - 200 Cycles	240930_VH00275_171_22252M5NX	0.87	26.08	0.02	6911	12026376	0.17	130943920	26937498	114749964	2.7	0.61	0.29	0.8	0	5.42	0	1.56	1.55	0.01	5.5	0	1.75	0.83	4.23	1.35	0.88	1.34	1.91	2.91	0	7.41	0	2.83	8.22	1.52	0.01	0.08	0	0	1.98	0	0	0.01	0	1.85	1.31	0	0	0.29	0.99	0.01	3.11	0.58	0	0.59	0.01	8.87	3.64	0	0.5	0	1.94	6.51	1.63	0.34	0.36	0.01	2.84	5.19	0	0	0.01	1.24	0	0	0.08	0.01	0.11	1.84	1.66	1	0.95	2.21	0	0.01	0.46	2.96	2.27	0.01	2.79	0	0.97	3.28	1.24	4.33	0.85	0.36	13.78	13.91	4.22	2.28	4.5	3.68	3.17	11.54	4.98	4.52	3.28	4.71	4.19	3.78	9.86	0.29	2.73	2.24	1.33	2.88	8.51	2.93	11.82	3.18	0.71	10.11	4.38	6.05	6.1	1	3.99	2.39	10.95	2.26	9.36	12.39	3.58	0.74	3.21	8.69	10.53	7.97	3.24	0.77	7.48	5.39	8.28	10.01	2.84	3.18	2.19	2.39	5.99	2.57	8.25	11.01	9.7	6.46	2.96	3.13	11.19	13.32	2.74	2.12	5.63	0.15	1.59	9.65	1.99	4.86	12.86	3.04	0.05	6.89	13.68	4.88	3.03	3.77	1.69	12.16	4.68	0.05	2.64	4.05	16.86	8.17	2.31	1.53	0.46	0	0.49	1.6	1.8	0.05	0.1	0.05	0.15	0.49	3.35	0	0	0	0	0	5.51	2.4	5.79	1.66	0.49	1.1	3.96	11.4	2.99	2.96	5.67	4.33	0.29	1.42	0.53	0.67	2.43	1.79	0.95	3.52	12.21	0.1	3.24	0.53	0.95	12.73	1.13	1.1	0.86	3.7	2.42	13.14	6.31	4.47	0.46	3.71	1.1	1.83	3.28	6.47	1.33	0	0.83	2.26	0.05	0.8	3.97	13.22	2.3	7.2	6.32	10.92	2.06	0	0	0	0.67	0.15	0.25	12.05	0	0.46	0.57	0.2	0.86	0.29	0.15	9.87	2.58	1.33	0.05	1.29	0	0.49	0.89	0.77	6.24	2.72	0.53	0.1	0.89	0.15	1.05	0.89	0	0	11.91	0.25	0.38	0.77	0	1.88	0	0	0.29	0.29	0.25	0.74	0.29	1.27	1.38	1.03	0.05	1.92	0	0.05	11.53	12.1	9.73	7.88	12.52	9.59	8.88	12.22	11.23	13.13	18.26	2.53	3.61	6.53	0.1	3.42	0.92	3.58	2.76	0	0	0.1	0.53	0.46	0	0.25	0.15	0.8	0.2	0	0.83	0.15	0.46	2.6	0.57	1.6	2.03	2.28	0.25	0.97	4.11	0.57	0	4.99	0.86	0.29	0.33	0.64	0.29	0.67	0	0.1	1.67	0.05	0	0	0.6	0.29	2.24	3.12	1.93	10.47	2.35
NAPS-V2-8476	ESG5818	a	3	Reproductive	Medium	Progestin IUD	Levothyroxine	9	7 to 9	249	MB	Light	0.42399999999999999	1.46604	0.353263	MagMax RNA Beads	136	10	136	2.78	not recorded	RNA0068	ZymoRNA	GTTCCAAT	AATTCTGC	P4 - 200 Cycles	240930_VH00275_171_22252M5NX	0.85	25	0.03	7246	14091242	0.2	145958466	28535076	124628624	0.01	0	0.31	1.16	0	5.17	0.01	1.99	1.36	0.95	5.33	0	2.93	0.01	4.37	3.4	1.26	1.09	2.12	2.72	0	7.08	0	1.67	8.41	1.55	0.01	0.87	1.59	1.45	0	0	0.01	3.18	0	2.63	1.13	1.08	0.12	1.29	1.17	0.77	3.99	0.28	1.08	2.11	0.01	8.71	3.73	0	0.8	0.01	1.74	6.5	1.83	0.27	0.01	0.56	3.21	5.61	0.9	0.49	1.84	3.33	0	0	0.63	0.01	2.74	2.36	1.6	2.01	2.12	2.01	0	0.01	1.58	4.66	2.71	1.87	2.71	0	1.39	3.89	0	5	1.92	1.25	13.84	13.96	4.12	3.16	4.71	4.23	4.08	11.56	4.84	4.61	3.46	4.61	4.4	4.26	9.69	0.64	2.31	2.34	1.24	3.01	8.25	2.72	11.49	2.9	0.61	9.83	4.16	5.62	5.96	0.47	3.8	2.05	10.93	2.11	9.02	12.22	3.32	0.82	3.29	8.5	10.44	7.75	3.06	0.85	7.56	4.91	8.38	9.87	2.64	2.98	2.23	2.07	5.9	2.23	8.08	10.95	9.71	6.27	2.68	3.05	10.9	13.17	2.42	1.86	5.74	0.23	1.55	9.58	1.97	4.8	12.72	3.08	0.47	6.54	13.75	5.24	3.66	4.3	2.15	12.26	4.82	0.1	2.87	4.31	16.77	8.32	2.66	1.91	0.61	0	1.11	1.44	2.07	0.19	0.23	0	0.1	1.04	3.12	0	0	0	0	0	5.26	2.75	5.8	1.5	0.71	0.54	3.98	11.27	3.19	3.09	5.38	4.5	0.43	1.71	0.77	1.29	2.39	2.04	1.29	4.29	12.2	0.28	2.94	0.4	1.11	12.68	1.33	1.35	0.96	3.7	2.53	12.99	6.31	4.87	0.05	3.84	1.33	2	3.12	6.44	1.57	0	0.91	2.81	0.05	1.35	3.3	12.99	2.22	7.17	6.52	10.49	2.18	0	0.05	0	0.64	0.1	0.47	11.88	0	0.67	0.1	0.4	0.32	0.23	0.1	9.68	2.5	1.26	0	1.33	0.05	0.58	1.31	1.06	6.24	2.9	0.58	0	0.51	0.36	1.06	1.09	0	0	11.88	0.4	0.77	1.01	0	1.89	0.23	0	0.14	0.28	0.74	0.61	0.1	1.29	1.48	1.18	0.05	2.13	0	0.23	11.1	11.97	9.73	8.13	12.51	9.34	8.89	12.18	10.9	12.99	18.37	3.11	4.03	6.62	0	3.42	0.4	3.8	2.92	0	0.14	0.32	0.32	0.32	0	0.28	0.51	1.04	0.36	0	0.67	0.54	0.51	2.7	0.71	1.8	2.44	2.69	0.14	0.82	4.39	0.28	0.05	5.42	1.11	0.32	0.4	0.96	0.51	0.91	0.23	0	1.87	0.14	0.05	0	0.19	0.4	1.9	2.98	2.05	10.47	2.46
NAPS-V2-8396	ESG5821	a	2	Reproductive	Medium	No birth control	None	5	4 to 6	246	MB	Heavy	2.964	4.96604	1.21123	MagMax RNA Beads	62.8	10	62.8	1.48	not recorded	RNA0068	ZymoRNA	ACTAAGAT	AACCGCGG	P4 - 200 Cycles	240930_VH00275_171_22252M5NX	0.91	22.36	0.02	10548	67522288	0.21	129738812	17485670	56774004	1.31	0	0.47	0.15	0	4.43	0.01	1.57	1.5	0.16	6.96	0	1.87	0.01	4.81	2.14	0.52	2.06	2.87	4.44	0	7.34	0.01	0.4	8.57	1.82	0.01	2.01	0.01	1.74	1	0.01	1.7	1.78	0	0	0.93	0.01	0.01	0.54	1.44	0.01	1.31	0.37	1.63	1.33	1.68	11.28	1.79	0	0.85	0	1.67	9.65	2	0.01	1.23	1.49	0.9	6.88	0.13	0.01	1.03	3.94	0	0	0.01	2.4	0.75	2.47	1.67	1.13	1.57	2.61	0.01	0.01	0.28	3.36	3.8	0.52	1.07	0.01	2.27	3.37	1.63	5.18	1.07	0.26	10.15	14.02	2.67	0.75	1.61	1.41	1.14	9.24	3.63	0.43	0.89	6.34	3.31	1.74	7.44	0.54	2.61	1.84	1.64	8.31	6.89	2.36	9.66	4.73	0.85	10.45	1.44	7.86	4.45	2.07	2.78	1.69	9.8	5.61	3.92	2.7	3.58	1.1	5.44	2.05	5.77	10.42	1.79	1.35	5.15	1.93	3.61	6.43	5.8	2.74	2.54	6.33	1.72	6.85	8.2	6.71	11.82	7.68	5.25	2.09	7.97	11.96	5.23	2.77	10.57	0.3	2.05	2.93	1.44	3.15	7.14	3.83	1.02	3.1	16.41	0.85	0.75	0.89	0.43	2.42	1.06	0.36	1.53	0.08	4.44	9.11	0.16	0.94	2.15	0.08	5.47	6.11	7.13	0.23	5.5	0.08	0	0.16	2.05	0	0.23	0	0	0	5.73	5.62	7.87	2.75	1.1	1.44	6.2	7.22	3.12	4.16	4.64	5.43	1.84	1.97	3.73	2.54	7.02	1.53	2.29	2.22	8.14	0.54	12.41	1.21	2.2	19.55	0.6	0.54	1.21	6.58	6.95	11.06	9.38	6.49	1.18	2.34	3.85	4.93	7.33	2.9	1.53	0.98	3.89	5.02	1.28	2.7	6.34	11.63	2.13	4.82	6.1	10	2.11	0.7	0	0	1.47	0.43	0.54	4.79	0.65	0	0	0	0	0	0	0.75	0.23	0.75	0.08	0	0	0.43	0.23	0	6.02	0	0.43	0	0.16	0	1.91	0	0	0	0.36	0	0.08	0	0	0.7	0.49	0.08	0	0	0	0.75	0	0.08	0	2.46	0	2.55	0	0.8	7.63	8.5	7.26	6.91	11.22	6.28	7.83	10.25	4.09	11.47	1.35	5.64	8.79	15.11	3.38	9.7	4.56	5.24	4.59	3.53	2.65	4.01	5.19	0.85	0.7	2.37	2.69	9.12	3.61	0.75	1.47	2.01	9.94	4.84	8.68	1.67	5.99	3.41	2.01	2.49	8.52	0.43	6.71	6.76	2.37	1.35	6.48	5.33	4.45	0.65	1.86	3.62	2.72	2.11	5.65	5.46	6.09	2.05	6.78	4.01	3.44	0.08	0
NAPS-V2-8396	ESG5823	a	2	Reproductive	Medium	No birth control	None	5	4 to 6	246	MB	Heavy	2.964	4.96604	1.21123	MagMax RNA Beads	82.8	10	82.8	1.18	not recorded	RNA0068	ZymoRNA	ATATGGAT	CTGTATTA	P4 - 200 Cycles	240930_VH00275_171_22252M5NX	0.94	24.35	0.01	10649	62402800	0.16	124185254	16823192	56802342	2.85	0.41	0.01	1.13	0	4.5	0	1.25	1.94	0.01	6.83	0	1.94	0.01	5.26	3.05	0.58	1.61	2.79	4.69	0.01	7.9	0.01	0.45	8.62	2.05	0.01	0.96	1.84	0.86	0.01	0	1.29	2.7	0	0.65	0.91	0.01	0.88	0.01	1.34	0.01	0.57	0.01	0.77	0.43	1.92	11.13	3.02	0	0.92	0	0.75	9.49	1.54	0.01	0.94	0.49	0.81	6.55	0.01	0	0.29	3.71	0	0	0.01	2.54	2.15	2.46	1.79	0.56	1.66	2.35	0	0.01	0.58	5.29	3.46	0.72	0.78	0	1.85	3.39	1.08	4.9	1.63	0.01	10.58	14.44	2.55	1.41	2.01	0.67	1.81	9.32	4.56	0.87	1.31	6.72	3.51	1.7	7.82	0.38	2.8	2.11	0.83	8.18	7.75	2.77	10.75	5.67	1.01	10.79	1.21	8.77	5.05	0.92	2.54	1.13	10.12	5.27	3.24	2.15	3.5	0.83	5.72	1.92	6.02	10.45	1.78	0.83	5.38	1.01	2.97	6.99	6.3	2.35	2.89	6.79	1.73	7.26	8.83	6.67	11.49	8.25	5.6	2.26	7.51	11.61	5.88	3.43	10.72	0.56	1.7	2.63	1.97	2.35	7.47	4.29	0.67	2.54	16.55	0.92	1.09	0.78	0.16	3.44	1.21	0.16	0.73	0	5.18	10.42	0.92	0.67	2.45	0.87	5.69	6.14	7.5	0.87	5.87	0.08	0	0.16	2.23	0	0	0	0	0	5.67	5.19	8.28	2.75	1.6	1.76	6.02	6.91	3.39	4.49	6.65	5.46	2.09	2.33	3.71	2.81	6.6	1.09	2.38	2.11	8.49	1.05	12.36	0.67	2.07	19.47	0.67	0.73	1.35	6.89	7.2	10.56	9.17	6.53	1.6	2.49	4.53	5.07	7.71	3.2	1.7	1.38	4.51	5.96	1.35	3.04	6.52	12.3	2.69	5.29	5.96	9.86	2.75	0.56	0	0	1.99	0.31	1.13	6.38	0.08	0	0	0	0	0	0	1.78	0.44	0.08	0	0	0	0.38	0.08	0	5.75	0.62	0.5	0	0.16	0	2.96	0	0	0	1.54	0	0.24	0.16	0	0.67	0.31	0	0	0.31	0	1.17	0	0.08	0	3.09	0	3.13	0	0	8.08	8.26	7.39	6.97	11.41	7.11	8.42	10.99	4.73	11.81	1.57	5.24	9.21	15.58	3.25	10.01	4.77	5.3	4.56	3.41	2.55	3.48	5.44	0.87	1.35	1.78	4.24	9.2	3.04	0.56	2.05	1.48	10.01	4.61	8.83	2.01	6.55	3.03	2.75	2.71	8.47	0.83	6.66	7.32	2.75	1.41	6.59	5.39	4.71	1.09	2.11	3.47	2.8	2.03	5.97	5.98	6.1	2.45	6.74	4.82	3.2	0.73	0
NAPS-V2-8309	ESG5824	a	2	Reproductive	Medium	No birth control	None	4	4 to 6	242	MB	Medium	3.456	6.60604	1.63786	MagMax RNA Beads	90.8	10	90.8	2.18	not recorded	RNA0068	ZymoRNA	ATATCTCG	ATCTTAGT	P4 - 200 Cycles	240930_VH00275_171_22252M5NX	0.95	28.56	0.03	10985	45320404	0.16	123374652	19126456	74070634	2.99	0.01	0.01	3.19	0	4.71	0.01	2.02	1.26	0.32	7.7	0	3.57	0	5.47	4.24	0.89	3.25	2.87	4.53	0	7.5	0	1.66	5.98	3.03	0.01	2.23	2.71	3.62	1.74	0.01	1.97	1.98	0	1.62	1.84	0.55	0.32	0.98	1.37	1.23	3.52	0.01	1.01	1.34	0.01	11.75	3.19	0	1.59	0.01	2.3	5.53	2.76	0.01	0.42	0.01	0.01	6.09	0.28	0.01	2.1	3.72	0	0	0.33	4.58	2.6	3.1	2.7	2.37	2.02	2.74	0	0.01	1.35	6.73	4.18	1.62	0.72	0	2.56	3.98	1.11	7.48	2.56	0.01	17.13	15.34	6.25	4.81	8.1	4.71	5.1	11.49	8.5	4.13	4.17	10.29	3.83	7.36	10.43	0.5	3.07	3.54	4.18	6.12	8.88	2.44	7.67	4.26	1.93	6.98	3.87	6.24	7.94	3.36	4.42	3.93	7.38	4.07	12.04	8.93	6.22	2.54	4.44	7.93	11.53	12.07	3.95	5.7	10.3	5	10.32	9.05	3.58	7.37	3.71	7.11	3.43	7.31	6.06	15.23	7.12	6.58	4.62	5.9	10.53	11.21	9.88	3.15	7.02	1.5	5.81	6.39	2.42	7.47	12.12	4.26	2.8	8.28	14.47	1.03	4.06	1.6	1.68	10.88	2.55	0.79	1	2.03	14.59	9.65	2.5	1.07	1.21	0.21	1.14	3.47	0.21	0.07	0	0.34	0.07	3.24	2.42	0	0	0	0	0	1.36	1.97	2.65	1.39	1.27	0	7.55	4.84	0.61	0.66	1.36	2.07	0.45	0.21	1.6	0.7	0.56	0.07	0.07	3.73	7.6	0	2.74	2.14	0.21	4.56	0.39	0.27	0	1.1	0.14	7.11	1.1	3.35	0.5	3.01	2.07	0.84	0.21	10.83	0.07	0	1.03	0.56	0.5	0.27	6.86	2.99	0.61	1.72	3.51	3.37	2.36	0	0	0	0	0	0	12.47	0.14	0.45	0	0.5	0	0.45	1.07	1.17	1.07	0.66	0.21	0	1.1	1.27	1.58	0.21	5.35	5.66	0.45	0	2.54	0.14	3.79	0.21	0	0	0.84	0	0	0	0.07	2.25	0.61	0	0	0.96	0	1.21	0.45	1.45	0.34	2.6	0	1.5	0.07	0.66	11.35	10.76	8.61	5.33	13.2	9.96	6.04	13.41	5.43	12.91	2.33	1.7	7.16	10.83	0.5	5.79	0.34	5.71	3.17	0.56	0	0.14	0.88	0.56	0.07	0.39	0.7	3.14	0.07	0	0.34	0.07	1.36	1.75	3.34	1.24	0.5	1.68	0.07	1	5.38	1.7	0.39	7.7	0.96	1.14	0.61	2.92	2.51	0.14	0.07	0.07	2.14	0	0.61	1.47	0.21	1.07	4.11	2.2	1.75	0.7	1.27
NAPS-V2-8309	ESG5825	a	2	Reproductive	Medium	No birth control	None	4	4 to 6	242	MB	Medium	3.456	6.60604	1.63786	MagMax RNA Beads	104	10	104	2.44	not recorded	RNA0068	ZymoRNA	TGCGGCGT	CCTCGGTA	P4 - 200 Cycles	240930_VH00275_171_22252M5NX	0.94	29.43	0.01	11559	58294648	0.12	160786704	26433120	99507542	2.8	0.06	0.22	3.24	0	4.84	0.01	1.99	1.2	0.49	7.88	0	3.35	0.01	5.84	3.67	1.25	3.26	2.64	4.81	0	7.54	0	2.48	5.88	3.02	0.01	2.18	2.11	3.96	1.82	0.83	1.15	1.78	0	0	1.14	0.23	0.29	1.23	0.97	1	4.15	0	1.38	1.26	0.01	11.9	2.72	0	1.7	0	1.95	5.6	2.74	0.01	0.01	0.01	1.44	6.48	0.1	0.01	1.19	3.97	0	0	0.01	4.55	2.57	3.22	2.9	1.84	2.05	3.14	0	0.01	0.79	7.05	4.61	1.57	0	0	2.68	4.14	1.05	7.41	2.48	0.12	17.17	15.28	6.9	4.21	7.85	4.62	5.13	11.44	8.92	3.94	4.24	10.35	3.76	7.53	10.39	1.04	3.23	3.74	4.29	6.4	9.06	2.02	7.82	4.41	2.61	6.78	3.88	6.43	7.93	3.23	4.48	3.99	7.32	4.06	11.92	8.79	5.84	2.96	4.76	7.76	11.49	12.37	3.64	5.54	10.08	5.02	10.32	9.13	3.79	7.36	3.72	7.06	3.42	7.67	6.17	15.35	7.31	6.61	4.69	5.97	10.45	11.29	10.05	3.46	7.17	1.93	5.77	6.48	2.79	7.48	12.24	4.22	2.63	8.44	14.36	0.96	3.92	1.12	1.85	10.96	2.66	0.78	1.04	1.53	14.56	9.66	2.23	0.87	1.29	0.11	1.22	3.34	0.25	0.05	0	0.05	0.05	2.74	2.4	0	0	0	0	0	1.26	1.85	2.37	1.47	0.96	0.3	7.07	4.59	0.68	0.72	1.62	1.43	0.38	0.5	1.51	0.81	0.46	0.05	0.05	3.63	7.39	0	2.81	2.1	0.5	3.06	0	0	0	0.9	0.05	7.04	0.78	3.05	0.3	2.66	1.73	0.78	0.2	10.94	0.25	0	0.99	0.34	0.42	0.54	6.7	2.59	0.72	1.61	3.37	3.18	2.46	0.2	0	0	0.16	0	0	12.45	0.11	0.2	0	0.34	0.11	0.2	1.94	0.96	1.17	0.42	0.05	0	1.29	1.39	1.09	0	4.81	5.52	1.14	0	2.89	0.16	3.79	0.2	0	0	1.17	0	0.2	0	0	2	0.25	0	0	1.33	0	0.93	1.07	1.26	0.68	2.65	0.11	1.91	0.25	1.59	11.27	10.5	8.75	5.8	13.22	10.33	6.25	13.27	5.8	12.84	2.25	1.87	7.16	11.03	0.72	6.14	0.34	5.64	3.11	0.78	0.34	0.2	1.17	0.16	0.05	0.25	0.87	3.64	0.05	0	0.58	0	0.96	1.43	3.66	1.31	0.65	1.45	0.38	0.81	5.58	1.61	0.58	7.74	0.99	1.14	0.11	2.73	2.13	0.2	0	0.05	2.25	0	0.65	2.09	0.05	0.46	4.42	2.5	1.69	0.38	1.02
NAPS-V2-8309	ESG5826	a	2	Reproductive	Medium	No birth control	None	4	4 to 6	242	MB	Medium	3.456	6.60604	1.63786	MagMax RNA Beads	136	10	136	2.2	not recorded	RNA0068	ZymoRNA	ACACTAAG	ATCCATAT	P4 - 200 Cycles	240930_VH00275_171_22252M5NX	0.94	29.72	0.02	11417	47227138	0.08	139683990	24168712	88567202	2.78	0.01	0.1	3.68	0	5.05	0	1.78	1.72	0.33	8.38	0.01	2.94	0	5.86	3.48	1.19	3.23	2.68	4.36	0	7.79	0	2.43	6.2	3.43	0.01	2.26	2.24	3.8	1.6	0	2.5	2.34	0	0	1.4	0.82	0.45	1.32	1.44	1.38	4.52	0.01	1	1.02	0.01	11.84	2.62	0	1.71	0.01	1.85	6.32	2.55	0.01	0.01	0.01	1.47	6.21	0.6	0.01	2.52	4.17	0	0	0.01	3.94	2.81	3.43	3.46	2.64	1.95	3.23	0	0.01	1.65	7.64	4.46	1.27	1.1	0.01	2.29	4.13	0.89	7.29	2.75	0.99	17.09	15.21	7.86	4.54	7.49	4.76	4.56	11.17	9.23	3.94	4.02	10.53	3.16	7.03	10.45	0.77	2.83	3.42	3.74	6.77	8.71	2.09	8.04	4.34	1.71	6.76	3.84	6.04	8.12	2.75	4.01	3.9	7.28	3.82	11.93	8.6	5.56	2.27	4.61	7.77	11.45	12.72	3.52	5.66	10.06	4.64	10.23	9.37	3.48	7.52	3.26	7.45	3.17	7.74	6.04	15.11	7.3	6.33	4.28	5.81	10.36	11.16	10.4	2.73	6.67	1.24	5.47	5.82	2.5	7.64	12.3	4.09	1.95	8.56	14.32	1.08	3.99	1.11	1.67	10.59	2.28	0.87	1.14	1.64	14.79	9.64	2.33	0.87	0.8	0.11	0.66	3.78	0.41	0.11	0	0.11	0.22	2.98	3.07	0	0	0	0	0.06	1.19	1.98	2.74	0.73	0.9	0.17	6.79	4.45	0.11	0.7	1.16	1.47	0.11	0.46	1.47	0.58	0.22	0.11	0	3.76	7.91	0	2.87	1.6	0.32	4.02	0	0	0	1.05	0.06	7.07	0.96	3.08	0.46	2.42	1.88	1.32	0.06	10.64	0.11	0	1.14	0.22	0.22	0.54	7.27	3.3	0.7	1.73	3.41	3.13	2.09	0	0	0	0	0	0	12.68	0.27	0.06	0.22	0.46	0	0.11	1.39	1.05	1.14	0.06	0.58	0	0.84	1.5	0.93	0.06	4.63	6.11	1.05	0	3.15	0.17	3.87	0.17	0	0	0.37	0.06	0.06	0.11	0	2.24	0.22	0	0	0.73	0	1.83	0.11	0.99	0.41	2.6	0	1.62	0.17	1.24	11.53	10.27	9.05	6.34	13.26	10.93	6.52	13.27	6.13	12.91	1.92	1.47	6.65	11.07	0.37	6.71	0.32	5.05	2.5	0.41	0.17	0.22	0.7	0.06	0.06	0.46	0.73	3.44	0.17	0	0.9	0.22	1.29	1.54	3.67	0.84	0.54	1.77	0.22	0.87	5.28	1.82	0.62	7.26	0.58	1.19	0.41	3.01	2.68	0.32	0.06	0.06	2.65	0.11	0.93	1.9	0.17	0.41	4.29	2.53	1.6	0.17	0.93
NAPS-V2-8141	ESG5827	a	2	Reproductive	Medium	Estrogen and Progestin pill	-100	5	4 to 6	240	MB	Heavy	4.0960000000000001	3.64704	0.91176	MagMax RNA Beads	134	10	134	2.9	not recorded	RNA0068	ZymoRNA	GCGCTCTA	GCTCCGAC	P4 - 200 Cycles	240930_VH00275_171_22252M5NX	0.86	21.69	0.02	7012	15202528	0.2	135275772	21596788	117187748	0.57	0	0.93	3.82	0	5.47	1.02	2.39	1.77	0.76	7.3	0	2.53	0	5.27	2.84	1.94	2.08	4.73	4.15	0	8.2	0	1.53	6.59	2.42	0.01	2.96	0.01	2.97	2.23	0	1.87	0	0	0	0.86	0.85	0.79	1.14	1.74	0.5	4.41	0.38	2.16	1.9	2.14	9.55	0.47	0	1.98	1.17	0.01	5.79	2.05	0.34	1.8	0.66	2.58	5.83	0.65	0	2.48	3.56	0	0	0.27	1.79	2.9	3.31	1.83	1.77	2.6	2.85	0	0.01	1.78	4.33	2.34	1.96	3.67	0	2.61	4.11	0	6.59	1.27	1.33	11.84	11.71	5.61	7.15	6.83	4.58	5.91	12.64	5.49	6.59	6.7	5.65	8.33	5.01	9.59	0	0.45	2	0.76	5.73	6.67	2.02	11.09	2.49	0	9.68	0.19	6.29	1.92	1.71	1.23	0.76	11.54	3.13	3.58	0.76	2.07	0.07	5.54	1.77	3.37	2.15	0.98	1.26	0.41	0.25	7.17	9.28	1.26	3.03	2.02	0.55	0.95	1.44	4.75	6.57	10.64	3.19	4.14	4.1	0.59	2.23	0.35	3.8	2.99	0	2.56	1.14	1.26	2.4	8.21	2.59	0.13	1.14	12.89	2.25	3.22	1.11	3.61	10.5	3.84	0.41	1.11	0.76	18.15	3.92	4.38	1.36	0.55	0	0.19	2.97	3.91	0.41	0.07	0	0	0.59	1.42	0	0	0	0	0	11.66	2.12	9.02	1.28	3.51	1.81	9.02	6.14	9.25	9.04	7.37	9.14	1.92	2.79	4.53	2.95	8.14	8.5	4.52	3.06	8.73	2.07	1.56	2.6	7.42	11.4	4.37	6.9	3.9	5.73	4.27	11.29	11.1	8.82	0.13	8.54	0.68	2.59	7.41	7.35	0.59	0.59	0.45	7.93	0.3	7.17	4.73	9.47	4.3	4.11	8.32	8.53	7.31	2.67	2.18	0	0.25	2.15	0.07	8.94	0.13	2.89	5.47	3.78	5.27	3.91	1.39	2.64	5.2	0.91	0.35	3.88	0	1.81	5.03	8.42	4.03	3.83	0.25	0.35	2.32	3.52	1.11	0.19	0.84	0	18.23	4.78	3.92	5.34	0.13	5.5	1.39	0	0	1.46	7.53	4.06	1.56	6.09	4.79	3.52	0	5.91	0.5	2.19	10.14	10.65	10.41	11.92	13.27	9.65	10.15	12.79	9.79	12.08	5.78	4.3	5.87	7.29	0.76	3.1	3.95	4.37	4.31	0.13	0	0.3	1.56	4.03	0.07	0	0.76	2.26	4.9	0	4.01	0	0.3	8.16	1.34	0.59	4.83	7.43	0	5.83	3.44	1.17	0.13	6.76	0.19	2.81	2.37	1.81	0.45	5.88	0.91	4.08	0.68	0	0.07	0	7.95	1.42	2.04	2.71	6.06	16.2	8.27
NAPS-V2-8141	ESG5828	a	2	Reproductive	Medium	Estrogen and Progestin pill	-100	5	4 to 6	240	MB	Heavy	4.0960000000000001	3.64704	0.91176	MagMax RNA Beads	151	10	151	4.84	not recorded	RNA0068	ZymoRNA	CATAATAC	TTCTAACG	P4 - 200 Cycles	240930_VH00275_171_22252M5NX	0.87	23.67	0.01	9330	16991920	0.16	150889526	24750168	132288134	1.58	0.01	0.32	3.57	0	6.13	0	1.64	2.04	0.01	7.24	0	1.91	0	5.08	1.8	0.97	0.74	4.44	4.03	0	8.42	0	1.58	6.35	2.88	0.01	1.35	1.99	1.91	0.01	0	1.62	3.54	0	1.57	1.7	1.12	1.84	0.8	0.45	1.82	5.32	0	1.57	2.69	1.8	10	2.16	0	1.18	0	0	5.87	2.5	0.19	1.63	0.01	2.14	6.9	0.36	0	1.44	3.81	0	0	0.88	0.61	2.55	3.46	4.14	1.79	2.71	2.36	0	0.01	2.46	5.94	3.26	1.72	3.13	0	2.87	4.1	1.73	6.61	1.71	0	11.96	11.72	5.6	7.47	6.99	4.48	5.74	12.76	5.45	6.73	6.93	6.04	8.33	5.04	9.67	0.11	0.4	2.04	0.57	5.57	7.28	2.2	11.27	2.55	0.22	9.83	0.4	6.58	1.49	1.97	1.04	1.09	11.23	3.11	3.94	0.49	2.15	0.31	5.07	1.06	3.03	1.65	0.79	1.2	0.31	0.06	7.46	9	1.2	2.69	2.32	0.65	0.68	1.89	4.13	6.27	10.64	3.66	4.91	4.16	0.95	1.86	0.49	4.32	2.83	0	3.02	1.01	0.89	1.32	8.54	2.16	0	1.04	13	2.04	3.19	0.92	2.08	10.46	3.76	0.65	0.85	0.57	18.03	3.16	3.99	1.61	0.36	0	0.27	2.86	4.21	0.57	0.31	0	0	0.36	1.72	0	0	0	0	0	11.65	2.36	9.06	1.04	3.1	1.58	9.22	5.63	9.28	9.29	8.07	9.23	2.59	3.25	4.93	1.74	8.04	8.67	4.71	2.98	8.49	1.49	1.12	3.03	7.17	11.51	4.15	7.27	4	5.68	4.2	11.31	11.41	8.56	0.06	8.52	0.82	2.38	7.87	7.53	0.49	0.45	0.57	7.95	0.22	7.05	4.56	9.65	4.28	2.73	8.4	8.74	7.15	2.35	2.19	0	0.4	2.33	0.11	9.14	0	3.37	5.66	4.01	5.51	3.9	1.61	3.57	5.26	0.53	0.49	3.99	0	0.92	4.59	7.33	3.53	3.48	0	0.31	2.33	3.33	1.41	0	1.12	0	18.24	4.26	3.59	5.37	0	5.62	1.34	0	0	1.15	7.7	3.76	1.67	5.32	5.08	3.54	0.06	5.99	0.11	2.53	9.92	10.3	10.67	11.3	13.21	9.85	10.19	12.58	9.88	12.13	5.6	4.54	5.65	7.32	1.59	3.24	5	4.28	4.38	0.06	0	0	1.61	4.72	0.06	0.4	0.82	2.19	4.86	0	3.08	0.17	0.31	8.57	1.81	0.68	4.96	7.38	0.17	6.43	2.93	1.78	0	6.37	0.36	3.08	1.91	1.32	0.22	5.49	0.98	4.36	0.53	0	0	0	8.05	0.89	2.26	2.74	5.96	16.49	8.07
NAPS-V2-8141	ESG5829	a	2	Reproductive	Medium	Estrogen and Progestin pill	-100	5	4 to 6	240	MB	Heavy	4.0960000000000001	3.64704	0.91176	MagMax RNA Beads	147	10	147	2.16	not recorded	RNA0068	ZymoRNA	GTGTCGGA	GCTTGCGC	P4 - 200 Cycles	240930_VH00275_171_22252M5NX	0.85	21.96	0.04	7293	16860278	0.19	149384218	24284224	128277174	0.92	1.5	1.32	3.48	0	5.73	0	2.04	1.65	2.33	7.36	0.76	0.42	0	5.25	1.82	1.09	2.16	4.55	4.03	0	8.08	1.21	0.15	6.42	1.67	0.01	1.9	2.61	3.81	0.8	0	2.02	1.02	0	0.14	1.94	1.19	0.01	1.17	1.48	2.84	3.99	0	0	1.88	1.49	9.42	1.47	0	2	1.02	1.73	6.17	2.47	0.33	1.2	0.21	2.44	6.39	0	0.77	0.07	3.28	0	0	1.43	1.83	2.45	2.66	2.68	1.79	2.74	2.48	0	0.01	0.55	6.57	2.97	0.5	3.51	1.04	2.9	3.47	2.66	6.48	2.26	0	11.85	11.72	5.71	6.82	6.66	4.23	5.63	12.62	5.29	6.49	6.7	5.71	8.16	4.69	9.54	0	0.69	1.86	0.58	5.71	6.75	2.38	11.11	2.56	0.11	9.82	0.32	6.19	2.1	1.81	0.62	0.9	11.63	2.88	3.87	0.41	1.73	0.11	5.8	1.29	3.06	2.31	0.93	2.13	0.27	0.17	7.11	9.5	1.74	3.43	2.13	0.37	0.54	1.29	5.22	6.61	10.81	3.27	4.29	4.26	0.32	2.45	0.22	3.72	3.18	0	2.68	1.29	1.05	3.05	8.4	2.38	0.11	0.87	12.92	1.8	2.99	0.54	3.62	10.36	3.77	0.41	0.77	1.21	18.23	3.92	4.52	1.43	0.22	0	0	2.88	3.8	0.17	0.73	0	0	0.9	2.33	0	0	0	0	0	11.58	1.83	8.72	1.4	3.25	1.61	8.8	7.53	8.99	8.81	7.37	8.95	2.06	3.09	4.59	3.01	7.82	8.27	4.37	2.9	9.13	1.99	1.55	2.5	7.23	11.29	4.16	6.7	4.04	5.74	4.1	11.3	10.87	8.66	0.06	8.33	1.02	3.2	7	7.03	0.27	0.73	0.8	7.65	0.32	6.9	4.58	9.65	4.17	4.57	8.14	8.87	7.19	2.43	2.28	0	0.22	2.1	0.11	8.94	0	2.97	5.17	3.83	5.24	4.14	1.47	3.04	5.37	1.05	0.5	3.98	0	1.94	5.1	8.49	4.51	4.04	0	0.22	2.41	3.57	1.43	0.54	0.54	0	18.19	4.88	3.75	5.39	0.27	5.66	1.43	0	0	1.49	7.35	4.29	0.93	6.17	4.69	3.25	0.06	5.82	0.27	2.46	10.25	10.9	10.32	12	13.36	9.72	10.05	13.12	9.67	12.32	5.48	4.03	5.81	7.32	1.08	3.21	4.18	4.22	4.27	0.17	0	0	1.69	4.16	0	0.73	1.11	2.37	4.88	0	3.96	0.17	0.58	8	1.67	0.77	4.6	7.46	0	5.68	3.5	1.08	0	6.71	0.17	2.78	2.56	1.88	0.17	5.92	0.96	4.03	0.73	0	0	0	7.65	0.77	1.93	2.77	5.59	16.05	7.99
NAPS-V2-8270	ESG5830	a	2	Reproductive	Heavy	No birth control	None	5	4 to 6	240	MB	Light	2.7040000000000002	5.57604	1.39401	MagMax RNA Beads	132	10	132	1.61	not recorded	RNA0068	ZymoRNA	GATTCTGC	GACGAGAG	P4 - 200 Cycles	240930_VH00275_171_22252M5NX	0.91	29.19	0.05	12497	94128900	0.13	159480148	10520571	59031346	2.9	0.16	0.4	2.79	0	4.61	0.01	1.9	3.81	0.02	7.68	0	3.23	0.01	6.75	4.4	0.96	2.88	3.35	5	0	7.56	0	2.57	8.47	2.77	0.01	2.34	2.01	3.46	1.18	0.35	1.79	2.44	0	1.39	1.1	0.43	0.46	0.19	1.43	0.67	5.33	0.01	0.58	1.36	1.48	12.23	3.88	0	1.67	2	1.31	9.42	2.48	0.01	0.45	0.68	1.55	6.21	0.01	0.01	2.42	5.66	0	0	0.01	4.47	2.58	2.97	3.93	1.32	1.62	2.36	0	0.46	1.7	6.87	4.47	0.53	1.03	0.01	2.69	3.4	2.4	6.36	2.47	0.71	15.55	14.89	0.13	2.5	1.67	1.8	2.21	9.56	1.28	2.45	2.57	5.59	3.95	0.36	8.58	0.36	0.74	0.74	0.13	6	4.78	1.22	8.1	1.33	0.36	7.57	2.32	3.31	2.59	1.44	1.49	0.89	7.93	2.86	5.52	3.93	2.95	0	4.17	4.81	9.03	4.61	5.28	2.59	2.08	1.03	6.25	7.81	1.33	5.63	0.74	1.1	0.89	0.74	4.26	6.04	7.71	5.82	4.54	3.69	3.58	12.81	2.77	0.65	5.79	0.13	4.92	7.31	0.96	2.23	8.11	1.33	0	1.03	14.93	0	0.74	0.96	0.13	3.69	1.58	0	2.74	0.13	9.11	5.68	0.36	0.36	0.46	0	0	2.84	0.25	0.65	0	0.56	0.13	0	1.63	0	0	0	0	0	10.84	7.32	10.84	3.7	4.48	3.23	9.66	14.3	9.21	8.64	8.99	8.8	2.4	6.48	3.94	3.33	17.29	6.5	4.41	3.69	14.99	1.63	9.93	1.76	6.62	16.26	4.24	6.08	4.65	9.06	5.96	15.53	10.59	12.76	1.33	8.35	4.11	6.16	8.08	7.04	0.96	0.82	5.28	7.6	3.69	0.56	7.62	16.37	6.27	9.55	10.49	8.32	5.64	0.25	2.18	0	0.56	2.08	0.13	9.28	0	0	3.42	1.33	0	0	0	0.25	0.46	0.13	0.65	0	0	2.79	0.13	0	4.37	2.9	1.8	0	0.36	0	4.44	2.32	0	0	0.82	0	0.46	0	0	5.72	0.46	0	0	1.95	0.25	2.08	0	0.25	4.84	1.1	0.13	1.91	0	1.58	11.73	13.3	9.03	3.92	11.62	9.45	5.55	13.48	4.34	14.08	4.16	3.28	5.4	4.31	0.65	2.72	4.05	6.13	4.14	0.65	1.67	0.25	1.8	3.49	0.25	2.45	0.13	1.49	5.2	0	2.11	0.36	3.94	7.87	2.35	2.62	2.48	0.74	0.25	4.62	5.68	1.95	1.58	6.31	0.56	0.96	1.54	2.86	4.92	2.8	0	1.03	6.31	0.13	0.89	1.28	1.49	1.8	4.86	10.05	5.38	17.35	9.07
NAPS-V2-8270	ESG5831	a	2	Reproductive	Heavy	No birth control	None	5	4 to 6	240	MB	Light	2.7040000000000002	5.57604	1.39401	MagMax RNA Beads	130	10	130	1.88	not recorded	RNA0068	ZymoRNA	GGAGCGTC	GTCCGTGC	P4 - 200 Cycles	240930_VH00275_171_22252M5NX	0.92	28.68	0.05	11905	68943820	0.13	115314844	7250668	40787196	2.97	0.13	0.81	3.06	0	4.63	0.01	1.99	3.67	0.01	7.63	0.01	3.2	0	6.9	4.39	1.11	2.87	3.49	5.08	0.01	7.49	0	2.49	8.5	2.75	0.01	2.35	1.75	3.55	0.3	0.01	1.78	2.39	0	1.45	1.33	0.01	0.28	0.28	1.56	0.91	4.99	0.01	0.41	1.28	1.54	12.21	4.01	0	1.47	0.01	1.29	9.33	2.27	0.01	0.67	1.07	1.59	6.37	0.01	0.01	1.85	5.56	0	0	0	4.2	2.48	3.03	3.77	1.26	1.23	2.08	0.01	0.47	1.4	6.99	4.48	0.59	1.3	0	2.5	3.28	2.5	6.69	2.5	0.42	15.55	14.89	0.63	3.32	2.24	2.28	1.8	9.53	0.76	2.58	1.62	5.63	4.13	0.63	8.64	0.35	1.25	0.76	0.76	5.89	4.76	0.76	8.09	1.48	1.07	7.67	1.96	3.19	2.44	2.11	0.97	0.19	7.89	2.73	5.67	4.26	2.96	0	4.22	4.26	8.9	4.69	5.37	1.68	1.8	0	6.35	7.77	1.41	5.49	0.97	0.35	1.33	1.33	4.57	5.98	7.77	5.86	4.09	3.65	3.61	12.8	2.54	1.68	6	0	4.71	7.37	0.5	2.24	8.04	1.41	0	0.63	14.95	0	1.41	0.63	0	4.02	1.62	0.19	2.73	0.19	9.66	6.43	1.16	1.25	0.63	0	0.76	2.73	1.62	0.35	0	0.19	0	0.35	1.48	0	0	0	0	0	10.87	7.29	10.82	4.1	4.37	2.7	9.75	14.27	9.28	8.66	9.03	8.86	1.68	6.38	4.09	3.5	17.3	6.52	4.12	3.43	14.97	1.16	9.98	2.24	6.47	16.26	4.21	6.08	4.22	8.91	5.99	15.45	10.63	12.81	1.68	8.44	3.93	6.28	8.09	7	1.62	0.5	5.26	7.7	4.06	0.63	7.7	16.31	6.53	9.59	10.57	8.45	5.88	0.87	1.25	0	0.35	2.15	0.19	9.32	0	0	3.52	0.97	0	0	0	0	0	0	0.35	0	0	3.34	0.19	0.5	4.62	2.98	1.07	0	0.35	0.76	4.48	2.32	0	0	8.11	0	0	0.19	0	5.54	0.5	0	0	2.32	0.19	2.61	0.19	0	4.92	0.97	0	1.33	0.5	1.41	11.8	13.29	9.08	4.11	11.63	9.46	5.53	13.4	4.46	14.05	5.14	3.21	5.68	4.61	0.19	2.64	4	6.07	4.2	0	1.62	0.5	4.21	3.26	0	2.24	0.5	1.62	5.4	0.19	2.47	0.35	4.34	7.92	3.3	2.82	3.1	0.63	0.19	4.48	5.8	0.5	1.55	6.33	0	0.19	2.15	3.43	5.03	2.82	0.19	1.25	6.13	0	0.76	1.07	1.8	1.74	4.96	10.12	5.24	17.39	9.24
NAPS-V2-8113	ESG5832	a	2	Reproductive	Light	Progestin pill	Progesterone -100mg to alleviate pelvic pain symptoms	6	4 to 6	285	MB	Light	0.26	4.17404	0.878745	MagMax RNA Beads	99.2	10	99.2	1	not recorded	RNA0069	ZymoRNA	CCGCGGTT	AGCGCTAG	P4 - 200 Cycles	241004_VH00275_172_2225KV2NX	0.89	38.37	0.04	7957	31070632	0.16	85575446	14436489	50559378	0	0.01	0.01	3.51	0	5.27	0.01	1.1	2.49	0.09	6.7	0.01	0.81	0.01	3.37	4.62	0.01	0.34	6.01	1.94	0	6.13	0	0.01	6.38	2.21	0.01	3.89	3.11	1.36	1.54	0	1.36	1	0.01	0.08	1.31	0.7	0.8	0.18	0.96	0.01	5.83	0	1.35	1.76	0.01	9.32	4.89	0	1.2	0.01	1.42	4.92	1.41	0.58	0.86	0.99	0.01	3.52	1.12	0	0.01	2.66	0	0	0.01	0.01	2.88	1.71	4.96	2.04	2.71	1.88	0	0.01	1.69	2.16	2.11	1.94	4.61	0	0	1.23	1.47	5.7	0.01	0.18	15.46	14.15	2.85	0.7	2.65	2.85	1.99	13.37	2.97	2.99	2.72	4.71	5.03	1.62	11.84	0.43	3.54	11.21	3.07	6.7	12.98	4.31	11.08	3.35	4.06	10.6	3	6.06	7.5	2.27	4.46	7.75	10.36	5.09	7.74	10.61	5.94	2.63	5.49	8.31	12.01	16.71	5.34	1.65	4.55	4.22	5.4	13.85	11.34	5.9	4.9	2.48	4.78	5.13	6.93	9.28	10.35	11.67	5.45	9.12	9.06	13.65	9.25	4.95	11	2.35	3.8	8.72	2.68	5.5	11.07	5.44	2.63	4.58	15.74	0.19	0.98	0.1	0.82	8.21	4.71	0.43	2.46	0.7	4.03	4.98	0.1	0.5	0.76	0	1.12	1.25	4.13	0.98	0.1	0	0	0.27	4.06	0	0.19	0	0	0	7.65	1.3	10.16	0.93	1.78	1.03	11.26	7.81	12.61	10.49	1.62	0.93	0.43	0.93	1.21	1.03	18.64	0.5	0.1	0.27	7.41	1.34	3.48	1.3	7.66	10.31	0.1	3.63	1.03	10.82	4.3	15.57	11.92	10.58	0.98	4.34	2.57	2.85	6.25	1.17	0.87	5.16	0.82	3.83	0	0.35	5.4	2.9	1.21	1.56	2.5	8.57	2.2	0.64	0	0	0.76	0.57	0.76	7.25	0	0	0.1	0	0	0	0	0	0	0.35	0	0	0.1	0	0.76	0	6.04	3.96	0	0	0.35	0	0.1	0	0	0	0.27	0	0.19	0	0	3.54	0	0	0	0.64	0	0	0.76	1.12	0	1.62	0	0	0	0.43	12.64	12.93	10.05	8.74	14.42	10.96	7.83	13.64	5.48	13.44	2.74	0.57	4.2	10.07	0.43	4.2	0.35	3.59	4.52	0	0.1	0	1.12	0.27	0	0	0	2.99	0	0.1	0	0	2.46	0.57	1.91	0	3.54	1.91	1.08	0.87	3.23	0	0.35	4.79	0.27	0.43	1.25	2.8	0.82	0	0.27	0.7	0.98	0.82	0.27	0	2.46	0.1	2.14	2.27	0.35	0.35	1.21
NAPS-V2-8113	ESG5833	a	2	Reproductive	Light	Progestin pill	Progesterone -100mg to alleviate pelvic pain symptoms	6	4 to 6	285	MB	Light	0.26	4.17404	0.878745	MagMax RNA Beads	145	10	145	0.232	not recorded	RNA0069	ZymoRNA	AGTTCAGG	CCAACAGA	P4 - 200 Cycles	241004_VH00275_172_2225KV2NX	0.88	32.89	0.08	6256	20715454	0.15	57570912	8924870	31705230	0.76	0	0	0.47	0	2.52	0.01	1.96	1.88	0.12	6.06	0.01	1.97	0.01	2.7	3.9	0.01	0.79	5.76	3.23	0	6.01	0	0.01	6.31	1.97	0.01	3.5	3.37	0.64	2.1	0	0.44	1.17	0	0	1.53	0	1.43	0.27	0.67	0	5.53	0	0.27	0.01	0	9.11	3.67	0	0	0.5	0	4.87	2.59	0	1.45	0	1.87	4.49	0	0.01	0.31	2.19	0	1.11	0	0.01	2.62	1.34	4.29	2.33	2.25	0.01	0.01	0	1.92	1.36	1.66	1.5	4.39	0.96	0	1.36	0	5.82	1.51	0	15.38	14.16	1.88	1.36	2.01	2.48	1.23	12.49	2.7	3.8	2.09	4.1	5.11	0.64	11.06	0.53	4.01	10.68	3.46	6.36	11.95	3.09	10.15	3.69	3.67	10.06	2.93	6.09	7.36	3.05	4.51	7.35	10.56	5.46	7.14	10.48	5.11	3.03	5.77	8.16	11.18	16.21	5	1.16	4.66	3.95	5.31	13.79	11.43	6.05	4.7	2.82	4.49	4.95	7.14	8.9	9.82	11.05	5.32	8.42	9.75	13.15	8.91	4.86	10.44	3.38	3.9	8.29	2.72	6.14	10.74	4.69	3.62	5.01	15.71	1.59	0.53	1.01	0.92	8.5	5.1	0	3.27	0.53	4.03	4.82	0.92	0	2.23	0	1.01	1.36	4.21	0.15	0.42	0	1.08	0.15	1.59	0	0.84	0	0	0	7.76	2.82	9.83	0.92	1.88	0.53	11.25	8.07	12.4	9.79	3.9	1.97	0	0.92	0.92	0.92	18.88	0.15	0.53	1.36	7.92	0.64	5.14	1.08	7.25	10.29	0.64	3.11	1.48	11.08	4.69	15.8	12.12	10.4	0.15	5.06	2.48	4.7	6.99	1.7	0.29	5.94	1.65	4.46	0.84	0	5.69	3.61	2.16	2.05	4.5	8.88	1.16	0.29	0	0	1.48	1.59	0.15	6.23	0	0	0.29	0	0	0	0.42	0.15	0.42	0	0	0	0	0	0.42	0.29	6.56	3.07	0	0	0.29	0	0.53	0	0	0	1.16	0	0	0	0	3.93	0	0	0	0.15	0	0	1.42	1.79	0	1.08	0	0	0	0.15	12.37	12.63	9.33	7.9	14.26	9.29	7.63	11.55	5.5	13.29	1.75	0	4.92	9.41	0.42	3.18	0.15	3.84	4.08	0.15	0	0	0.84	0.15	0	0.53	0.15	3.47	0	0	0	0	1.7	2.12	1.01	0.29	3.46	3.09	0	2.16	4.51	0	1.48	5.14	0.42	0.53	2.79	3.32	1.01	0	0.29	0	0.84	0	0	0	2.39	0	2.51	3.27	0	1.23	1.08
NAPS-V2-8113	ESG5834	a	2	Reproductive	Light	Progestin pill	Progesterone -100mg to alleviate pelvic pain symptoms	6	4 to 6	285	MB	Light	0.26	4.17404	0.878745	MagMax RNA Beads	133	10	133	0.958	not recorded	RNA0069	ZymoRNA	TAATACAG	ATATTCAC	P4 - 200 Cycles	241004_VH00275_172_2225KV2NX	0.89	36.76	0.1	8665	40635934	0.15	125152280	21588444	78384294	0.48	0	1.4	3.93	0	4.43	0.34	0.43	3.54	0.06	6.79	0.01	3.73	0.01	2.91	4.98	0.81	0.42	5.93	1.16	0.01	6.23	0	0.05	6.14	1.87	0.01	3.64	3.67	1.26	1.29	0	2.49	0	0	1.52	0.96	0.01	1.42	0.1	0.81	0.01	5.8	0	0.59	1.63	0.01	9.27	4.8	0	0.91	0	0.01	6.29	1.32	0	0.75	0	3.01	3.53	0.01	0.02	0.01	0.93	0	0	0.01	0.01	2.41	1.48	4.96	2.21	2.31	2.15	0	0	1.6	4.6	1.17	1.99	4.45	0	2.04	1.16	1.49	5.71	1.48	0	15.67	14.27	2.83	1.23	3.33	2.97	2.47	13.33	2.48	3.42	2.57	5.52	4.74	1.05	11.96	0.91	3.58	11.43	2.96	6.81	13.34	4.3	11.4	3.32	3.74	10.63	2.84	5.96	7.47	2.16	4.52	8.5	10.4	4.96	7.89	10.44	6.08	2.48	5.44	8.17	12.21	16.81	5.72	2.12	4.7	3.94	5.48	13.93	11.24	5.84	4.86	2.97	5.01	4.94	7.17	9.34	10.5	11.81	5.45	9.28	8.69	13.69	9.69	4.8	11.47	1.79	3.34	8.61	2.89	5.2	11.22	5.48	2.04	4.13	15.58	0.19	0.72	0.13	0.35	8.09	4.56	0.5	2.26	0.25	4.95	4.97	0	0.35	0.25	0	0.25	1.86	4.1	0.45	0.55	0.13	0	0.25	2.25	0	0	0	0	0	7.46	1.92	10.03	2.08	2.04	0.87	10.89	7.46	12.38	10.26	3.33	1.17	0.19	0.59	1.34	1.11	18.46	0.3	0.64	0.84	7.51	0.91	4.12	0.98	7.74	10.11	0.07	3.66	1.58	10.59	4.28	15.48	11.66	10.38	0.87	4.48	2.51	3.98	5.81	1.6	1.23	4.96	1.28	3.25	0.41	0.13	5.24	3.25	1.26	2.23	3.37	8.18	2.33	0.07	0.07	0	1.51	0.68	0.13	7.92	0	0	0	0.07	0	0	0	0	0.59	0.41	0.07	0	0	0	0.25	0	5.67	3.98	0.3	0.07	0.5	0	0.25	0	0	0	0.55	0	0.07	0	0	4.21	0.13	0	0	0.25	0.07	0.45	0.72	0.98	0	0.84	0	0.07	0	0.59	12.96	13.02	10.59	9.16	14.7	11.77	8.3	14.41	5.43	13.86	3.83	0.55	3.6	10.25	0.68	5.05	0.25	3.2	4.19	0	0.13	0.19	0.8	0.19	0.07	0.25	0	3.02	0	0	0.19	0	2.26	0.8	2.05	0.07	3.02	2.47	0.19	0.98	3.02	0	0.07	4.39	0.13	0.64	1.77	2.57	0.76	0.07	0.5	1.05	1.67	0	0.07	0	1.71	0.19	2.53	2.73	0.19	0.13	1.54
NAPS-V2-8438	ESG5835	c	2	Reproductive	Medium	No birth control	None	4	4 to 6	240	MB	Heavy	0.32400000000000001	1.27604	0.31901	MagMax RNA Beads	226	10	226	7.2	not recorded	RNA0069	ZymoRNA	ACTAAGAT	AACCGCGG	P4 - 200 Cycles	241004_VH00275_172_2225KV2NX	0.88	24.33	0.02	5603	11674058	0.13	67804098	13044335	54535418	0.75	0	0.62	3.11	0	5.09	0.01	0.01	3.68	0.01	5.2	0	1.91	0	5.41	1.42	0.01	0.67	2.43	2.71	0	7.39	0	0	8.31	1.18	0.01	0.01	0	2.71	0	0	1.41	2.19	0	3.06	0.5	0.77	0.19	0.01	0.66	1.18	4.29	0	0	1.38	0	9.41	2.69	0	0	0.01	1.72	8.39	1.95	1.34	0.03	0.38	1.08	6.36	0.95	0	0.01	3.48	0	0	0	1.78	2.44	0.81	3.04	0.01	1.75	1.6	0	0.01	1.83	2.62	2.22	0.01	0.64	0.67	1.09	3.88	0	4.71	1.13	0.77	10.08	9.51	3.27	3.59	4.83	3.06	6.9	12.3	6.81	6.94	6.26	5.08	7.72	5.55	11.17	0.39	0.69	0.47	0.11	3.19	4.83	0.82	7.71	1.05	0.21	7.18	0	3.96	3.28	0.39	0.21	0.94	7.19	1.1	2.36	0.55	1.43	0	2.65	0	2.18	3.38	3.3	1.3	0	0.11	4.23	6.19	0.47	1.43	0.3	0	1.05	0.21	3.3	3.36	6.13	3.24	3.64	1.34	4.29	5.95	1.2	1.69	2.94	0	1.69	0.55	0.11	2.36	4.61	1.47	0.11	0	11.5	2.08	0.55	1.58	2.6	5.39	3.21	0.21	0.69	0	16.88	6.28	0.11	0	0.55	0	0.21	1.2	0	0.11	0.11	0	0.11	0.3	3.15	0	0	0	0	0	8.61	2.67	8.05	2.34	2.08	2.38	7.49	12.27	8.17	6.49	7.46	6.09	0.47	1.2	2.64	1.58	16.21	4.18	1.38	1.91	11.83	0.3	4.34	0.62	4.91	13.19	0.11	3.68	2.34	7.05	2.9	13.65	8.81	7.12	0.21	5.86	1.97	4.01	5.08	4.57	0.21	1.38	2.27	4.67	0.62	3.86	4.76	14.26	3.42	6.73	7.84	10.49	4.87	0.11	1	0	0.3	0.11	0.55	16.2	0	0.21	1.72	0	0	0	1.1	4.81	0.11	0	0	0	0	1	0.55	0.21	4.14	1.62	0.82	0.47	0.11	0	0.39	1.2	0	0	0.21	0	0.55	0.11	0	3.21	0.76	0	0	0	0	0	0	0.62	2.3	1.2	0	1.15	0.11	3.74	11.51	11.73	10.49	7.3	13.91	10.02	8.81	13.96	8.84	12.55	18.46	2.58	3.14	3.1	0	1.58	2.08	4.14	1.69	0	0.21	0	0.39	2.64	0	1.15	0	0.88	2.15	0	3.74	2.02	0.39	5.29	0.94	1.79	4.47	0.21	0	3.54	4.67	0.11	0	4.66	0.39	3.06	0.47	0.82	2.87	0	0	0.11	1.91	0	0	0	0.47	0.69	2.4	5.24	3.21	0	1.38
NAPS-V2-8438	ESG5836	c	2	Reproductive	Medium	No birth control	None	4	4 to 6	240	MB	Heavy	0.32400000000000001	1.27604	0.31901	MagMax RNA Beads	209	10	209	7.82	not recorded	RNA0069	ZymoRNA	TACCGAGG	CCTGAACT	P4 - 200 Cycles	241004_VH00275_172_2225KV2NX	0.87	24.38	0.01	5798	13157924	0.12	81084554	16394506	66577966	2.45	0.01	0.49	3.13	0	5.14	0.01	0.97	4.03	0.01	5.35	0	2.33	0	5.77	2.26	1.18	0	2.73	2.9	0	7.35	0	2.55	8.28	1.71	0.01	2.57	2.62	2.26	0	0	0	2.14	0	2.82	1.05	0	0.89	0.62	1.07	1.09	5.11	0.01	0.75	1.75	0	9.99	2.09	0	2.61	0.01	0	8.41	2.22	1.45	0.79	0.01	0	6.73	0.39	0.01	0	3.6	0	0	0.43	2.27	0.64	0.41	2.16	0.99	1.89	0.83	0	0.01	0.65	3.98	1.77	1.39	0	0.68	1.98	4.12	2.15	4.6	1.3	0	10.11	9.5	3.22	4.06	4.57	2.92	6.73	12.33	6.72	7.01	6.44	4.83	8.12	5.38	11.25	0.24	0.38	0.38	0.31	2.78	4.73	0.57	7.34	0.84	0.24	7.07	0	4.14	2.71	0.45	0.31	1.03	7.07	0.94	2.54	1.3	1.47	0	1.9	0.24	2.1	3.3	3.24	0.57	0	0.09	4.16	5.87	0.24	1.47	0.09	0	0.51	0.24	3.13	2.54	5.97	3.24	2.75	1.62	4.18	5.76	0.31	1.47	3.36	0	2.24	0.24	0.09	1.5	4.64	1.37	0	0.17	11.18	2.1	0.24	1.68	2.35	5.57	3.44	0	0.31	0.17	16.95	6.03	0	0.57	1.44	0	0	1.76	0.31	0	0.31	0	0.17	0.24	2.24	0	0	0	0	0	8.46	2.53	8.16	2.08	2.35	1.34	7.6	12.27	8.44	6.58	7.54	6.23	0.63	1.56	2.75	0.89	16.13	3.73	1.81	2.35	11.99	0.57	4.42	0.89	5.24	13.2	0	3.65	2.24	7.08	2.99	13.78	9.03	7.39	0.17	5.9	1.78	3.07	5.34	4.73	0	1.34	2	4.79	1.3	4.41	4.62	14.42	3.37	6.87	7.45	10.44	4.85	0.17	1.19	0	0.31	0.89	0.74	15.93	0	0.45	1.76	0	0	0	1.44	4.82	0.51	0.09	0	0	0	1.11	0.38	0	2.73	1.26	0.74	0.45	0	0	0.79	1.07	0	0	0.31	0	0.51	0	0	2.96	0.09	0	0	0	0	0.09	0	0.57	2.29	0.74	0	1.03	0	3.17	11.1	11.48	10.41	7.08	13.78	10.1	8.84	13.78	8.92	12.49	18.57	2.63	3.52	2.82	0	1.3	1.47	4.22	2.08	0	0.09	0	0.38	2.61	0	0.57	0.31	1.07	2.88	0	3.67	1.23	0.24	5.32	0.98	1.56	4.82	0.09	0.09	3.48	4.99	0.31	0.09	4.69	0.09	3.09	0.45	0.79	3	0	0	0.45	1.97	0	0	0	0	0.31	2.4	5.43	3.51	0.17	1.65
NAPS-V2-8438	ESG5837	c	2	Reproductive	Medium	No birth control	None	4	4 to 6	240	MB	Heavy	0.32400000000000001	1.27604	0.31901	MagMax RNA Beads	206	10	206	7.7	not recorded	RNA0069	ZymoRNA	ATATGGAT	CTGTATTA	P4 - 200 Cycles	241004_VH00275_172_2225KV2NX	0.87	23.69	0.02	5431	11316548	0.15	67012764	12775590	54137348	2.71	0	0.1	3.15	0	4.86	0	1.49	3.87	0.05	5.42	0.01	2.13	0.01	6.56	1.95	1.21	1.79	2.51	3.19	0	7.48	0	0.05	8.46	1.04	0.01	0.76	0	0.91	1.77	0	1.54	2.26	0	3.56	0.49	0	0	0.03	1.11	1.42	5.28	0	0	1.38	0	9.83	3.43	0	0.76	0	0	8.41	2.14	0	0.01	2.56	2.29	6.81	0.53	0	2.3	2.82	0	0	0	0.93	2.06	1.9	3.11	0.96	2.1	1.23	0	0.01	0.18	3.11	1.49	0	1.95	0	2.3	3.67	1.47	4.68	0.01	0	9.94	9.52	3.26	3.65	4.69	2.95	6.84	12.23	6.62	7.03	6.17	4.65	7.87	5.42	11.02	0.11	0.7	0.11	0.48	2.94	4.9	0.56	7.44	1.44	0.11	7	0.11	3.94	3.36	0	0.11	1.27	7.3	1.27	2.55	1.22	0.96	0	2.43	0.21	2.43	3.29	3.23	1.01	0	0.11	4.21	6.12	0.3	1.71	0	0.21	1.17	0.48	3.24	3.17	6.14	3.31	2.97	1.81	4.41	6.06	0.39	1.4	3.22	0	1.49	0.21	0.39	3.54	4.68	0.9	0	0	11.22	1.56	0.63	1.44	2.07	5.52	3.51	0.56	0.56	0.3	16.84	6.5	0.3	0	1.17	0	0	1.56	0.21	0	0.11	0.11	0	0.48	3.05	0	0	0	0	0	8.44	2.47	8.08	1.93	2.13	1.67	7.56	12.18	8.23	6.38	7.1	5.92	1.01	1.4	2.25	0.9	16.16	3.67	1.67	1.9	11.92	0.63	4.27	0	5	13.15	0.48	3.19	2.23	7.09	3.19	13.61	8.78	7.3	0.48	5.72	2.02	4.37	4.9	4.44	0.3	1.44	1.49	4.58	0.56	4.29	4.6	14.08	3.2	6.54	8.03	10.36	4.93	0	0.39	0	0.63	0.11	0.21	16.11	0	0.11	1.44	0	0	0	1.27	5.03	0	0	0	0	0	1.07	0.21	0	3.82	1.67	0.63	0.77	0	0	0.48	1.01	0	0.21	0.11	0	0.3	0	0	2.68	0.11	0	0	0.11	0	0.21	0	0.7	2.71	1.27	0	0.77	0.21	3.54	11.34	11.82	10.39	7.12	13.97	9.82	8.74	13.96	8.82	12.53	18.57	2.1	3.38	3.15	0.3	1.9	1.9	4.19	1.78	0	0.3	0	0.56	2.25	0	0.9	0.11	0.96	2.49	0	3.67	2.3	0.3	5.08	1.07	1.44	4.47	0.11	0.11	3.68	4.62	0.21	0	4.48	0.48	2.86	1.31	1.22	3.15	0.11	0	0	1.64	0	0	0	0.56	0.56	1.81	5.14	3.4	0	1.44
NAPS-V2-8019	ESG5844	a	3	Reproductive	Light	Estrogen and Progestin patch	-100	4	4 to 6	220	MB	Light	na	2.16304	0.58992	MagMax RNA Beads	180	10	180	0.796	not recorded	RNA0069	ZymoRNA	TTATAACC	GATATCGA	P4 - 200 Cycles	241004_VH00275_172_2225KV2NX	0.92	37.59	0.06	9163	37091882	0.09	82036148	8855767	40819642	0.01	0.01	0	3.5	0	2.22	0	0.8	0.6	0.01	5.9	0.01	2.39	0.01	3.07	3.7	0.57	0.13	5.46	1.79	0	6.5	0	2.02	6.14	1.68	0.01	4.74	3.76	0.83	0.01	0	1.11	0.01	0	0	0.97	0.01	0.85	0.01	0.01	0.01	4.88	0.01	0.4	0.01	0	8.99	0.89	0	0.36	0.01	1.54	5.12	0.01	0	0.06	0	0.42	4.97	0	0.01	0.01	0.01	0	0	0.07	1.34	2.3	0.33	3.08	1.46	2.7	1.31	0	0.01	0.6	5.99	0.49	0.69	2.13	0.61	1.68	3.97	1.42	5.23	0.53	0.01	11.35	12.88	3.87	1.43	6.62	2.27	5.24	4.57	6.11	2.4	4.39	4.54	5.2	6.6	6.96	0.65	0.15	1.93	3.39	7.94	6.12	2.27	11.81	4.16	0.15	11.01	0.42	7.48	2.06	1.37	1.98	1.7	10.97	1.85	6.39	0.65	2.87	0.29	5.26	1.37	4.14	1.98	7.09	3.26	1.6	0.42	7.42	9.48	2.46	5.8	2.31	0.75	1.16	2.21	6.69	6.45	11.77	6.75	5.12	4.75	3.96	3.59	0.29	1.75	7.5	0	4.22	1.01	0.54	2.37	8.28	3.04	0	0.65	14.64	1.98	0.75	0.42	0	4.74	3.08	0.84	0.65	1.16	11.26	3.96	0	0.54	0	0	1.01	3.58	2.52	0.15	0	0	0.15	0.29	5.23	0	0	0	0	0	11.93	2.76	11.09	3	3.31	4.04	11.67	12.41	13.1	10.49	8.79	9.38	1.37	2.13	6.36	3.06	18.78	9.42	5.94	2.96	11.53	2.34	11.96	3.65	9.31	16.99	1.6	5.13	4.78	11.27	5.95	15.12	12.78	12.6	1.37	8.91	3.54	4.56	10.15	8.51	1.93	5.37	2.17	8.36	2.55	7.55	7.12	16.73	4.69	6.56	9.85	9.6	8.07	1.3	1.75	0	2.13	2.83	2.94	9.78	0.15	0	4.8	0	0	0	3.14	0.29	0	0	0	0	0.75	0.93	0.54	0	3.91	2.49	0	0	0.42	0	0.15	1.8	0	0	0.15	0	0.15	0	0	1.93	0	0	0	0.15	0	0.93	0	0.29	6.01	0.29	0	0.75	0	0	7.37	7.73	5.86	6.13	8.02	7.02	6.14	8.75	2.1	9.61	5.03	6.42	2.27	4.33	0.15	0.54	5.06	4.14	5.45	0	1.98	0	1.24	6.43	0	0.84	1.6	1.55	5.55	0	4.57	0	1.09	9.39	4.11	0.15	2.98	1.09	0.75	7.98	7.08	1.37	0	7.61	1.09	0	0.42	2.8	2.13	0	0	0	1.65	0.84	0.65	0.93	1.98	0.75	2.27	4.08	6.96	0.54	0.15
NAPS-V2-8019	ESG5845	a	3	Reproductive	Light	Estrogen and Progestin patch	-100	4	4 to 6	220	MB	Light	na	2.16304	0.58992	MagMax RNA Beads	212	10	212	0.912	not recorded	RNA0069	ZymoRNA	GACCTGAA	TTGGTGAG	P4 - 200 Cycles	241004_VH00275_172_2225KV2NX	0.91	35.27	0.15	10016	28617648	0.1	72199284	7522592	35611760	0.29	0.01	0.04	3.3	0	4.45	0.01	0.96	0.78	0.01	5.86	1.59	1.1	0.01	2.2	2.43	0.01	0.01	4.97	1.19	0	6.67	0	2.16	5.97	1.15	0.01	4.38	3.12	1.14	1.21	0	1.02	0.76	0	0.8	0.11	0.01	1.25	0.01	0.01	0.01	4.39	0	0.74	1.05	0.01	8.82	0.06	0	0.13	0.01	1.58	4.63	0.54	0	0.01	0.01	1.83	4.56	0	0	0.01	0.27	0	0	0.01	1.03	2.3	0.46	3.6	1.1	2.26	1.17	0	0.01	0.01	6.28	0.77	0.74	2.49	0.57	0.95	3.48	0.7	4.88	0.01	0.38	10.74	12.42	3.1	0.18	5.82	1.7	4.65	3.81	5.41	1.14	4.64	4.03	5	6.32	6.52	0	0.48	2.11	2.93	7.72	5.34	2.5	11.48	4.95	0.74	10.84	0.48	6.86	1.82	1.38	1.76	0.85	10.76	2.39	5.91	0.48	2.32	0	5.33	0.95	3.51	1.82	6.89	3.68	1.22	0	6.63	9.52	2.63	5.34	1.05	0.74	1.22	2.16	6.87	6.68	11.51	6.21	4.69	4.93	2.91	3.65	0.74	1.05	7.28	0.18	3.74	0.62	1.52	3.46	8.02	3.17	0	0.95	14.26	1.14	0.18	0.34	0	4.19	3.21	0.18	0.34	1.3	10.5	4.28	0.48	0	0	0	0.62	4.16	2.57	0	0.18	0	0.18	0	5.52	0	0	0	0	0	11.42	4.06	10.59	2.72	3.33	4.04	11.05	13.64	12.26	10.05	8.56	8.63	1.45	1.82	5.66	2.72	18.61	8.7	5.25	3.38	13.06	3.19	12.63	3.29	8.46	17.54	1.45	4.49	4.64	10.87	5.47	15.72	12.09	11.95	1.64	8.32	3.6	7.02	9.84	7.55	2.53	4.65	3.64	8.02	3.01	6.84	6.82	16.97	5.08	7.48	10.8	9.59	7.28	0.74	1.45	0.48	1.14	2.16	1.92	9.47	0	0.18	3.59	0	0	0.18	2.24	0	0.18	0.34	0	0	0.18	1.64	0	0	4.8	3.57	0.34	0.18	0.48	0.34	0.48	3.62	0	0	0.18	0	0.18	0.18	0	1.87	0	0	0	0	0	1.64	0	0.18	5.21	0.34	0	0.18	0	0	7.2	7.33	5.4	5.88	7.68	6.3	5.7	8.29	1.92	9.03	4.74	5.34	2.6	3.56	0	2.11	4.94	3.62	4.51	0.18	2.11	0	0.62	5.67	0	2.02	0.95	0.74	4.48	0	5.11	0	1.92	8.55	4.05	1.3	2.11	1.52	0.18	7.13	6.74	0.95	0	6.87	1.22	0	1.3	3.74	2.46	0	0.18	0	3.29	0.74	0.34	0	1.38	1.05	3.44	5	6.28	0	1.14
NAPS-V2-8019	ESG5846	a	3	Reproductive	Light	Estrogen and Progestin patch	-100	4	4 to 6	220	MB	Light	na	2.16304	0.58992	MagMax RNA Beads	224	10	224	1.08	not recorded	RNA0069	ZymoRNA	CGGCGTGA	GCGCCTGT	P4 - 200 Cycles	241004_VH00275_172_2225KV2NX	0.91	35.27	0.12	9086	36726028	0.1	88372808	9607538	45253020	0.01	0	0.01	3.03	0	4.66	0.01	0.58	0.86	0.01	5.96	0	0.53	0	2.26	3.01	0.01	0.01	5.13	1.89	0	6.54	0	0.85	6.33	1.34	0.01	4.27	3.42	0.01	1.13	0	0.9	0.31	0	1.25	0.43	0.01	1.11	0.01	0.01	0.01	4.42	0	0.01	0.01	0.01	8.67	0.96	0	0.01	0.01	2	6.68	0.01	0.01	0.01	0.01	0.01	4.59	0.01	0.32	0.01	0.01	0	0	0.01	0.95	2.13	0.55	3.23	1.36	2.54	1	0	0.01	1	6.11	0.48	1.85	1.85	0	1.37	3.51	1.21	4.79	0.01	0	10.9	12.49	3.28	0.27	5.8	1.97	4.91	4.12	5.49	1.62	4.6	4.37	4.41	6.47	6.46	0	0.39	2.31	2.45	7.74	5.42	2.53	11.51	4.86	0.14	10.81	0.6	7.04	2.11	1.03	1.72	1.17	10.78	1.85	6.03	1.36	2.68	0	5.51	1.23	4.22	1.81	6.99	3.87	1.67	0.39	6.78	9.5	2.22	5.6	2.08	0.27	1.52	2.08	7.1	6.74	11.46	6.21	5.27	4.83	2.04	3.28	0.5	1.17	7.3	0.14	3.47	1.17	1.3	2.7	8.04	2.73	0	0.87	14.29	1.1	0.6	0.39	0	4.16	3.01	0	0.39	0.87	10.67	3.97	0	0	0	0	0.27	4.25	3	0	0.6	0	0.5	0	5.46	0	0	0	0	0.14	11.7	4.07	10.65	3.17	3.19	3.96	11.16	13.51	12.43	10.05	8.73	8.82	1.89	2.7	5.86	3.21	18.6	8.81	5.51	3.22	12.87	3.21	12.61	3.27	8.69	17.47	1.03	4.41	4.51	10.95	5.66	15.7	12.24	12.05	1.97	8.45	3.66	6.55	9.92	7.78	1.93	4.84	3.5	8.07	3.01	6.99	6.92	17.03	5.12	7.49	10.54	9.61	7.53	1.03	0.87	0.14	1.03	2.77	2.45	9.61	0	0	3.84	0	0	0.14	2.48	0.6	0.27	0.14	0	0	0	2.08	0.14	0	4.59	3.61	0.6	0	0.39	0	0.6	3.09	0	0	0	0	0	0	0	1.89	0.14	0	0	0	0	1.23	0	0	5.32	0.6	0	0.79	0.14	0	7.27	7.23	5.54	6.08	7.8	6.47	5.85	8.52	1.17	9.23	5.95	5.59	2.56	3.19	0	1.97	4.82	3.87	4.72	0	1.81	0	1.1	5.95	0	2.45	1.57	1.81	4.65	0.14	5.27	0	1.57	8.67	4.3	1.03	3.28	1.3	0.27	7.42	6.91	1.17	0.14	7	1.62	0.39	1.03	3.5	1.62	0	0.7	0	3.09	0.79	0.14	0	0.5	0.39	3.51	5.02	6.45	0.6	0.14
NAPS-V2-7970	ESG5847	a	2	Perimenopause	Medium	No birth control	-100	4	4 to 6	75	MB	Light	na	2.85604	2.28483	MagMax RNA Beads	123	10	123	1.76	not recorded	RNA0069	ZymoRNA	GTCGGAGC	GGTTATAA	P4 - 200 Cycles	241004_VH00275_172_2225KV2NX	0.93	31.29	0.07	10169	38375888	0.14	69609048	6088420	24540280	0.63	0.19	0	3.15	0	5.08	0.01	1.32	2.44	0.01	6.14	0	2.32	0.01	2.46	2.99	0.01	0.42	4.95	2.66	0	6.89	0	0.92	10.01	1.48	0.01	2.94	2.23	0.95	1.17	0	1.71	2.03	0	0	0.93	0.64	0.82	0.01	0.52	0.39	4.93	0.01	0.86	0.73	0.66	10.96	4.1	0	0.73	0.01	1.14	5.91	1	0.01	0.01	0	2.07	5.9	0	0	0.01	1.57	0	0	0.01	0.01	2	2.04	3.53	0.87	2.23	1.3	0	0	0.7	5.46	2.31	1.16	2.68	0	1.41	2.21	2.01	4.75	0.76	0.19	9.36	9.83	2.61	0.22	3.25	0.73	1.72	9.67	4.07	0.58	3.55	5.87	3.1	6.66	7.65	0.41	1.4	1.31	4.38	4.14	8.98	1.1	8.11	3.42	0.41	7.23	0.73	5.21	2.1	0	0.73	2.95	6.73	1.1	1.4	0.86	1.72	0	0.22	1.49	1.79	1.79	8.79	0.58	0.22	1.31	2.15	8.82	0	1.31	1.31	0	1.4	1.21	4.92	3.64	7.32	7.09	2.21	0.73	5.05	2.04	1.49	1.31	5.83	0	0.58	0.41	0	0.99	4.11	1.49	0	0.41	12.91	0.58	0.73	0.22	0	7.9	0.99	0	0.41	0.86	8.02	4.01	0	0	0.22	0	0.41	1.98	0.58	0	0.41	0.41	0	0.22	1.57	0	0	0	0	0	9.62	5.75	10.29	3.5	3.48	3.66	10.03	12.9	11.83	8.8	9.39	6.73	0.41	2.4	3.04	2.31	19.06	6.43	3.07	3.5	13.48	1.92	8.99	1.31	7.15	16.54	0.22	2.89	4.35	10.51	6.7	17.47	10.71	11.76	0.99	6.91	3.79	8.22	8.94	5.59	7.6	3.62	4.59	6.19	2.61	4.8	6.31	15.77	5.11	6.19	9.09	7.88	4.24	0	0.22	0	2.15	2.04	0.58	7.9	0	0	2.31	0	0	0	2.57	0	0	0	0	0	0	1.1	0	0	3.18	1.79	0.73	0	0	0	3.07	1.4	0	0	0.41	0	0	0	0	3.33	0.22	0	0	0.22	0	0	0	0	3.48	0.86	0	0.58	0	0.86	8.63	9.49	7.84	8.01	11.77	7.65	8.85	11.76	5.28	12.04	7	0	3.2	7.41	0	3.98	2.79	3.15	3.62	0	7.56	0	0	2.89	0	2.53	0.58	1.31	1.57	0	1.57	0	0	6.42	1.98	1.92	1.31	2.44	0.41	0.41	5.9	0	0	3.79	0.22	0.22	2.31	1.86	4.04	0	0	0.86	5.2	0.22	0	0	1.21	1.57	4.39	4.85	4.79	14.83	6.08
NAPS-V2-7970	ESG5848	a	2	Perimenopause	Medium	No birth control	-100	4	4 to 6	75	MB	Light	na	2.85604	2.28483	MagMax RNA Beads	120	10	120	2.7	not recorded	RNA0069	ZymoRNA	CGTTAGAA	TTCAGGTC	P4 - 200 Cycles	241004_VH00275_172_2225KV2NX	0.94	30.36	0.07	10242	39955840	0.13	74035870	6996314	28983366	1.78	0.01	0	1.43	0	5.28	0	1.86	2.65	0.08	6.87	0	2.67	0.01	2.25	2.66	0.96	0.03	5.02	3.21	0	7.17	0	1.37	10.33	1.37	0.01	2.26	1.91	1.79	1.21	0	0	1.6	0	0	1.4	0.44	0.94	0.76	1.15	1.45	4.72	0.01	1.25	1.25	0.01	11.09	4.47	0	0	0	1.77	6.23	1.31	0.01	0.17	0	2.19	5.74	0.27	0	1.03	1.43	0	0	0	1.03	1.54	2.68	3.67	0.93	2.5	2.06	0	0	0.76	5.94	2.69	1.32	2.9	0.01	1.13	3.45	1.9	5.03	2.11	0.01	9.26	9.67	2.69	0.89	3.52	1.72	1.52	9.48	3.85	1.1	3.52	5.72	3.28	6.28	7.54	0	0.19	0.65	3.92	3.91	8.88	0.89	7.94	3.34	0.19	6.74	0.19	5.01	1.89	0	0.65	1.1	6.5	1	0.89	0.65	1.44	0	1.59	1	0.78	1.52	8.43	0.19	0.19	0.51	2.15	8.54	0.19	1.28	1.28	0.19	1	0.36	4.69	3.22	7.04	7.08	2.36	1.52	4.84	1.59	1.36	1.28	5.93	0	0.19	1	0.36	0.65	3.34	1.36	0	0.89	12.76	0	0.51	0.65	0.19	8	0.89	0	0.78	0.19	8.3	3.92	0	0	1	0	1.19	2.19	0.65	0	0	0	0	0.19	1.19	0	0	0	0	0	9.86	5.74	10.41	3.28	3.75	3.82	10.18	13.32	11.83	8.67	9.81	7.07	1.36	2.4	2.78	2.19	19.02	6.5	3.64	3.53	13.54	0.36	8.94	1.28	7.31	16.59	0.36	2.24	4.36	10.5	6.59	17.52	10.77	12.02	1.65	7.16	3.64	7.63	8.88	5.58	7.73	3.81	4.76	6.08	2.97	5.59	6.48	15.95	5.45	6.68	9.2	7.78	4.31	0	0.36	0	1.65	2.72	0.36	7.77	0	0	3.08	0	0	0	1.72	0.19	0.19	0	0	0	0	1.19	0	0	2.78	1.44	0.19	0	0	0	3.08	0.36	0	0	0.51	0	0	0	0	3.95	0	0	0	0.36	0.19	1.36	0	0	3.42	1	0	0.19	0	0.78	8.49	9.09	7.72	7.68	11.61	7.68	8.92	11.79	5.42	11.97	6.9	0.19	3.84	7.47	0	4.1	2.95	3.26	3.79	0	7.31	0	0	2.4	0	2.28	1	0.78	2.24	0	2.52	0	0.51	6.69	2.4	1.95	0.78	2.15	0	0.36	6.22	0.19	0	4.34	0.65	0.51	1.65	2.1	4.31	0	0	0.65	5.37	0	0.19	0	1.19	0.36	4.48	5.01	4.71	14.71	5.52
NAPS-V2-7970	ESG5849	a	2	Perimenopause	Medium	No birth control	-100	4	4 to 6	75	MB	Light	na	2.85604	2.28483	MagMax RNA Beads	92.4	10	92.4	1.73	not recorded	RNA0069	ZymoRNA	GCGCAAGC	TCACGCCG	P4 - 200 Cycles	241004_VH00275_172_2225KV2NX	0.94	30.41	0.1	10073	37398538	0.14	66232372	5656912	22821574	0.87	0.19	0.01	3.64	0	5.4	0	1.75	2.46	0.01	6.82	0	2.81	0.01	3.09	2.98	0.01	0.88	5.19	3.15	0	6.85	0	0.92	10.39	1.64	0.01	3.01	1.77	0.87	0.92	0	0.01	2.76	0	0	1.47	0.55	0.93	0.16	0.69	0.39	4.64	0	0.37	1.02	0.01	11.16	4.59	0	0.01	0	1.56	6.05	1.25	0.01	0.65	0.01	1.8	5.71	0.01	0.11	1.56	1.26	0	0	0.01	0.01	1.35	2.54	3.65	0.24	2.46	1.25	0	0.01	0.41	6.04	3.8	0.94	2.66	0.01	1.51	2.6	0.75	4.92	1.21	0	9.29	9.85	3.16	0.44	3.37	1.64	0.61	9.73	4	0.77	3.72	5.88	3.13	6.44	7.75	0	0.44	0.44	4.2	4.05	9.03	1.47	8.08	3.22	0.23	6.84	0.44	5.07	1.8	0	0.61	0.44	6.88	1.56	1.64	0.44	1.37	0	1.94	0.77	0.77	1.27	8.76	0	0	0.44	2.06	8.74	0.23	1.37	1.72	0.23	1.04	1.04	4.41	3.83	7.39	7.15	1.56	1.56	4.84	2.24	1.94	0.61	6.02	0.23	0.23	1.27	0.44	0.91	3.74	1.04	0	0.23	13.02	0	1.8	0.23	0.77	8.07	1.04	0	1.04	0	8.29	3.37	0	0	0.61	0	1.16	2.24	1.16	0	0	0	0	0.23	1.64	0	0	0	0	0	9.92	5.62	10.25	3.22	3.27	2.95	10.17	13.16	11.98	8.93	9.34	7.04	0.77	1.64	3.37	1.64	18.96	6.5	3.78	3.68	13.49	1.04	8.99	1.27	7.43	16.8	0.23	3.22	3.94	10.56	6.74	17.54	10.94	11.72	1.8	7.04	3.42	7.93	8.93	5.56	7.78	3.7	4.24	6.35	2.7	5.64	6.2	15.86	5.18	6.83	9.1	7.8	4.6	0	0.23	0	1.72	2.39	0.77	7.65	0	0	2.53	0	0	0	0.77	0	0	0	0	0	0	1.47	0.23	0	2.53	1.94	0.61	0	0.44	0.23	3.07	0.61	0	0	0.23	0	0	0	0	3.76	0.23	0	0	0.61	0.61	0.44	0	0	3.4	0.91	0	0.23	0	1.64	8.71	9.44	7.93	7.91	11.76	7.65	8.98	11.85	5.53	12.01	3.32	0	3.47	7.64	0	4.05	3.51	3.99	3.51	0	7.66	0	1.56	2.98	0	2.81	0.91	0.61	2.62	0	1.27	0.61	0.23	6.8	1.87	1.37	2.12	1.94	0.61	0.23	5.63	0	0	3.9	1.47	0.44	2.24	2.57	4.59	0	0	0.44	5.51	0.23	0.61	0	1.64	0.91	4.44	4.77	4.63	14.91	6.37
NAPS-V2-7858	ESG5850	a	2	Reproductive	Medium	No birth control	-100	8	7 to 9	240	MB	Heavy	na	3.55004	0.88751	MagMax RNA Beads	28.2	10	28.2	1.55	not recorded	RNA0069	ZymoRNA	GCGCTCTA	GCTCCGAC	P4 - 200 Cycles	241004_VH00275_172_2225KV2NX	0.93	30.29	0.27	10134	37994598	0.09	73750430	6464188	31374402	0.59	0.01	0.52	2.02	0	5.16	0.01	1.45	2.58	0.01	7.97	0	2.6	0.01	4.29	2.79	0.01	1.61	2.63	3.4	0	7.68	0	0.78	8.08	1.89	0.01	0.18	0.09	1.8	0.71	0	1.91	0.38	0	1.99	0.66	0.34	0.01	0.37	0.74	0.23	4.05	0.01	0.92	0.79	0.01	11.46	1.74	0	0.79	0	0.01	9.79	1.82	0.01	0.9	1.37	2.26	6.59	0.01	0	0.09	3.94	0	0	0.5	1.06	2.38	2.26	3.66	0.81	2.01	1.63	0	0	1.22	5.67	2.89	1.26	1.55	0.01	0.01	4.13	1.15	5.58	1.41	1.21	8.37	9.3	4.3	0	3.87	0.69	3.49	4.08	6.96	3.62	4.9	0.21	4.61	7.46	3.23	0	0	0	2.72	7.22	1.26	0.21	7.2	3.15	0.69	5.91	0.39	5.89	2.68	0	0.55	0.69	5.69	0	6.33	0.39	1.16	0.21	4.73	0	4.62	0.21	7.09	4.12	0.95	0	6.92	2.5	0	5.7	0.39	0.21	0.21	0.21	4.59	2.28	6.79	5.5	5.51	4.44	0.39	0.83	0	0	2.24	0	4.84	1.66	0.21	1.86	4.56	1.06	0	0.55	14.23	0	0.55	0	0	3.96	1.92	0	0	1.06	15.18	3.88	0	0	0	0	0.21	3.43	1.06	0	0	0	0	0	4.01	0	0	0	0	0	7.82	6.83	10.23	2.61	4.66	3.62	9.88	7.6	11.13	7.32	9.79	5.37	0	1.8	0.69	2.99	19.02	0.21	0.55	1.98	10.56	0	7.9	0.21	8.06	7.31	0	2.24	3.69	10.16	4.76	7.65	9.01	13.33	1.51	4.4	2.99	7.4	6.47	5.29	0.69	2.91	5.68	1.43	4.27	0	6.46	5.9	3.38	3.76	7.41	7.79	1.16	0.21	0	0	0.55	0	0	6.1	0	0	0.55	0	0	0	0.21	0	0.21	0	0	0	0	0.21	0	0	3.93	0	2.03	0	0	0	2.94	0	0	0	0.39	0	0	0	0	0.69	0	0	0.21	2.5	0	1.59	0	0.21	0	0	0	0	0	0	5.06	4.67	5.03	4.63	6.43	3.74	6.64	7.84	1.86	8.78	4.58	0	1.73	5.78	0	2.41	0.21	0.95	2.57	0	0	0	0.95	0.21	0	0.95	0.39	0.39	0	0	0	0	1.86	1.43	0.69	0.21	0.69	0.21	0	0.69	6.45	0	0	4.29	0.21	0	2.28	1.66	4.24	0	0	0	6.05	0	0.21	0.55	0	0.21	5.23	5.33	0	18.42	8.92
NAPS-V2-7858	ESG5851	a	2	Reproductive	Medium	No birth control	-100	8	7 to 9	240	MB	Heavy	na	3.55004	0.88751	MagMax RNA Beads	25.2	10	25.2	1.52	not recorded	RNA0069	ZymoRNA	CATAATAC	TTCTAACG	P4 - 200 Cycles	241004_VH00275_172_2225KV2NX	0.94	31.38	0.31	9733	30938152	0.09	64732126	5852061	29207102	2.51	0.01	1.06	3.06	0	5.02	0	1.62	2.6	0.01	7.71	0	1.99	0.01	4.05	1.82	0.5	1.21	3.33	3.04	0	7.72	0	0.86	8.12	2.21	0.1	0.72	0	1.38	0.55	0.58	1.66	2.27	0	0.65	1.1	0.99	0.81	0.2	0.44	0.01	3.94	0.01	1.61	0.13	0.01	11.38	2.93	0	0.01	0	1.84	9.77	1.26	0.04	0.81	0.84	2.17	6.5	0	0.01	2.26	3.19	0	0	0	2.47	2.21	2.44	3.3	1.78	1.43	1.4	0	0	0.87	6.3	2.64	0.01	1.55	0.01	1.67	4.23	1.75	5.36	2.32	0.55	8.24	9.29	4.72	0.23	3.68	0.6	4.09	3.84	6.86	3.96	5	0.89	5.04	7.21	3.38	0.23	0.42	0.42	2.62	7.31	0.89	0.23	7.07	3.73	0	5.8	0	5.67	3.06	0.42	0.42	0.23	5.7	0.23	6.5	1.24	1.53	0	4.87	0	4.73	1.02	6.89	4.78	0	0	7.01	3	0	5.89	0.6	0	0.6	0	4.66	2.57	6.7	5.58	5.46	4.44	0	1.69	0.6	0	1.69	0	4.79	1.53	0.42	2.3	4.73	1.97	0	0.23	14.19	0	1.61	0	0	3.66	0.23	0	0.23	0	15.14	4.02	0	0	0	0	0.89	3.42	0.42	0	0	0	0	0	3.64	0	0	0	0	0	7.94	6.83	10.28	2.25	4.45	3.17	10.03	7.69	11.05	7.32	9.66	5.54	0	1.13	0.75	2.35	19.08	0	0.23	1.83	10.61	0	7.9	0	8.11	7.25	0	1.69	3.87	10.17	5.17	7.64	9.01	13.38	0.6	4.63	3.47	7.2	6.41	5.51	0.42	1.83	5.72	1.13	4.09	0	6.38	5.97	3	2.97	7.61	7.4	0.89	0	0	0	0.6	0	0	6.18	0	0	0.6	0	0	0	0	0	0.23	0	0	0	0	0.23	0.23	0	3.87	0	1.97	0	0.23	0.23	3.23	0	0	0	0	0	0	0	0	0.42	0	0	0	2.2	0	2.69	0	0.23	0	0.23	0	0.23	0	0.23	5.13	4.54	4.66	4.34	6.31	3.45	6.55	7.96	0.89	8.7	1.02	0.42	1.53	6.08	0	2.49	0	0.42	1.34	0	0	0	0	0.42	0	1.44	0.42	0.23	0	0	0	0	1.44	1.24	0.42	0.42	0.75	0.75	0	0.42	6.52	0	0	4.44	0	0	2.69	2.3	4.49	0	0	0	6.12	0	0	0	0	0	5.12	5.52	0	18.33	8.79
NAPS-V2-7858	ESG5852	a	2	Reproductive	Medium	No birth control	-100	8	7 to 9	240	MB	Heavy	na	3.55004	0.88751	MagMax RNA Beads	41.2	10	41.2	0.91	not recorded	RNA0069	ZymoRNA	GTGTCGGA	GCTTGCGC	P4 - 200 Cycles	241004_VH00275_172_2225KV2NX	0.93	31.57	0.19	10407	41941220	0.1	72351122	5911721	25099646	1.08	0.01	0.01	2.2	0	4.92	0	1.57	1.95	0.01	7.8	0	3.2	0	4.38	2.12	0.01	1.96	2.77	3.25	0	7.56	0	0.01	8.16	1.99	0	1.41	1.26	1.37	1.19	0	0	0.78	0.01	1.42	1.27	0.82	0.46	0.46	0.51	0.5	3.79	0.01	1.99	1.09	0.78	11.51	2.85	0	0.01	0	0.01	9.81	0.95	0.01	1.42	0.01	2.14	6.51	0.52	0.04	1.46	3.29	0	0	0.01	2.65	2.21	2.11	3.65	1.06	1.98	2.11	0	0.01	1.4	6.1	2.32	0.11	1.53	0	1.6	4.25	0.01	5.5	2.85	0.01	8.95	9.96	5.6	2.48	4.09	0.42	4.65	4.86	7.93	4.51	6.35	1.13	5.72	7.88	3.5	0	0.23	0.23	2.93	8.03	1.33	0	7.65	3.46	0	6.49	0	6.16	3.5	0	0.42	0.42	6.2	0.59	7.16	0.88	1.43	0.23	5.79	0	5.37	2.13	7.19	5.04	0	0.23	7.32	3.08	0.75	6.41	0.59	0	0.42	0	5.27	2.68	7.33	5.94	5.62	4.98	0.59	1.68	0.75	0.42	1.33	0	5.41	1.6	0.42	2.79	4.87	0.75	0	0	14.8	0	0	0.23	0	3.46	0.75	0	0	1.95	15.31	4.02	0	0	0	0	0.88	3.99	1.43	0.42	0.42	0.42	0	1.01	4.19	0	0	0	0	0.23	7.17	5.91	9.66	2.24	3.08	2.34	9.42	6.72	11.65	8.08	8.36	4.76	0.42	0.23	0.23	2.08	18.59	0.23	0.42	1.52	9.7	0.23	7.46	0	8.18	7.45	0.23	2.43	2.83	9.92	3.37	7.85	9.21	12.96	1.52	4	1.89	7.78	5.31	4.45	0.42	2.48	5.04	1.13	2.56	0	5.75	5.24	2.08	2.89	6.66	7.35	0.75	0.23	0	0	0.75	0	0.23	6.48	0	0	0.75	0	0	0	0	0	0.23	0	0	0	0	0.75	0.23	0	4.49	0	0.75	0	0.59	0.23	3.02	0	0	0	0	0	0	0	0	0.88	0	0	0	2.83	0	2.72	0	0	0	0.42	0.23	0	0	0	5.77	5.15	5.33	5.03	6.69	4.11	6.72	8.09	0.88	9.19	1.01	0	1.82	6.3	0	1.52	1.68	1.13	2.02	0	0	0	0.75	0.23	0	2.19	0	0.42	0	0	0	0	1.75	1.82	1.01	0	1.52	0.59	0	0.42	5.52	0	0	4.09	0.42	0	2.13	1.13	3.86	0	0.23	0	5.86	0	0	0	0.42	0	4.7	5.15	0	18.84	9.79
NAPS-V2-8038	ESG5853	b	2	Reproductive	Heavy	No birth control - tubal ligation	-100	12	10 to 12	240	MB	Heavy	na	5.57504	1.39376	MagMax RNA Beads	15.5	10	15.5	5.84	not recorded	RNA0069	ZymoRNA	TGGCCGGT	TAGAGCGC	P4 - 200 Cycles	241004_VH00275_172_2225KV2NX	0.94	25.11	0.53	9422	27746870	0.07	78862180	9099666	47963892	2.96	0.01	0.01	3.17	0	5.03	0	1.81	3.86	0.01	7.41	0	3.08	0.01	4.89	0.86	0.52	0.01	3.35	4.1	0	8.82	0	1.22	8.86	2.33	0.01	0.04	1.66	3.18	1.57	0	0.01	0.58	0	0	1.6	1.13	0.01	0.76	0.94	1.17	4.45	0.01	0.94	1.41	0	10.64	3.14	0	0	0	0	8.32	2.08	1.18	1.24	0.01	1.61	6.66	0.01	0	0.34	2.44	0	0	0	2.3	1.98	2.54	3.04	0.86	1.51	2.22	0	0	1.28	7.33	3.46	2.22	1.08	0	2.85	3.71	1.63	6.37	1.54	0	12.84	12.11	1.07	0	2.67	2.03	2.52	9.68	1.77	2.18	2.72	4.29	4.54	3.14	8.26	0.29	0.63	1.46	2.57	6.33	3.44	0.15	8.18	4.81	0.73	7.03	0.41	4.98	0.73	0.82	1.21	1.28	7.48	3.21	7.24	0.53	2.92	0	5.17	1.07	6.26	1.07	1.57	5.68	1.14	0	7.83	7.13	0.73	6.81	0.82	0.63	0.41	0.91	6.25	3.56	7.33	5.24	7.1	5.48	2.31	10.73	0.82	1.41	2.18	0	6.33	1.41	0	1.77	6.49	0.99	0	0.53	15.48	0.15	0.53	0.15	0	4.47	0.73	1.28	2.79	0.63	9.28	18.93	5.64	0.63	1.57	0	8.12	7.15	3.46	0.82	5.72	4.9	4.35	6.87	10.49	2.03	0.91	0	0	5.31	3.29	3.03	15.04	1.34	2.34	3.14	3.78	4	7.31	1.86	6.92	2.82	3.8	0.53	1.95	1.52	2.9	0.41	1.34	2.37	7.16	0.82	5.19	0.29	4.49	2.24	0.63	0	0.91	5.72	2.34	3.89	4.55	5.66	1.57	3.44	2.52	2.28	2.84	5.56	0.63	0.73	5.55	1.52	2.34	0.15	5.26	3.26	8.93	3.12	4.54	4.32	1.14	0	0	0	0.29	0.29	0.15	4.69	0	0	0.29	0.41	0	0	0.15	0.91	6.69	1.28	2.1	0	0.15	1.34	0.41	0.15	3.71	1.52	1.57	0.63	0.53	0.15	5.25	0.29	0	0	0.41	0	0.41	1.41	0	1.52	0.53	0	0	0.63	0	4.18	0	0	2.24	1.95	0	0.15	0	0.73	10.5	9.49	9.11	8.94	12.41	9.26	11.21	12.83	6.54	13.01	2.77	4.59	8.6	14.36	5.72	10.23	7.5	8.7	8.53	6.46	6.34	4.21	7.41	14.15	4.39	5.27	4.8	7.35	1.63	2.21	5.16	4.39	16.12	6.57	10.32	5.41	12.97	5.76	4.75	4.22	14.07	6.06	10.83	10.08	4.21	4.22	11.82	7.9	6.35	3.32	6.4	6.71	5.73	4.41	8.86	6.83	10.85	5.23	9.31	8.77	4.44	0.82	1.07
NAPS-V2-8038	ESG5854	b	2	Reproductive	Heavy	No birth control - tubal ligation	-100	12	10 to 12	240	MB	Heavy	na	5.57504	1.39376	MagMax RNA Beads	17.4	10	17.4	4.78	not recorded	RNA0069	ZymoRNA	GGTCACGA	GTATTATG	P4 - 200 Cycles	241004_VH00275_172_2225KV2NX	0.94	25.8	0.45	9675	31525162	0.08	90277550	10395376	54788828	3.06	0.01	0.45	1.99	0	4.98	0	2.05	2.45	0.01	7.35	0	2.63	0	4.78	2.07	0.01	0.01	3.26	4.14	0	8.71	0	2.42	8.77	1.95	0	0.01	1.85	2.7	1.16	0	0.01	2.27	0	1.79	1.83	0.69	1.18	0.44	1.38	0.01	4.62	0.01	0.87	1.05	0.01	10.47	2.17	0	1.56	0	1.91	8.23	1.1	0.42	1.07	0.01	2.47	6.54	0.01	0	0.28	2.88	0	0	0	1.88	2.13	2.2	3.59	1.87	1.72	2.36	0	0	1.81	7.25	3.27	0.62	1.79	0.01	2.32	3.78	0	5.63	1.9	0.5	12.91	12.17	0.9	0.13	3.31	1.81	2.19	9.74	2.06	1.68	2.36	4.3	4.13	2.82	8.13	0	0.57	0.74	2.16	6.15	3.34	0.47	8.18	4.84	0	7.19	0.47	5.2	0.9	0	1.17	1.23	7.8	3.09	7.42	0.47	3.23	0	5.3	0.66	6.16	0.82	1.17	5.41	0.25	0.13	7.78	7.18	0.9	7.04	1.11	0.74	0.97	0.47	6.4	4.14	7.34	4.99	6.7	5.59	1.73	10.64	1.23	1.85	2.13	0.13	6.06	1.23	0.47	1.88	6.35	0.82	0	1.11	15.34	0.25	0.47	0.9	0.25	4.46	0.57	0	2.46	0.25	9.4	18.96	5.41	1.11	1.73	0.25	8.29	7.28	2.65	1.23	6.03	4.57	4.41	7.05	10.25	2.03	0.82	0	0	5.12	3.38	3.33	15.25	0.97	2.59	3.09	4.17	4.37	7.37	2.03	6.75	3.36	3.93	1.29	2.09	1.81	2.86	0.66	1.4	2.72	7.23	0.74	5.26	0	4.64	2.72	0.37	0.13	1.64	5.66	3.3	3.96	4.49	5.71	0.74	3.37	2.88	2.99	3.07	5.52	0.9	0.82	5.68	1.11	3.21	0.57	5.26	3.5	8.96	2.97	4.53	4.22	2.16	0	0	0	0.57	0.13	0	4.39	0	0	0.37	0.13	0	0	0.13	0.66	6.63	1.88	1.81	0	0.13	1.64	0.47	0.13	3.87	1.17	1.29	0.47	0	0.25	5.1	0.25	0	0	0.25	0	0.25	1.68	0	0.82	0.66	0	0.13	0.47	0	4.61	0	0	1.59	2.13	0	0	0	0.47	10.37	9.56	9.11	9.02	12.34	9.1	11.03	12.81	6.64	12.91	2.22	4.58	8.65	14.47	5.59	10.26	7.36	8.69	8.54	6.27	6.24	4.03	7.37	14.05	4.64	4.96	4.87	7.34	1.85	2.25	5.3	4.03	15.95	6.5	10.23	5.45	12.92	5.87	4.22	4.43	13.94	5.78	10.74	10.49	4.27	4.17	11.8	7.67	6.38	3.43	6.21	6.66	5.6	4.64	8.69	6.89	10.71	5.12	9.25	8.7	4.83	1.17	0.9
NAPS-V2-8038	ESG5855	b	2	Reproductive	Heavy	No birth control - tubal ligation	-100	12	10 to 12	240	MB	Heavy	na	5.57504	1.39376	MagMax RNA Beads	11.7	10	11.7	7.06	not recorded	RNA0069	ZymoRNA	CGCTATGT	TCCGACAC	P4 - 200 Cycles	241004_VH00275_172_2225KV2NX	0.95	24.34	0.59	9371	27802038	0.07	82023918	9769606	51286026	2.74	0.01	0.01	3.64	0	5.31	0	1.55	3.4	0.01	7.16	0	1.65	0.01	5.05	3.72	0.97	1.1	3.39	4.09	0	8.9	0	0.01	8.87	2.57	0	0	2.22	1.81	1.28	0	1.06	2.98	0	2.01	1.19	1.5	0.01	0.52	1.36	0.01	4.35	0.11	0.78	1.02	0	10.57	2.85	0	0.01	0.01	1.35	7.76	1.1	1.04	1.11	0	2.52	6.5	0	0	1.08	2.92	0	0	0	2.7	2.33	2.71	3.19	1.33	0.91	2.86	0	0.01	2.09	7.22	3.37	1.01	1.11	0.74	2.3	3.65	1.99	5.78	1.28	1.08	13.03	12.15	0.6	0	2.84	2.06	2.03	9.63	1.83	1.66	2.26	4.19	4.35	2.92	7.88	0.27	0.27	0.78	2.26	6.03	3.96	0	8.19	4.8	0.14	6.76	0.14	4.98	0.78	0.14	0.94	1.02	7.33	3.07	7.02	0.94	2.77	0	5.08	0.39	6.28	1.22	3.48	5.31	0.14	0.14	7.71	7.09	0.86	6.56	1.28	0	0.27	0.27	6.16	3.82	7.17	5.23	7.08	5.31	2.2	10.58	0.69	1.34	2.03	0.5	6.32	0.94	0.6	1.4	6.39	0.78	0	0.78	15.31	0.6	1.28	0.14	0.39	4.64	1.22	0.69	2.61	0.69	9.42	18.92	5.68	1.02	2.13	0	8.32	7.21	3.54	0.94	5.35	5.04	4.9	6.83	10.69	1.79	0.78	0	0	5.12	3.35	2.77	14.85	0.86	2.41	3.17	3.44	4.03	6.99	1.66	6.82	3.45	3.94	0.69	1.61	1.79	2.49	0.5	1.28	2.49	6.96	0.14	4.72	0.27	4.14	2.06	1.22	0	0.6	5.62	2.84	4.02	4.47	5.54	1.16	3.12	2.16	2.35	2.94	5.31	1.22	0.27	5.33	1.45	2.71	0.86	5.07	3.84	8.8	3.25	4.61	4.27	1.28	0	0	0	0.39	0.39	0	4.93	0	0	0.14	0.39	0	0	0	0.39	6.85	1.87	2.41	0	0.6	1.79	0.5	0.14	3.37	0.69	2.06	0.6	0.27	0.27	5.39	0.69	0	0	0.39	0	0.27	0.86	0	0.86	0.27	0	0.14	0.39	0	3.91	0	0	2.41	2.03	0	0.27	0	0.69	10.47	9.36	9.06	8.52	12.37	9.26	11.16	12.52	6.53	12.97	2.54	4.77	8.53	14.38	5.51	10.15	7.49	8.46	8.11	6.33	6.65	3.73	7.4	14.3	4.9	5.13	5.07	7.36	1.87	2.16	5.2	4.22	16.21	6.7	10.38	5.37	12.79	5.71	4.73	4.74	14.23	6.5	10.84	10.84	4.19	4.47	11.9	7.84	6.28	3.5	6.48	6.49	5.69	4.59	8.83	7.01	10.78	5.25	9.31	8.69	4.56	0.6	1.02
NAPS-V2-8171	ESG5856	a	2	Reproductive	Medium	No birth control	-100	3	1 to 3	240	MB	Heavy	1.776	6.74104	1.68526	MagMax RNA Beads	151	10	151	2.06	not recorded	RNA0069	ZymoRNA	GGACTTGG	CGCAGACG	P4 - 200 Cycles	241004_VH00275_172_2225KV2NX	0.96	26.68	0.02	10459	53083212	0.1	77028954	4665270	21157502	2.62	0.19	0.01	1.68	0	5.58	0.01	0.98	4.39	0.01	8	0	2.62	0.01	5.72	3.23	0.84	1.01	3.8	3.15	0	7.26	0	0.38	9.46	1.42	0	1.17	0.01	2.79	0.47	0.01	0.01	3.17	0	1.1	1.28	0.18	0.01	0.01	0.62	1.87	5.45	0.01	1.77	0.12	0.01	11.52	4.17	0	0.58	0	0.6	10.97	1.38	0.01	0.52	1.95	1.76	6.46	0.01	0.01	1.78	3.74	0	0	0.01	1.92	2.12	2.21	3.14	0.4	1.57	1.87	0	0	0.9	5.01	2.75	0.93	0.89	0	0.01	3.3	1.16	4.15	2.39	0.01	12.93	13.48	6.83	0.72	3.5	1.92	2.34	9.95	4.16	1.55	2.81	5.85	4.02	8.25	7.95	1.44	3.7	4.92	3.35	5.57	7.87	5.58	14.17	7.28	1.19	13.17	3.88	11.82	8.95	1.05	4.58	2.97	12.81	4.92	3.65	3.29	5.52	7.41	5.02	3.55	7.21	8.79	6.89	0.51	7.01	2.28	4.09	10.3	4.25	3.72	5.43	1.32	3.23	7.11	10.37	8.88	14.18	11.34	5.14	4.63	13.84	14.22	10.28	3.82	6.87	1.19	3.9	4.06	3.58	6.93	10.26	5.67	0.72	5.41	14.72	9.58	5.58	0.51	0.89	13.97	6.2	1.19	0.51	0.72	7.22	2.57	0.28	0	0	0	0	4.49	0.72	0	0	0.28	1.92	1.19	6.39	0.51	0.51	0	0	0.72	10.91	5.14	10.11	3.35	3.47	3.84	10.43	12.86	12.03	9.29	9.39	8.45	1.84	4.13	4	2.89	18.62	6.16	4.46	5.15	13.04	1.19	10.28	2.28	8.14	14.94	0.72	3.47	4.2	12.04	6.85	17.08	12.6	11.99	1.75	8.21	3.35	5.86	8.53	6.37	1.44	0.28	4.45	7.32	1.65	2.22	6.43	16.73	5.13	7.7	9.28	8.02	6.18	0.28	1.44	0	1.19	2.08	1.19	6.79	0	0	3.41	0	0	0	0	0	1.19	0	0	0	0	1.44	0.51	0	2.85	1.32	0.28	0	1.75	0	0.72	1.55	0	0	0.72	0	0	0	0	4.31	0.51	0	0	0	0	3.41	0	0	5.21	0.51	0	5.54	0	0.89	9.16	8.83	7.66	7.01	11.53	8.54	7.88	11.29	3.19	11.67	2.46	2.62	2.62	11.03	6.32	6.59	4.57	1.32	4.31	0	0.72	0	0.89	4.56	0	2.51	0.89	3.09	5.16	0	2.34	0	2.22	8.18	1.65	1.55	2.72	1.32	0.51	6	5.98	0	0.72	4.68	0.28	7	1.32	2.15	4.8	0.89	0	0.89	4.15	0	0.51	0.28	0.28	0.72	3.16	4.46	6.55	0	0.51
NAPS-V2-8171	ESG5857	a	2	Reproductive	Medium	No birth control	-100	3	1 to 3	240	MB	Heavy	1.776	6.74104	1.68526	MagMax RNA Beads	160	10	160	2.36	not recorded	RNA0069	ZymoRNA	TCTCTACT	CGCGGTTC	P4 - 200 Cycles	241004_VH00275_172_2225KV2NX	0.96	26.95	0.04	10431	50377916	0.1	78684630	5521471	25432710	2.96	0.01	0.01	1.6	0	5.57	0	1.07	4.19	0.01	7.96	0	2.7	0.01	5.56	1.91	0.01	2.2	3.63	3.65	0	7.38	0	0.01	9.51	1.17	0.01	1.32	0.99	3.03	0.65	0	0.92	2.3	0	2.09	1.21	0.01	0.31	0.01	0.85	1.09	5.79	0	1.36	1.11	0.01	11.45	4.09	0	0.07	0	0.01	10.99	1.28	0.01	0.01	2.23	2.29	6.18	0.01	0	1.6	3.58	0	0	0.01	2.48	1.76	2.95	3.42	0.2	1.5	1.83	0	0	0.75	4.74	3.25	0.01	1.61	0	1.57	2.96	1.93	4.21	1.48	0.71	12.8	13.39	6.47	1.29	1.29	1.96	2.91	9.44	2.84	1.49	3.11	5.48	3.19	7.55	8.1	1.49	2.69	4.34	2.64	5.51	7.49	5.24	13.96	7.12	0.63	13.02	1.4	11.7	8.77	0	4.5	2.95	12.7	4.36	3.72	3.61	5.64	7.18	4.35	3.5	7.19	8.45	6.42	0.45	6.68	1.89	4.05	10.07	4.28	3.5	5.17	0.93	3.14	7.07	10.16	9.05	13.96	11.06	4.85	3.95	13.64	14.03	10.07	2.03	6.38	1.49	2.8	3.14	2.95	6.88	10.13	5.35	0.45	5.41	14.57	9.62	5.23	2.03	0.45	13.72	5.94	0.93	0.45	0.45	7.03	3.16	0	0.24	0.24	0	1.4	4.07	0	0	0	0.63	1.49	0.63	6.54	0.24	0	0	0	0.79	10.69	5.58	9.92	3.3	3.11	3.7	10.2	13.21	11.66	9.03	9.74	8.17	2.03	4.17	3.59	1.96	18.64	5.78	3.41	5.38	13.38	1.18	10.18	3.04	7.7	14.99	1.29	2.56	4.6	12.05	6.53	17.22	12.34	12.17	1.4	7.99	2.98	5.72	8.32	6.29	1.18	0.45	4.95	7.19	2.37	2.51	6.28	16.85	5.06	7.7	9.33	7.97	5.62	0.24	0.93	0	1.67	1.18	1.06	6.35	0	0	3.48	0	0	0	0	0	1.49	0	0	0	0	1.67	0.24	0	2.56	2.03	0.24	0	1.29	0	1.58	1.18	0	0	0.63	0	0	0	0	4.31	0.24	0	0	0.24	0	3.48	0	0	5.17	0	0	5.1	0	1.4	9.21	8.82	7.64	6.77	11.22	8.38	7.94	11.07	3.33	11.45	3.11	2.47	2.8	10.87	6.02	6.47	4.45	1.96	3.65	0	1.49	0	1.49	4	0	1.82	1.06	2.51	4.97	0	2.15	0	0.24	7.85	1.89	1.67	2.51	0.79	0.45	5.66	5.96	0.79	0	4.88	0.63	6.6	1.49	0.63	4.8	1.67	0	2.09	4.72	0	0	0	0.24	0.63	3.48	4.96	5.93	0.24	0
NAPS-V2-8171	ESG5858	a	2	Reproductive	Medium	No birth control	-100	3	1 to 3	240	MB	Heavy	1.776	6.74104	1.68526	MagMax RNA Beads	139	10	139	2.36	not recorded	RNA0069	ZymoRNA	ATGTAAGT	ACTCTATG	P4 - 200 Cycles	241004_VH00275_172_2225KV2NX	0.94	27.03	0.03	10938	61028708	0.09	96168172	6729978	31566732	3.08	0.18	0.01	2.83	0	5.66	0	0.97	4.5	0.01	7.98	0	2.66	0.01	5.68	2.36	0.27	0.39	3.66	3.05	0	7.29	0	1.42	9.69	1.14	0.01	1.2	1.5	2.78	1.19	0	0.24	2.84	0	2.03	1.23	0.63	0.01	0.01	0.97	1.48	5.89	0.01	1.4	1.05	0.54	11.36	4.33	0	0.77	0.01	0.13	11.03	1.61	0.01	0.01	2.52	1.67	6.43	0.01	0	1.95	3.15	0	0	0.01	2.37	1.7	2.37	4.1	0.82	1.01	1.35	0	0	1.22	5.66	2.8	0.01	1.08	0	1.45	3.42	1.68	4.02	1.95	0.73	12.78	13.41	6.46	0.53	2.24	1.48	2.41	9.5	3.33	1.55	3.9	5.61	3.1	7.74	8.01	1.03	3.33	4.82	2.83	5.49	7.85	5.25	14.14	7.42	0.38	13.09	2.52	11.86	9.03	0.38	4.4	2.91	12.79	4.82	3.45	3.78	5.42	7.4	4.7	3.02	7.41	8.65	7.05	1.31	7.05	1.88	4.07	10.29	4.24	4.05	5.15	2.49	3.49	7.16	10.37	9.24	14.01	11.38	4.99	4.13	13.82	14.09	10.24	3.51	6.55	1.82	3.13	3.2	2.73	7.05	10.29	5.42	1.22	5.36	14.52	9.3	5.45	1.13	2.09	13.78	5.98	0.92	0.38	1.4	6.8	3.51	0	0	0	0	0	4.44	0.53	0	0	0.38	1.99	1.22	6.42	0.2	0	0	0	1.88	10.86	5.27	9.95	2.91	3.24	3.39	10.2	13.42	11.68	9	9.7	8.29	1.88	4.1	4.08	2.37	18.58	5.98	4.14	5.39	13.41	0.53	10.17	2.04	7.76	15.05	0	3.08	4.29	12	6.51	17.22	12.37	12.2	0.8	7.9	2.86	6.84	8.34	6.02	1.62	0.92	4.99	7	2.56	2.19	6.35	16.9	4.77	7.76	9.44	8.02	5.91	0.67	1.55	0	1.4	1.99	0	6.41	0	0	3.17	0	0	0	0.53	0.2	0.38	0	0	0	0	1.03	0.38	0	3.29	1.82	0.67	0	1.88	0.2	1.55	1.76	0	0	0.2	0	0	0	0	4.4	0.53	0	0	0	0	3.49	0	0	4.91	0.2	0	5.44	0	1.76	9.26	8.92	7.76	6.98	11.29	8.63	8.05	11.11	3.05	11.47	3.95	2.19	3.41	10.86	5.98	6.71	4.43	1.13	3.96	0	0.2	0.38	1.03	4.6	0	2.09	0.2	2.45	4.79	0	2.41	0.2	0.38	7.85	1.03	2.04	2.09	0.92	0.38	5.66	5.93	0	0	4.66	0.2	6.51	1.13	1.55	4.64	1.03	0	0.8	4.48	0	0.2	0	0	0.92	3.78	4.79	5.81	0.53	0
NAPS-V2-8324	ESG5860	b	1	Perimenopause	Heavy	No birth control	-100	2	1 to 3	240	MB	Heavy	14	not recorded	not recorded	MagMax RNA Beads	156	10	156	0.42	not recorded	RNA0069	ZymoRNA	AGCCTCAT	AGTAGAGA	P4 - 200 Cycles	241004_VH00275_172_2225KV2NX	0.9	35.15	0.03	6811	8022522	0.11	21598932	1990673	12132176	2.84	2.32	1.35	4.11	0	5.57	0	1.86	3.92	0.01	8.83	0	3.92	0.01	7.25	3.79	1.41	3.46	4.11	5.59	0	6.49	0	0	9.85	2.26	0	3.43	1.57	3.84	0	0	1.64	3.66	0	2.89	1.72	1.4	0	0.01	0.11	2.27	6.59	0	0	1.41	0.2	13.07	3.64	0	2.14	0	1.78	10.1	2.66	0	0.44	3.25	2.62	5	0.7	0	3.68	5.95	0	0	0	4.78	2.9	1.97	4.81	1.64	1.51	2.32	0	0.01	1.77	4.46	4.27	0	1.88	0	3.18	2.92	2.95	6.35	3.08	0	6.94	8.87	0	0	0	0	1	0	1	0	0	2.46	0	1.33	1	0	0.59	1	0	5.61	3.96	1.33	9.3	5.31	0	7.86	1.33	6.42	1.33	0	0.59	2.18	8.08	1.59	3.96	1	1.33	1.33	2.59	2.59	3.4	3.25	12.71	0	1	1.33	3.65	4.47	1.59	3.65	1	0.59	0	1	6.83	2.91	8.76	7.85	3.91	0.59	1	3.4	0	0.59	5.43	0.59	2.59	0	1.81	2.59	3.65	1.81	0	1.59	10.96	0	0	0	0	3.01	1.59	0	0	0	5.9	4.5	0	0	0	0	0.59	2.81	2.81	0.59	0	0	0	0	0.59	0	0	0	0	0	8.37	8.22	12.59	6.83	6.39	2.46	10.9	9.54	9.99	6.31	9.73	6.9	1	1.33	0.59	1.81	19.47	0	0	0.59	10.54	0	11.59	0	7.57	14.5	0	1.81	4.62	12.6	6.61	10.81	9.56	9.54	1	4.47	3.33	5.91	6.03	6.26	2.01	1.33	6.27	2.33	5.64	0	6.6	10.73	4.96	5.09	7.86	8.16	2.18	0	0	0	0	0	0	5.12	0	0	0	0	1.33	0	0	0	0	0	0	0	0	0.59	0	0	1.59	0	1	0	0	0	4.01	0	0	0	0	0	0	0	0	1	0	0	0	2.59	0	0	0	0	0	0	0	0	0	0	1.59	2.81	0	2.18	3.59	0	3.4	5.68	0	5.16	6.16	1.81	1.33	0.59	1.81	0	0.59	2.91	1.59	0	0	0	3.53	3.86	0	1.33	1.33	0	0	0	0	0	3.18	2.71	2.59	1	1.81	0	0	0	6.55	0	2.01	4.29	0	1.81	1.33	3.18	5.12	0	0	0	1.81	0.59	0	0	0	0	6	5.18	0	17.52	9.3
NAPS-V2-8324	ESG5861	b	1	Perimenopause	Heavy	No birth control	-100	2	1 to 3	240	MB	Heavy	14	not recorded	not recorded	MagMax RNA Beads	142	10	142	0.396	not recorded	RNA0069	ZymoRNA	AAGATACT	ACTTACAT	P4 - 200 Cycles	241004_VH00275_172_2225KV2NX	0.9	33.71	0.05	8740	9159012	0.16	26104618	2043734	13895392	4.13	0	0.81	4.16	0	5.41	0	2.33	2.16	0.01	8.91	0	4.36	0.01	7.87	3.23	1.63	4.27	4.34	4.1	0	7.17	0	0.01	9.97	3.4	0.01	3.25	2.62	4.68	5.54	0	2.66	3.31	0	2.03	1.1	0.01	0	0.35	0.98	2.09	5.91	0	1.33	1.33	2.22	12.45	3.23	0	2.68	0.7	2.67	10.08	2.88	0	0.79	3.93	1.85	5.34	0	0	3.19	5.04	0	0	0.6	4.99	2.88	3.64	5.28	1.23	2.16	1.87	0	0	2.03	4.47	5.35	0	0	0.31	2.56	3.36	2.24	6.02	3.72	0.65	6.68	8.15	0	0	2.56	0	0	0.57	0	0	0	0	0	1.79	2.43	0	1.98	0.57	0	6.53	3.78	2.78	8.92	5.38	0	8.03	0	6.28	1.79	0	2.78	0	8.46	1.3	5.31	0.57	1.3	0	1.98	0.57	1.79	4.06	12.72	1.98	1.3	2.97	3.78	5.08	0.57	3.36	0.57	0	0.57	0	6.78	3.93	8.96	7.64	2.43	3.5	3.29	4.64	0	0	5.41	0	2.43	0.98	0.98	0	3.88	0.98	0	0.98	11.31	0	0.98	0	0	2.43	1.98	0	0	0	2.88	4.33	0	0	0	0	2.88	1.98	0	0	0	0	1.3	1.56	2.67	0	0	0	0.98	1.79	8.46	8.51	12.71	7.23	5.51	3.36	10.82	9.46	9.68	6.28	8.92	6.81	0	1.3	0	2.88	19.46	0	0	1.79	10.68	0	11.94	0	7.65	14.54	0	1.3	5.57	12.34	5.92	10.69	9.39	9.67	2.15	4.7	2.15	6.66	5.94	5.7	0	2.67	6.74	1.79	6.33	0.57	6.74	10.21	4.75	4.52	8.17	7.99	1.79	0	0	0	0.57	0	0	2.43	0	0	0	0	0	0	0	0	0	0	0	0	0	0	0	0	0	0	0.57	0	0	0	3.06	0	0	0	0	0	0	0	0	0.57	1.3	0	0	1.3	0	2.88	0	1.56	0.57	0	0	0	0	0	1.98	0.57	0.57	3.73	0.98	0	2.43	4.02	0	5.61	0	0.57	2.56	2.15	0	1.3	0.98	2.67	0	0	0	0	0.98	3.36	0	0.57	0	0	0	0	0	0.57	2.88	4.06	0.57	0	0.98	0	0	0	5.89	0	0	3.62	0	0.98	0	0.98	4.85	0	0	0	2.3	0	0	0	0	0.98	5.99	5.22	0	17.55	9.44
NAPS-V2-8168	ESG5862	a	2	Reproductive	Heavy	No birth control	None	2	1 to 3	247	MB	Heavy	3.944	7.23204	1.75677	MagMax RNA Beads	117	10	117	5.04	not recorded	RNA0069	ZymoRNA	AACAGGTT	ATACCAAG	P4 - 200 Cycles	241004_VH00275_172_2225KV2NX	0.94	29.91	0.02	9590	24413350	0.11	82179176	13452767	55875122	2.69	0	0.6	3.29	0	4.95	0.01	1.56	3.45	0.01	8.68	0	3.3	0.01	6.35	4.41	0.38	2.79	3.24	4.54	0	7.61	0	2.95	9.29	2.7	0.01	1.67	0.95	2.79	0.83	0	0.47	0.29	0	0.57	1.1	0.89	0.48	0.53	0.85	1.57	5.92	0.01	1.41	1.42	1.66	12.21	4	0	0.72	0	1.1	10.29	1.3	0	0.91	2.67	0	6.14	0.35	0.01	2.58	5.14	0	0	0.01	1.87	1.88	3.23	4.27	1.48	1.63	1.43	0	0	1.46	6.12	4.26	1.33	1.61	0	2.49	2.27	1.42	5.55	1.2	0.48	16.68	18.34	7.38	1.96	3.01	5.56	5.78	11.78	8.76	3.3	5.04	8.17	3.5	3.35	11.16	0.1	1.52	1.18	4.84	6.5	8.79	2.9	10.59	3.42	0.46	9.35	0.92	6.3	3.75	0.53	2.49	0.92	9.74	4.8	3.68	4.98	3.43	0	2.49	2.7	7.81	7.59	2.39	0.46	5.62	1.23	3.61	8.54	1.82	8.27	1.27	0.2	2.6	2.6	7	6.22	9.63	7.61	5.67	2.19	5.66	14.81	5.02	1.48	4.74	0.38	1.55	3.33	1.08	3.75	6.81	2.54	0.38	1.4	16.4	0.1	4.78	1.13	0.98	12.96	3.94	1.55	0.98	0.98	8.05	1.91	6.65	0.6	1.48	0	1.27	3.54	0.46	0.46	0	0.2	0.1	0.53	2.84	0	0	0	0	0	9.88	2.96	8.79	2.39	3.27	3	8.58	12.15	9.21	8.36	8.14	8.02	2.19	0.8	3.94	1.36	15.66	5.8	0.98	2.83	12.13	0.8	4.74	1.18	5.55	10.1	0.46	1.36	3.75	7.29	4.21	14.25	10.3	8.03	0.92	7.77	2.49	5.16	7.03	5.98	0.53	1.13	2.43	6.14	1.08	5.89	5.65	14.57	5.27	6.76	8.72	6.33	5.46	2.33	0.86	0.1	0.86	1.18	0	9.46	0.38	0.1	3.32	0	0	0.1	0.1	0.46	4.32	0	0	0	0	0.46	0.6	0	4.11	3.17	0.67	0.2	0.86	0	1.36	0.98	0	0	0.67	0	0.1	0	0	4.79	0.92	0	0	0.2	0.46	2.35	0.6	0	4.92	0.6	0.1	0.38	0.38	0.46	12.3	12.48	10.11	9.14	13.75	11.98	6.79	13.8	6.78	13.77	3.65	2.77	6.6	14.12	2.87	9.98	5.21	5.83	5.93	2.67	1.44	2.3	5.08	3.74	1.85	1.76	1.99	7.01	4.15	0.67	2.51	3.28	6.92	7.42	11.46	2.41	4.7	1.66	1.55	5.05	9.94	0.92	4.32	7.33	2.41	2.72	6.23	3.95	3.51	0.74	2.33	2.65	3.55	1.36	6.76	6.46	5.31	2.43	6.06	4.56	5.28	0.38	0.8
NAPS-V2-8168	ESG5863	a	2	Reproductive	Heavy	No birth control	None	2	1 to 3	247	MB	Heavy	3.944	7.23204	1.75677	MagMax RNA Beads	104	10	104	5.38	not recorded	RNA0069	ZymoRNA	GATCTATC	ATGAGGCT	P4 - 200 Cycles	241004_VH00275_172_2225KV2NX	0.93	30.62	0.04	8782	17720886	0.11	60416562	10226819	41321550	2.76	0.01	0.7	2.95	0	5.07	0.01	1.68	3.89	0.01	8.9	0	2.74	0.01	6.4	4.13	0.38	3.17	3.1	4.55	0	7.53	0	2.59	9.27	2.84	0	1.88	1.57	3.24	0	0.01	0.01	0.99	0	2.26	1.01	0.65	0.45	0.41	0.76	1.62	5.99	0.42	1.35	0.9	1.58	12.23	3.96	0	0.17	0	2.16	10.29	1.72	0.36	0.42	2.85	1.57	6.31	0.01	1.03	2.21	5.45	0	0	0.17	3.48	2.16	3.45	4.01	0.91	1.64	2.23	0	0	1.59	5.72	3.91	1.2	1.84	0	2.73	3.21	1.91	5.59	2.41	0	16.73	18.38	7.25	2.8	2.82	5.34	5.93	11.88	8.82	3.11	5.41	8.08	3.04	2.97	11.02	0.26	1.66	1.66	4.96	6.5	8.86	2.65	10.54	3.32	0.13	9.22	1.41	5.81	3.91	1.51	2.56	1.12	9.83	5.06	4.35	5.25	3.54	0	2.53	3.2	7.84	7.73	2.05	0.83	5.43	1.7	3.76	8.6	2.14	8.44	1.86	0.83	3.06	3.22	7.17	6.4	9.73	7.6	5.39	2.7	5.64	15.17	4.78	1.78	5.26	0.13	1.18	3.56	1.41	3.53	6.82	1.94	0.48	1.74	16.37	0.48	4.65	1.36	1.05	12.99	3.93	2.11	0.37	1.18	7.85	1.56	6.7	0.67	1.12	0	1.46	3.04	0.37	0.26	0	0.13	0.26	0.67	3.04	0	0	0	0	0	9.5	2.99	8.59	2.08	3.6	2.48	8.39	11.7	9.1	8.12	7.8	7.71	1.74	0.91	3.43	1.7	15.46	5.52	1.61	2.53	11.74	0.83	4.59	2.11	5.24	9.89	0.26	1.3	3.43	7.16	3.81	13.93	9.96	7.83	0.26	7.42	2.41	4.76	6.76	5.9	0.91	1.41	2.05	6.15	1.36	5.77	5.15	14.27	4.81	6.62	8.39	6.11	5.4	1.78	0.48	0	1.12	1.51	0	9.4	0.13	0	3.56	0.26	0	0	0	0	4.51	0	0	0	0	0.57	0.37	0	3.66	2.9	0.37	0	1.12	0	1.41	0.48	0	0	0	0	0.26	0	0	4.67	0.57	0	0.13	0.57	0.57	2.3	0.57	0	4.61	0.48	0.13	0.48	0	0.13	12.25	12.47	10.14	9.06	13.81	11.93	6.68	13.91	6.96	13.81	3.29	2.82	6.69	14.1	2.76	9.89	5.03	5.97	5.97	2.53	1.7	2.63	5.63	2.94	2.01	1.82	1.61	6.94	3.81	0.26	2.24	3.29	7.22	7.34	11.69	2.65	4.77	2.05	2.14	4.79	10.27	0.67	4.4	7.44	1.9	2.94	6.05	3.9	3.59	1.18	2.94	2.67	3.09	1.41	7.18	6.75	5.44	2.46	5.99	4.75	5.01	1.24	1.7
NAPS-V2-8168	ESG5864	a	2	Reproductive	Heavy	No birth control	None	2	1 to 3	247	MB	Heavy	3.944	7.23204	1.75677	MagMax RNA Beads	139	10	139	4.1	not recorded	RNA0069	ZymoRNA	TTCCTGTT	AGTATCTT	P4 - 200 Cycles	241004_VH00275_172_2225KV2NX	0.95	31.1	0.04	10072	28001848	0.09	95203904	16253099	65092738	2.6	0.01	0.4	3.12	0	4.99	0	1.38	3.48	0.01	8.97	0	3.28	0	6.37	4.57	0.21	2.74	3.31	4.33	0	7.5	0	1.66	9.33	2.98	0.01	0.98	1.58	2.9	0.42	1.77	1.07	0.16	0	1.62	1.11	0.16	0.65	0.2	1.1	1.26	5.98	0.01	1.35	1.66	2.29	12.21	3.76	0	1.09	1.87	1.32	10.31	1.62	0	0.57	2.53	0.92	6.41	0.06	0.01	2.72	5.31	0	0	0.01	2.79	1.39	3.31	4.13	0.8	1.89	1.44	0	0	1.81	6.04	4.63	1.41	0.85	0	2.17	2.37	1.76	5.57	2.23	0.23	16.61	18.38	7.04	1.71	3.01	5.41	5.9	11.78	8.81	3.16	5.48	8.26	3.3	2.37	11	0.17	1.41	1.71	4.72	6.51	8.86	2.41	10.53	3.82	0.32	9.24	1.03	5.76	3.71	0.69	2.92	1.31	9.67	5.32	3.8	4.65	3.41	0.17	2.6	2.65	8.05	7.6	2.13	0.52	5.61	1.2	3.87	8.73	1.89	8.33	1.96	0.17	2.3	2.58	7.16	6.03	9.42	7.54	5.57	2.19	5.4	14.84	4.92	1.6	4.77	0.52	1.38	2.67	1.23	3.71	7.1	2.11	0.58	0.94	16.4	0.45	4.21	1.08	1.31	12.78	4	1.51	0.94	0.45	8.01	2.44	6.64	0.75	1.38	0	1.51	3.82	0.58	0.17	0.09	0.09	0.32	0.09	3.27	0	0	0	0	0.17	9.69	2.85	8.58	2.23	3.52	2.91	8.51	12.11	9.25	8.11	8.5	7.93	1.89	0.9	3.63	1.16	15.58	5.45	0.85	2.95	11.99	0.85	4.42	2.3	5.54	9.98	0.58	1.45	3.52	7.28	4.31	14.22	10.28	7.99	0.85	7.58	2.74	4.25	7.12	6.05	0.85	1.74	2.19	6.12	0.9	5.75	5.28	14.62	5.14	6.89	8.72	6.38	5.55	2.03	0.64	0	0.69	2.17	0	9.47	0.32	0	3.54	0	0	0	0.17	0.39	4.85	0	0	0.09	0	0.45	0.39	0	3.79	3.14	0.8	0.17	0.99	0.09	1.54	0.58	0	0	0.45	0	0.32	0	0	5.24	0.45	0	0.09	0.09	0.24	2.52	0.17	0.24	4.9	0.45	0	0.39	0.09	0.09	12.36	12.29	10.23	9.53	13.84	12.11	6.95	13.64	7.2	13.87	3.67	2.96	6.69	14.25	2.92	10.38	5.41	5.96	5.73	2.9	1.94	2.32	5.56	3.2	2.07	1.87	1.66	7.23	4.11	0.64	2.25	3.02	7.09	7.34	11.6	2.97	4.85	2.34	2.19	5.19	9.88	1.41	4.63	7.51	2.5	2.47	6.28	4.43	3.53	1.2	3.06	2.62	3.37	1.31	7.22	6.82	5.44	2.55	6.05	4.79	4.91	0.17	1.48
NAPS-V2-7902	ESG5865	a	2	Reproductive	Heavy	No birth control	-100	12	10 to 12	160	MB	Heavy	na	7.87604	2.95351	MagMax RNA Beads	28.1	10	28.1	1.35	not recorded	RNA0069	ZymoRNA	AGTACTCC	AACCTGTT	P4 - 200 Cycles	241004_VH00275_172_2225KV2NX	0.92	26.01	0.37	10471	47537280	0.06	83385952	6671540	31180564	3.34	0	0.01	0.27	0	5.11	0	1.73	2.28	0.01	6.76	0	1.39	0.01	4	1.67	0.66	1.28	3.42	2.05	0	8.6	0	0.79	7.59	2.31	0.01	1.05	1.64	1.75	0.16	0	0	2.71	0	0	1.65	1.49	0.01	0.05	1.39	0.14	4.54	0.38	0.25	1.76	0.01	9.98	1.1	0	0.01	0	0	7.61	0.94	1.03	0.27	0.25	0	6.9	0	0	0.46	2.67	0	0	0	3.14	0.83	1.91	2.79	2.1	2.05	2.95	0	0	0.5	6.99	2.15	1.04	0	0	1.85	5.17	1.35	4.89	0.01	1.13	14.87	14.32	2.1	0	2.93	2.15	2.15	8.79	2.25	2.38	2.57	7.42	5.01	2.2	9.7	2.25	5.48	5.32	8.51	6.9	14.77	4.51	10.92	4.84	4.28	9.42	9.84	7.63	7.65	4.84	5.68	4.97	9.81	6.09	11.97	8.78	6.88	3.76	6.17	10.61	12.41	13.06	14.11	3.72	7.82	5.37	12.12	14.06	4.73	8.07	6.36	8.17	6.55	6.34	9.14	14.45	10.58	13.12	6.19	6.62	10.82	12.49	6.89	5.68	11.02	3.41	5.1	7.2	3.5	9.29	14.72	6.05	3.41	7.45	16.98	1.14	1.14	0.68	1.23	10.2	1.23	0.54	1.32	0	2.71	5.19	0	0.2	2.42	0	0.2	7.18	3.23	0	0	4.95	5.59	5.37	11	0.68	0	0	0	3.45	3.47	0.2	7.09	2	3.41	0.68	3.75	5.73	4.67	3.03	5.24	3.11	0.2	1.63	0	1.89	2.05	0	0	1.56	7.64	0	6.26	0	1.41	13.39	0.54	0	0	6.41	4.34	17.81	7.6	7.37	0.2	6.45	2	4.22	2.81	5.15	0.81	0.2	4.07	0.81	2.57	0	5.47	5.62	1.23	3.48	3.32	4.42	1.41	0	0	0	0.68	0	0	11.06	0	0	0	0	0	0	0	0	0.93	0	0	0	0	0.38	0.54	0	5.3	2.87	1.83	0	1.32	0.2	3.73	0	0	0	0	0	0	0	0	2.42	0.54	0	0	0.2	0	2.2	0.2	0.2	0	1.32	0.38	0.38	0	0	11.75	10.55	9.57	9.26	11.71	9.65	11	13.9	5.77	13.7	2.46	0	3.78	1.89	0	1.63	2.38	3.3	3.36	0	1.32	0	1.41	0	0	0.81	2.68	0.93	0	0	0.2	0.2	2.29	0.81	2.38	0	1.14	2.68	0.68	0	5.05	0.2	0	5.6	0	0.54	2.46	1.63	3.99	0	0.81	0	4.24	0	0.2	1.32	2	0.38	3.9	3.89	0.2	0.2	0.54
NAPS-V2-7902	ESG5866	a	2	Reproductive	Heavy	No birth control	-100	12	10 to 12	160	MB	Heavy	na	7.87604	2.95351	MagMax RNA Beads	34.4	10	34.4	0.568	not recorded	RNA0069	ZymoRNA	CTGCTTCC	GATAGATC	P4 - 200 Cycles	241004_VH00275_172_2225KV2NX	0.93	24.28	0.08	11302	88410456	0.08	135848938	9198285	41181544	3.2	0.01	0.01	1.11	0	4.8	0.01	1.37	2.3	0.22	6.91	0.01	1.47	0	4.31	1.43	0.01	0.58	3.77	2.87	0	8.14	0	0.01	7.1	2.35	0.01	1.06	0	0.8	0	0	0	1.2	0	1.33	1.74	1.22	0.92	0.77	1.62	0.01	2.07	0.35	0.01	0.01	0.01	10.15	0.66	0	0.01	0.98	0.01	7.16	0.77	0.64	1.11	0.74	1.68	7.39	0.01	0	0.76	2.72	0	0	0	2.58	0.14	1.92	1.56	0.97	1.62	2.46	0.01	0	1.01	5.4	2.43	1.22	0	0.89	1.5	5.16	0.01	4.76	0.29	0	15.04	14.49	2.48	0.72	3.47	2.59	2.97	9.45	3.61	2.8	2.5	7.42	6.4	3.89	9.95	2.33	5.74	4.93	9.12	6.9	14.74	4.94	10.77	4.89	4.33	9.48	9.81	7.71	7.66	5.08	5.6	5.04	9.96	6.08	12.05	8.52	6.88	4.18	6.27	10.32	12.17	12.97	14.02	3.28	7.78	5.38	12.35	14.23	4.47	7.88	6.21	7.5	6.81	6.53	9.13	14.34	10.7	13.16	6.32	6.67	10.61	12.46	6.81	5.66	10.68	3.49	5.4	7.37	4.18	9.26	14.6	6.02	3.24	7.54	17.19	1.45	2.33	4.52	1.33	10.7	1.33	0.15	1.06	1.56	2.93	5.43	0.15	0.98	2.73	0	1.27	7	2.93	0.41	0	4.97	5.02	4.94	10.96	0.41	0.52	0	0	3.34	3.16	0.28	7.17	1.13	3.26	1.33	3.31	6.03	4.54	3.21	4.77	3.81	0.15	1.72	1.13	1.27	1.89	0	0	1.06	7.47	0	5.91	0	1.67	13.47	0	0.9	0	6.33	4.85	17.88	7.87	7.96	0.15	6.99	1.89	3.53	3.16	5.62	0.98	0	3.71	0.72	2.09	0	4.95	5.53	1.06	2.53	2.93	4.93	0	0	0	0	0.72	0	0	10.66	0	0	0.15	0	0	0	0	0	1.94	0	0.15	0	0	0	0.72	0.15	4.35	2.5	0.72	0	0.28	0.15	3.43	0	0	0	0	0.15	0	0	0	2.97	0.41	0	0	0.52	0	1.45	0.52	0.15	0	1.06	0	0.28	0	0.41	11.64	10.74	9.46	8.9	11.37	9.24	10.66	13.59	5.75	13.57	1.67	0	4.13	2.45	1.06	0.72	1.56	3.47	3.45	0	0.72	0	0.82	0	0	0.15	2.2	1.76	0	0	0	0	2.36	0.98	1.4	0	0.52	2.95	2.26	0	5.36	0	0.9	5.91	0.15	0	0.82	0.98	4.02	0	0.98	0	4.17	0	0.28	0	4.06	0.82	3.29	4.35	0	0.41	0
NAPS-V2-7902	ESG5867	a	2	Reproductive	Heavy	No birth control	-100	12	10 to 12	160	MB	Heavy	na	7.87604	2.95351	MagMax RNA Beads	25.1	10	25.1	0.834	not recorded	RNA0069	ZymoRNA	GTATGTTC	AACAGGAA	P4 - 200 Cycles	241004_VH00275_172_2225KV2NX	0.93	26.12	0.52	10280	49487280	0.07	81485738	5739790	26914742	3.25	1.75	0.01	0.55	0	4.95	0	0.28	3.73	1.21	6.88	0	3.59	0.55	4.37	0.01	1.01	0.01	3.56	3.27	0	8.16	0	0	7.5	1.8	0.01	0	0	0.01	0	0	0.01	3.27	0	0	1.4	1.67	0.78	0.6	1.65	0.01	2.56	0.46	1.43	1.49	1.45	10.19	0.11	0	2.06	0.01	0	7.31	0.37	0.96	0.61	0.01	0	6.92	0	0.59	0.48	3.79	0	0	0	1.38	0.93	1.51	2.01	1.28	1.34	2.16	0	0.01	0.01	5.9	1.89	2.27	0	0	1.12	5.26	1.15	4.71	0.5	0	15.01	14.46	2.27	0	3.12	0.23	2.68	9.6	2.6	1.99	3.06	7.24	5.36	2.75	9.59	2.11	5.71	4.91	8.99	6.8	14.78	4.51	10.82	5.11	4.09	9.48	9.82	7.46	7.51	4.99	5.51	4.92	9.96	5.99	12.01	8.45	6.85	4.13	5.87	10.35	12.11	13.09	14.12	3.47	7.59	5.4	12.43	14.16	5.02	7.76	6.07	7.54	7.06	6.28	9.04	14.29	10.72	13.14	6.26	6.19	10.93	12.31	6.89	5.49	10.82	3.23	5.21	7.01	4.46	9.11	14.62	5.76	3.14	7.23	16.85	1.03	2.22	0.76	0.76	10.77	1.63	0.43	1.46	0.43	2.6	6.19	0	0	2.42	0	1.54	7.38	3.12	0.43	0	4.71	5.6	5.09	10.8	0.23	0	0	0	3.76	3.85	1.36	7.35	1.71	3.03	0.9	3.72	6.11	4.86	3.47	5.05	3.52	0.43	1.71	0	1.71	7.6	0	0	0.76	7.77	0	6.64	0	1.85	13.38	0.9	0	0	6.34	4.72	17.97	7.95	8.15	0.23	5.89	2.11	3.47	2.68	6.64	0	0	4.35	0.61	2.64	0	5.4	5.89	0.61	2.86	3.4	4.79	0.23	0	0	0	0	0	0	10.73	0	0	0	0	0	0	0	0	2.11	0	0	0	0	0	0.61	0.23	4.3	2.96	0.9	0	0	0	3.58	0	0	0	0	0	0	0.23	0	3.7	0.23	0	0	1.26	0	1.92	0.23	0.23	0	1.15	0	0	0	0.9	11.63	10.48	9.41	8.59	11.47	9.32	10.6	13.33	5.62	13.46	1.54	0	2.9	0.9	0	1.26	0.61	2.6	3.8	0	1.15	0	1.15	0	0	0.61	2.27	2.42	0	0	0	0	1.85	0.43	2.42	0.43	0.76	2.6	0.76	0	5.21	0.9	0.43	5.52	0.43	0.76	0.43	1.63	3.87	0	0	0	3.87	0	0	0	0	0	3.23	4.3	0.23	0.23	2.47
NAPS-V2-7797	ESG5868	a	2	Reproductive	Heavy	No birth control	-100	8	7 to 9	240	MB	Medium	na	2.24104	0.56026	MagMax RNA Beads	54.4	10	54.4	0.7	not recorded	RNA0069	ZymoRNA	AAGTCCAA	TATGAGTA	P4 - 200 Cycles	241004_VH00275_172_2225KV2NX	0.89	27.59	0.02	11120	70461544	0.21	93832466	3180312	18644016	2.88	0.25	0.35	0.62	0.01	4.81	0.01	1.75	0.62	0.17	6.52	0	2.56	0.01	6.94	2.62	0.89	3.23	3.31	5.1	0	6.57	0	0.48	7.9	1.66	0.01	0.99	1.21	3.22	0.01	0.96	1.54	2.52	0	1.46	0.98	0.15	0.26	0.08	1.01	1.22	2.6	0.16	0.7	0.91	0.68	11.15	0.51	0	1.15	1.34	0.78	9.23	1.94	0.28	1.02	1.54	0	7.01	0.01	0.01	1.13	5.09	0	0.01	0.01	3.55	0.67	2.31	0.01	1.19	1.04	1.07	0	0.01	0.94	3.7	4.22	0.49	1.12	0	2.03	2.65	1.62	5.54	0.51	0.2	11.7	16.71	0.7	0	0	0	0	4.38	0.7	0	0	2.43	0.39	2.16	3.38	1.81	4.04	5.14	6.16	9.3	10.79	5.17	13.36	7.68	0	12.79	2.52	11.62	5.03	3.15	5.38	3.29	13.17	4.92	6.64	5.33	6.13	0.39	7.31	4.29	8.73	6.96	10.44	2.16	4.27	2.16	6.23	8.59	4.36	7.27	5.88	2.59	4.54	4.81	10.2	8.77	16.35	12.49	4.87	5.54	13.56	16.37	6.48	7.53	13.46	0.96	4.78	4.5	4.01	3.2	10.5	5.18	0.7	4.9	17.41	0.7	0.39	0	0.39	3.25	1.68	0	0.7	2.52	12.89	3.15	0.96	0.7	0.7	0	0	3.76	0	0	0.39	1.17	0.39	2.59	7.06	0	0	0	0	1.36	12.01	2.35	11.22	1.68	3.34	1.68	10.84	11.28	10.86	10.52	8.21	9.98	3.51	0.96	6.69	1.53	9.8	9.23	6.73	2.16	12.88	4.66	4.24	4.54	6.95	15.39	6.93	2.05	5.37	7.55	6.44	18.15	12.64	10.99	0	10.32	3.2	6.42	8.45	7.95	0.96	0.39	1.94	9.67	0.96	8.97	6.19	13.83	5.41	6.64	10.55	8.24	8.72	4.69	4.99	0	1.53	3.76	0.7	7.41	0	0	5.74	0	0	1.17	0.39	0.96	0	0	0	0	0	1.81	0.39	0	3.04	0	0	0	0.7	0	0.39	0.96	0	0	0	0	0.39	0.7	0	5.65	0	0	0	0.7	0.39	0.96	0	0	6.67	2.25	0	0.7	0.39	0	3.98	5.71	3.15	3.69	5.59	0	4.96	6.67	1.36	7.7	7.32	7.44	5.14	9.39	0	4.46	4.71	6.09	5.98	0	0.39	0	2.8	5.98	0	2.43	0	2.25	7.42	0	4.79	0	2.16	10.05	4.98	0.7	1.17	1.36	0.39	7.1	6.74	0.7	0	8.47	0	0	0.7	1.94	7.49	5.39	0	0	2.93	0	0.7	0	0.39	2.35	2.93	4.66	8.49	2.16	0.39
NAPS-V2-7797	ESG5870	a	2	Reproductive	Heavy	No birth control	-100	8	7 to 9	240	MB	Medium	na	2.24104	0.56026	MagMax RNA Beads	35	10	35	1.72	not recorded	RNA0069	ZymoRNA	GCACGGAC	GTCTCGCA	P4 - 200 Cycles	241004_VH00275_172_2225KV2NX	0.9	28.39	0.04	11220	66010448	0.18	96711436	5083627	26478846	2.32	0.01	0.01	2.4	0	3.95	0.01	1.49	0.72	0.06	6.6	0	2.18	0.01	6.92	3.58	0.56	2.52	3.05	4.78	0	6.95	0	0.23	8.02	1.62	0.01	1.06	1.3	3.04	0.36	0.01	0.18	2.16	0	1.05	0.6	0.01	0.23	0.01	0.67	0.01	2.97	0.13	0.86	0.6	0.42	10.92	0.01	0	0.78	0.11	0.71	9.27	1.81	0.01	0.52	1.79	0.01	6.6	0.03	0.07	0.65	4.83	0	0.01	0.01	2.86	2.06	2.16	0.25	0.72	1.07	1.42	0	0.01	0.78	3.83	3.62	0.37	0.76	0.01	1.4	2.71	1.32	5.3	1.01	0.28	11.21	16.08	0.67	0	1.12	0	0.99	4.18	0	0	0.67	1.47	0	1.47	1.83	1.66	4.69	4.97	5.85	8.87	10.81	5.43	13.73	8.6	0	12.67	2.24	11.67	5.01	2.87	4.95	3.27	12.82	5.16	6.79	4.71	6.09	0.48	7.21	4	8.91	6.48	10.45	1.98	3.36	1.36	5.99	8.81	4.44	7.39	6.01	2.66	4.5	5.25	11.2	8.59	16.04	12.57	5.52	5.31	13.42	16	6.16	8.19	13.02	1.36	4.06	3.94	4.01	3.94	10.67	5.75	1.47	4.61	16.79	0	0.48	0	0	2.7	0.67	0	1.36	0.48	12.31	3.56	0	0.84	0.48	0	0.48	3.98	0.84	0.26	0	1.12	1.66	2.94	6.85	0.48	0	0	0	2.57	11.86	3.87	10.41	3.12	3.59	2.41	10.16	13.79	9.95	9.82	8.35	9.25	2.7	1.66	5.67	2.41	8.94	8.06	5.73	3.24	14.3	3.54	5.97	3.21	6.22	16.24	5.8	0.84	4.75	7.65	5.71	18.46	12.04	10.04	0.26	9.46	4.08	6.92	8.45	7.07	0.48	1.36	3.79	8.61	1.12	8.09	6.43	15.82	5.15	8.11	10.38	7.88	7.81	3.12	2.87	0	0.67	3.24	0	7.85	0	0	4.72	0	0	0.26	0.48	1.12	0.26	0	0	0	0	2.18	0	0.84	1.98	0.26	1.36	0	0	0.26	1.83	1.98	0	0	0	0	0	0	0	5.44	0.48	0	0	0.67	0	1.83	0	0	6.27	1.83	0	1.47	0.26	0	4.23	4.78	3.01	2.79	6.17	2.05	4.51	6.77	0.84	7.41	7.64	6.74	4.55	9.15	0	4.68	4.23	5.05	5.57	0	0	0.48	2.94	5.69	0	2.12	1.12	1.47	6.61	0	4.08	0	1.83	9	3.9	1.83	0.48	1.66	1.57	6.68	6.29	0.48	0.84	7.29	0.26	0	1.57	2.66	6.56	3.92	0	0	4.97	0.26	0	0.26	0.26	1.83	4.27	5.05	7.31	1.12	0
NAPS-V2-7984	ESG5871	a	3	Perimenopause	Heavy	No birth control	-100	8	7 to 9	240	MB	Heavy	na	7.45504	1.86376	MagMax RNA Beads	98.4	10	98.4	2.44	not recorded	RNA0069	ZymoRNA	TCCAACGC	TTGGACTT	P4 - 200 Cycles	241004_VH00275_172_2225KV2NX	0.94	26.69	0.02	9504	27705892	0.15	78980722	9204189	49222196	3.08	1.05	1.1	3.46	0	5.29	0	2.37	0.01	0.8	8.69	0.01	3.08	0	7.05	3.91	1.41	2.69	3.28	5.59	0	7.57	0	1.08	7.42	2.86	0.01	1.95	1.31	3.49	0	0	1.66	2.41	0	2.31	1.22	1.1	1.05	1.03	2.05	1.92	3.61	0.01	0.01	1.82	0.01	12.48	0.01	0	2.07	0	2.02	9.69	2.76	1.42	1.57	2.42	1.72	6.92	1.06	0.54	2.94	5.04	0	0	0.4	4.77	2.34	3.5	2.86	2.11	1.98	2.66	0	0.01	1.59	6.53	4.89	1.47	0.58	0	3.32	3.26	1.99	7.24	2.22	1.27	17.63	16.76	6.62	7.88	4.59	1.51	10.02	6.44	9.31	4.96	7.1	10.28	6.65	5.16	7.08	1.27	4.28	3.8	2.3	7.09	10.46	3.61	10.93	4.29	2.23	10.05	5.75	7.21	6.19	2.99	4.41	4.05	10.69	7.2	6.28	5.13	6.38	1.06	4.64	5.75	13.97	13.69	4.37	1.45	4.54	3.31	6.55	10.72	4.38	7.92	3.37	5.06	3.43	4.55	7.96	7.98	11.25	9.18	4.31	4.2	11.13	16.98	9.98	3.12	8.49	1.06	2.97	4.89	2.85	7.07	10.29	4.48	1.39	3.96	17.09	0.98	1.71	2.39	0.15	4.9	2.99	2.3	2.26	3.63	9.24	5.5	2.16	1.33	2.05	1.45	2.89	5.48	0.98	0.41	0.52	0	0	0.82	2.39	0	0	0	0	0	11.59	3.75	10.22	2.76	4.68	2.89	9.72	12.79	9.44	9.85	8.76	9.62	3.21	1.94	4.75	5.9	8.01	6.95	5.25	3.05	12.93	1.39	6.16	2.69	6.48	14.61	1.2	1.67	4.6	6.76	5.72	13.76	11.66	7.91	1.71	9.35	3.93	5.82	8.83	8.2	1.89	1.06	3.83	8.38	0.52	8.14	6.69	15.45	5.05	7.72	9.46	7.49	7.4	3.26	2.69	0	0.98	4.13	0	5.94	0	0.82	5.8	0	0	0	0.41	0.41	2.05	0	0.15	0	1.06	2.73	1.13	0	5.54	3.97	0.9	0	3.58	0	2.58	1.45	0	0	0	0	0.15	0	0	6.1	0	0	0	3.12	0	0.63	0.63	0.15	1.33	1.39	0	0.72	0.41	0.52	6.85	5.67	3.87	2.26	6.19	4.23	2.2	7.37	0.9	7.33	3.86	4.16	8.07	14.29	2.73	10.01	5.13	14.71	6.76	1.62	2.16	1.94	3.62	5.06	1.51	1.89	7.13	7.25	6.16	0.15	2.66	2.3	4.63	9.61	5.82	2.99	5.76	3.21	1.62	4.46	7.12	2.36	2.97	9.03	2.13	3.19	3.97	6.02	4.17	1.39	0.41	0.28	3.09	0.52	2.53	2.16	2.61	3.59	6.23	5.25	6.95	0.63	0
NAPS-V2-7984	ESG5872	a	3	Perimenopause	Heavy	No birth control	-100	8	7 to 9	240	MB	Heavy	na	7.45504	1.86376	MagMax RNA Beads	109	10	109	2.28	not recorded	RNA0069	ZymoRNA	GATTCTGC	GACGAGAG	P4 - 200 Cycles	241004_VH00275_172_2225KV2NX	0.92	27.45	0.04	9286	23452890	0.16	71400510	9006032	46094610	2.42	0.61	1.05	3.49	0	5.51	0.01	2.09	2.09	0.56	8.73	0	3.28	0	6.96	3.05	1.61	2.49	2.91	5.2	0	7.75	0	2.63	7.56	3.11	0.01	1.32	2.11	3.65	0.01	0.01	1.35	3.47	0	0	1.53	1.1	1.03	1.35	1.94	1.62	4.26	0.01	0.44	2.24	0	12.38	0.87	0	1.99	0.01	1.68	9.6	2.25	0	1.16	1.75	0.01	6.79	0.74	0.77	2.97	4.62	0	0	0.07	4.89	2.68	3.59	3.55	2.12	2.13	2.36	0	0.01	1.96	7.12	3.86	0.01	0.57	0	2.64	2.54	2.48	6.44	2.79	1.08	17.62	16.68	6.27	7.55	5.38	1.41	9.74	6.05	9.01	5.11	6.97	10.21	6.53	5.2	7.45	1.47	4.11	3.64	2.26	6.93	10.54	3.67	11.17	4.67	2.41	10.14	6	7.16	6.31	2.47	4.56	4.15	10.64	7.59	6.34	5.47	6.64	1.47	4.6	5.85	14.01	13.85	4.49	1.47	4.32	2.98	6.66	10.68	4.36	8.16	3.69	5.32	3.92	4.58	8.17	8.01	11.35	9.14	4.58	4.3	11.03	17	10.31	3.32	8.53	0.64	2.29	4.75	2.61	7.35	10.52	4.58	1.29	4.1	16.9	1	1.22	2.08	0.41	4.48	3.29	1.22	2.08	2.76	8.68	5.6	2.53	0.83	1.78	1.15	2.41	5.32	0.53	1.15	0.15	0	0.29	0.41	2.04	0	0	0	0	0	11.51	3.37	9.84	3.38	4.34	3.17	9.43	13.61	9.02	9.43	9.18	9.4	3.93	1.64	4.72	5.57	7.6	6.38	4.97	2.98	13.43	0.92	6.42	1.74	6.01	15.09	0.83	0.74	4.46	6.95	5.34	14.09	11.29	7.85	2.08	8.85	3.87	6.12	8.46	7.58	1.53	0.53	3.78	7.68	0.29	7.63	6.89	15.97	4.77	8.12	9.49	7.55	7.2	2.83	1.35	0	0.15	4.05	0.29	6.14	0	1.29	5.36	0	0	0	0.15	0.29	1.83	0	0.15	0	0	2.56	1.58	0	5.3	3.94	1.74	0	3.67	0	3.13	2.26	0	0	0.29	0.15	0.64	0	0	5.97	0.15	0.15	0	2.78	0	0.92	0.29	0	1.08	1.35	0	2.22	0.53	0.41	7.05	6.03	3.85	3.04	6.35	4.52	2.87	7.58	0.64	7.14	2.08	3.4	7.59	14.13	2.69	9.96	4.78	14.46	6.49	0.41	2.32	1.29	3.1	4.88	0.83	2.35	7.21	6.94	5.76	0	2.56	2	4.41	9.17	5.28	3.27	4.85	3.04	1.08	4.32	6.81	1.83	2.66	8.76	2.47	3.19	3.34	5.67	4.43	1.69	0.29	0.74	2.94	0.53	2.61	1.78	2.32	3.26	6.06	5.17	6.43	1.41	0.15
NAPS-V2-7984	ESG5873	a	3	Perimenopause	Heavy	No birth control	-100	8	7 to 9	240	MB	Heavy	na	7.45504	1.86376	MagMax RNA Beads	19.8	10	19.8	2.6	not recorded	RNA0069	ZymoRNA	GGAGCGTC	GTCCGTGC	P4 - 200 Cycles	241004_VH00275_172_2225KV2NX	0.89	27.28	0.19	7669	12836440	0.1	74807846	10434288	60255856	2.47	0.04	1.05	3.88	0	5.4	0	1.77	1.62	0.06	8.56	0.01	3.34	0	6.35	3.23	0.73	2.69	2.64	4.83	0	8.19	0	2.39	7.86	3.15	0	2.16	1.74	4.32	1.5	0	1.65	2.17	0	0	0.6	0.63	1.07	0.89	0.73	1.62	4.48	0	1.74	2.47	0.01	11.96	1.77	0	1.64	0	0.75	9.68	2.22	1.33	1	0.86	0	6.13	0.01	0.27	3.35	4.8	0	0	0	4.95	2.66	3.37	3.78	1.96	1.86	2.44	0	0.01	1.61	7.44	3.67	0.59	0.43	0	2.53	2.02	2.09	6.19	2.07	0	16.76	16	5.32	6.59	4.22	1.8	8.51	5.1	7.7	4.22	5.78	10.09	5.41	4.06	6.87	1.54	3.05	3	1.54	5.97	9.87	3.3	10.21	5.07	1.04	9.29	5.46	6.72	5.3	1.84	3.56	3.39	9.25	6.76	5.87	4.57	5.75	0.36	3.7	5.14	13.19	13.06	3.24	1.04	3.63	2.67	6.15	9.97	3.49	7.93	2.82	4.56	3.16	3.31	7.84	7.43	10.38	8.41	3.92	3.62	10.19	16.22	9.66	2.24	8.22	0.25	2.02	4.35	1.23	6.63	10.27	4.14	0.56	3.49	16.37	1.1	1.5	1.1	0.25	4.92	2.41	0.9	3.4	2.12	7.54	5.42	0.97	0.66	0.74	0.9	1.34	4.51	1.04	0	0	0.13	0	0.36	1.29	0	0	0	0	0	11.69	4.88	9.76	5.34	3.31	4.56	8.93	16.22	8.5	8.44	10.99	9.29	2.83	2.49	4.21	5.13	6.9	5.04	3.72	4.15	15.21	1.17	7.25	1.23	5.47	16.5	1.29	0.82	4.09	8.47	6.16	16.16	11.13	9.27	1.76	8.2	5.39	6.65	7.94	6.7	0.36	0	5.37	6.51	1.23	6.24	8.47	17.28	6.48	8.89	10.68	8.71	6.45	1.88	1.17	0	1.04	3.55	0.13	5.15	0	0	4.48	0	0	0	0.13	0.47	1.45	0	0.82	0	0	3.58	0.9	0	5.37	4.31	3.55	0	2.96	0.97	5.95	4.39	0	0	0.25	0	0.13	0	0	5.38	0.25	0.13	0	1.68	0	1.29	0	0.56	0.74	2.02	0	4.1	0	0.13	6.55	5.44	3.79	3.25	5.79	3.86	1.45	6.86	0.36	6.28	0.9	3.59	7.1	13.61	2.21	9.88	4.35	14.5	6.08	0.13	3.36	1.92	2.67	4.24	0.36	3.63	7.6	6.34	4.72	0.56	2.73	2.3	3.43	7.99	4.54	4.48	4.39	2.83	2.09	3.3	8	1.76	1.95	8.43	1.99	1.68	3.47	6.11	3.99	1.17	0.25	0	4.64	0.56	1.34	1.5	2.38	3.53	6.5	6.4	5.29	1.04	0.13
NAPS-V2-7955	ESG5895	a	2	Perimenopause	Medium	No birth control	-100	16	16 or greater	240	MB	Heavy	na	5.76304	1.44076	MagMax RNA Beads	151	10	151	3.9	not recorded	RNA0070	ZymoRNA	TTACAGGA	TGACAAGC	P4 - 200 Cycles	241011_VH00275_173_2225KLFNX	0.93	31.07	0.03	9880	28900966	0.12	81569804	11042221	51288134	3.09	0.4	0.68	0.9	0	4.58	0.01	2.16	2.68	0.25	8.78	0.01	3.7	0	6.48	4.95	1.29	3.51	3.25	6.05	0	6.63	0	2.67	7.79	3.07	0.01	1.02	2.17	3.94	0.01	0	0.62	2.76	0	0.73	1.45	0.01	1.11	1.04	0.43	2.1	5.62	0.01	1.26	1.54	2.44	12.68	2.91	0	2.03	0	1.27	10	2.39	0.01	1.65	2.54	0	6.53	0.86	0.01	3.14	5.91	0	0	0.01	4.57	2.23	3.59	3.5	1.17	2.2	3.1	0	0.01	0.71	6.03	5.12	0.01	1.54	0	2.92	4.23	2.01	7.35	2.68	0.62	17.02	18	1.96	0.86	5.97	3.07	1.12	11.98	5.04	4.81	4.08	5.59	6.88	5.82	5.5	0.45	1.71	1.24	0.63	3.25	7.47	0.93	10.56	2.91	0	8.54	3.62	5.97	4.17	0.13	1.54	1.29	10.18	3.85	7.59	7.12	3.04	0.24	2.06	3.56	11.39	10.24	5.23	1.12	7.69	0.35	3.6	8.83	3.58	1.58	2.56	0.54	2.69	1.62	6.25	6.45	10.06	6.5	2.67	1.89	7.93	10.85	5.28	1.18	4.06	0.13	1.62	3.26	1.18	3.22	8.6	1.86	0.13	2.21	17.02	0.86	2.6	2.03	0.86	5.12	2.12	0.45	1.18	0.63	17.56	5.14	2.76	4.04	3.79	0	0.24	4.19	4.04	0	0	0	0	0.13	2.86	0	0	0	0	0	9.84	2.06	8.45	1.54	6.29	2.44	8.88	10.28	7.94	8.46	7.16	8.05	2.26	1.89	3.95	1.54	13.05	8.67	3.47	0.93	11.44	5.75	8.09	1.29	6.6	13.3	0.86	1.4	3	7.97	4.89	14.88	10.22	6.32	0.24	7.78	4.73	5.77	7.86	7.32	0.93	1.29	1.12	7.03	1.12	7.32	5.05	13.76	4.6	5.96	8.37	6.13	6.04	0	1.82	0	1	3.19	0.24	8.43	0	0	3.69	0	0	0	0.35	0	1	0	0	0	0	0.71	0.71	0	4.07	0.54	0.54	0	0.54	0	0.63	0.63	0	0	0	0	2.34	0	0	4.92	0.63	0	0	4.75	0	0.63	0.13	0.24	4.87	1.06	0	1.4	0	0.86	9.23	9.48	9.9	10.78	14.11	9.57	11.96	13.39	8.76	14.22	5.26	5.05	8.52	11.6	2.49	6.88	3.66	6	4.92	0.13	4.47	0.71	2.15	3.37	0	0.13	0.86	4.67	0	0	1.29	0	3.11	7.92	3.38	0.86	2.49	6.23	0.54	0.35	6.74	0.79	0	8.02	1.24	0	2.12	2.49	1.34	2.58	0	0.13	0.63	0	0.13	3.78	1.54	1.18	4.26	3.37	4.27	1.34	1.12
NAPS-V2-7955	ESG5896	a	2	Perimenopause	Medium	No birth control	-100	16	16 or greater	240	MB	Heavy	na	5.76304	1.44076	MagMax RNA Beads	181	10	181	4.16	not recorded	RNA0070	ZymoRNA	CTACGACA	GAGTCCAA	P4 - 200 Cycles	241011_VH00275_173_2225KLFNX	0.94	28.63	0.04	10771	38354960	0.1	96985610	12711958	56642570	3.18	0.49	0.48	2.78	0	5.02	0.01	1.98	2.9	0.2	9.03	0	3.66	0.01	6.64	4.33	1.56	3.3	3.45	5.45	0	7.56	0	2.97	7.86	2.97	0.01	2.22	2.05	3.26	1.28	0	0.62	3.08	0	0.01	1.41	0.6	0.81	1.25	1.07	0.49	6.03	0.01	2.02	2.11	2.2	12.56	3.24	0	1.53	1.35	1.23	10.14	1.97	0.01	1.07	2.57	1.33	6.1	0.94	1.18	2.34	5.57	0	0	0.01	4.49	2.68	3.37	4.06	1.33	1.72	2.88	0	0.01	1.66	6.98	4.92	1.18	1.51	0	2.97	3.83	1.61	6.84	2.52	0.8	16.75	17.74	2.46	0.56	5.88	3.7	1.22	12.2	4.81	4.67	4.19	5.3	6.8	5.89	5.55	0.39	2.57	1.71	0.31	3.78	7.92	1.81	11.08	3.46	0.56	8.87	4.02	6.15	4.18	0.11	2	1.32	10.25	4.21	7.82	7.1	3.2	0.63	2.23	3.63	11.62	10.62	6.02	0.77	8.02	1.27	3.75	9.17	4.13	1.97	2.18	1.18	2.65	1.57	6.71	6.65	10.13	6.58	2.54	1.75	8.07	10.98	5.74	0.96	4.36	0.63	1.36	3.46	1.45	3.69	8.93	2.13	0	2.23	17	0.7	2.39	2.18	0.56	4.67	2.3	0.21	1.78	0.31	17.77	4.85	2.87	3.53	3.68	0	0.21	3.88	3.53	0	0.11	0	0.11	0	3.41	0	0	0	0	0	9.95	2.37	8.24	2.02	6.29	2.13	8.84	10.84	7.76	8.26	7.64	8.2	2.11	1.36	4.1	1.45	13.09	8.32	3.12	1.53	11.48	5.16	8.02	1.22	6.25	13.17	0.63	1.61	3.69	8.1	4.59	14.98	10.15	6.46	0.21	7.45	3.78	5.75	7.91	6.92	0.7	0.56	2.02	6.68	0.96	6.88	4.99	13.85	4.65	6.91	8.29	6.39	5.77	0.11	1.45	0	0.48	3.61	0.21	8.86	0	0	3.81	0	0	0	0.11	0.21	0.56	0	0	0	0	0.63	0.9	0	4.43	1.18	0.39	0	0.84	1.07	1.12	0.9	0	0	0.56	0	1.68	0	0	5.29	0.56	0	0	4	0.39	0.9	0	0.11	5.03	0.9	0.11	1.64	0	0.21	9.33	9.62	10.5	10.96	14.29	9.99	12.12	14.1	8.77	14.76	4.9	4.54	8.24	11.61	2.37	7.25	3.61	5.83	4.82	0.31	4.37	0.11	1.12	3.8	0.11	0.84	1.12	3.88	0	0	1.02	0	2.7	7.65	2.96	0.77	2.35	6.01	0.11	1.27	6.56	0.77	0.48	8	0.7	0.31	2	2.13	1.68	2.65	0.39	0.11	1.91	0	0.48	3.31	0.7	1.53	4.42	3.26	3.93	1.32	1.07
NAPS-V2-7955	ESG5897	a	2	Perimenopause	Medium	No birth control	-100	16	16 or greater	240	MB	Heavy	na	5.76304	1.44076	MagMax RNA Beads	150	10	150	3.22	not recorded	RNA0070	ZymoRNA	GCAATGCA	GGAACGTT	P4 - 200 Cycles	241011_VH00275_173_2225KLFNX	0.94	29.37	0.12	10129	31726188	0.12	88343108	12016187	54883016	2.84	0.01	0.39	1.27	0	4.93	0.01	2.08	2.29	0.1	8.72	0	3.64	0.01	6.52	4.42	1.35	2.75	3.43	5.66	0	6.95	0	2.81	7.63	2.67	0.01	1.89	1.71	3.6	1.3	0	2.05	2.15	0	0.68	1.58	0.32	0.78	1.2	0.94	1.48	5.85	0.01	1.55	0.01	2.38	12.65	3.39	0	1.86	0.01	1.92	10.17	2.57	0.01	1.24	2.14	0.01	6.49	1.15	0.05	3.12	5.77	0	0	0.01	4.6	2.32	3.85	3.62	0.94	2.43	2.76	0	0.01	1.67	6.16	5.14	1.02	1.48	0.01	3.29	3.84	2.36	7.17	2.09	0.18	17.01	18	2.09	1.17	5.87	3.34	2	11.83	5.01	4.61	4.28	5.2	6.96	5.71	5.38	0.32	1.66	1.62	0.22	3.77	7.61	1.77	10.63	2.7	0.41	8.58	3.52	5.85	4.13	0.22	2.06	0.58	10.12	3.72	7.6	6.9	3	0	1.62	2.91	11.4	10.32	5.44	1.06	7.54	1.37	3.68	8.8	3.57	1.81	2.32	0.58	2.87	1.81	6.17	6.41	10.05	6.59	1.74	1.62	8	10.81	5.26	1.22	4.25	0.41	0.94	3.28	1.41	3.33	8.65	2.44	0.22	2.19	16.91	0.12	2.6	2.06	0.41	4.59	2.87	0.5	2.11	0.22	17.65	5.17	2.86	3.83	3.94	0	0.22	4.07	3.41	0	0	0.12	0.12	0	2.62	0	0	0	0	0	9.81	2.27	8.39	0.74	6.22	2.32	8.8	10.84	7.81	8.2	7.15	8.05	1.87	1.58	4.17	0.81	13.01	8.39	3.76	1.32	11.64	5.69	7.99	1.22	6.38	13.2	1.06	1.5	3.26	7.94	5.06	14.9	10.13	6.5	0.41	7.54	4.64	5.79	7.77	7.16	0.22	0.87	1.74	6.82	1.22	7.08	5.17	13.78	4.63	6.33	8.31	6.24	6.04	0	2.14	0	0.66	3.5	0.32	8.63	0	0	3.95	0.41	0	0	0.66	0	0.94	0	0	0	0	0.41	0.74	0.12	4.03	0.94	1	0	0.74	0.41	1.32	0.5	0	0	0	0	2.25	0	0	4.75	0.81	0	0	4.75	0.12	0.87	0.41	0.41	5.09	0.74	0	1.66	0.12	0	9.15	9.38	10	10.67	14.08	9.62	11.98	13.18	8.7	14.33	5.05	4.96	8.68	11.5	2.52	6.75	3.14	6.09	5.16	0.12	4.17	0.12	2.09	3.61	0.12	0.5	0.66	4.48	0.22	0	1.58	0	3.37	7.67	2.79	1.22	2.19	6.03	0.12	0.74	6.92	0.74	0.81	8.16	0.5	0.41	2.41	1.66	1.46	2.64	1.06	0	1.62	0	1	3.56	1.91	1.22	4.93	3.41	4.43	1.17	1.17
NAPS-V2-7962	ESG5904	a	2	Reproductive	Medium	No birth control	None	3	1 to 3	240	MB	Heavy	3.1760000000000002	6.85304	1.71326	MagMax RNA Beads	85.6	10	85.6	0.22	not recorded	RNA0070	ZymoRNA	CAAGCTAG	ACATAGCG	P4 - 200 Cycles	241011_VH00275_173_2225KLFNX	0.87	31.23	0.01	11674	66336084	0.18	96942814	3611832	26733380	3.81	1.73	0.82	3.09	0.01	6.55	0.01	2.26	1.75	0.57	8.5	0	4.33	0.01	7.83	5.11	1.91	4.77	4.26	6.44	0	6.72	0.01	2.91	8.33	2.34	0.01	3.54	0.17	3.56	2.26	0	1.2	3.11	0	0	1.19	0	1.21	1.44	0.97	2.47	3.41	0.01	1.3	1.38	2.58	13.7	2.12	0	2.5	0	3.32	9.71	3.15	0.73	2.01	2.31	2.55	7.25	2.36	0.62	4.21	6.37	0	0	0.84	6.37	3.1	4.6	2.03	1.48	2.76	3.18	0.01	0.01	2.12	6.22	5.89	2.31	0	0	3.57	2.2	2.54	8.09	3.38	1.86	13.24	15.08	0	0	0	0	0.35	4.14	0	0.64	0.35	2.02	3.78	6.52	0.87	0	3.26	0.35	0	0.35	1.08	0	6.06	0	0	5.69	0	4.09	4.25	0	0	0	5.48	0	1.25	0.35	1.8	1.91	1.41	2.93	1.08	4.98	3.13	0	0	0	0	1.91	2.51	1.41	0	0.64	0	3.04	3.46	1.68	6.54	4.5	2.37	0	3.75	3.78	5.44	0	4	0	1.68	0	0	0.35	3.13	0.87	0	0	13.52	0	0	0	2.02	9.02	0.64	0	0	0	6.45	6.29	0	0	0	0	2.99	2.11	2.65	0	0	0	0	0	3.66	0.87	0	0	0	0.64	8.13	8.97	12.13	3.81	5.89	2.77	9.41	9.38	10.55	5.47	8.37	6.53	0.64	2.77	0	3.75	19.57	0	0.35	2.11	10.36	0	10.02	0	7.24	7.88	3.26	1.68	5.54	10.42	7.3	7.97	8.9	10.01	1.68	5.44	3.63	5.69	5.37	6.55	1.08	0.64	7.19	3.13	6.55	1.55	6.38	11.16	5.04	3.49	7.97	8.79	1.08	0	1.55	0	0.35	0	0.64	3.46	0	0	0	0	0	0	0	0	0.35	0	0	0	0	0.87	0	0	1.41	0	0.64	0	0	0.64	4.53	0	0	0	0	0	0.35	0	0	0.64	0	0	0	0	0	0.35	0	0	0	0.35	0.35	0.35	0	0	5.12	2.29	5.71	5.24	7.63	3.81	7.96	7.96	3.84	10.42	3.26	5.49	15.58	13.9	5.23	9.23	6.99	9.18	8.41	3.3	4.95	2.77	8.07	7.33	5.46	5.05	5.72	8.02	0	1.55	4.62	5.7	14.42	6.56	10.86	5.68	6.99	7.03	4.98	6.6	13.09	2.88	11.96	10.24	5.2	1.8	7.95	6.88	8.17	3.66	6.94	4.12	5.34	4.84	8.81	7.86	9.51	5.22	9.21	8.82	6.68	3.49	0
NAPS-V2-7962	ESG5906	a	2	Reproductive	Medium	No birth control	None	3	1 to 3	240	MB	Heavy	3.1760000000000002	6.85304	1.71326	MagMax RNA Beads	89.2	10	89.2	0.23	not recorded	RNA0070	ZymoRNA	GCAGAATT	ACCGGCCA	P4 - 200 Cycles	241011_VH00275_173_2225KLFNX	0.85	31.06	0.01	11334	60709810	0.2	86863210	2960893	22476236	3.75	0.92	0.86	3.83	0	7.2	0	1.94	3.46	0.81	8.5	0	3.77	0.01	7.28	5.31	1.75	4.51	4.1	6.51	0	6.52	0	3.61	8.28	3.48	0.01	3.28	3.2	4.33	1.97	0	2.06	3.76	0	0	1.91	0.62	1.94	1.06	0.72	2.22	4.49	0.38	2.09	2.35	2.71	13.7	3.47	0	2.65	0	1.76	9.87	3.45	0.01	1.57	3.35	0	6.81	0	0.4	4	6.52	0	0	0.37	6.75	2.83	4.54	1	2.04	2.76	3.49	0.1	0.01	1.96	5.67	5.79	2.29	0	3.18	3.47	3.86	2.36	8	3.46	0	13.08	14.78	0	0	0	0.42	0	4.62	3.75	0	4.41	1.75	1.89	5.34	1.75	0	0	0	0	0	1.89	0	4.29	0	0	5.57	0	3.79	2.82	0	1.75	0	4.7	0	0	0	2.96	0.42	0.42	0	2.24	5.03	3.29	0	1.23	0	0	2.43	0	0	0	0	0	1.01	3.52	4.68	7.47	4.41	1.6	0	0	2.52	4.02	0	3.48	0	0	0	0	2.24	2.6	1.6	0	0.74	12.97	0	0.42	0.42	0	9.03	1.75	0	0	0	7.92	7.75	0.42	0	0.42	0	0	2.13	3.6	0	0.42	0	0.42	0	3.6	0	0	0	0	0	7.88	9.24	12.01	3.39	5.38	3.13	9.28	9.1	10.53	5.33	7.29	6.63	0	1.43	3.56	4.05	19.55	0	0	1.75	9.98	0	10.04	0	6.9	7.6	0	3.64	6.23	10.32	6.83	8.31	8.93	9.96	3.08	4.86	3.02	5.56	5.08	5.91	0.42	0	7.19	2.52	6.3	0.42	6.22	10.73	4.83	2.68	7.49	8.99	0	0	0	0	0.42	0	0	3.34	0	0	0	0	0	0	0	0	0	0	0	0	0	1.23	0	0	0	0	0.74	0	0	0	3.64	0	0	0	0	0	0	0	0	1.01	0.42	0	0	0	0	0.74	0	0	0	0.42	0.42	0	0	0	5.41	3.39	6.29	4.91	8.07	4.66	7.42	7	4.34	10.19	8.8	4.86	15.78	13.82	6.3	9.09	6.8	9.29	8.53	3.96	5.27	5	8.16	6.72	6.58	4.48	4.66	8.49	0	3.34	4.91	5.62	14.8	6.43	11.24	5.21	6.72	6	5	7.19	13.54	3.96	12.38	9.97	4.84	2.24	7.53	7.52	8.36	2.01	6.83	2.34	5.81	5.03	9.27	8.4	9.92	5.02	9.14	8.93	7.47	5.29	0
NAPS-V2-8137	ESG5907	a	2	Reproductive	Light	No birth control	-100	4	4 to 6	240	MB	Light	1.9079999999999999	3.33304	0.83326	MagMax RNA Beads	43.6	10	43.6	0.45	not recorded	RNA0070	ZymoRNA	GGCATTCT	CTAGCTTG	P4 - 200 Cycles	241011_VH00275_173_2225KLFNX	0.86	24.11	0.01	10368	61877210	0.21	80758006	4045093	15724350	3.96	2.72	1.41	0	0	4.44	2.67	3.08	2.35	1.68	7.88	0.5	3.18	0.01	6.33	5.6	1.66	4.73	4.23	6.74	0	6.33	0.27	2.88	5.93	3.2	0.01	3.67	0	4.46	0	0.71	2.31	3.89	0	0	2.64	1.27	1.36	1.57	2.18	2.2	3.49	2.67	1.05	2.59	2.72	12.18	1	0	2.26	0.34	2.15	9.54	3.63	0	2.63	3.74	0	7.71	0	1.11	4.53	6.3	0	0	2.09	5.95	3.53	3.87	1.87	2.4	3.11	2.15	0	0.01	1.96	3.72	5.04	1.24	1.56	1.52	3.87	5	3.29	7.15	2.6	1.23	10.79	13.36	0	0	0.8	0.32	0.99	2.63	3.98	0	1.69	5.55	1.16	3.11	4.38	0	0	1.16	2.57	3.03	2.51	0.99	6.66	4.6	0	8.16	0	4.48	5.24	0.32	1.99	0	7.46	0.32	0.99	2.45	3.16	0	1.31	3.27	2.69	1.16	9.2	0.32	0	0	0.99	3.51	2.38	0.58	0.32	1.8	0.32	3.31	6.09	3.79	8.58	7.41	1.45	1.9	3.2	0.8	0	0	3.96	0	0.32	1.8	0	1.31	5.6	3.96	0	0.32	14.48	0	0.58	0	0	7.79	0.58	0	0	0	4.41	3.11	0	0	1.8	0	0	3.07	0.99	0	0	0	0	0	1.8	0	0	0	0	0	6.95	7.57	10.07	1.69	3.03	2.79	9.11	7.88	11.43	6.71	5.2	5.62	0.32	2.94	0	2.16	18.75	0.58	1.45	1.8	8.53	0	11.43	0	6.65	15.26	0	2.45	3.79	13.08	4.83	18.54	9.78	9.49	1.45	6.67	1.69	4.89	7.2	3.63	3.48	3.92	4.61	3.82	3.84	0.58	6.02	11.35	2.45	3.31	6.14	7.68	2.08	0	0	0	1.99	0.32	0.99	3.07	0	0	0	0	0	0	0	0	0	0	0	0	0	0	1.16	0	1.16	0	0.32	0	0	0	0	0	0	0	0	0	0	0	0	1.69	3.11	0	0	0	0	1.57	0	0	0	0.58	0	0	0	0	4.36	5.39	4.43	5.04	6.04	3.34	5.47	6.13	2.38	7.66	3.51	0	2.38	7.43	0	1.8	0	1.16	3.74	0	1.69	0	5.18	0.8	0	1.16	0.58	1.16	0	0	0	0	0.99	0.99	0.99	0	2.38	0	0	0.8	4.19	0	0	3.6	0	0	1.31	3.27	3.57	0	0	0	2.94	0	0	0	0	0	3.31	3.87	0	2.24	0
NAPS-V2-8137	ESG5909	a	2	Reproductive	Light	No birth control	-100	4	4 to 6	240	MB	Light	1.9079999999999999	3.33304	0.83326	MagMax RNA Beads	44.8	10	44.8	0.43	not recorded	RNA0070	ZymoRNA	GTTCCAAT	AATTCTGC	P4 - 200 Cycles	241011_VH00275_173_2225KLFNX	0.84	22.94	0.01	10188	60810650	0.21	78488588	3567102	14387004	4.28	2.22	2.22	4.26	0	5.03	2.04	3.18	2.62	1.19	8.04	0	2.57	0.01	6.17	5.25	2.29	5.08	4.72	6.27	0.38	6.12	0	0.85	5.04	4.43	0.01	2.24	3.86	3.15	0	0	0	3.85	0	0	2.66	0.43	1.48	2.16	2.25	2.58	4.61	1.07	1.8	2.7	2.81	12.29	2.47	0	2.52	0.93	0.01	9.45	3.68	0	3.64	4.4	3.62	8.24	2.13	0	4.9	5.72	0	0	1.52	6.42	3.61	4.67	0.01	2.75	3.57	1.32	0.31	0.39	2.53	4.64	5.13	3.29	1.06	0	4.2	4.82	3.76	7.27	3.96	2.26	11.01	13.58	1.26	0	0	0.36	0	5.45	4.89	0	3.1	4.04	0	1.26	4.9	0	0	0.64	2.78	3.36	4.31	0	5.92	2.66	0	8.28	0.36	4.6	5.41	0.64	2.03	0	7.71	0.36	2.78	3.68	1.7	0	0.64	3.68	2.6	3.1	8.74	0	0	0.36	2.53	3.19	0	1.08	0.88	0	0.88	2.66	5.96	5.31	8.33	7.01	0.64	0.36	2.95	3.99	0	2.46	3.4	0.64	1.08	1.42	0	1.7	5.73	3.32	0	2.95	14.48	0	2.46	0	0	8.06	0	0	0	0	12.45	3.74	0	0	0	0	0	2.38	1.57	0	0	0	0	0.88	0.88	0	0	0	0	0	7.13	7.6	10.03	2.3	2.84	2.66	8.98	7.76	11.48	6.53	4.26	5.78	0.36	2.13	0	2.78	18.71	0	1.08	2.3	8.37	0	11.14	0	6.75	15.26	0	1.08	4.4	12.71	4.77	18.54	9.78	9.54	1.57	7.09	2.3	5.18	7.14	3.1	2.13	4.2	4.2	3.28	4.04	2.22	5.86	10.99	2.13	1.7	6.26	7.92	1.42	0	0	0	0.88	1.08	2.03	2.95	0	0	0	0	0	0	0	0	0	0	0	0	0	0	0	0	0.88	0	0.88	0	0	0.64	1.26	0	0	0	6.57	0	0	0	0	3	3.36	0	0	0	0	1.82	0	0	0	0	0	0.36	0	0	4.95	5.76	5.3	5.04	7.45	3.1	5.47	7.12	3.36	7.85	11.88	0	2.6	7.52	0	1.57	0	2.38	4.33	0	1.82	0	1.93	1.26	0	0	0.36	0	0	0	0	0	2.95	2.03	0.36	0	0.64	2.46	0	0	3.4	0.36	0	4.24	0	0	0.88	1.93	3.51	0	0	0	1.82	0	0	0	0	0.64	3.54	3.58	0.36	5.3	0
NAPS-V2-8056	ESG5913	a	3	Reproductive	Heavy	No birth control	None	3	1 to 3	245	MB	Heavy	na	4.99804	1.22401	MagMax RNA Beads	184	10	184	4.12	not recorded	RNA0070	ZymoRNA	ACAGGCGC	CTCTGCCT	P4 - 200 Cycles	241011_VH00275_173_2225KLFNX	0.95	30.8	0	11366	68363234	0.12	88970824	4478923	17551198	3.01	0.31	0.01	1.64	0	5.1	0.01	1.68	3.53	0.06	7.8	0.01	3.15	0.01	7.86	3.2	0.56	2.59	3.79	4.69	0	7.35	0	1.48	10.24	1.59	0.01	2.12	1.44	3.34	0.01	0	1.55	2.39	0	1.96	1.14	0.01	0.01	0.01	0.86	1.46	6.12	0.01	0.22	0.82	0.01	11.79	3.35	0	1.33	2.01	0.77	11.36	2.14	0.01	0.55	2.74	0.99	6.37	0.01	0	2.56	4.92	0	0	0.01	3.54	2.36	3.42	1.41	0.01	1.76	2.35	0	0.01	0.71	4.53	4.62	0.01	0.01	0.01	1.96	3.15	1.47	5.85	2.38	0.78	15.28	15.27	1.36	3.41	0.92	2.45	4.43	8.45	4.34	2.04	0.74	11.77	0.74	2.04	10.88	2.19	8.05	4.15	2.51	5.36	9.42	4.11	13.61	4.09	0.92	12.26	2.56	8.32	11.15	0.53	4.35	2.45	12.68	4.9	6.9	8.77	5.78	2.45	5.26	4.27	11.87	11.23	3.28	2.39	7.85	3.55	5.28	11.54	3.98	5.19	4.47	1.96	3.78	4.49	9.85	10.8	12.88	9.39	4.83	10.76	8.44	14.57	8.09	3.6	6.78	0.92	3.73	5.69	3.28	6.34	14.74	4.47	1.69	3.28	15.91	0	0.29	0.74	0.29	1.88	0.53	0.53	1.08	0.29	11.97	7.72	1.36	0	1.08	0	1.96	3.31	8.32	1.69	0.53	0	0	0.29	2.19	0	0	0	0	0	6.41	4.06	9.38	1.36	2.39	1.59	9.43	6.75	11.72	8.47	7.85	3.52	1.48	1.23	1.36	1.59	17.98	0.29	0.74	2.45	7.94	0	8.34	1.69	7.86	15.72	0.92	2.19	2.56	13.82	5.88	17.7	9.83	9.19	0.74	3.14	2.67	4.61	8.29	3.68	2.33	3.76	2.19	1.96	1.59	1.88	7.2	8.69	1.48	2.94	4.52	7.07	1.36	0	0	0	2.04	2.19	0.92	8.36	0	0	0.29	0	0	0	0	6.5	3.31	0	0	0	0	0.29	0.29	0	3.06	3.47	1.23	0	1.08	0	1.96	0	0	0	0.29	0	0	0	0	8.87	1.08	0	0	0.53	0	1.69	0	0	0	0.92	2.77	0.74	0	0	9.68	9.47	7.9	6.23	10.39	8.17	4.2	10.47	4.84	10.38	4.66	0	3.78	3.44	0	0.92	1.36	2.56	2.86	0	7.05	0	0.74	0.53	0	1.36	1.23	0.53	0	0	0	0	6.39	0.53	4.52	0.53	1.88	0.53	0	0.74	5.19	0	2.77	4.37	0	0	1.79	2.86	1.23	0	0.29	0.53	2.94	0	2.33	0.74	1.23	0.53	3.49	3.47	1.59	2.81	0
NAPS-V2-8056	ESG5914	a	3	Reproductive	Heavy	No birth control	None	3	1 to 3	245	MB	Heavy	na	4.99804	1.22401	MagMax RNA Beads	168	10	168	1.75	not recorded	RNA0070	ZymoRNA	CTCACCAA	CTAGGCAA	P4 - 200 Cycles	241011_VH00275_173_2225KLFNX	0.94	34.77	0	11719	84059678	0.13	111453186	6067248	23446384	2.74	0.31	0.37	1.44	0	4.92	0.18	1.92	3.59	0.19	7.68	0	3.36	0.01	7.85	3.67	0.79	3.34	3.9	4.96	0.01	6.82	0	0.47	10.49	0.61	0.01	2.27	0.78	3.53	0.1	0.01	1.12	2.62	0	1.3	1.05	0.86	0.39	0.01	0.69	1.85	6.44	0.01	1.03	0.94	0.01	12.1	3.28	0	1.42	0.01	0.01	11.52	2.41	0.01	0.99	2.86	0.74	6.69	0.09	0.01	2.54	5.31	0	0	0.37	3.92	1.86	3.6	1.91	0.01	1.8	2.82	0.01	0.01	0.5	2.51	4.62	0.01	0.66	0	2.49	3.58	1.66	6.23	2.92	0.67	15.34	15.35	0.73	2.49	0.73	2.57	4.07	8.41	3.44	1.73	0.99	11.76	0.58	1.73	10.62	1.73	7.63	4.39	2.53	5.07	9.25	3.94	13.29	4.06	0.99	12.34	2.89	8.28	11.19	2.4	4.63	2.86	12.63	4.73	7.02	8.74	5.72	2.36	4.94	4.35	11.71	11.01	2.76	2.31	7.98	3.72	5.06	11.13	4.01	5.57	4.28	2.31	3.44	4.6	9.71	10.8	12.96	9.31	4.92	10.54	8.29	14.45	7.83	4.07	7	1.11	3.84	6.02	3.04	6.21	14.69	4.49	1.65	2.89	15.93	0	0	0.87	0.58	2.76	1.57	0	3.02	0.41	11.64	7.21	2.49	0	0	0	0.87	2.69	8.27	2.49	0.58	0.22	0.58	0.22	1.99	0	0	0	0	0.41	6.58	4	9.49	0.87	2.4	1.21	9.92	6.44	11.9	8.55	7.07	3.28	1.49	1.73	0.99	1.49	18.06	1.21	0.73	2.36	7.53	0	8.19	1.65	8.04	15.72	1.21	3.7	2.53	13.83	6.43	17.66	10.09	9.44	1.11	3.44	2.83	4.04	8.14	2.86	1.65	4.23	2.76	2.65	2.65	0.87	6.97	8.65	1.57	2.79	4.23	7.1	1.41	0.22	0	0	1.11	1.73	1.11	7.86	0	0	0	0	0	0	0	5.98	2.57	0	0	0	0	0.41	0.87	0	3.72	2.89	1.31	0	1.57	0	2.16	0	0	0	0.58	0	0	0	0	9.03	0.87	0	0	0.58	0.41	1.21	0	0	0	0.58	1.73	0.22	0	0.22	9.34	9.22	7.67	5.7	10.25	7.92	3.26	9.95	4.54	10.08	3.38	0.22	4.13	3.53	0.73	0.87	1.21	2.76	3.02	0.22	6.76	0	1.99	1.31	0	0.99	0.22	0.58	0	0	0	0	5.79	0.87	3.94	0	2.26	0	0	0.87	5.29	0	2.21	5.1	1.31	0.99	2.16	2.61	1.41	0	0	0.41	3.55	0.41	1.73	0	1.41	0	3.44	3.33	1.99	4.13	0.41
NAPS-V2-8056	ESG5915	a	3	Reproductive	Heavy	No birth control	None	3	1 to 3	245	MB	Heavy	na	4.99804	1.22401	MagMax RNA Beads	187	10	187	2.96	not recorded	RNA0070	ZymoRNA	TCGATATC	ACACGAGT	P4 - 200 Cycles	241011_VH00275_173_2225KLFNX	0.95	31.92	0.01	11502	68974842	0.11	92916984	5209400	20753600	2.63	0.01	0.19	2.24	0	4.92	0.01	1.48	3.7	0.01	7.66	0.01	2.85	0.01	7.77	2.68	0.4	2.51	3.72	4.43	0	7.41	0	0.14	10.44	0.9	0.01	1.54	0.04	3.03	0.22	0	0.91	2.38	0	2.15	1.33	0.62	0.01	0.01	1.06	1	6.13	0.01	0.07	1.08	0.01	11.8	3.19	0	1.04	0.01	0.82	11.42	2.19	0.01	0.55	2.62	1.32	6.02	0.01	0.01	1.91	4.93	0	0	0.01	3.65	2.06	3.31	1.88	0.01	1.57	2.91	0	0.01	0.49	4.46	3.76	0.01	0.01	0.01	1.99	3.18	0.66	5.78	1.88	1.46	15.23	15.21	1.45	3.02	1.23	2.54	4.08	8.28	3.96	1.55	0.82	11.92	0.82	2.16	11.01	2.63	8.16	4.08	1.96	5.31	9.89	4.08	13.62	4.27	0	12.44	2.63	8.53	11.07	0.97	4.56	2.49	12.64	4.92	7.02	8.74	5.95	1.72	4.71	3.81	11.78	11.27	2.67	2.03	8.04	3.71	4.69	11.51	4.11	5.18	4.01	2.54	3.55	4.88	10.33	10.85	13.04	9.32	4.99	10.69	8.42	14.55	8.21	3.93	6.88	1.11	3.21	5.84	3.21	6.56	14.85	4.71	1.55	3.02	15.8	0.47	0.97	0.25	0.66	3.12	0.82	0	2.38	0.66	11.87	7.78	1.55	0.25	0.47	0	0.47	2.87	8.16	1.88	0.25	0.25	0	0	2.03	0	0	0	0	0	6.6	4.56	9.8	1.23	2.27	1.45	9.54	7.04	11.76	8.48	8.32	3.58	1.34	1.11	0.97	1.81	18.01	1.23	1.23	2.49	8.29	0.25	8.42	1.55	7.43	15.63	1.11	3.35	2.8	14.05	6.01	17.72	9.65	9.15	1.64	2.95	2.91	4.64	8.42	3.58	1.96	3.35	3.3	2.49	2.09	0.66	7.19	9.03	1.23	3.46	5.11	6.97	1.55	0.25	0	0	0.82	1.72	1.23	8.21	0	0	0	0.25	0.25	0	0	5.7	3.33	0	0	0	0	0.66	0.25	0	3.58	3.6	0	0	1.23	0.25	1.96	0	0	0	0.25	0	0	0	0	8.76	1.11	0	0	0	0	1.23	0	0.47	0	0.66	2.22	0	0	0	9.53	9.31	7.87	6.15	10.25	8.29	3.91	10.11	4.49	10.03	2.27	0	3.41	2.91	0	0.82	0.25	2.44	3.18	0	6.95	0	2.27	0.82	0	1.64	0.82	0.82	0	0	0	0.25	5.7	0.97	3.53	0	0.82	0.25	0.47	0.66	5.3	0	2.44	4.61	1.23	0	0.97	2.72	2.03	0	0.97	2.44	3.89	0.25	1.81	1.23	1.23	0.47	3.38	3.51	1.11	3.6	1.11
NAPS-V2-7910	ESG5919	a	2	Reproductive	Heavy	No birth control - tubal ligation	Orthoevra patch	4	4 to 6	245	MB	Heavy	na	10.063	2.46442	MagMax RNA Beads	187	10	187	3.36	not recorded	RNA0070	ZymoRNA	AATGCCTC	TCGATCCA	P4 - 200 Cycles	241011_VH00275_173_2225KLFNX	0.94	27.5	0.01	8141	17112416	0.11	78231022	16996716	60216108	2.83	0.52	0.01	2.72	0	5.35	0	1.89	2.4	0.01	8.2	0	3.53	0	5.75	2.66	0.68	2.58	2.57	4.79	0	7.87	0	2.27	8.37	3.15	0	2.54	1.39	1.79	0	0	0.79	3.16	0	0.89	1.2	1.02	1.32	0.55	1.38	1.82	5.08	0.41	0.31	2.12	0.94	11.7	2.71	0	2.03	0.01	1.18	8.38	1.73	0	1.12	2.18	1.9	6.26	0.01	0	2.59	3.33	0	0	0	2.7	2.07	3.39	3.55	1.03	1.23	2.36	0	0.01	0.13	6.12	4.62	1.35	1.07	0	2.62	3.4	2.08	6.25	2.04	0	14.59	17.14	4.25	4.91	3.09	4.08	4.23	11.05	4.86	3.67	5.63	4.08	5.22	1.87	7.51	0.16	1.23	2.04	1.56	4.65	7.42	0.82	5.81	1.59	0.44	5.05	1.67	4.08	5.35	1.56	1.77	1.34	5.18	2.1	9.97	6.84	2.27	0.77	3.03	5.82	8.09	8.1	1.16	0.91	4.95	1.84	4.65	7.79	2.12	4.93	1.69	5.58	2.81	2	2.61	11.16	4.52	4.86	2.59	3.01	4.52	9.4	4.91	2.95	5.13	0.82	1.82	4.32	1.16	3.2	9.9	2.06	1.31	2.06	13.14	1.75	0.16	1.87	2.22	4.68	2.83	0.44	0.91	0.44	18.64	3.91	1.87	3.26	2.4	0	0.08	2.14	0.23	0	0.23	0	0.23	0.23	1.44	0	0	0	0	0	1.16	0.08	1.72	0.08	0.23	0	1.82	0.23	0	0.44	0	0.82	0	2.77	3.1	0	2.14	0	0.3	0.16	1.98	0.08	1.69	0.3	0	4.02	0.16	0	0	0.23	0	1.53	0.23	0.16	0.08	3.15	0.08	0.08	0.08	3.87	0	0	0.37	0.23	0.3	0.08	0.56	1.47	0.3	1.56	1.2	11.57	1.5	0.08	0.77	0	0	0	0.61	6.11	0	0.5	0.67	0.16	1.08	0.5	1.84	3.09	1.64	0.16	0	0.08	0	0	0.5	0.3	1.75	0.23	0	0	0.44	0.3	2.02	0.3	0	0	12.61	0.5	0.82	0.96	0	1.5	1.2	0	0	0.08	0.96	0.72	0	1.34	0.37	0.82	0	2.04	0.08	0	10.21	10.12	9.79	5.91	12.05	6.85	8.14	12.7	7.04	12.55	17.96	0.08	5.38	6.37	0	4.28	0.08	5.2	6	0	0	0	0.16	0	0	0.08	0.16	2.92	0	0	0.08	0.3	0.61	0.61	0.16	0	0.08	1.16	0	0	4.29	0.08	1.12	6.45	1.94	0.37	1.87	0.3	0.5	0.16	0.08	0.08	0.08	0	0	0	0.3	2.14	2.8	1.69	0.3	8.31	1.2
NAPS-V2-7910	ESG5920	a	2	Reproductive	Heavy	No birth control - tubal ligation	Orthoevra patch	4	4 to 6	245	MB	Heavy	na	10.063	2.46442	MagMax RNA Beads	172	10	172	5.8	not recorded	RNA0070	ZymoRNA	CGGACAAC	TCCGGATT	P4 - 200 Cycles	241011_VH00275_173_2225KLFNX	0.91	27.71	0.04	7911	15850552	0.12	73760470	16530296	56992266	2.74	0	0.57	1.6	0	5.45	0	1.55	2.37	0.01	8.2	0	2.26	0.01	6.27	3.06	0.94	3.07	2.62	4.94	0	7.84	0	1.81	8.31	2.46	0.01	1.09	2.29	1.67	0.32	0.04	0	2.78	0	1.04	1.25	0.01	0.89	1.1	1.19	0.24	5.35	0.01	0	1.07	0	12.05	3.53	0	1.19	0	1.77	8.72	2.65	0	0.71	0.7	1.32	6.68	0	0.01	2.95	3.07	0	0	0	2.02	2.4	3.52	4.03	1.46	1.51	2.21	0	0	1.2	6.4	4.4	1.24	1.81	0	2.79	3.79	2.03	6.46	2.83	0.13	14.71	17.26	4.05	4.57	2.91	4.06	3.96	10.97	4.31	3.38	5.41	4.07	4.86	0.93	7.28	0.16	1.26	1.26	1.85	4.27	7.06	1.02	5.63	1.43	0.45	4.77	1.49	3.45	5.03	0.51	1.33	1.1	5.1	1.43	9.75	6.48	2.28	0.68	2.42	5.72	7.87	7.81	1.14	0.98	4.65	1.82	4.4	7.57	2.17	5.04	1.29	5.25	2.3	1.72	2.32	10.85	4.1	4.58	2.11	2.75	3.92	9.14	4.58	2.5	4.73	0.79	1.4	4.21	1.02	3.09	9.64	1.46	0.63	1.9	13.23	1.96	0.24	1.58	2.28	4.66	2.89	0.38	1.18	0.74	18.63	3.72	1.43	3.38	2.27	0	0	2.42	0.38	0	0.08	0	0.08	0.24	1.58	0	0	0	0	0	0.74	0	1.29	0.08	0.24	0	1.64	0.51	0.08	0.45	0.08	1.29	0.16	2.74	2.92	0.08	0.98	0	0.16	0.08	1.55	0	2.19	0.08	0	2.84	0.24	0.08	0	0.08	0	1.1	0.38	0.16	0	3.38	0.08	0	0	3.92	0	0.08	0.24	0	0	0	0.57	1.7	0.08	1.06	0.79	11.61	1.55	0	0.31	0	0	0	0.93	5.96	0	0.08	0.16	0.51	1.1	0.31	2.01	3.53	1.02	0	0	0.57	0	0.24	0.79	0.51	1.92	0.38	0.16	0	0.63	0.24	1.4	0.08	0	0	12.52	0.38	1.33	1.26	0	0.79	1.14	0	0	0.08	1.26	0.68	0	0.93	0.16	0.68	0	1.55	0	0	10.17	9.93	9.76	5.77	11.92	6.71	7.98	12.48	6.85	12.54	17.97	0.16	5.19	6.15	0	3.93	0	5.14	5.89	0	0	0	0.24	0	0	0.24	0	2.79	0	0	0.08	0	0.45	0.45	0.24	0	0.63	0.79	0	0	4.45	0.08	1.36	6.1	1.36	0	1.43	0.16	0.16	0.51	0	0	0	0	0	0.24	0.16	1.9	3.11	2.01	0.16	8.23	1.14
NAPS-V2-7910	ESG5921	a	2	Reproductive	Heavy	No birth control - tubal ligation	Orthoevra patch	4	4 to 6	245	MB	Heavy	na	10.063	2.46442	MagMax RNA Beads	100	10	100	2.76	not recorded	RNA0070	ZymoRNA	ACCTTGGC	GGCCTCAT	P4 - 200 Cycles	241011_VH00275_173_2225KLFNX	0.91	26.97	0	6246	9545584	0.15	67382798	19721388	57265756	3.21	0.01	0.01	0	0	5.01	0.01	2.16	3.55	0.22	7.66	0	3.69	0	6.15	2.35	0.11	2.88	2.97	5.95	0	7.38	0	2.52	8.19	2.67	0	0.9	0	3.42	1.6	0	0	0	0	0	1.63	1.64	0	0.52	1.1	1.63	5.7	0	0	0.52	0.01	11.77	3.17	0	1.74	0	2.3	8.48	2.49	0	1.22	2.71	0	6.87	0.88	0.01	3.79	3.48	0	0	0.01	4.06	2.65	3.28	2.49	1.52	1.63	2.1	0	0.01	0.71	4.23	4.24	1.06	0	0	3.11	4.19	1.16	6.56	2.59	0	14.01	16.39	2.94	3.89	2.12	3.3	2.73	10.11	3.63	2.73	4.14	3.28	4.19	0.27	6.67	0.07	1.18	1.8	1.42	3.38	7.56	1.05	4.46	1.18	1.05	4.25	1.21	3.77	4.39	1.6	1.65	1.08	4.18	2.22	8.98	6.08	1.84	1.01	3.13	4.71	7.07	7.01	0.59	0.82	4.05	1.94	4.02	6.41	2.67	4.69	1.67	3.84	2.32	1.98	2.75	10.53	3.91	4.5	2.7	3.42	3.85	8.42	3.82	3.38	5.1	0.9	2.2	4.39	1.47	3.62	8.77	2.14	1.08	1.86	12.26	1.94	0.33	1.45	1.6	4.26	3.35	0.2	0.69	0.49	19.18	4.48	2.03	2.82	1.42	0.27	0	2.28	0.2	0	0.27	0	0	0.2	0.69	0	0	0	0	0	0.49	0.14	0.64	0	0	0	1.76	0.54	0.07	0.27	0.27	0.9	0.14	2.28	1.86	0	1.08	0	0.07	0.27	1.71	0.07	2.14	0.14	0	2.63	0.2	0	0	0.07	0.07	1.5	0.07	0.14	0.2	2.61	0.14	0	0.14	4.9	0	0	0.07	0	0.07	0.07	1.21	1.67	0.2	0.69	0.9	10.75	1.08	0	0.64	0	0.07	0	0.54	4.29	0	0.14	0.33	0.27	0.54	0.07	1.24	2.15	0.94	0	0	0.07	0	0	0.59	0.2	1.33	0	0	0	0.27	0.14	0.73	0	0.07	0	11.52	0.14	0.44	0.54	0	0.82	1.05	0	0	0.07	0.64	0.27	0	0.69	0.49	0.77	0	0.9	0	0	9.69	9.99	8.36	4.6	11.01	5.59	7.01	12	5.87	12.12	17.65	0.27	5.33	5.96	0.07	3.98	0	4.78	4.72	0	0	0	0.2	0	0	0	0.07	2.92	0.14	0	0	0	0.2	0.07	0.2	0.07	0.2	0.14	0	0.07	3.91	0	1.05	6.12	1.88	0.2	2.48	0.2	0.07	0.64	0	0	0.14	0	0	0	0.2	0.73	2.25	1.12	0	7.21	0.94
NAPS-V2-8346	ESG5931	a	2	Perimenopause	Light	No birth control	None	4	4 to 6	202	MB	Heavy	3.2839999999999998	5.10604	1.51665	MagMax RNA Beads	293	10	293	14	not recorded	RNA0071	ZymoRNA	ACTAAGAT	AACCGCGG	P4 - 200 Cycles	241018_VH00275_174_2225KW2NX	0.94	33.09	0.01	12610	87001308	0.05	96279234	649324	5421766	3.85	0.19	1.36	4.76	0	5.77	0.01	2.07	4.65	0.6	9.93	0.01	4.88	0.01	6.82	5.52	1.54	3.38	4.07	5.74	0	8.18	0	4.41	9.94	3.84	0.01	2.6	3.22	3.84	2.72	0.52	2.47	1.84	0	1.4	2.1	0.55	0.81	1.12	1.37	2.13	6.77	0.14	1.39	2.29	1.32	13.57	6.31	0	1.37	0.57	2.54	11.2	2.43	0.01	1.91	2.76	2.57	5.38	0.01	0.01	3.05	4.87	0	0	0.01	3.6	3.09	4.32	5.94	2.82	2	2.21	0	0	2.66	7.49	5.53	0.86	1.71	0.01	2.61	1.43	2.54	7.5	3.42	1.59	11.71	13.24	2.49	0	1.34	0	1.34	3.36	4.59	0	0	4.76	0	3.12	5.36	1.34	3.56	2.03	7.09	8.26	8.68	3.12	12.78	7.94	0	11.2	2.03	8.21	4.04	1.34	2.49	0	11.55	9.23	3.36	3.36	5.86	0	4.59	2.03	3.56	4.5	12.89	3.36	0	0	4.68	10.47	0	3.12	0	1.34	1.34	2.84	10.98	7.7	11.4	8.02	4.39	3.36	4.5	7.55	0	2.49	7.08	0	0	4.76	0	2.84	10.74	3.74	0	1.34	15.39	0	1.34	0	0	4.39	2.03	0	0	0	6.96	12.49	0	0	0	0	0	6.04	2.03	0	0	0	0	0	3.12	0	0	0	0	0	6.79	3.89	10.94	4.28	1.34	5.51	6.99	9.53	5.41	6.34	11.16	7.74	2.49	4.5	4.5	3.89	5.61	0	1.34	3.74	10.84	0	15.88	0	4.84	19.38	0	0	0	9.21	6.96	9.98	9.9	8.24	2.49	3.12	4.59	5.82	7.2	4.92	2.03	0	7.22	3.89	5.3	2.03	8.94	7.54	10.57	6.52	7.9	8.31	3.36	0	0	0	0	0	2.03	8.8	0	0	0	0	0	0	0	0	0	0	0	0	0	0	0	0	2.84	3.74	5.06	0	0	4.04	6.66	0	0	0	0	0	1.34	0	0	0	2.49	0	0	1.34	0	5.7	0	0	0	4.99	0	4.04	0	0	6.2	5.3	4.39	4.5	6.85	6.37	2.84	7.64	0	6.7	3.36	5.25	15.01	7.13	0	4.17	2.84	9.64	9.2	0	6.57	0	2.84	8.13	4.68	6.29	6.1	4.76	1.34	3.56	5.25	3.12	3.89	6.81	3.74	6	4.17	7.78	4.99	7.11	9.31	1.34	1.34	12.9	7.76	3.36	6.29	6.52	8.62	4.76	0	2.03	7.35	0	1.34	0	4.59	6.31	10.28	9.93	6.17	0	1.34
NAPS-V2-8346	ESG5932	a	2	Perimenopause	Light	No birth control	None	4	4 to 6	202	MB	Heavy	3.2839999999999998	5.10604	1.51665	MagMax RNA Beads	259	10	259	8.38	not recorded	RNA0071	ZymoRNA	TACCGAGG	CCTGAACT	P4 - 200 Cycles	241018_VH00275_174_2225KW2NX	0.94	34.47	0	12648	88581230	0.05	98096000	655840	5541784	3.72	0.01	1.46	4.41	0	5.72	0.01	1.96	4.51	0.36	9.89	0.88	4.62	0.01	6.89	5.36	1.46	3.21	4.02	5.63	0	8.09	0	4.16	9.66	3.76	0.01	2.9	3.11	3.78	2.5	0.01	2.11	2.5	0	0.82	1.93	0.27	0.55	0.8	0.92	1.89	6.73	0.01	1.3	2.22	1.14	13.51	6.04	0	1.33	0.01	1.91	11.16	2.25	0.01	1.64	2.45	1.66	5.46	0.54	0.01	3.3	4.84	0	0	0.01	3.57	2.91	4.17	5.64	2.36	2.05	2.4	0	0.01	2.64	7.22	5.62	1.19	1.5	0.01	2.92	1.29	2.76	7.36	3.63	1.37	11.74	13.33	2.48	0	2.02	1.34	0	3.72	3.34	0	0	5.34	1.34	2.48	5.11	0	2.83	2.02	7.7	8.11	8.43	3.72	12.76	8.26	1.34	11.18	2.02	8.07	2.48	0	2.83	1.34	11.56	9.23	4.38	2.83	4.67	0	4.38	2.02	4.15	2.48	12.84	2.48	0	2.02	3.88	10.75	3.34	4.38	2.83	0	2.02	1.34	10.9	6.27	11.47	7.99	4.58	3.34	1.34	7.44	0	2.83	7.46	1.34	1.34	5.11	1.34	2.02	10.69	3.88	0	2.83	15.44	0	0	0	0	3.72	1.34	0	0	0	6.87	12.6	0	0	0	0	0	6.43	0	0	0	0	0	0	2.83	0	0	0	0	0	6.81	3.88	10.87	4.27	0	5.29	6.58	9.59	4.67	6.24	11.32	7.45	1.34	4.02	4.02	3.34	5.68	0	1.34	3.55	10.56	0	15.92	0	5.11	19.36	0	0	0	9.11	6.73	9.73	9.68	8.12	2.83	3.11	4.91	5.55	7.23	5.55	2.02	0	6.38	4.02	4.67	1.34	8.69	7.28	10.29	6.92	7.81	8.67	3.55	0	0	0	0	0	2.02	8.89	0	0	0	1.34	0	0	0	0	0	0	0	0	0	2.48	0	0	2.02	4.02	4.83	0	0	5.29	6.35	1.34	0	0	0	0	0	0	0	2.02	2.48	0	0	1.34	0	6.27	0	0	0	3.34	2.02	3.34	0	0	6.18	4.83	4.98	4.38	7.2	5.88	2.48	7.52	0	6.35	3.72	6.09	15.04	6.92	0	4.02	3.11	9.69	9.09	0	7.19	0	4.91	8.37	4.91	6.15	6.24	4.75	0	2.83	5.4	4.58	3.55	7.01	3.34	6.21	3.72	7.56	5.34	7.36	9.32	3.72	0	13.15	7.72	2.48	5.5	5.59	8.81	4.83	0	3.11	6.58	1.34	0	0	4.67	7.22	10.2	9.9	6.06	3.11	0
NAPS-V2-8346	ESG5933	a	2	Perimenopause	Light	No birth control	None	4	4 to 6	202	MB	Heavy	3.2839999999999998	5.10604	1.51665	MagMax RNA Beads	255	10	255	13	not recorded	RNA0071	ZymoRNA	ATATGGAT	CTGTATTA	P4 - 200 Cycles	241018_VH00275_174_2225KW2NX	0.93	33.19	0	13094	128964788	0.05	142335190	926310	7837520	3.97	0.01	1.62	4.71	0	5.79	0.01	2.19	4.61	0.49	9.94	0	4.53	0.01	6.84	5.39	1.46	3.23	4.07	5.83	0	8.18	0	4.42	9.78	3.93	0.01	2.71	3.06	4.03	2.6	0.47	2.13	2.59	0	0.89	1.92	0.2	0.76	0.95	1.01	2.05	6.74	0.01	1.46	2.35	0.89	13.55	6.18	0	1.4	0.01	2.23	11.14	2.45	0.01	1.77	2.32	2.22	5.36	0.46	0.01	3.15	4.96	0	0	0.01	3.69	2.94	4.44	5.71	2.49	1.77	2.24	0	0.01	2.66	7.49	5.61	0.56	1.73	0.01	3	1.21	2.79	7.49	3.43	1.34	11.68	13.25	0	0	1.66	0	0	2.68	4.43	0	0	4.63	0	4.86	5.32	2.08	2.41	2.41	7.13	8.22	8.83	3.27	12.75	8.27	0	11.14	0	8.31	3.69	1.06	2.9	1.06	11.63	9.23	4.57	2.9	4.81	0	4.19	1.06	2.9	3.1	12.87	2.9	1.66	1.66	5.24	10.85	2.68	4.1	3.1	0	2.41	3.69	10.87	7.06	11.58	7.99	4.27	4.91	1.66	7.33	0	2.68	7.46	0	2.68	4.81	2.41	3.1	10.7	2.68	0	2.08	15.39	1.06	1.06	0	0	4.75	2.9	0	1.06	0	7.34	12.5	0	0	0	0	0	6.09	2.68	0	0	0	0	0	3.8	0	0	0	0	0	6.9	2.9	10.9	3.91	0	4.86	6.84	9.59	5.32	6.02	11.36	7.54	1.66	2.68	4.43	4.69	5.86	1.06	1.66	3.91	10.88	0	15.92	0	5.36	19.35	0	0	0	9.24	6.94	9.93	9.78	8.11	3.56	2.41	4.86	5.39	7.21	5.63	3.27	0	6.82	3.91	4.75	1.06	8.87	7.16	10.37	6.68	7.86	8.48	2.41	0	0	0	0	0	0	9	0	0	0	0	0	0	0	0	0	0	0	0	0	2.41	0	0	3.1	3.42	4.81	0	0	4.5	6.63	0	0	0	1.06	0	0	0	0	1.06	0	0	0	1.06	0	6.04	0	0	0	3.69	1.66	4.01	0	1.06	6.02	5.53	3.69	3.91	7.34	6.09	1.06	7.4	0	6.72	4.01	5.97	15.14	7.56	0	3.91	3.56	9.66	9.1	0	7.06	0	4.43	8.23	5.47	6.32	6.38	4.35	1.06	4.01	5.15	4.63	2.68	6.89	4.96	6.36	2.9	7.61	5.11	7.18	9.43	2.08	1.06	13.15	7.78	2.9	6.3	6.04	8.77	4.91	0	3.42	7.25	0	0	1.66	5.6	6.57	10.43	10.13	6.02	3.1	0
NAPS-V2-8112	ESG5961	a	2	Reproductive	Medium	No birth control	-100	2	1 to 3	242	MB	Heavy	1.504	3.41704	0.8472	MagMax RNA Beads	109	10	109	1.15	not recorded	RNA0071	ZymoRNA	AGTACTCC	AACCTGTT	P4 - 200 Cycles	241018_VH00275_174_2225KW2NX	0.92	31.54	0.13	10036	36063236	0.2	84319440	12448817	45095552	2.48	0.67	1.28	2.51	0	4.78	0.01	1.91	1.97	0.01	8.16	0.01	3.52	0.01	5.65	3.8	0.92	3.67	3.49	5.19	0	7.6	0	2.97	8.2	2.16	0.01	0.7	0.92	3.23	1.67	1.7	1.28	0.92	0	1.95	1.39	0.62	1.16	0.48	1.21	2.1	3.17	0.09	1.38	0.01	0.42	12.59	1.36	0	1.81	2.02	1.64	10.04	1.93	0.01	0.06	2.8	1.72	6.25	1.01	0	2.98	5.53	0	0	1.63	4.05	2.48	2.74	3.09	1.32	2.52	3.62	0	0.01	1.53	4.84	4.24	1.49	2.37	0	3.03	3.62	1.94	6.13	1.88	0.05	12.17	12.2	0.4	1.96	3.05	0.85	1.77	8.68	7.4	3.27	2.1	3.34	4.43	3.77	9.55	0.4	2.39	3.36	2.91	9.27	8.18	3.04	12.53	6.29	0.78	12.26	1.66	6.58	6.49	6.41	3.72	3.18	12.8	3.29	10.46	2.64	4.11	1.09	8.32	2.81	8.42	4.57	3.92	7.96	3.73	1.43	10.44	10.89	3.08	10.09	3.63	1.77	2.73	3.07	10.59	8.1	11.9	9.18	9.39	7.93	7.47	3.94	2.05	4.53	9.93	0.21	7.73	3.1	2.6	7.37	9.75	3.96	0.49	2.26	15.19	0.11	1.24	0	0.21	7.97	2.21	0.21	2.66	0	18.76	3.2	0	2.21	0	0	0.21	4.68	0.31	0	0.21	0	0.21	0.49	4.24	0	0	0	0	0	4.09	0.11	2.78	0.4	0.4	0.31	0.11	1.14	1.09	0	0.91	1.24	0.4	3.69	0	0.4	2.23	0.31	0.4	0.78	1.9	0.31	1.7	1.09	0	0.49	0.11	0.57	0	0.31	0.78	1.29	0	2.13	0.49	2.86	0.4	0.91	2.13	0.72	0.85	0.4	0.11	0.57	0.21	0	1.87	10.15	0	0.31	2.05	1.38	2.07	0	0	0.11	0	0	0.4	6.91	0	1.66	1.29	1.47	1.7	1.66	0.4	0.64	2.76	0	0.57	1.9	0	0.78	1.99	1.7	4.6	0	0.4	0	0.31	1.77	3.53	0	0.64	0	14.93	1.34	1.7	2.42	0	3.2	2.73	0	0	2.3	2.21	4.02	0	2.67	0.49	1.43	0	1.74	0	0.57	11.32	13.08	9.33	8.04	11.23	10.06	6.3	12.78	3.99	12.85	1.93	0.31	6.23	9.81	0.11	4.42	0.57	4.16	2.73	0	0.21	1.29	0.72	1.74	0.21	0.57	0.11	2.71	0	0.31	0.57	0.49	1.03	1.09	1.66	0.91	0.85	1.09	0.21	2.18	3.97	0	0	4.94	1.19	0.21	1.96	1.84	2.48	0.11	0.31	0	2.94	0	0.11	0	0.57	0.72	3.07	4.28	1.38	18.23	10.7
NAPS-V2-8112	ESG5962	a	2	Reproductive	Medium	No birth control	-100	2	1 to 3	242	MB	Heavy	1.504	3.41704	0.8472	MagMax RNA Beads	104	10	104	1.34	not recorded	RNA0071	ZymoRNA	CTGCTTCC	GATAGATC	P4 - 200 Cycles	241018_VH00275_174_2225KW2NX	0.92	30.94	0.12	10278	38069046	0.18	90291584	13906388	48878642	3.04	0.01	0.67	3.11	0	4.86	0	1.63	1.91	0.01	7.91	0	3.2	0.01	6.1	4.55	0.16	3.02	3.16	5.29	0	7.7	0	3.24	7.85	1.87	0.01	1.84	1.07	2.74	1.29	0	1.94	1.39	0	2.25	1.06	0.76	0.32	0.37	0.96	0.3	2.38	0.08	1.03	1.17	1.33	12.37	2.64	0	1.12	0.01	0.94	9.65	1.67	0.01	1.17	2.31	0	5.83	0.01	0.1	2.61	5.57	0	0	0	3.88	0.92	2.56	3.42	1.71	2.54	2.7	0	0.01	1.13	6.26	3.63	1.06	0.87	0	2.63	3.2	2.62	5.76	1.25	0.01	11.99	12.03	1.41	1.95	3.07	1.33	1.72	8.67	7.2	2.9	1.69	3.48	4.11	2.83	9.99	1.1	2.72	3.33	2.98	9.14	8.37	3.03	12.54	6.72	0.44	12.3	1.52	6.65	6.7	6.33	3.88	2.61	12.43	3.57	10.59	2.37	4.16	0.1	8.42	2.86	8.38	3.98	3.37	7.95	3.99	1.45	10.48	10.94	3.16	9.81	3.53	1.81	2.93	3.16	10.57	8.02	11.61	9.04	9.28	7.92	7.58	3.72	1.29	4.45	9.64	0.36	7.94	2.66	2.83	7.37	9.74	3.9	0.52	2.43	15.34	0	0.95	0.1	0.19	7.75	2.52	0	2.08	0.19	18.66	3.43	0	2.11	0	0	0.1	5.24	0.78	0	0	0	0	0.9	4.81	0	0	0	0	0	3.63	0.1	2.22	0.28	1.52	0.1	0	1.15	1.33	0	1.48	1.59	1.1	2.77	0	0.44	1.84	0.44	0.78	0.1	2.06	0.1	1.72	1.29	0	1.1	0	0.1	0	0.44	0.36	0.95	0.66	2.61	0.66	2.68	0.36	0.78	0.9	1.1	0	0	0	0.1	0	0	1.1	10.11	0	0.52	1.95	1	1.95	0	0	0	0.44	0	0.1	6.94	0	1.29	1.15	1.56	1.87	1.87	0.1	0.28	3	0	0.52	2.33	0	0.36	2.13	1.87	4.61	0.19	0.44	0	1.2	1.84	3.87	0.1	0.19	0	14.98	1.72	2.01	2.29	0	3.43	2.22	0	0.1	2.43	2.01	4.12	0	2.66	0.19	1.2	0.19	2.08	0	0.59	11.42	13.18	9.17	8.2	11.38	10.11	6.38	13.1	3.82	13.19	2.13	0.84	6.1	9.89	0	5.29	0.28	3.72	2.94	0.1	0.28	0.1	0.9	1.59	0.28	0.66	0.84	2.74	0	0	0.36	0.19	0.59	1.2	0.59	1.24	1.81	1.37	0.1	1.78	4.04	0	0.1	4.83	0.66	0	1.66	1.1	2.11	0.1	0.28	0	1.95	0	0	0	0.1	0.59	3.07	3.87	0.66	18.33	10.66
NAPS-V2-8112	ESG5963	a	2	Reproductive	Medium	No birth control	-100	2	1 to 3	242	MB	Heavy	1.504	3.41704	0.8472	MagMax RNA Beads	114	10	114	1.62	not recorded	RNA0071	ZymoRNA	GTATGTTC	AACAGGAA	P4 - 200 Cycles	241018_VH00275_174_2225KW2NX	0.93	34.07	0.1	9365	26288144	0.18	63640294	9919328	35448412	3.46	0.01	0.43	1.27	0	4.55	0.75	1.3	0.25	0.01	8.08	0	3.07	0	5.9	4.13	1.03	2.83	3.71	5.66	0	7.5	0	2.54	8.03	2.34	0	1.27	0.12	3.84	2.7	0	1.51	1.07	0	0.5	1.29	0.01	0.01	0.86	1.41	1.56	1.72	0	1.43	1.39	1.84	12.65	2.72	0	1.21	0.01	2.3	9.91	2.51	0	0.89	0.96	0.01	6.77	1.21	0.01	2.5	5.7	0	0	0	4.33	0.96	2.36	2.61	1.17	2.11	3.19	0	0.01	1.64	4.8	3.98	0.04	1.23	0	2.43	4.07	2.29	6.1	2.18	0.01	12.24	12.15	1.39	1.73	3.24	1.54	0.93	8.99	7.47	3.05	2.33	3.63	4.54	2.64	9.69	0.14	1.82	3.92	2.73	9.16	8.46	3.01	12.68	6.56	0.77	12.16	1.08	6.44	6.31	6.98	3.5	2.67	12.58	3.6	10.56	2.24	4.16	0.14	8	2.21	8.39	4.44	3.88	7.83	4.02	1.33	10.61	11.12	2.75	10.04	3.81	1.21	2.69	2.86	10.64	7.99	11.6	9.26	9.69	7.91	7.63	3.73	1.21	4.49	9.64	0.77	8.14	2.73	2.57	7.34	9.83	3.64	0.59	3.05	15.18	0.26	0.49	0.38	0	7.95	2.75	0.14	1.14	0	18.59	3.3	0	1.86	0.26	0	0.14	5.01	1.14	0	0	0	0.49	0.14	4.61	0	0	0	0	0	3.83	0.14	2.01	0	0.68	0	0	0.68	0.68	0	0.68	1.21	0.93	3.61	0	0	3.89	0.14	0.14	1.01	3.13	0.14	1.82	1.27	0	1.73	0	0.14	0	0.14	0.38	1.33	0	1.82	0.59	2.33	0.68	0.77	1.54	0.93	0	0.14	0	0.26	0	0	2.11	10.23	0.49	0.77	2.24	1.08	2.08	0	0	0	0	0	0	6.92	0.14	1.08	1.39	1.44	1.64	1.21	1.01	0.59	2.82	0.26	0.14	2.88	0.14	0.68	2.57	1.59	4.23	0	0.68	0	0.49	2.44	3.5	0	0.49	0	15.11	1.33	1.54	2.21	0	3.15	3.52	0	0.26	2.8	2.62	4.13	0	2.59	0	1.73	0	1.97	0	0.14	11.11	13.01	9.36	8.17	11.44	10.38	6.45	12.7	3.96	13.03	2.01	0.38	6.27	9.92	0.14	4.84	1.08	3.71	3.05	0.14	0.26	0	1.14	1.77	0.26	0.93	0.68	2.78	0	0	0.14	0.14	0.85	1.69	0.68	0.59	1.21	1.64	0.68	2.24	3.9	0	0	4.95	1.49	0.59	2.08	1.49	2.15	0	0	0.14	2.39	0	0.26	0.68	0.26	0.38	2.75	4.24	1.33	18.45	10.62
NAPS-V2-8126	ESG5964	a	3	Reproductive	Heavy	No birth control	None	6	4 to 6	240	MB	Heavy	2.504	5.92404	1.48101	MagMax RNA Beads	140	10	140	0.277	not recorded	RNA0071	ZymoRNA	AAGTCCAA	TATGAGTA	P4 - 200 Cycles	241018_VH00275_174_2225KW2NX	0.94	33.56	0.05	9724	22953822	0.14	49820210	4664642	24468608	3.06	0.01	0.21	2.65	0	4.32	0.01	1.78	3.85	0.3	8.27	0	3.64	0.01	6.86	4.32	0.61	3.42	3.15	5.28	0	8.11	0	2.68	9.28	2.33	0	0.3	2.01	3.26	1.35	0	1.7	2.84	0	2.45	1.32	0.01	0.01	0.61	1.08	1.22	6.51	0	1.72	1.87	1.7	12.3	4.33	0	1.14	0	2.06	10.32	2.2	0.01	1.25	2.72	2.19	6.54	0.44	0	3.38	5.52	0	0	0.01	3.94	2.2	3.08	4.17	1.99	1.61	2.6	0	0	1.6	6.51	4.51	1.63	1.07	0	2.79	3.16	1.3	5.96	2.82	0.01	16.99	16.32	5.95	4.52	5.95	3.96	5.5	13.83	7.08	3.52	5.98	8.53	5.83	8.51	11.87	0.72	2.4	2.76	1.19	5.22	11.25	2.85	11.68	6.1	1.65	11.06	5.52	6.22	5.73	1.32	2.93	2.15	11.45	2.62	5.09	9.25	4.76	0.51	3.84	4.64	8.71	10.28	2.46	2.93	5.97	3.52	4.04	11.03	2.89	3.16	8.75	3.05	3.47	2.93	9.07	7.65	11.42	9.95	3.86	2.57	7.21	13.32	9.45	2.93	8.98	0.89	1.44	5.25	3.23	6.66	8.48	3.6	0.51	2	16.16	0.51	5.52	1.84	2.62	14.79	7.02	1.55	1.65	1.75	6.22	3.84	0.51	1.75	0	0	0	5.48	0.51	0	0	0.28	0	2.08	1.92	0	0	0	0	0	2.72	0.72	2.4	2.67	0	0.72	0.28	3.05	3.35	0.89	2.52	1.84	1.55	0	0	0.72	4.09	0	1.44	0.72	3.29	0	3.32	0	0.51	5.02	0	2.15	0	2.81	0.28	2.81	0.72	2.89	0.51	3.19	1.55	1.19	0.51	2.97	0	0	1.65	0.72	0	0.28	4.3	3.29	0.51	3.19	1.32	11.97	0.72	0	1.55	0	0.89	0	0	7.81	0	0	0	0	0	0	1.19	7.54	1.92	0	0.28	0	0	1.44	0.72	0	6.37	2.28	0	0	2.28	0.28	3.01	0	0	0	0.28	0	1.84	0	0	0.72	0.72	0	0	0	0	1.65	0	0.72	0	2.15	0	2.62	0	2.08	14.05	13.98	11.22	9.43	15.61	12.27	10.76	16.34	7.63	15.69	3.16	2.67	6.39	15.58	1.65	10.36	2.52	4.59	5.07	0	1.55	1.44	2.93	0.51	0.28	2	2.67	7.15	0.28	0.28	2	0.72	3.05	4.02	3.01	3.32	3.26	3.79	1.75	2.67	6.39	0.72	0.72	8.48	3.63	0.51	3.32	6.75	5.21	2.46	0.51	0	2.89	0.28	0.72	0.51	1.65	2.93	4.92	4.86	3.52	0.28	2.72
