## Supplementary material for "Unlocking uterine biology at home: a validated system for DNA, RNA, and microbial analysis from menstrual effluence": RNA seq metadata and gene expression data (part 3 of 3)

### Sheet: ESG level QC filtered (continued)
NAPS-V2-8126	ESG5965	a	3	Reproductive	Heavy	No birth control	None	6	4 to 6	240	MB	Heavy	2.504	5.92404	1.48101	MagMax RNA Beads	109	10	109	3.15	not recorded	RNA0071	ZymoRNA	CTCTCGTC	TATAACCT	P4 - 200 Cycles	241018_VH00275_174_2225KW2NX	0.93	32.81	0.02	10595	38543704	0.2	82564286	7294778	40982230	3.74	0.09	0.67	1.25	0	6.17	0.01	2.15	2.78	0.45	8.2	0	4.37	0.01	7.04	4.69	1.13	2.99	3.4	5.33	0	7.86	0	1.93	9.74	2.19	0.01	1.8	2.11	3.17	0.46	0	1.69	3.22	0	1.1	1.91	0.01	0.54	0.59	0.95	2.12	6.72	0.01	1.99	1.42	0.14	12.66	3.84	0	1.78	0	1.84	10.42	2.18	0.01	1.67	2.64	1.71	6.76	0.23	0.01	3.74	5.46	0	0	0.77	3.82	2.73	2.78	3.88	1.84	1.82	3.03	0	0.01	1.86	6.58	4.16	0.79	1.4	0.01	2.46	2.87	1.88	5.69	2.87	1.26	17.13	16.45	6.6	5.41	5.87	4.06	6.5	13.96	7.28	2.6	5.96	8.43	6.37	8.78	12.13	0.63	2.6	3.09	0.87	6.06	10.99	3.42	11.65	5.68	1.74	11.31	5.75	5.56	5.87	1.55	3.71	2.73	11.77	3.25	5.36	9.75	4.62	0.75	4.22	4.79	8.67	10.05	2.97	1.9	5.87	3.31	3.94	11.05	3.25	3.46	8.27	3.33	2.97	2.73	9.1	7.59	11.67	10.08	3.18	2.67	7.24	13.49	9.59	2.76	8.99	0.35	1.4	5.39	3.5	6.73	8.07	3.12	0.63	2.15	16.05	0.35	6.35	2.05	2.67	15.11	8	2.54	2.27	2.5	6.64	3.69	1.79	1.4	0.19	0	0	4.22	0.75	0	0	0.19	0	1.07	2.35	0	0.35	0	0	0	3.09	1.4	2.57	1.25	0.35	0.87	0	2.76	2.81	0.5	1.48	1.07	2.27	0.19	0	0.63	4.09	0	1.79	0.63	3.33	0	3.09	1.07	0.35	5.52	0.97	1.74	0	3.46	0.19	3.09	0.5	2.35	0.19	3.21	1.68	0.97	1.4	3.88	0.19	0	2.31	1.4	0	0	3.91	3.21	1.07	3.44	1.96	11.13	2.05	0	1.07	0	2.15	0	0	7.42	0.35	0	0	0	0	0	1.61	7.11	0.87	0	0	0	0	1.07	0.75	0	6.14	1.16	0.75	1.16	1.61	0.35	3.31	0.19	0	0	0.19	0	1.16	0	0	1.07	0.75	0	0	0.19	0	1.85	0.5	0.5	0	2.92	0	2.84	0	3.16	13.52	14.75	10.79	9.39	15.52	11.84	10.87	15.73	7.72	15.63	2.95	2.92	6.98	15.45	2.01	9.41	2.1	5.07	5.44	0	2.79	1.4	2.27	0.35	0	1.85	3.12	7.32	1.48	0.63	2.19	0.75	3.05	4.26	2.9	2.67	2.39	4.64	1.55	2.1	6.09	0	0.75	7.83	3.07	0.87	3.37	5.83	5.13	0.97	0.19	0	2.9	0	0.5	0.87	1.74	3.05	4.71	4.6	4.33	0.19	1.79
NAPS-V2-8126	ESG5966	a	3	Reproductive	Heavy	No birth control	None	6	4 to 6	240	MB	Heavy	2.504	5.92404	1.48101	MagMax RNA Beads	152	10	152	4.16	not recorded	RNA0071	ZymoRNA	GCACGGAC	GTCTCGCA	P4 - 200 Cycles	241018_VH00275_174_2225KW2NX	0.95	32.79	0.03	11068	38052402	0.09	86154866	8679677	45293126	3.03	0.01	0.62	3.38	0	4.66	0	1.61	3.67	0.26	8.42	0	3.76	0.01	6.79	4.17	0.91	2.59	3.08	4.31	0	8.12	0	2.24	9.44	2.1	0.01	2.02	1.47	3.48	0.51	0.01	1.65	2.65	0	1.14	1.41	0.56	0.28	0.46	0.69	0.86	6.43	0.01	0.63	1.8	0.01	12.18	4.18	0	1.45	0	1.43	10.4	1.58	0.01	0.96	2.45	1.57	6.12	0.34	0.01	2.82	4.86	0	0	0.06	3.46	2.72	3.04	3.93	1.7	1.07	2.79	0	0.01	1.73	6.96	4.26	0.83	0.5	0.01	2.26	3.27	1.69	5.28	2.6	1.32	16.88	16.23	5.44	4.52	5.58	3.88	5.51	13.79	7.14	2.49	5.94	8.5	5.82	8.68	11.76	1.03	3.05	3.12	1.03	5.47	11.46	3.23	12.1	6.5	1.11	11.24	6.02	5.89	5.67	1.87	3.3	2.12	11.34	3.3	5.79	9.4	4.67	0.55	4.03	4.87	8.66	10.71	2.81	2.55	6	3.23	3.98	10.85	3.22	3.23	8.75	3.72	3.69	3.23	9.49	7.85	11.72	10.19	3.67	2.73	7.57	13.39	9.49	2.96	9.2	0	1.45	5.09	3.75	7.09	8.66	3.83	0.3	1.56	16.01	1.11	5.7	1.82	2.57	14.6	7.38	2.12	1.39	2.19	5.93	3.05	1.32	0.94	0	0	0.16	4.9	1.39	0	0	0.43	0	1.18	2.68	0	0	0	0	0	3.07	1.32	2.57	1.25	0.16	0.16	0	2.94	1.62	0.43	1.32	2.08	2.36	0	0	1.03	3.05	0	0.3	0.55	4.37	0	3.27	0.16	0	5.13	0.55	0.3	0	2.98	0	3.42	0.55	2.3	0.76	2.57	1.39	1.96	0.55	2.96	0.3	0	1.45	0.94	0	0	3.97	3.45	0.43	2.76	2.04	12.27	0.76	0	0.66	0	1.11	0	0	8.06	0	0	0.16	0	0	0	2	7.05	1.03	0	0.3	0	0	0.85	0.55	0	5.84	1.87	0.55	0.43	2	0.16	3.66	0.76	0	0	0.3	0	0.85	0	0	1.39	0.3	0	0	0.55	0	1.96	0.16	0.76	0.16	2.16	0	2	0	2.46	14.19	13.88	11.57	9.46	15.58	13.06	10.98	16.53	7.21	15.66	2.57	2.81	6.24	15.58	1.45	10.81	1.96	4.23	4.83	0	2.19	0.76	2.23	0.43	0	2.19	2.57	6.98	0	0.55	1.67	1.03	2.6	4.45	2.83	2.98	1.87	3.7	1.56	2.04	6.35	0.3	0.16	8.55	3.67	0.43	2.73	6.03	5.39	2.26	0	0	3.37	0	0.16	0.55	1.39	3.07	5.21	4.99	3.51	0.43	2.92
NAPS-V2-8417	ESG5977	d	2	Reproductive	Heavy	No birth control	None	7	7 to 9	240	MB	Heavy	2.3879999999999999	6.89604	1.72401	MagMax RNA Beads	86	10	86	0.0965	not recorded	RNA0072	ZymoRNA	CCAAGTCT	AAGGATGA	P4 - 200 Cycles	241025_VH00275_175_2225KVVNX	0.81	24.37	0.01	7998	26409148	0.21	59113626	4341705	30901764	3.15	0	1.58	1.45	0	6.19	0	2.79	2.77	0.4	6.98	2.95	2.83	0.01	6.27	2.46	1.97	3.91	4.1	5.41	0	6.82	0	2.93	7.89	2.62	0	2.69	0.06	4.51	0	0	0	3.86	0	1.18	1.8	0.47	1.83	1.2	1.16	0.21	3.89	0	1.93	0.01	3.13	11.33	0	0	3.8	2.06	0.32	10.33	2.94	0	1.64	3.26	1.33	7.67	1.54	0	3.54	4.9	0	0	0.97	5.7	3.52	2.11	0.01	2.85	2.07	2.57	0	0.01	2.06	4.43	2.78	0	2.33	0	3.24	4.34	2.97	6.31	0	0	8.04	11.88	5.14	2.23	5.58	0	1.11	2.49	6.54	0.3	4.63	3.18	3.1	8.75	2.55	0	0.3	0.3	5.48	7	4	0.3	7.6	2.8	0.76	7.72	0.3	6.1	5.13	2.49	2.76	0.3	7.4	3.82	6.03	1.39	2.9	1.51	4.28	2.85	3.77	3.82	11.35	6.45	2.6	1.39	5.1	2.49	5.71	5.36	2.16	6.09	1.25	6.45	4.5	3.84	9.65	5.79	5.6	3.32	0.76	2.55	1.25	0.76	5.75	1.82	2.43	2.9	0	2.9	4.12	3.59	0.76	2	13.33	0	0.3	0.76	2.9	2.3	0.55	0	0.55	0	11.19	6.54	0	0	0	0	0	2.3	1.82	0	0	0	0	0.55	2.43	0	0	0	0	0	7.5	8.92	10.42	1.82	4.08	1.82	9.19	11.81	9.04	5.39	6.03	6.39	0	0.94	2.8	4.23	19.11	1.72	2.16	1.82	13.21	0	9.25	0	6.39	13.52	0.94	0	5.14	9.4	4.98	12.65	8.55	10.08	2.16	5.53	2.36	4.06	5.63	4.71	0.55	2.16	5.26	4.69	5	0	6.84	13.17	4.17	4.3	7.44	8.51	3.65	0	0.3	0	0.94	0.3	0	1.25	0	0	1.25	0	0	0	0	0	0.3	0	0	0	0	1.91	0.3	0	2.6	0	1.11	0	3.48	0.55	2.85	0	0	0	1.72	0	0	0	0	1.51	1.72	0	0	1.72	0	0.94	0	0.3	0	0.55	0	0	0	0	3.7	4.85	0.94	0	3.38	1.72	2.3	4	0	4	0	4.5	12.85	9.67	3.42	5.34	4.65	7.79	6.41	0	4.04	1.25	5.24	4.25	0.55	2.6	2.9	5.02	2.23	0.94	2.16	2.94	11.44	4.04	7.87	2.98	5.07	4.15	2.23	3.89	10.22	0.3	8.83	7.95	2.55	0.3	4.5	5.1	6.36	1.51	3.38	0	2	2.76	6.07	4.69	6.74	2.36	6.69	6.12	5.26	18.26	11.36
NAPS-V2-8417	ESG5978	d	2	Reproductive	Heavy	No birth control	None	7	7 to 9	240	MB	Heavy	2.3879999999999999	6.89604	1.72401	MagMax RNA Beads	76	10	76	0.0819	not recorded	RNA0072	ZymoRNA	GGTACCTT	AAGACGTC	P4 - 200 Cycles	241025_VH00275_175_2225KVVNX	0.8	24.54	0.01	11537	72273402	0.23	137383696	9968022	60244766	3.21	0.95	0.66	0.01	0.62	5.52	0.01	2.41	2.08	1.04	6.97	0.01	3.52	0.01	6.82	4.19	1.88	2.14	3.28	4.66	0.02	6.75	0	0.51	7.64	1.95	0.01	1.41	0	1.67	1.15	0.29	2.57	0.7	0.01	2.97	1.75	1.84	0.62	0.88	1.67	1.43	2.33	0.21	1.33	2.16	1.57	11.99	3.45	0.79	2.08	0.21	0.01	10.37	2.66	0.01	1.5	2.78	0	6.72	1.1	0.01	2.75	3.93	0	0	1.25	4.94	2.9	2.43	2.59	1.95	2.3	2.93	0.01	0.01	2.01	3.32	3.87	2.25	2.17	1.75	3.06	2.32	2.12	4.83	1.46	0.01	8.84	12.29	6.35	2.68	5.99	0.14	2.14	3.22	5.89	0.14	4.93	2	4.61	9.36	3.86	0	1.97	0.38	7.14	7.56	4.1	1.07	8.35	3.8	1.85	8.65	1.14	6.92	5.86	1.85	2.04	0.93	8.22	2.85	5.27	0.59	3.07	0.68	5.41	0.85	4.88	3.13	12	6.84	0.26	1.27	5.43	2	6.52	6.02	0.68	7.88	1.89	6.9	6.31	3.31	10.04	5.94	6.13	3.9	0.59	3.78	1.85	1.73	6.06	0.77	3.33	0.49	1.27	1.49	2.87	3.62	0.85	1.77	13.68	0.14	0.14	0	3.42	2.07	0.85	0	1.07	0	11.67	7.35	0	0	0	0	1.27	3.44	1.68	0	0	0	1.44	0.38	2.44	0	0	0	0	0.14	7.28	8.33	9.42	1.85	3.5	1.2	9.04	11.78	9.01	5.85	5.73	5.92	0.14	1.54	1.68	3.59	18.59	2.04	0.38	2.51	13.43	0.49	8.7	0	5.65	13.63	0	1.64	4.55	8.88	4.28	12.94	8.67	9.56	1.27	4.77	1.68	5.77	5.25	4.68	0.68	2.95	4.91	3.16	4.31	2.83	6.44	14.21	4.05	4.03	6.97	7.76	3.3	0	0	0	2.11	0.26	0	2.64	0	0	1.54	0	0	0	0	0	0.38	0	0	0	0	1.38	0.14	0	1.49	0.59	0	0	2.77	0.38	3.75	0.14	0	0	0.14	0	0	0	0	0.59	1.49	0	0.26	1.27	0	2.27	0	0.85	1.64	0.59	0.14	0.38	0.68	0.14	4.05	5.33	0.49	1.85	3.46	2.24	1.77	4	0	5.18	1.59	3.52	13.09	9.99	4.31	5.14	5.09	7.02	7.7	2.85	1.38	1.27	5.97	4.62	3.79	3.65	2.85	4.7	0.38	0.26	3.16	3.31	11.81	4.34	8.27	3.56	5.86	3.64	1.93	4.7	10.67	0.14	9.19	8.24	2.64	1.32	4.27	5.75	6.3	2.66	3.85	0	3.81	2.95	6.5	6.1	6.63	3.41	6.83	7.15	4.78	18.84	11.16
NAPS-V2-7601	ESG5985	b	2	Reproductive	Medium	No birth control	-100	5	4 to 6	225	MB	Heavy	na	4.29604	1.14561	MagMax RNA Beads	80	10	80	0.335	not recorded	RNA0072	ZymoRNA	TGCGAGAC	CATTGTTG	P4 - 200 Cycles	241025_VH00275_175_2225KVVNX	0.85	26.1	0	10878	62529834	0.23	92001784	8988462	26278584	3.77	1.04	1.22	1.63	0	4.6	0.01	2.65	2.45	1.28	7.56	0.94	3.46	0	6.84	1.97	1.63	4.23	4.02	5.26	0	6.71	0	1.29	9.64	2.69	0.01	1.61	2.92	4.53	0.01	0	0.01	3.65	0.26	1.8	2	1.02	1.1	1.22	1.96	2.5	3.98	1.18	2.81	2.19	2.31	12.06	1.73	0	2.48	0	1.89	8.16	1.9	0	2.28	2.84	0	6.63	1.41	0.01	3.88	4.34	0	0.01	0.95	4.24	3.34	3.42	2.87	1.49	2.79	2.83	0	0.04	1.76	5.06	5.73	0.01	1.68	1.37	3.29	3.94	2.97	6.92	3.55	2.2	6.98	7.5	0	0	0	0	0	3.02	0	0	0	0.15	0	0	0.64	0	0	0.15	1.74	7.64	0.53	0	4.87	1.29	0	5.4	0	2.39	3.17	0	0.15	0	5.33	0.42	3.19	0.15	1.79	1.15	1.48	0	3.7	1	5.35	2.29	0	0	3.6	2.08	0.53	2.94	0	0.15	0.42	0	2.9	1.96	5.56	4.21	2.12	2.45	1.08	0	0.53	0	1.35	0	2.85	0	0.74	0	1.29	0	0	0.15	12.06	0.83	1.35	1.64	0	9.02	0.42	0	2.04	0	10.33	2.9	1.15	0	0	0	0.74	2.74	1.88	1.88	0.15	0	0	0.15	0.64	0	0	0	0	0	0.53	0.74	2.98	0	0	0.53	0.29	3.04	2.36	0.64	1.74	2.56	0	1.69	0	3.74	8.44	0.15	0.15	1.59	4.26	0	4.2	0	0	4.45	0	0	0	2	2.08	3.24	1.22	2.08	1.53	0	4.79	1.48	1.79	2.19	0.15	0	2.85	0.83	0	0.83	2.12	4.92	1.53	2	5.53	3.91	0	0	0	0.15	0	0.15	0	3.36	0	0	1.29	0.15	0.15	0	0	0	0	0	0	0	0	0.15	0.15	0	0.74	0	0	0	0	0.15	0	0	0	0	0	0	0.15	0.15	0	1.08	3.02	0	0	0	0	0	0	0	0	0.74	0	0	0	0	4.83	2.59	0.42	0	4.61	0.29	0.15	2.08	0	3.37	2.42	5.94	11.39	17.67	5.88	12.39	5.1	6.5	5.91	4.17	3.77	6.96	7.09	0	4.17	5.04	3.5	11.58	5.61	3.24	2.79	2.53	6.48	7.04	7.69	3.59	10.35	3.59	3.82	4.54	7.62	3.64	1.92	8.4	3.81	1.35	9.64	6.72	6.14	1.15	4.74	1.35	3.49	0.92	4.84	2.08	5.13	3.39	8.53	4.96	5.27	4.08	0
NAPS-V2-7601	ESG5986	b	2	Reproductive	Medium	No birth control	-100	5	4 to 6	225	MB	Heavy	na	4.29604	1.14561	MagMax RNA Beads	86.4	10	86.4	0.562	not recorded	RNA0072	ZymoRNA	AGGTTATA	CAGTTCCG	P4 - 200 Cycles	241025_VH00275_175_2225KVVNX	0.92	30.55	0.01	11893	80313958	0.21	138295534	18810680	53591016	1.93	1.38	1.29	1.43	0	6.36	0.01	2.55	2.18	0.98	7.6	0.01	3.79	0.01	7.57	2.39	1.39	2.9	4.07	5.57	0	7.32	0.01	0.3	10.24	2.68	0.01	3.1	2.66	3.25	0.01	0	2.63	2.85	0.01	0	1.74	0.78	1.02	0.62	1.82	1.26	4.34	0.01	1.02	2.03	1.05	12.68	3.1	0	2.14	0	1.9	8.25	2.35	1.28	1.87	0.36	0.17	6.96	1.49	0	3.21	5.02	0	0	0.98	3.71	1.87	4.01	3.96	0.29	2.38	3.18	0	0.01	1.63	4.43	5.62	0.04	2.01	0	2.96	2.91	2.29	6.87	2.32	1.03	5.8	7.28	0	0	0.07	0	0	3.15	0.15	0	0	0	0	0	0.76	0	0	0.34	1.62	6.97	0.93	0	5.77	1.15	0	5.15	0.4	3.66	3.83	0	0.07	0	5.45	0.28	3.44	0	1.91	0	1.64	0	2.62	0.85	5.42	2.12	0	0	3.87	2.48	0.51	3.11	0.28	0	0.07	0.21	4.24	1.83	5.93	5.06	3.56	2.58	0.71	0.07	0	0.46	0.4	0	3.49	0.07	0.07	0.07	1.46	0.34	0	0.46	11.7	0	1.89	0.28	0.07	8.1	0.8	0.21	1.87	0	9.54	2.79	0.21	0	0	0	1.04	2.41	1.89	1.93	0.28	0.07	0.66	0.07	0.97	0	0	0	0	0	0.62	0.34	3.59	0.28	0.34	0.85	0	1.08	2.09	0.46	0.8	3.42	0.07	0.71	0	2.81	1.83	0	0.76	1.49	5.47	0	3.42	0	0.07	1.74	0	0	0	1.87	3.95	1.78	0.66	2.75	2.38	0.07	5.44	2.12	2.79	2.41	0.21	0	3.21	0.4	0	0.89	2.45	1.15	1.28	2.09	5.07	2.65	0.15	0	0.07	0	0.07	0	0	4.41	0	0	1.01	0	0	0	0	0.07	0	0	0	0	0	0.85	0	0	1.01	0	0	0	0.07	0.15	0	0	0	0	0	0	0.46	0.51	0	0.56	2.05	0.07	0	0.15	0	0.28	0	0	0.07	0.71	0	0.07	0	0	4.37	2.73	0.46	0.28	5.05	0.66	0	2.91	0.15	3.2	2.22	4.81	10.5	17.65	5.25	12.13	4.75	5.34	5.76	2.93	3.44	5.95	6.32	1.25	3.25	3.75	4.19	11.19	4.93	2.72	2.79	2.75	6.1	6.71	6.99	3.95	9.96	3.64	3.96	4.38	7.29	2.7	2.26	8.56	3.51	1.43	9.18	6.08	6.27	1.49	3.53	1.12	4.02	1.12	4.56	3.23	5.04	3.83	7.55	5.25	4.07	0.34	0
NAPS-V2-7601	ESG5987	b	2	Reproductive	Medium	No birth control	-100	5	4 to 6	225	MB	Heavy	na	4.29604	1.14561	MagMax RNA Beads	76	10	76	1.47	not recorded	RNA0072	ZymoRNA	TACTCATA	CCTGTGGC	P4 - 200 Cycles	241025_VH00275_175_2225KVVNX	0.94	31.75	0.02	11425	54241070	0.2	91921274	12372925	34680928	3.49	0.75	0.67	3.13	0	5.47	0.01	1.97	2.7	0.66	7.38	0.01	3.75	0.01	7.67	2.99	1.48	3.04	4.05	4.98	0	7.65	0	1.55	9.92	2.76	0.01	3.16	2.35	4.04	1.55	0	0.65	2.74	0	0.78	1.91	0.01	0.78	0.34	1.41	1.96	5.51	0.01	1.57	2.07	1.62	12.42	3.93	0	1.42	0	1.03	8.3	1.98	0.01	1.65	0.92	0.61	6.84	0.01	0.01	3.25	4.06	0	0	0.01	2.93	2.41	3.57	4.03	0.18	2.19	3.03	0	0.01	1.16	5.26	4.38	0.97	1.05	0.01	2.34	2.38	1.73	6.45	3.45	0.74	6.19	7.47	0	0	0.79	0	0	2.57	0.49	0	0	0	0	0	0.65	0	0.22	0.31	2.24	7	0.57	0.11	6.7	2.29	0	5.44	0	4.23	4.15	0	0.11	0	5.52	0.72	4.54	0.11	0.92	0	2.63	0	3.2	0.79	5.64	1.59	0	0	4.84	2.05	0.49	3.78	0	0.22	0	0.11	4.53	2.03	6.51	5.47	3.89	2.44	0.65	0	0.11	0	0.85	0	3.1	0	0.11	0.22	1.67	0.22	0	0.22	11.7	0	1.2	0.31	0	8.16	1.43	0.22	1.67	0.11	9.41	2.75	0.4	0.11	0	0	0.31	2.11	2.14	2.79	0.49	0	0	0	0.98	0	0	0	0	0	0.57	0.22	3.73	0.22	0.4	0.65	0	1.2	2.44	0.22	0.92	2.96	0	1.39	0	1.97	2.26	0	0.22	1.84	5.41	0	2.92	0	0.31	2.03	0	0.11	0	1.56	4.1	1.56	0.72	2.77	2.55	0.57	5.87	2.4	2.85	2.24	0.22	0	3.48	0.49	0	0.72	2.24	1.25	1.15	1.47	4.67	2.87	0.22	0	0	0	0	0	0	4.83	0	0	0.92	0.11	0	0	0	0	0	0	0	0	0	0.85	0	0	1.09	0	0	0	0.11	0	0	0	0	0	0.11	0	0.11	0.11	0	0.11	1.43	0	0	0	0	0.57	0	0	0	0.4	0	0.11	0	0.11	4.86	2	1.25	0	4.55	1.47	0.31	2.85	0.22	3.14	2.31	5.12	10.43	17.76	5.21	12.36	4.79	5.28	5.67	3.34	3.36	6.14	6.41	1.2	3.42	3.76	4.3	11.44	4.94	2.63	3.4	2.7	5.94	6.78	7.3	3.94	10.19	3.47	4.62	4.08	7.24	2.38	2.11	8.62	4.38	2.36	9.53	6.16	6.26	1.52	4.09	1.94	4.59	0.85	4.95	3.22	5.87	4.05	7.54	5.28	3.44	0.4	0
NAPS-V2-7753	ESG5988	d	2	Reproductive	Heavy	No birth control	-100	10	10 to 12	315	MB	Heavy	na	6.98604	1.33067	MagMax RNA Beads	201	10	201	1.57	not recorded	RNA0072	ZymoRNA	GCTTGTCA	GAACATAC	P4 - 200 Cycles	241025_VH00275_175_2225KVVNX	0.95	33.73	0.01	13001	65399170	0.09	89736408	3662564	21235200	3.45	0.05	0.35	2.95	0	5.43	0.01	1.96	4.4	0.57	8.86	0	4.08	0.01	7.6	3.79	1.77	2.91	4.13	5.19	0	7.57	0	1.7	10.19	2.69	0.01	2.08	1.38	3.74	1	0.01	1.76	3.2	0	0.09	2.38	0.16	0.25	0.03	1.46	1.97	5.82	0.13	1.5	1.27	0.07	12.95	4.2	0	1.12	0	2.04	10.55	2.58	0.01	0.6	2.62	0.94	6.51	0.41	0.01	1.32	5.19	0	0	0.01	3.32	2.74	3.83	4.34	1.79	1.43	2.67	0	0	1.78	5.67	5.12	0.55	0.9	0	2.51	2.72	1.98	6.75	3.01	1.09	10.35	13.58	0	1.54	0	0	0	3.2	1.67	0.35	2.5	0.35	4.53	0	7.18	3.24	4.55	4.42	2.27	7.95	9.3	4.19	14.48	9.71	1.24	12.79	3.64	10.17	6.58	1.06	5.48	5.96	13.14	6.34	6.98	6.16	8.13	2.27	5.72	3.7	6.31	11.5	6.71	1.4	6.62	2.19	5.67	11.76	6.18	5.68	5.33	8.13	6.21	5.08	11.49	8.69	13.66	10.18	7.1	4.51	17.92	11.81	7.67	3.36	8.52	1.06	3.47	4.1	4.78	4.44	10.01	7.42	2.56	5.82	15.31	0	0	0	0	2.35	1.24	0	0.35	0	3.98	5.75	0	0	0.35	0	2.63	6.61	9.84	2.56	1.54	0	0	0.63	2.35	0	0	0	0	0	7.39	6.74	9.99	2	5.23	4.12	9.64	7.41	10.42	6.75	9.8	5.57	0	0.35	0	3.24	18.88	0.35	0	1.54	9.38	0.35	8.12	0	6.28	7.36	0	2.97	3.02	9.97	5.7	8.17	9.12	9.5	2.5	3.4	2.75	6.2	6.09	5.8	0.86	0	5.08	1.06	4.5	0.35	5.79	5.76	2.35	1.67	7.04	7.31	3.07	0.35	0	0	1.54	0.35	0.35	6.93	0	0	0	0	0	0	0	0	0.35	0	0	0	0	0	0.63	0	2	0	2.56	0	1.54	1.4	1.79	0	0	0	0	0	0	0	0	0.86	2.1	0	0	1.24	0	5.74	0	0	0	0	0	1.06	0	0.35	7.08	7.62	5.69	3.61	6.09	5.22	3.02	7.27	0	7.28	1.06	0.35	8.22	11.02	0	4.9	0.86	3.44	4.07	0	1.06	0	0.63	2.86	0.86	2.1	1.4	3.64	0	0	1.24	0	3.2	2.1	0.35	1.9	0.86	1.24	0	2.19	7.03	0	0.63	6.01	2.35	0	3.36	2.75	4.42	1.06	0	0	5.16	0	0	0	2	1.4	5.25	5.36	0.63	0.86	0
NAPS-V2-7753	ESG5989	d	2	Reproductive	Heavy	No birth control	-100	10	10 to 12	315	MB	Heavy	na	6.98604	1.33067	MagMax RNA Beads	244	10	244	2.11	not recorded	RNA0072	ZymoRNA	TTGGACTC	GGAAGCAG	P4 - 200 Cycles	241025_VH00275_175_2225KVVNX	0.96	32.57	0.05	11483	42487624	0.07	62394078	2886415	17584288	2.96	0.01	0.34	3.44	0	5.19	0	1.64	4.65	0.99	8.68	0	3.57	0.01	7.19	3.72	1.79	2.71	3.58	4.9	0	7.85	0	2.33	10.45	2.6	0.01	2.08	1.63	3.59	1.29	0.01	1.63	2.82	0	0.01	2.15	0.43	0.08	0.45	1.76	1.71	6.11	0	1.3	1.59	0.85	12.73	4.57	0	1.2	0.01	2.13	10.54	1.97	0.01	0.04	2.57	2.21	6.11	0.01	0.01	2.36	4.79	0	0	0.01	3.42	2.63	3.56	4.53	1.56	1.71	1.92	0	0	1.46	6.19	4.91	0.01	0.68	0	2.32	3.09	1.14	6.5	2.87	1.1	10.08	13.15	1.03	1.03	0.43	0	0	2.71	2.04	1.45	1.25	1.03	4.14	1.03	7.32	3.11	4.64	4.7	2.27	7.46	9.48	4.47	14.28	10.13	0.76	12.7	4.11	10.24	6.17	1.03	5.85	6.3	12.78	6.34	6.93	6.62	8.41	2.86	5.47	3.71	6.28	11.64	6.69	1.62	6.45	3.22	5.83	11.78	6.45	5.18	5.87	8.14	6.13	5.01	11.65	8.55	13.4	9.95	6.97	4.49	17.94	11.52	7.58	4.14	8.34	1.45	3.05	4.4	4.62	4.86	9.86	7.47	2.16	5.76	15	0	0	0	0	2.92	1.25	0	0.76	0	3.42	5.85	0	0	0.76	0	2.71	5.95	9.91	0.43	0.76	0.76	0.43	1.03	2.92	0	0	0	0	0	7.4	6.63	10.14	3.27	5.45	4.81	9.43	7.72	9.91	6.28	10.39	5.99	0	0.43	1.25	3.71	18.98	0	0	2.27	10.13	0.43	8.51	0	6.61	6.7	0	1.62	2.99	10.07	5.73	7.79	8.74	9.59	2.71	4.05	3.22	6.02	6.66	5.95	1.62	0	5.92	1.45	5.57	0	6.57	6.04	3.05	2.86	6.9	7.57	3.05	0	0	0.43	1.45	0	0	6.98	0	0	0	0	0	0	0	0	1.62	0	0	0	0	1.03	0	0	2.46	0	2.27	0	1.03	2.46	2.16	0	0	0	0	0	0	0.43	0	1.45	2.04	0	0	0.43	0	5.67	0	0	0	0.43	0	0.76	0	0	7.14	7.6	6.01	4.74	6.2	5.81	4.02	7.75	1.45	7.08	0	1.62	7.7	10.89	0.43	4.64	0.43	3.71	3.27	0.76	1.03	0	0.76	2.27	0	2.16	0.76	2.27	0	0.43	0.76	0	2.04	1.92	1.03	0.76	0.76	1.25	0.76	1.78	7.71	0	1.25	6.5	2.27	0	2.63	3.22	4.99	0.76	0	0	5.07	0.43	1.03	0	1.78	1.62	5.65	5.68	1.62	2.04	0.43
NAPS-V2-7753	ESG5990	d	2	Reproductive	Heavy	No birth control	-100	10	10 to 12	315	MB	Heavy	na	6.98604	1.33067	MagMax RNA Beads	254	10	254	2.79	not recorded	RNA0072	ZymoRNA	AACGTTCC	GGAGTACT	P4 - 200 Cycles	241025_VH00275_175_2225KVVNX	0.96	32.25	0.05	11618	45203870	0.08	65518520	2989862	18006148	3.27	0.22	0.51	3.39	0	5.2	0	1.63	4.67	0.89	8.71	0.01	3.89	0.01	7.32	3.81	1.64	2.1	3.87	4.7	0	7.78	0.01	2.31	10.43	2.88	0.01	2.51	1.7	3.41	1.82	0	1.97	2.94	0	1.82	2.3	1.06	0.01	0.37	1.84	1.9	5.9	0.01	1.62	1.21	1.09	12.75	4.39	0	1.49	0.01	1.62	10.55	2.32	0	0.58	2.12	0.23	6.15	0.26	0.01	1.9	4.74	0	0	0.01	3.24	2.82	3.7	4.52	1.52	1.66	2.26	0	0	1.51	5.88	5.04	0.01	1.01	0	2.36	2.95	1.92	6.52	2.77	1.03	10.17	13.23	0	0.42	0	0	0	3.46	0.42	1	2.12	1	4.06	0	6.65	3.06	4.35	4.59	2.23	7.34	9.46	4.53	14.31	10.12	1.88	12.6	3.37	10.16	6.37	1.59	5.7	6.26	12.79	6.57	7.14	6.37	8.37	2.33	5.67	3.85	6.3	11.67	6.77	1.59	6.63	2.81	5.71	11.75	6.59	4.9	5.76	8.11	6.28	5.15	11.66	8.46	13.39	10	7.11	4.72	17.94	11.45	7.47	4	8.46	1.59	3.46	4.28	4.4	4.97	9.93	7.59	2.67	5.88	15.01	0	0	0	0	3.59	1.88	0	0.42	0	3.94	5.85	0	0	0.74	0	2.33	6.52	9.75	1.42	1.42	0	1	1	2.81	0	0	0	0	0.42	7.36	6.61	10.15	2.67	5.63	4.15	9.51	7.64	10.11	6.18	10.66	5.84	0	0.74	0.42	3.55	18.98	0	0	2.23	10.02	0.42	8.54	0	6.74	7.02	0	1.88	3.55	10.08	6.01	7.77	8.65	9.58	2.81	3.74	3.37	6.27	6.98	6.13	1	0	5.95	0.42	5.09	0	6.35	5.92	3.06	2.81	7.2	7.41	2.59	0	0	0	0.42	0	0.42	6.97	0	0	0	0	0	0	0	0	1.23	0	0	0	0	0.42	0	0	1.23	0	2.59	0.42	1.23	1.88	2.67	0.42	0	0	0	0	0	0	0	1	2.12	0	0	0.42	0	6.05	0	0	0	1	0	0.42	0	0.42	7.13	7.33	5.85	4.3	6.18	5.76	3	7.92	1	7	0.42	0.42	7.77	10.92	0	5.27	1.42	3.85	2.59	0	0.42	0.42	0	2.81	0	2.12	1.23	2.59	0	0	1	0	1.88	2.12	1.59	1.42	0.74	2.33	0.42	2	7.62	0	0.42	6.3	2.12	0	2.81	3.33	5	0.74	0	0.42	5.45	0.74	0	0	2.23	1.88	5.4	5.56	1.74	2.51	0.42
NAPS-V2-7836	ESG5994	a	3	Reproductive	Heavy	No birth control	-100	8	7 to 9	254	MB	Heavy	na	6.04304	1.42749	MagMax RNA Beads	220	10	220	0.963	not recorded	RNA0072	ZymoRNA	TGGTGGCA	TCCTGTAA	P4 - 200 Cycles	241025_VH00275_175_2225KVVNX	0.95	38.11	0.02	11142	46836814	0.1	77936616	5927324	28390118	2.22	0.01	0.01	2.76	0	4.97	0.01	1.35	4.43	0.01	8.06	0	2.48	0.01	6.58	3.25	0.64	1.73	2.76	4.66	0	7.19	0	0.01	10.22	1.48	0.01	2.69	1.98	3.61	0.01	0	1.09	2.91	0	2.59	0.9	0.01	0.01	0.04	0.38	1.37	5.9	0.01	0.66	1.25	1.19	11.55	3.92	0	0.88	0	0	11.34	1.95	0.01	0.32	2.06	2.3	6.39	0.01	0.01	2.03	3.27	0	0	0.01	3.1	1.68	3.13	4.09	0.65	1.46	1.99	0	0.01	1.26	5.32	3.87	0.01	0.03	0	2.03	2.44	1.37	4.97	1.8	0.63	6.39	9.46	0	0	1.12	0.42	0	2.18	0.42	0	0	0	0	0.59	2.79	0	3.34	0.74	6.34	4.7	6.25	1.43	9.72	4.58	1.6	7.8	0.22	8.53	7.41	1.23	1.23	1.01	7.92	3.68	2.75	1.01	2.98	0	6.21	0.42	1.51	1.43	10.69	7.59	0.59	1.6	3.16	3.34	7.52	2.92	1.6	9.08	0.59	7.83	7.18	3.62	9.36	7.62	7.35	2.18	1.82	2.68	0.42	4.08	5.79	0	2.07	1.95	0.22	1.01	4.59	5.38	0	1.01	11.32	0	0.42	0	0	3.24	1.12	0	0.59	0	6.56	3.56	0	0	0.22	0	0.42	2.86	1.01	0	0.42	1.89	0	0	2.29	1.12	0	0	0	0.22	8.75	7.21	10.2	2.98	5.36	4.55	10.69	13.17	12.64	9.85	10.53	6.99	0.22	1.75	3.16	3.99	19.46	3.7	1.01	2.89	13.48	0.88	14.16	0	8.88	15.62	0.42	3.41	3.77	10.89	6.1	14.08	10.16	10.43	1.51	5.51	3.62	7.53	7.4	6.45	1.12	3.91	6.2	4.33	4.87	2.43	7.27	15.89	4.75	7.37	8.19	7.84	3.89	0	0.59	0.22	1.89	0.22	0.42	4.57	0	0	1.51	0	0	0	0	0.59	0	0	0	0	0	1.43	0.22	0	0	1.33	2.18	0	0	0.59	1.75	2.52	0	0	0.22	0	0	0	0	1.43	0.22	0	0	0.59	0	2.95	0	0	1.82	0.22	0	3.29	0	0	4.3	5.67	2.72	1.12	4.1	2.29	1.12	5.67	0.59	5.68	0.59	1.01	4.3	11.25	0.22	6.86	0.88	2.52	3.24	0	0	0.22	1.33	3.02	0.22	1.12	0	2.72	1.6	0	1.43	0	0.74	4.63	0.74	1.75	2.29	0	0.22	3.5	7.51	0	0	5.2	1.23	0	2.38	3.26	4.52	0.22	0	0.42	3.94	0	0.88	0	0	0.42	4.31	4.75	2.82	15.08	5.61
NAPS-V2-7836	ESG5995	a	3	Reproductive	Heavy	No birth control	-100	8	7 to 9	254	MB	Heavy	na	6.04304	1.42749	MagMax RNA Beads	228	10	228	0.795	not recorded	RNA0072	ZymoRNA	TAAGGTCA	TGTCGTAG	P4 - 200 Cycles	241025_VH00275_175_2225KVVNX	0.95	36.87	0.03	11131	46823274	0.11	79494404	6207308	29995136	2.43	0.38	0.01	3.28	0	5.03	0	1.57	4.32	0.01	8.23	0	2.66	0.01	6.72	2.67	1.03	2.32	2.87	4.55	0	7.44	0	1.97	10.29	1.51	0.01	2.33	1.68	2.86	0.01	0.72	1.52	2.4	0	2.89	0.68	0.01	0.01	0.01	0.32	0.66	5.83	0.01	1.02	0.94	0.01	11.62	4.27	0	0.5	0.01	0.01	11.31	1.81	1.19	0.03	2.15	1.92	6.39	0.01	0	2.1	3.18	0	0	0.01	3.71	1.86	2.98	4.08	0.7	1.2	2.15	0	0	1.2	5.38	3.9	0.01	0.01	0.01	2.03	3.06	1.69	4.29	1.77	0.1	6.63	9.43	0	0	0	0.22	0	2.5	1.19	0	0	1.09	0	0	4	0	3.02	1.19	6.42	5.04	6.24	1.19	9.69	4.81	1.09	7.89	0.85	8.44	7.21	1.47	1.09	2.08	7.79	4.3	2.18	1.19	2.83	0	6.19	0.57	2.13	2.02	10.67	7.77	1.47	0.85	4.04	2.66	7.51	2.66	1.29	9.15	0	7.91	6.93	3.46	9.43	7.48	7.52	1.55	1.29	2.58	0.57	3.95	5.3	0.4	2.02	1.84	0.98	1.09	4.07	5.24	1.09	1.47	11.26	0	0.4	0	0.22	2.8	1.19	0.22	1.09	0	6.24	3.66	0	0	0	0	0	3.83	0.22	0.22	0	1.55	0.22	0.22	2.33	0	0	0	0	0	8.62	7.26	10.18	3.88	5.17	4.35	10.6	13.27	12.2	9.43	10.21	6.91	0	1.84	2.13	3.91	19.47	3.88	0.72	3.37	13.51	0.4	14.05	0.22	8.39	15.85	0.22	3.46	3.54	10.84	5.8	14.08	9.82	10.18	1.7	5.63	3.46	7.55	7.14	6.14	1.63	3.6	6.19	3.8	5.06	2.93	7.38	15.78	4.72	7.59	8.17	7.59	3.89	0	0	0	2.02	1.29	0.57	4.33	0	0	1.47	0	0	0	0	0	0.4	0	0	0	0	0.98	0	0	0.22	1.77	1.84	0	0	0.57	1.9	1.84	0	0	0.85	0	0.22	0.22	0	1.19	0.4	0	0	0.72	0	2.96	0	0	2.33	0	0	2.33	0	0	4.19	4.82	2.96	1.63	3.98	3.23	2.58	5.84	0.4	5.14	0	1.55	4.15	11.15	0	6.81	1.38	2.62	3.2	0	0.4	0	1.38	2.73	0	2.42	0.57	2.28	0.98	0	1.38	0	0	4.07	1.47	2.28	1.55	0.22	0.72	3.37	7.39	0	0	5.51	0.4	0	1.55	3.48	4.32	0.22	0	0.4	4.12	0	0	0	0	0.22	4.2	4.88	3.33	14.99	5.6
NAPS-V2-7836	ESG5996	a	3	Reproductive	Heavy	No birth control	-100	8	7 to 9	254	MB	Heavy	na	6.04304	1.42749	MagMax RNA Beads	213	10	213	0.449	not recorded	RNA0072	ZymoRNA	ATTGTGAA	TGCATTGC	P4 - 200 Cycles	241025_VH00275_175_2225KVVNX	0.95	39.09	0.02	11156	49225986	0.12	77968512	5781315	25896172	2.86	0.24	0.01	2.78	0	4.93	0.01	1.47	4.11	0.01	8.3	0	3.3	0.01	6.51	2.12	0.87	2.24	2.75	4.53	0	7.07	0	1.9	10.11	1.13	0.01	2.47	1.74	1.89	0.01	0	0.97	2.4	0	2.74	1.08	0.01	0.01	0.12	0.01	1.95	5.93	0.01	0.71	1.2	0.01	11.68	3.94	0	1.19	0	0.01	11.26	1.9	0.01	0.55	2.38	0.59	6.44	0.01	0	2.18	3.13	0	0	0.01	2.68	2.27	2.72	3.44	0.72	1.53	2.22	0	0	1.06	4.46	4.19	0.32	0.95	0.16	1.69	2.13	1.25	4.7	2.06	0.52	6.75	9.66	0	1.45	0.9	0	0	3.37	2.04	0.43	0.43	0.23	0	3.51	3.22	0	3.22	0.43	6.64	4.79	6.26	0.6	9.74	4.35	2.21	7.9	1.03	8.65	7.53	0.43	1.62	0	7.93	3.49	2.75	0.23	3.13	0	6.76	1.45	2.82	2.71	10.98	7.68	0.9	1.14	3.16	3.27	7.38	1.54	1.7	9.26	0.23	8	7.03	3.11	9.5	7.55	7.46	1.62	0.76	3.77	1.54	3.96	5.75	0	2.1	2.32	0.43	0.43	4.31	5.41	0	0	11.48	0	1.7	0	0	2.46	1.03	0	0.23	0	6.32	3.77	0	0	0	0	0	3.61	0.9	0	0	1.03	0	0.6	2.36	0	0	0	0	0.23	8.58	7.21	10.25	2.95	4.81	4.05	10.77	13	12.73	9.9	9.88	6.92	0.9	1.98	3.13	3.65	19.43	4.02	1.45	3.77	13.44	0.6	14	0.6	8.9	15.99	0.9	4.31	3.82	10.73	5.59	13.86	9.98	10.34	2.26	5.76	3.05	7.55	6.96	5.91	1.98	3.82	5.97	4.09	4.17	3.69	7.02	15.88	4.62	7.19	7.86	7.68	3.75	0.23	0	0	1.98	1.14	0.23	4.48	0	0	1.45	0	0	0	0	0.9	0.43	0	0	0	0	1.35	0	0	0.43	1.77	1.45	0	0	0.9	1.77	2.04	0	0	1.35	0	0	0	0	1.25	0.6	0	0	0.9	0	2.85	0	0	0.76	0	0	1.54	0	0	4.12	5.6	2.55	0.9	3.46	4.18	2.04	6.28	0	5.85	0	1.91	4.11	11.33	0.23	6.96	1.54	1.7	3.84	0	0.23	1.03	0.43	2.75	0	1.54	0.43	1.85	2.21	0	0.9	0	2.41	4.12	0.9	1.03	1.25	0.23	0.23	3.27	7.3	0	0	5.13	0.23	0.23	0.76	2.71	3.91	0.43	0	0.43	2.99	0.23	0	0	0	0.43	4.38	4.75	2.78	15.24	5.94
NAPS-V2-7913	ESG5997	c	1	Reproductive	Heavy	No birth control	None	8	7 to 9	240	MB	Heavy	1.6359999999999999	6.90704	1.72676	MagMax RNA Beads	275	10	275	0.799	not recorded	RNA0072	ZymoRNA	CATAGAGT	TGCCACCA	P4 - 200 Cycles	241025_VH00275_175_2225KVVNX	0.96	31.59	0.02	11791	49323446	0.1	73283282	3403884	21426274	2.82	0.01	0.6	3.05	0	5.85	0.01	1.26	4.68	0.07	8.65	0	2.92	0.01	7.52	3.2	1.2	2.06	3.51	4.62	0	7.72	0	1.08	8.91	1.3	0.01	0.01	1.44	3.4	0.01	0.01	1.9	2.19	0	4.68	1.03	0.39	0.04	0.01	0.44	1.85	5.83	0.01	1.67	0.87	0.31	11.8	4.09	0	0.01	0	0.53	11.55	2.07	0.01	0.08	2.64	2.14	6.37	0	0.01	0.08	4.38	0	0	0.16	3.33	2.35	3.21	4	0.01	1.97	2.34	0	0.01	1.48	4.57	3.05	0.11	0.59	0.09	2.42	2.58	1.65	4.19	2.24	0.01	9.06	9.91	2.58	0	0	0	1.74	1.47	1.47	0	0	3.38	0	1.12	1.74	1.3	2.84	1.12	5.94	6.02	6.29	0.67	9.39	4.47	0	7.94	0.37	7.28	5.8	0	1.98	0	7.64	3.16	6.32	1.12	2.35	0	5.47	0.67	3.42	1.12	10.72	6.12	0	0.37	6.32	4.35	5.12	6.04	1.47	6.99	0	5.58	6.77	3.86	8.64	6.32	6.26	4.65	2.27	2.58	0.91	2.58	4.99	0	4.08	1.98	0	0.37	5.84	4	0	1.98	13.41	0	0	0	0	3.53	1.61	0	4.35	0	13.19	4.81	0	0	0	0	0.37	2.96	2.08	0	0	0	1.47	0	2.27	0	0	0	0	0	8.12	7.31	11.45	3.71	6.28	4.31	8.98	13.15	8.29	5.23	10.13	6.98	1.3	0.37	1.3	3.94	18.74	0.91	0.37	3.01	14.56	0	10.38	1.3	7.51	12.6	0	0	3.89	10.47	7.31	14.91	8.8	9.83	2.35	5.29	4.84	5.65	6.8	6.67	1.47	0	6.77	2.96	7.21	1.12	7.61	15.86	5.07	6.04	8.61	8.17	2.51	0	0	0	0	0	0	4.67	0	0	0.37	0	0	0	0	0.37	0.37	0	0	0	0	2.58	0.37	0	0.91	2.51	3.8	0	0	4.08	6.85	2.84	0	0	0.67	0	1.87	0.37	0	1.47	0	0	0	2.27	0	3.42	0	0.67	1.98	1.61	0	2.84	0	0	4.68	6.51	2.78	5.06	4.63	11.87	7.65	6.6	2.27	5.67	0	4.85	8.98	16.24	3.97	12.19	6.47	7.21	7.38	3.01	4.13	3.74	6.66	3.77	2.9	3.89	4.92	9.11	1.3	1.61	4.13	2.9	12.6	6.36	9.03	4.95	6.91	6.86	3.97	4.65	11.28	2.18	10.22	11.2	4.92	2.58	5.92	7.07	6.65	5.1	3.8	0.37	4.51	3.25	7.02	5.37	7.64	5.13	8.51	7.75	4.15	17.84	8.11
NAPS-V2-7913	ESG5998	c	1	Reproductive	Heavy	No birth control	None	8	7 to 9	240	MB	Heavy	1.6359999999999999	6.90704	1.72676	MagMax RNA Beads	184	10	184	0.648	not recorded	RNA0072	ZymoRNA	GAACCGCG	TGACCTTA	P4 - 200 Cycles	241025_VH00275_175_2225KVVNX	0.95	29.04	0.01	10951	72084476	0.12	101963606	4273956	26454932	3.16	0.38	0.56	2.8	0	5.76	0.01	1.54	4.53	0.61	8.88	0.01	3.1	0.01	7.97	3.8	1.47	2.15	3.99	4.85	0.01	7.83	0	1.1	8.82	1.19	0.01	1.69	1.7	3.4	1.3	0.01	0.85	2.52	0	4.16	0.93	1.12	0.01	0.01	0.75	1.37	5.84	0.01	1.68	0.96	0.01	11.97	4.31	0	1.33	0	0.71	11.52	2.45	0.07	0.01	2.93	2.04	6.14	0.01	0	1.11	4.72	0	0	0.01	3.44	2.47	3.07	3.65	0.94	1.74	2.76	0	0.01	1.48	4.64	3.66	0.01	0	0	2.47	2.11	2.14	4.42	2.31	0.46	8.96	10.06	2.25	0	0.95	1.12	0.3	2.38	0	0	1.12	3.47	0	1.27	3.24	0	2.82	0.55	6.33	6.55	6.25	0.55	9.3	4.61	0.95	7.79	1.93	7.13	5.54	0	0.3	0.3	7.88	2.25	6.16	1.12	2.17	0	5.21	1.52	3.84	0.95	10.64	5.79	1.27	0	6.12	3.44	5.3	6.21	1.4	6.62	0.3	5.71	6.77	3.86	8.72	6.39	5.92	3.89	0.3	2.51	1.52	2.17	5.31	0	4.34	1.52	0.77	1.27	5.15	4.04	0	0.3	13.53	0	0.77	0	0.55	3.5	2.38	0	3.5	0	13.19	5.13	0.3	0	0	0	0.3	3.31	0.95	0.77	0.3	0	0	0	2.78	0	0	0	0	0	7.95	7.57	11.42	3.12	6.03	4.16	9.22	12.87	8.36	5.16	9.76	6.78	0.3	1.4	0.77	3.53	18.69	2.1	0	2.73	14.35	0.3	10.45	0.55	7.04	12.82	0.55	0	4.1	10.33	7.09	14.76	9.04	9.89	2.1	5.45	4.75	5.67	6.53	6.5	0.77	0.55	6.78	2.62	5.83	2.51	7.44	15.62	5.35	6.19	8.27	8.04	2.67	0	0	0	0.55	0	0	5.28	0	0	0	0	0	0	0	0.3	0.77	0.3	0	0	0	2.17	0	0	1.12	1.63	3.12	0	0	3.24	6.12	1.84	0	0	0.3	0	0.95	0	0	0.77	0.3	0	0	2.01	0	3.12	0	0.55	0.95	1.12	0	2.87	0	0	4.7	6.4	3.09	5.53	4.83	11.76	7.82	6.74	3.16	5.43	0	5.15	9.16	16.31	4.66	11.9	6.36	7.69	7.81	3.09	4.27	3.77	6.62	2.32	2.51	3.72	5.03	9.11	2.45	1.52	4.16	2.73	12.6	6.77	8.98	4.99	7.25	6.44	4.25	4.04	11.34	2.87	10.2	10.97	4.48	3.44	6.01	6.78	6.56	5.21	4.34	0.3	5.09	2.67	7.05	5.65	7.88	4.79	8.7	7.75	4.8	17.91	8.71
NAPS-V2-7913	ESG5999	c	1	Reproductive	Heavy	No birth control	None	8	7 to 9	240	MB	Heavy	1.6359999999999999	6.90704	1.72676	MagMax RNA Beads	268	10	268	0.62	not recorded	RNA0072	ZymoRNA	CGTCTGCG	TTCACAAT	P4 - 200 Cycles	241025_VH00275_175_2225KVVNX	0.96	30.06	0.05	10217	45125248	0.1	66712054	2996713	19184562	3.31	0.01	0.66	2.81	0	5.83	0	1.17	4.92	0.36	8.83	0.01	3.12	0.01	7.6	3.99	1.06	0.81	3.11	4.36	0	7.94	0	0.43	9.26	1.25	0	2.08	0.67	3.36	0.11	0.01	2.19	2.74	0	4.95	1.23	0.5	0.01	0.04	0.51	1.62	5.96	0.01	1.63	1.06	0.01	11.85	4.66	0	0.92	0	0	11.69	2.14	0.01	0.36	2.08	2.65	6.35	0.27	0.01	1.39	4.05	0	0	0.01	3.26	2.29	3.22	3.82	0.11	1.65	2.78	0	0	0.84	5.13	3.68	0.74	0.01	0	1.99	3.17	1.03	4.04	1.28	0.96	8.85	9.73	2.12	0	0.42	0	1.22	0	0.74	0	0.42	3.74	0	1.74	3.46	0	3.06	0.42	5.73	6.19	6.81	0.42	9.4	4.88	0	7.94	0.42	7.27	5.43	0	1.42	0	7.77	2.94	5.93	0.42	2.81	0.74	5.02	0.42	3.46	1.42	10.44	6.23	0	1	6.32	4.5	4.94	5.09	2.12	6.57	0	5.73	6.8	4.14	8.74	6.2	6.1	3.94	1.88	2.88	1.22	1.42	5.55	0.74	3.06	1.74	0.42	0.74	5.38	3.32	0.74	1.22	13.46	0	1	2.12	0	4.09	2.66	0	3.81	1.22	12.94	4.86	0	0	0	0	0	3.5	2	0.42	0	0.74	0	0	1.59	0	0	0	0	0	8.11	7.08	11.57	3.81	6.19	4.17	9.33	13.16	8.36	5.59	9.99	7.04	0.42	1	1.59	3.97	18.79	1	0.74	3.06	14.53	0	10.44	0	7.64	12.5	1	0	4.12	10.57	7.36	15.01	8.77	9.97	2.42	5.58	5.07	5.65	6.7	6.81	0.74	1	7.24	3.17	6.83	0.42	7.66	15.67	5.31	6.43	8.75	8.06	2.81	0	0	0	0	0	0	5.45	0	0	0	0	0	0	0	0.42	0	0	0	0	0	2.88	0	0	2	1.42	4.03	0	0.42	4.09	6.49	2.66	0	0	0.74	0	1.22	0	0	0.42	2.22	0	0	2.22	0	3.59	0	0	1	1	0	2.74	0	0	4.83	5.81	3.12	5.92	4.65	11.72	7.76	6.65	2.88	5.65	0	4.12	8.81	16.24	3.77	12.12	5.65	7.41	7.2	3.42	4.35	3.5	6.44	3.22	3.12	3.7	4.89	8.81	2.22	1.42	4.12	2.22	12.36	6.47	8.82	4.7	6.72	6.72	4.48	4.22	11.13	2	9.97	11.11	4.22	3.22	6.07	6.83	6.53	5.18	3.81	0.42	4.96	2.88	6.99	5.64	7.53	4.37	8.51	7.81	3.74	17.72	8.28
NAPS-V2-7761	ESG6001	f	1	Reproductive	Heavy	No birth control	None	6	4 to 6	160	MB	Heavy	1.04	2.79604	1.04852	MagMax RNA Beads	161	10	161	0.95	not recorded	RNA0072	ZymoRNA	GGCTTAAG	TCGTGACC	P4 - 200 Cycles	241025_VH00275_175_2225KVVNX	0.93	33.16	0.02	11679	37727466	0.14	61604088	4908686	21594018	2.59	0.01	0.13	1.38	0	4.44	0.01	1.51	2.53	0.01	7.49	0.01	2.38	0	7.65	4.04	0.79	2.48	4.31	4.52	0	6.25	0	0.28	8.42	1.4	0	1.38	1.78	3.05	0	0	0.01	1.07	0	1.05	0.35	0.01	0.01	0.01	0.87	1.23	5.06	0.01	0.01	0.84	0.01	11.91	2.66	0	0.82	0.01	1.26	9.55	1.14	0	0.01	2.19	1.54	5.84	0.44	0	0.01	5.48	0	0	0	3.02	1.83	2.67	3.34	0.53	1.72	1.98	0	0.01	0.69	3.66	3.89	0.84	2.28	0.33	1.68	3.95	1.16	5.59	1.81	0.01	12.58	13.74	1.39	1.15	2.95	1.78	0.69	7.68	5.03	3.29	5.07	3.83	2.83	2.02	7.66	0	3.59	0.27	1.15	7.69	7.14	1.5	8.43	2.99	0.27	6.78	3.95	4.56	2.65	0	1.39	0.49	7.34	1.28	8.55	8.23	2.56	0.27	5.49	2.22	6.59	5.34	1.01	4.35	2.45	1.28	7.76	7.77	3.09	6.63	1.39	0.27	0.86	0.27	5.27	5.04	8.39	6.51	6.59	5.06	4.9	9.03	0.49	3.16	5.94	0	5.98	5.43	1.78	0.86	6.32	1.78	0	2.51	15.02	0	0	0.49	0	3.61	2.61	0	0.86	0	9.51	3.16	0	0	0	0	0.27	2.4	2.75	0	0	0	0	0.49	1.78	0.27	0	0	0	0	11.09	4.1	9.97	3.4	2.56	3.19	9.52	13.49	11.25	8.77	8.88	8.55	2.22	1.5	4.76	5.28	17.65	7.06	4.16	4.11	14.08	1.87	10.73	2.87	6.33	18.22	3.99	1.7	4.02	14.99	5.03	17.23	11.66	11.5	0.69	8.64	3.48	6.8	8.28	7.25	1.15	0	3.26	7.81	2.83	6.9	6.75	16.35	6.3	8.17	9.22	8.3	6.93	1.01	1.87	0	0.49	2.61	2.02	7.79	0	0	3.23	0	0	0.49	0	0.49	0.49	0	0	0	0	1.87	0.69	0	5.48	0	0.69	0	0.27	0.49	1.5	0.69	0	0	0	0	0	0	0	4.38	0	0	0	0.27	0	0.86	0	0	5.19	1.15	0	0.27	0	1.01	9.44	9.71	8.98	9.47	10.61	8.71	10.4	12.93	4.54	13.33	1.95	4.46	5.85	8.49	0	4.57	3.99	5.36	3.61	0	0.86	0	1.28	4.87	0	2.22	0.27	2.16	4.81	0.49	2.75	0	0.49	7.96	2.79	1.7	1.6	2.45	0	6.26	5.36	0.49	0	5.26	0	0	0.86	2.02	5.25	1.01	0	2.28	3.13	0	0	0	0.86	1.39	2.79	4.87	6.51	14.85	6.33
NAPS-V2-7761	ESG6002	f	1	Reproductive	Heavy	No birth control	None	6	4 to 6	160	MB	Heavy	1.04	2.79604	1.04852	MagMax RNA Beads	153	10	153	0.816	not recorded	RNA0072	ZymoRNA	GCAGAATT	ACCGGCCA	P4 - 200 Cycles	241025_VH00275_175_2225KVVNX	0.93	33.07	0.02	11136	53902314	0.15	98985914	9188343	41862528	2.41	0.01	0.47	1.78	0	4.34	0.01	1.73	2.53	0.01	7.21	0	2.85	0	7.64	4.14	0.01	2.86	4.39	4.36	0	6.42	0	0.01	8.37	1.43	0	1.96	1.24	3.24	0.01	0.01	1.7	1.09	0	1.44	0.87	0.01	0.07	0.01	0.79	0.48	5.53	0	0	0.08	0.07	11.89	2.86	0	1.38	0	1.82	9.49	1.26	0.01	0.01	2.16	0.5	5.84	0.01	0	0.36	5.32	0	0	0	2.87	1.96	2.1	2.65	0.01	1.58	2.53	0	0	0.8	4.48	3.71	0.01	2.47	0.01	2.29	3.67	0.65	5.5	1.46	0	12.32	13.51	1.98	0.9	1.94	1.21	0.52	7.53	4.97	3.69	4.33	3.46	2.61	1.85	7.15	0.15	3.03	1.27	0.99	7.33	6.99	0.9	8.2	2.42	0	6.61	2.76	4.31	2.2	0.82	0.41	0.9	6.84	0.41	8.19	7.69	1.67	0	4.85	1.9	6.38	4.91	1.85	4.01	2.8	1.67	7.44	7.45	2.83	6.57	1.14	0	1.62	0.73	5.24	4.76	8.19	6.05	6.25	4.97	5.44	8.73	1.14	2.93	5.37	0	5.66	5.4	0.52	2.69	6.14	2.27	0	2.48	14.73	0	0.63	1.45	0.63	3.2	1.98	0.15	0.99	0	9.18	3.05	0	0	0	0	1.57	2.27	1.85	0	0	0	0	0.28	1.62	0	0.52	0	0	0	10.95	4.55	10.16	3.67	3.37	3.37	9.42	13.92	11	8.49	9.02	8.37	2.13	1.67	4.6	4.97	17.6	6.63	3.79	4.57	14.52	0.52	10.47	2.48	6.43	18.13	3.97	0.82	3.58	15.32	5.33	17.33	11.48	11.73	0.99	8.4	4.09	6.81	8.24	7.09	0.28	0.28	4.47	7.4	3.2	6.6	6.96	16.74	6.29	8.1	9.34	8.25	6.74	1.81	2.23	0	1.62	2.33	0.9	7.49	0	0	3.6	0	0	0	0	0.15	0.28	0	0	0	0	2.69	0.28	0	4.68	0	0.63	0	0.73	0.15	1.98	1.14	0	0	0.28	0	1.21	0	0	4.26	0	0	0	0.28	0	1.72	0	0	4.73	1.34	0	0.73	0	0.52	9.04	9.32	8.58	8.98	10.33	8.76	10.09	12.61	4.46	12.97	1.72	4.12	5.7	8.36	0	4.41	3.69	4.86	3.58	0	1.67	0.28	1.21	4.53	0	2.23	0.82	0.73	4.68	0	2.09	0.15	0.63	7.61	2.8	2.71	1.72	1.72	0.41	5.64	5.89	0.15	0	5.18	0.15	0	1.21	1.94	5.13	0.99	0	1.76	2.97	0.99	0	0	0.73	0.73	3.48	5.29	6.12	14.49	5.85
NAPS-V2-8011	ESG6003	e	3	Reproductive	Heavy	No birth control	Levothyroxine	8	7 to 9	210	MB	Heavy	na	5.82104	1.66315	MagMax RNA Beads	174	10	174	2.23	not recorded	RNA0072	ZymoRNA	GGCATTCT	CTAGCTTG	P4 - 200 Cycles	241025_VH00275_175_2225KVVNX	0.95	29.55	0.01	11654	51246432	0.08	76975744	4749894	23200454	3.26	0.01	1.03	3.64	0	5.22	0.01	1.96	4.57	0.8	8.28	0.01	3.89	0.01	8.08	4.92	1.35	3.14	4.22	4.97	0	7.65	0	0.82	9.81	2.46	0.01	2.52	2.21	3.52	1.25	0.69	1.18	2.88	0	1.71	1.78	0.63	0.01	0.12	1.55	1.69	6.19	0.01	1.05	0.85	0.03	12.36	3.76	0	1.62	0.01	1.96	10.69	2.37	0.01	0.7	3.01	2.07	5.97	0.27	0.01	2.3	5.89	0	0	0.01	3.56	2.34	3.39	4.2	1.46	1.65	2.59	0	0	1.57	5.52	4.71	0.87	0.34	0.01	1.72	2.13	2.11	6.32	2.39	1.6	11	15.51	0	0.51	2.13	2.2	0.88	9.43	0.51	1.9	3.6	2.65	3.75	0	10.25	2.87	4.35	5.23	2.69	11.16	10.16	5.59	15.1	10.78	1.42	13.76	4.77	7.4	5.34	2.32	5.11	3.88	14.16	5.88	7.37	5.27	7.1	1.9	6.22	4.8	7.54	6.59	3.81	3.63	3.55	3.98	7	13.15	4.92	5.86	5.29	3.5	4.42	5.7	12.11	10.56	15.59	8.47	6.09	5.66	12.72	5.09	5.75	4.5	11.19	1.04	4.26	4.77	4.14	5.64	14.14	6.35	1.53	3.63	16.66	0	0.51	0.71	0	2.74	0.51	0	2.38	0	5.49	2.06	0	1.04	4.24	0.28	7.48	8.59	15.05	6.21	4.78	0.28	1.9	1.98	5.18	0	0	0	0.51	0.71	0.28	0.51	4.9	0.28	0	3.58	0.28	1.82	3.72	0.28	2.83	4.75	0.28	0.88	0	1.63	2.91	0	0	1.98	5.04	0	3.63	0	1.31	0.28	0	0	0	0.71	0.28	1.53	1.04	3.3	0.28	0	5.26	3.36	0.71	6.12	0	0.28	3.94	0	0.51	1.04	3.7	2.32	2.06	2.74	4.9	3.03	2.95	0	0	0.28	0	0	0	10.46	0	0	0	0	0.28	0	0	0	2.44	0	0.28	0	0	2.55	0	0	3.24	0.28	2.06	0	0.51	2.87	4.58	0	0	0	0	0	2.65	0	0	0.51	2.06	0	0	1.31	0	5.33	0	0	0	1.98	0.28	0.51	0	0.28	11.12	10.74	8.97	7.59	10.31	9.62	5.76	12.8	1.63	12.25	0.71	6.83	10.77	18.83	4.42	13.63	4.95	6.38	6.99	2.65	5.27	5.36	6.23	1.82	2.26	4.67	6.04	11.08	4.42	2.91	4.74	4.11	6.95	7.34	7.39	4.82	7.79	6.17	4.86	5.53	8.89	0.51	5.73	12.31	6.73	0.28	9.29	7.12	7.88	5.04	2.65	6.35	5.6	1.42	4.67	3.47	9.2	5.94	7.64	7.39	6.01	0.51	0.71
NAPS-V2-8011	ESG6004	e	3	Reproductive	Heavy	No birth control	Levothyroxine	8	7 to 9	210	MB	Heavy	na	5.82104	1.66315	MagMax RNA Beads	202	10	202	5.67	not recorded	RNA0072	ZymoRNA	TAAGTGGT	CTTAAGCC	P4 - 200 Cycles	241025_VH00275_175_2225KVVNX	0.95	30.36	0.01	11533	26881342	0.09	40785126	2600215	12590322	3.59	0.01	0.42	2.44	0	5.28	0	2.09	3.9	0.65	8.32	0	3.6	0	8.17	4.91	1.5	3	4.31	4.98	0	7.43	0	1.5	9.75	2.64	0.01	2.72	1.71	3.89	1.21	0.01	2.06	2.72	0	2.18	1.98	1.26	0.01	0.26	1.22	1.67	5.93	0.01	0.12	1.93	0.52	12.42	3.73	0	1.56	0	1.66	10.7	2.57	0.01	1.09	3.42	0.61	5.98	1.55	0	2.12	5.99	0	0	0.01	4.39	2.61	3.89	4	1.91	1.7	2.61	0	0	1.15	5.12	4.99	1.33	0	0	2.31	3.4	1.8	6.67	3.07	2.46	11.12	15.62	0	0.82	2.39	1.34	1.34	9.36	0.82	2.03	3.6	3.3	4.66	0	10.2	2.76	4.74	4.8	2.76	10.97	10.21	5.37	15.06	10.73	0.47	13.71	4.7	7.34	5.5	1.34	4.88	3.46	14.1	5.94	7.35	5.44	6.97	2.28	5.96	4.88	7.21	6.41	3.82	3.56	3.3	4	6.82	13.04	4.66	5.89	5.19	4.31	4.07	5.38	12.07	10.39	15.65	8.32	6.01	5.9	12.57	5.41	5.44	4.47	11.15	0	4.13	4.78	4.39	5.11	14.11	5.73	0.47	3.69	16.65	0	0.47	0	0	2.67	0	0	1.34	0	5.27	2.16	0	0	3.69	0	7.4	8.59	14.83	6.27	4.54	0	0.82	0.47	5.26	0	0	0	0	1.11	0	1.34	4.82	0.82	0.47	3.35	0	2.49	4	0	2.76	4.39	0.82	1.11	0	1.34	5.42	0	0	2.99	4.52	0	2.76	0	0.47	0	0	0	0	1.73	0	1.88	0.47	3.78	1.88	0	5.37	2.84	1.34	6.23	0.47	0.47	4.57	0	0	0.82	3.69	2.58	2.84	2.58	4.76	3.6	2.58	0	0	0	0.47	0	0	10.22	0	0	0	0	0	0	0	0	2.28	0	0.82	0	0	1.73	0	0	3.41	0.82	2.16	0	0.82	3.24	4	0	0	0	0	0	3.18	0	0	0.82	1.11	0	0.47	0.82	0	5.52	0	0	0	1.11	0	0	0	0	11.12	10.72	9.03	7.13	10.2	9.51	5.47	13.06	2.16	12.35	0.47	6.79	10.9	18.85	5.09	13.66	5.01	6.23	7.05	2.58	4.78	5.42	6.02	2.16	1.73	4.92	5.78	11.25	4.34	2.39	4.54	3.85	6.9	7.3	7.57	4.82	8.08	6.05	4.99	5.72	8.9	0.82	5.73	12.26	6.74	0.47	9.58	6.83	7.74	4.99	2.03	6.94	5.3	0	4.95	3.73	9.4	6.03	7.6	7.04	5.92	1.34	0
NAPS-V2-8011	ESG6005	e	3	Reproductive	Heavy	No birth control	Levothyroxine	8	7 to 9	210	MB	Heavy	na	5.82104	1.66315	MagMax RNA Beads	198	10	198	4.07	not recorded	RNA0072	ZymoRNA	GTTCCAAT	AATTCTGC	P4 - 200 Cycles	241025_VH00275_175_2225KVVNX	0.94	29.13	0.03	11817	55226636	0.09	82778230	4728924	24556306	3.32	0.26	0.74	3.26	0	5.04	0.01	1.87	4.56	0.54	8.26	0	3.67	0.38	7.79	4.35	1.5	3.27	4.11	4.68	0	7.43	0	1.57	9.89	2.19	0.01	2.46	2.12	3.39	1.15	0.01	1.92	2.76	0	2.07	1.65	0.87	0.01	0.01	1.8	1.34	5.61	0.01	1	1.73	1.14	12.28	3.56	0	1.29	0.01	1.76	10.64	1.69	0.01	0.52	3.13	2.1	5.66	0.01	0.01	2.56	5.52	0	0	0.01	3.12	2.49	3.48	4.39	1.55	1.64	2.21	0	0	2	5.92	4.68	0.59	0.57	0.24	1.84	3.05	2.1	6.23	2.39	1.65	10.95	15.55	0	1.18	1.64	1.64	1.82	9.18	0.71	0.71	3.53	2.79	4.06	0	10.25	3.66	4.81	5.4	3.21	11.44	10.28	5.36	15.32	10.72	1.43	13.96	4.87	7.58	5.83	2.13	5.34	4.06	14.48	6.04	7.69	5.3	7.22	1.82	6.53	4.72	7.8	6.2	4.26	3.8	4	3.58	6.9	13.01	5.41	5.8	5.25	3.94	4.67	5.37	12.05	10.96	15.7	8.73	6.06	5.8	12.75	4.88	6.33	4.52	11.35	1.82	4.41	4.64	3.92	5.27	14.36	6.2	0.71	4	16.66	0	0.51	0	0	2.39	0	0	1.43	0	5.13	3.11	0	0.71	3.84	0	7.28	8.5	14.92	5.92	4.63	0	0.28	0.71	5.03	0	0	0	0	0.28	0	1.18	5.42	0.28	0	3.27	0.51	2.92	4.77	0.28	3.37	5.14	0.28	0.28	0	1.31	3.42	0	0	1.73	5.17	0	3.39	0	0.28	1.18	0	0	0	1.04	0.28	2.33	0.51	3.98	1.18	0	4.79	3.53	1.54	6.16	0.71	0.71	4.15	0.28	0.51	0.51	3.63	1.82	2.75	2.6	5.4	3.61	2.6	0	0	0	0	0	0	10.31	0	0	0	0	0	0	0	0	2.7	0	0.28	0	0	1.99	0	0	4.31	0	2.06	0	0.51	1.99	4.09	0	0	0	0.28	0	2.5	0.51	0	1.31	2.13	0	0	1.31	0	5.42	0	0	0	1.04	0	0.51	0	0.28	11.35	10.83	8.9	7.05	10.47	9.62	5.58	12.96	2.13	12.02	0.28	6.68	10.67	18.77	4.6	13.32	4.78	6.15	7.37	2.39	4.98	5.1	5.96	1.91	1.91	4.52	5.73	11.08	4.44	2.33	4.71	4.09	6.84	7.65	7.34	5.01	7.67	5.65	4.8	5.25	8.72	1.54	5.98	11.8	5.97	1.04	9.16	7.67	7.8	4.16	2.26	6.18	5.96	1.64	4.59	3.21	9.11	5.9	7.37	6.9	6.15	1.43	0.51
NAPS-V2-8155	ESG6006	d	2	Reproductive	Light	No birth control	None	5	4 to 6	225	MB	Medium	1.4279999999999999	3.08904	0.823744	MagMax RNA Beads	102	10	102	0.947	not recorded	RNA0072	ZymoRNA	AGGCAGAG	AGAATGCC	P4 - 200 Cycles	241025_VH00275_175_2225KVVNX	0.92	28.65	0.01	10026	40973010	0.19	72194308	8427138	28976716	2.5	0.42	0.4	3.25	0	4.88	0	1.67	3.5	0.01	6.03	0	3.12	0	5.04	1.3	1.36	1.01	4.44	4.26	0	7.75	0	1.09	10.48	1.83	0.01	3.15	2.05	2.68	1.45	0.33	0.89	3.13	0	0	2.02	0.3	0.29	0.05	1.18	1.81	5.31	0.14	1.04	1.41	1.82	11.13	3.22	0	0.7	1.87	1.51	6.49	2.32	0.01	1.16	0	0	6.87	0	0.01	2.88	2.51	0	0	0.15	1.47	2.39	3.98	3.32	1.59	2.44	2.19	0	0.49	1.42	5.07	4.68	0	1.88	0.01	1.13	3.28	0.09	5.48	2.78	1.28	8.59	9.65	0.44	0.44	1.85	0.78	7.04	7.7	3.37	0.16	4.3	2.3	0.67	3.1	5.29	0.16	2.52	2.33	4.44	10	4.89	0.96	8.59	4.62	0	8.54	0.16	5.62	5.05	0.16	0.16	2.4	7.57	1.99	11.12	0.16	3.46	0	8.44	0	7.93	1.35	8.05	7.45	0.56	0	10.86	6.07	3.47	10.23	1.7	0.96	1.54	0.87	6.87	4.02	7.54	7.7	9.58	8.69	3.06	2.55	2.79	0.67	3.36	0.44	8.73	0.44	1.35	1.2	7.15	1.35	0	1.94	13.8	0	0	0.44	0	3.32	0.96	0	1.54	0.44	7.01	9.81	0.31	3.85	0	0	4.12	3.82	3.92	1.13	0.56	0.16	0	0.44	2.49	0	0	0	0	0.16	1.41	0.44	4.98	0	1.05	0.96	0.16	3.02	1.7	0.16	1.48	3.78	0	0	0.16	3.57	4.51	0	0	1.2	6.58	0	4.84	0	0.67	3.86	0.31	0.16	0	3.6	3.44	5.23	0.44	4.24	3.62	0.87	4.74	2.3	2.58	3.71	0	0	3.74	0.16	0.31	0.44	3.1	4.87	3.31	2.61	5.1	2.58	0.44	0	0	0	0	0	0	7.66	0	0	1.41	0	0	0	1.7	0.16	1.59	0	0	0	0	0.67	0.16	0	1.85	0	0	0.78	0	0.56	0.31	0.16	0	0	0.78	0	1.05	0.31	0	0	3.14	0	0	0.16	0	0.56	0	0	0	0.56	0	0	0	0	6.45	5.87	4.05	1.28	9.87	5.07	2.03	7.5	2.96	7.68	2.15	4.35	9.6	17.42	4.04	12.21	3.91	5.25	6.41	2.52	3.18	4.73	5.1	1.59	2.19	3.53	4.68	9.94	3.32	1.2	3.02	2.82	7.11	5.98	6.25	3.53	7.87	3.98	3.72	3.56	7.74	2.03	3.85	9.77	4.5	1.8	8.13	5.96	6.76	2.79	2.87	8.1	3.65	0.31	3.72	2.82	5.37	4.6	6.81	6.61	5.14	0.31	0
NAPS-V2-8155	ESG6007	d	2	Reproductive	Light	No birth control	None	5	4 to 6	225	MB	Medium	1.4279999999999999	3.08904	0.823744	MagMax RNA Beads	105	10	105	0.875	not recorded	RNA0072	ZymoRNA	TTGCCTAG	ACCACTTA	P4 - 200 Cycles	241025_VH00275_175_2225KVVNX	0.9	27.79	0.01	8915	30476382	0.21	47712052	4219209	15364110	1.06	0	1.38	1.38	0	5.95	0	1.81	2.7	0.48	5.88	0	3.47	0.01	3.55	0.01	1.6	3.89	4.65	3.92	0	7.02	0	0.01	10.33	2.4	0.01	3.18	2.09	2.49	0.01	1.95	1.17	3.59	0	0	1.54	0.83	1.48	0.55	1.25	1.86	4.61	0	0.96	1.56	0.23	11.22	2.32	0	0.66	0	0.87	6.7	2.06	0.48	0.98	0	0	7.06	0	0.33	3.29	3.46	0	0	0	2.26	2.91	2.95	1.93	0.55	1.71	2.53	0	0	0.82	3.27	4.37	0	1.71	1.72	2.57	1.79	2.17	5.81	1.86	1.28	8.61	9.92	0	0	1.53	0.56	7.47	8.22	2.4	0	4.99	2.26	1.41	2.84	5.26	0	2.26	0.96	4.39	10.74	4.57	0	7.93	3.6	0.31	8.42	0.56	5.18	5.2	0.31	1.65	2.46	7.92	2.69	10.59	0.77	3.45	0	8.12	0.96	8.3	2.11	7.95	6.73	0	0.77	10.3	6.27	3.48	10.15	2.46	0	2.19	0.31	6.5	4.12	7.53	7.35	9.44	8.7	2.58	0.56	2.11	0	2.98	0.31	8.58	1.41	0.31	2.11	6.6	1.53	0	1.41	14.25	0.56	1.13	1.53	0	3.86	0.96	0	2.84	0	7.54	10.07	0	4.81	0.56	0	4.5	4.37	3.66	0.77	2.19	0	0	0.77	1.13	0	0	0	0	0	1.85	0.31	4.43	0	0.31	1.13	0	2.46	2.52	0	2.03	3.1	0	0	0	4.56	4.64	0	0	0.96	6.03	0	3.97	0	0	4.18	0	0	0	3.02	3.68	6.08	1.28	3.57	3.39	0	4.87	2.74	1.94	3.71	0.31	0	4.12	0.56	0.31	0.31	2.03	4.42	3.22	3.36	5.47	3.63	0	0	0	0	0	0	0	6.38	0	0	1.28	0	0	0	0	0	1.41	0	0	0	0	0.77	0.56	0	2.74	0	1.13	0	0.31	0.31	0.56	0	0	0	0	0	0	0.77	0	0	3.74	0	0	0	0	1.13	0	0	0	0.77	0	0.56	0	0	6.56	6.32	4.04	0.56	10.13	3.91	2.19	7.08	1.53	7.87	2.69	4.51	10.08	17.46	4.28	11.69	3.1	5.31	6.42	3.36	3.66	5.14	5.49	0	2.93	3.95	4.58	10.37	4.56	2.58	3.02	3.14	7.79	6.38	6.77	3.66	8.3	4.21	3.91	3.76	7.7	2.19	4.84	9.29	3.84	1.28	8.51	6.19	6.73	1.13	2.4	7.63	3.51	1.41	4.53	2.46	5.52	4.4	6.84	6.87	5.58	0.56	0
NAPS-V2-8155	ESG6008	d	2	Reproductive	Light	No birth control	None	5	4 to 6	225	MB	Medium	1.4279999999999999	3.08904	0.823744	MagMax RNA Beads	89.2	10	89.2	0.4	not recorded	RNA0072	ZymoRNA	ACTCGTGT	ATTGGAAC	P4 - 200 Cycles	241025_VH00275_175_2225KVVNX	0.89	26.92	0.01	10336	54790846	0.21	89566198	9084280	31996496	1.17	0.01	0.55	2.53	0	4.84	0.01	1.86	2.63	0.21	5.59	0.01	2.25	0.01	3.95	2	1.18	3.08	4.3	3.74	0	6.97	0	1.79	10.1	1.83	0	2.25	2.52	1.97	1.13	0	0.01	3.15	0	0	1.22	0.01	0.01	0.27	0.69	1.96	4.89	0	1.34	1.26	0.01	10.97	1.48	0	1.41	0	1.37	6.58	2.57	0.01	1.09	0.17	0.01	6.39	0	0	2.25	2.32	0	0	0.01	2.54	2.42	2.95	2.84	0.45	1.94	1.09	0.01	0	0.62	3.45	3.91	1.24	2.23	0	1.54	3.34	1.88	5.42	2.59	1.36	8.62	9.75	0.41	1.82	1.68	1.21	7.17	7.93	3.79	0	4.81	2.55	1.07	3.55	5.39	0.53	1.95	2.14	4.59	10.34	4.85	0.82	7.96	4.24	0.63	8.27	0.53	5.47	4.87	0.99	1.63	1.99	7.42	0.99	11.03	0.29	3.37	0	8.14	0.63	8.01	1.91	8.08	6.9	1.14	0.41	10.55	5.62	3.65	10.1	2.6	0.15	1.52	0.73	6.61	4.14	7.33	7.44	9.43	8.62	2.88	2.4	2.49	0	3.23	0	8.5	1.07	0.53	2.7	7.25	1.21	0	0.73	14.04	0	0.63	1.07	0	4.1	1.47	0	1.07	0	7.37	9.79	0.41	4.53	0	0	4.95	4.31	3.07	1.21	1.82	0	0.73	0.41	1.73	0	0	0.53	0	0	1.35	0	4.36	0	0.63	1.52	0	3.07	1.91	0.29	1.07	2.95	0.15	0	0.53	4.19	5.28	0	0.15	1.95	6.23	0	4.05	0	0.73	4.36	0.15	0.15	0	3.45	3.71	5.76	0.82	4.21	4.01	0	5.06	1.86	2.46	3.7	0	0	3.72	0.29	0.41	1.73	2.77	5.19	3.1	3.19	5.01	3.34	0.53	0.15	0.15	0	0	0	0	6.92	0	0	0.91	0	0	0	2.49	0	0.82	0	0.29	0	0	1.35	0.63	0	2.43	0	0.15	0	0	0	0.53	0	0	0	0	0	0.82	0.73	0	0.29	3.36	0	0	0	0	0.73	0	0.15	0	0.41	0	0	0	0	6.26	6.27	3.64	0.15	10.03	4.86	1.73	7.49	2.46	7.98	2.11	4.4	9.97	17.51	4.24	12.09	4.22	5.41	6.26	4.01	3.53	5.34	5.68	1.28	2.63	3.72	4.4	10.33	4.51	1.95	2.93	2.88	7.41	6.05	6.47	3.6	8.21	3.93	3.64	4.01	7.7	2.57	3.74	9.42	4.06	1.35	8.66	5.89	6.65	2.25	2.18	7.93	3.72	1.47	4.66	2.86	6.06	4.39	7.13	6.59	5.29	1.14	0
NAPS-V2-7973	ESG6009	e	1	Reproductive	Heavy	No birth control	None	11	10 to 12	115	MB	Heavy	na	2.21004	1.15306	MagMax RNA Beads	183	10	183	0.316	not recorded	RNA0072	ZymoRNA	ACAGGCGC	CTCTGCCT	P4 - 200 Cycles	241025_VH00275_175_2225KVVNX	0.9	36.9	0.01	10089	46218350	0.2	79725798	6334171	30169328	2.7	0.84	0.92	3.96	0	5.12	0	1.66	2.98	0.39	7.11	0	2.62	0	4.5	3.52	0.91	1.96	6.15	3.86	0	6.07	0	2.85	8.56	1.64	0.01	3.52	3.25	2.8	0.01	0	1.98	2.15	0	0.01	1	0.24	0.5	0.01	1.44	0.01	3.73	0	0.13	0.01	0.01	11.12	3.88	0	2.11	0.33	0.47	7.09	1.26	0	0.01	0.01	2.78	7.05	0.9	0	0	4.03	0	0.01	0	3.47	0.81	2.72	3.68	1.16	2.38	3.19	0	0	1.89	3.35	3.02	0	4.19	0.15	2.04	3.44	2.41	5.64	2.31	1.4	12.34	13.35	0	0.96	0.71	0.21	0.21	6.73	2.44	1.82	3.72	1.68	0.4	0.21	6.23	0	0.56	1.68	1.18	6.88	3.39	0	7.04	0.56	0	6.12	0.96	4.64	1.94	1.75	0.21	1.94	7.3	0.4	6.96	1.28	1.07	0	4.94	0.4	6.37	2.06	0.21	3.55	0.96	1.07	6.96	4.62	0.96	6.49	1.82	0	0.21	1.18	4.1	3.32	6.94	5.32	5.4	5.11	2.67	9.87	0.4	0	3.87	0	5.37	1.45	0.71	0.56	3.15	1.61	0	1.88	13.98	0	0	0	0	4.64	2.9	0.96	0	0.4	11.23	3.79	0	0	0	0	1.28	1.68	1.61	1.37	0	0	0.71	0	1.82	0.21	0	0	0	0	11.87	2.96	10.4	2.4	2.11	2.21	10.7	12.19	12.82	10.1	7.97	9.78	2.21	2.63	5.74	6.59	18.05	8.68	5.85	3.2	13.56	2.26	10.9	3.28	8.11	17.77	5.67	1.37	5.1	13.52	5.81	17.34	13.03	11.47	2.31	10.08	3.99	7.08	8.61	9.16	1.75	0.71	3.41	9.26	1.88	8.03	6.93	15.93	7.05	5.75	9.63	9.48	9.1	3.07	4.19	0	1.37	3.51	1.53	6.16	0	0	4.85	1.18	0	0.21	0.71	0.21	0.84	0	0	0	0	1.82	0	0	3.59	0	0.21	0	0	0	1.18	0.56	0	0	0.21	0	1.61	0	0	4.41	0	0	0	0.84	1.07	0.21	0	0	5.93	0.56	0	0.4	0	0.21	8	9.27	6.79	7.29	8.58	6.41	7.65	10.27	3.9	11.21	2.84	5.99	7.51	7.41	0.21	1.75	3.85	7	4.83	0.56	1.18	0	1.82	5.63	0	1.45	1.88	0.56	6.19	0	4.5	0.21	0.4	8.85	4.34	1.18	1.75	1.94	0.21	7.08	4.27	0.96	0	6.39	0	0.84	0.71	1.88	6.31	1.75	0.21	3.93	2	0.96	0	0	0.84	1.53	2.93	4.22	8.12	16.88	8.92
NAPS-V2-7973	ESG6010	e	1	Reproductive	Heavy	No birth control	None	11	10 to 12	115	MB	Heavy	na	2.21004	1.15306	MagMax RNA Beads	164	10	164	0.0866	not recorded	RNA0072	ZymoRNA	CTCACCAA	CTAGGCAA	P4 - 200 Cycles	241025_VH00275_175_2225KVVNX	0.91	30.11	0.05	9966	47181844	0.18	119210468	14975876	68526454	3.47	0.78	0.01	3.75	0	4.25	0	1.64	4.27	0.01	7.02	0	3.13	0	4.26	3.84	1.11	0.39	6.05	3.4	0	6.35	0	3.35	8.31	1.36	0	3.22	2.96	2.97	2.42	0	1.57	2.74	0	1.76	0.85	0	1.04	0.01	1.06	1.67	3.12	0	0	0.01	0.31	10.71	4.07	0	2.18	0.01	4.26	7.27	2.38	0	1.06	0.01	2.39	7.03	1.08	0	0.01	3.93	1.9	0	0	3.22	2.88	2.93	4.38	0.01	1.98	2.27	0	0	2.56	3.3	3.86	1.69	3.93	0	2.84	3.26	2.58	6.08	1.98	0.86	11.3	12.14	0	1.3	0.49	1	0.49	5.5	2.6	1.3	2.07	1.55	1.42	0.26	5.59	0	0.09	0.55	1.05	5.6	3.6	0.49	6.07	1.42	0	5.46	1.65	3.72	2.18	1.62	0.18	0.9	5.48	0.79	6.16	0.34	1.26	0	4.4	0.85	4.79	2.12	0.09	2.86	0	0.9	6.3	3.07	1.18	6.27	0.18	0	0.42	0.18	3.99	2.49	5.8	4.92	4.05	3.86	2.62	8.59	0.55	0.49	3.12	1.14	4.56	1.88	1.05	1.71	2.94	2.24	0.42	1.55	12.8	0	0.09	0	0	3.28	2.2	0	1.26	0.18	9.63	2.32	0	0	0	0	0	1.26	2.16	0	0.09	0	0.68	0	1.38	0	0	0	0	0	11.19	4.57	10.38	3.39	3.84	3.2	10.14	13.98	11.81	8.8	8.73	8.82	1.98	3.5	5.04	5.39	18.1	7.09	4.86	4.37	14.85	1.18	10.16	1.62	6.72	17.5	4.17	0.62	4.67	14.46	5.81	17.57	11.89	12.12	0.62	8.68	4.3	6.31	8.34	7.4	1.18	1	4.71	7.5	3.72	6.18	7.06	17.26	6.6	7.08	9.71	8.54	7.06	1.62	2.26	0	0.74	1.98	1	5.66	0	0	4	0	0	0.09	0.09	1.05	0.09	0	0	0	0	2.36	0	0	2.65	1.71	0.34	0.09	0.09	0.09	1.95	1.26	0	0	0.62	0	0	0	0	4.14	0.09	0	0	0.42	0.18	1.45	0	0.26	4.83	0.55	0	0.68	0	0	6.98	7.36	5.94	6.13	7.86	6.45	7.2	10.15	2.62	10.44	2.05	4.81	5.96	6.72	0	2.54	2.89	5.73	3.31	0	0.9	0	1.26	4.81	0	1.34	1.34	0	4.99	0	2.77	0	1.18	7.77	2.16	2.26	1.22	1.74	0	6.38	5.89	0	0	5.91	0.18	0.09	0.74	1.34	4.93	1.05	0	2.71	2.86	0.18	0	0	0.18	1.09	3.28	5.34	7.26	15.5	6.29
NAPS-V2-7973	ESG6011	e	1	Reproductive	Heavy	No birth control	None	11	10 to 12	115	MB	Heavy	na	2.21004	1.15306	MagMax RNA Beads	157	10	157	0.558	not recorded	RNA0072	ZymoRNA	TCGATATC	ACACGAGT	P4 - 200 Cycles	241025_VH00275_175_2225KVVNX	0.89	31.75	0.04	9597	41077654	0.2	77280226	7225474	32950514	1.36	0.01	0.48	1.3	0	4.79	0.01	0.44	3.04	0.05	6.59	0	0.31	0.01	4.14	4.24	0.84	0.38	5.78	3.16	0	5.98	0	2.15	8.03	1	0.01	3.21	2.76	3.05	0.01	0	1.13	1.77	0	1.64	1.01	0.01	0.01	0.01	1.34	0.02	4.67	0	0	1.32	0.01	10.75	3.71	0	0.12	0.01	1.48	7.07	2.37	0	0.5	1.11	1.55	6.73	0.86	0	0.24	3.42	0	0	0	2.71	1.45	2.37	3.91	1.47	1.97	1.9	0	0.01	1.12	3.12	3.3	1.69	3.7	0	1.11	3.98	1.72	5.77	1.38	0	11.94	13.03	0.5	0	0.35	1.17	0.19	6.1	2.11	0.35	2.85	1.17	1.17	0	5.97	0	0.35	1.08	0.98	6.15	3.34	1.25	6.87	1.33	0	6.06	1.17	3.84	2.58	0	0.19	1.08	6.1	1.8	6.67	1.75	1.08	0.35	4.93	1.08	5.28	2.61	1.97	3.24	1.41	0.35	6.87	3.67	1.17	6.3	0.19	0	1.25	0.35	3.61	2.61	6.42	5.18	4.92	4.13	3.15	9.15	0.98	1.75	3.49	0	5.21	1.86	1.17	2.2	3.08	0.98	0	1.62	13.64	0	0.19	0	0.5	3.63	2.91	0.76	0.5	0.76	10.58	3.59	0	0.64	0	0	0	1.86	0.64	0	0	0.19	0.19	0.76	0.98	0.76	0	0	0	0	11.64	3.49	10.32	2.33	2.29	2.37	10.43	12.97	12.45	9.59	8.04	9.4	2.48	2.4	5.56	5.99	18.18	7.97	5.54	3.44	14.29	2.02	10.86	3.17	7.62	17.7	4.87	0.5	4.91	13.87	5.45	17.41	12.59	11.89	1.17	9.64	3.98	6.63	8.45	8.32	1.62	0.98	3.67	8.65	3.32	7.11	6.67	16.38	6.85	6.62	9.85	9.03	8.6	2.93	3.17	0	1.55	3.42	0.5	6.04	0	0	4.06	0	0	0	0.35	1.25	0	0	0	0	0	1.33	0.5	0	3.49	0.35	0.35	0	0.5	0	1.55	1.08	0	0	0	0	1.08	0	0	4.68	0	0	0	0.76	0.19	0.76	0	0.19	6.4	0.76	0.19	1.08	0.35	0	7.56	8.67	6.36	7.09	8.26	6.46	7.25	10.47	2.96	10.87	2.16	5.76	6.95	7.13	0	2.51	4.06	6.66	4.37	0	0.87	0	1.86	5.33	0	1.75	1.75	1.41	5.61	0	4.13	0.19	0.76	8.68	3.63	1.68	2.2	1.33	0	7.02	4.47	0.76	0.64	6.12	0	0	0.35	1.8	5.84	0.76	0.87	3.26	3.11	0	0	0	1.68	1.97	3.13	4.58	7.74	16.4	8.07
NAPS-V2-8016	ESG6013	c	1	Reproductive	Medium	No birth control	-100	7	7 to 9	225	MB	Medium	na	2.10804	0.562144	MagMax RNA Beads	128	10	128	0.533	not recorded	RNA0072	ZymoRNA	AATCCGGA	CTACAGTT	P4 - 200 Cycles	241025_VH00275_175_2225KVVNX	0.91	34.59	0.03	9996	36445558	0.17	84968246	12528426	45068998	1.97	0	0	2.4	0	5.41	0	1.59	3.88	0.01	5.98	0	1.4	0.01	4.54	3.05	0.72	0.01	5.18	3.39	0	7.35	0	0.92	10.01	1.78	0.01	3.58	2.88	0.85	0.79	0	0.01	0.56	0.54	1.54	1.42	0.57	1.91	0.02	1.23	1.58	4.02	0	1.87	1.23	0	11.22	2.84	0	0.01	0	2.54	6.01	1.61	0	0.39	0.01	1.8	5.83	0	0.01	1.5	2.3	0	0	0.36	1.49	1.4	2.44	3.77	1.29	3.19	1.24	0.07	0.01	0.12	2.64	3.37	1.35	2.84	0	0.98	1.84	0.77	5.05	2.17	0.83	6.85	8.67	0.56	0	0.85	0	3.23	5.7	2.36	0	1.69	0.71	0.71	1.19	5.28	0	1.14	1.66	3.34	9.51	2.2	0.78	7.58	3.24	0.31	7.53	0.11	4.93	4.35	0.21	0.78	0.11	6.01	1.08	9.81	0.4	2.84	0	7.32	0.91	6.47	0.64	7.65	6.56	0	0	10.06	4.34	1.92	9.45	0.11	0.4	0.48	0.4	5.75	2.72	6.58	5.82	7.41	8.04	2.17	2.27	2.61	0.21	2.27	0.21	6.73	1.19	0.11	0.48	7.15	0.78	0	0.11	12.73	0	0.48	0.91	0	3.22	2.01	0	2.2	0	6.88	4.93	0.48	1.83	0.64	0	0	3.53	1.73	0	0.85	0	0	0.4	1.66	0	0	0	0	0	1.46	0.85	6.72	0	0.56	1.69	0.21	3.62	3.39	0.56	1.14	4.01	0	1.08	0	2.27	6.96	0.21	0	1.58	8.35	0	4.56	0.11	0.85	7.03	0.11	0	0.4	4.85	2.7	6.62	1.8	4.33	2.36	0	6.1	2.39	2.8	3.96	0.21	0	4.34	0.56	0	1.58	3.24	5.89	2.88	2.82	4.89	3.25	0	0	0.11	0	0	0	0	6.72	0	0	1.08	0	0	0	0.4	0	1.5	0	0	0	0	1.46	0	0	2.45	0	0	0	0.11	0.4	0.31	0	0	0	0	0	1.38	0.11	0	0	1.8	0	0	0.11	0	0.56	0	0.11	0	0.91	0	0	0	0	7.5	6.5	3.19	1.03	7.54	5.79	1.24	8.02	1.46	8.3	2.1	5.51	10.52	18.41	4.66	12.92	5.46	6.06	6.83	3.56	4.49	6.09	6.48	1.42	3.54	4.01	5.63	11.42	5.04	2.27	4.24	3.93	6.61	7.16	7.52	4.71	9.64	5.51	5.53	4.72	8	2.98	1.95	9.95	5.33	2.57	9.54	6.91	7.55	2.22	2.68	1.33	4.95	1.03	4.82	3.74	6.06	5.31	7.95	8.17	4.97	5.19	0
NAPS-V2-8016	ESG6014	c	1	Reproductive	Medium	No birth control	-100	7	7 to 9	225	MB	Medium	na	2.10804	0.562144	MagMax RNA Beads	91.6	10	91.6	0.423	not recorded	RNA0072	ZymoRNA	ATGAGGCC	GTTAATTG	P4 - 200 Cycles	241025_VH00275_175_2225KVVNX	0.92	29.84	0.02	10181	46771894	0.19	101595824	14209072	51939444	1.06	0	0.98	0.74	0	5.08	0	1.71	2.05	0.01	5.7	0	2.47	0	4.5	2.26	0.24	2.35	5.37	3.24	0	6.54	0	0.58	9.67	1.7	0.01	4.31	2.71	1.47	0.01	0	0	3.55	0	1.61	1.69	0	2.09	0.71	1.5	2.62	4.97	0.01	1.52	0.01	0	11.09	1.74	0	1.41	3.06	1.91	6.71	1.68	0.01	0.66	0	0	6.08	0	0	2.04	1.3	0	0	0.84	2.07	2.46	2.56	2.22	0.73	3.23	0.81	0	0.01	1.05	4.46	3.9	2.1	2.49	0	1.61	2.71	1.93	5.55	3.02	1.43	6.87	8.62	0	0	0.64	0.77	3.52	5.71	1.88	0.1	2.33	1.09	0	1.09	4.57	0.28	0.71	1.27	2.99	9.19	1.96	0.58	6.8	3.25	0	7.13	0.1	4.34	2.71	0.28	0.43	0.51	5.45	1.46	9.61	0.43	2.4	0	6.77	1.39	5.85	1.46	6.99	5.33	0.71	0.58	9.51	3.93	2.03	9.05	0.88	0.43	0.88	0	5.05	2.58	6.17	5.59	7.38	7.39	2.37	0.83	2.22	0.36	2.3	0.19	6.44	1.18	0.88	0.43	6.64	0.51	0	0.51	12.56	0.77	0.43	0.77	0	3.28	1.14	0	1.73	0	6.73	4.77	0	1.9	0	0	0.19	3.26	1.31	0.1	0.19	0.19	0.51	0.19	1.22	0	0	0	0	0	0.99	0.51	6.36	0	0.94	2.4	0.1	2.77	4.76	0.28	1.35	3.77	0	2.76	0.1	2.92	4.19	0	0.1	1.22	8.03	0	4.3	0	1.04	1.96	0.28	0.19	0	3.06	2.2	1.39	0.43	4.28	2.97	0.1	6.79	2.46	2.48	4.11	0.1	0	4.1	0.43	0	1.73	3.3	1.73	2.58	2.71	4.66	3.69	0.1	0	0.1	0	0	0	0	6.48	0	0	0.77	0	0	0	0	0	0.94	0	0.1	0	0	2.01	0	0	1.79	0	0	0	0.1	0.43	0.28	0.1	0	0	0.36	0	1.6	0.19	0	0.19	2.22	0	0.1	0.1	0	1.14	0	0.19	0	1.7	0	0	0	0	6.77	6.03	2.73	0	7.43	4.93	1.6	8.01	0.64	8	2.62	6.39	11.2	18.86	5.4	13.66	5.95	6.85	6.96	4.55	4.54	7.23	6.97	2.01	4.06	5.17	5.75	12.22	5.91	3.48	4.73	4.06	7.15	7.54	8.32	4.9	10.2	5.7	5.76	5.79	8.59	4.02	2.99	10.84	5.83	2.8	10.45	7.51	7.86	3.15	2.53	2.74	5.38	0.58	5.36	4.11	6.75	5.64	8.9	8.37	5.93	1.27	0
NAPS-V2-7817	ESG6015	d	3	Reproductive	Heavy	No birth control	-100	5	4 to 6	240	MB	Heavy	na	1.46004	0.36501	MagMax RNA Beads	73.6	10	73.6	1.02	not recorded	RNA0072	ZymoRNA	AATGCCTC	TCGATCCA	P4 - 200 Cycles	241025_VH00275_175_2225KVVNX	0.87	31.21	0.01	11306	27471724	0.19	66177442	6193423	36828120	3.55	0.39	0.15	1.21	0	6.29	0.01	1.9	1.61	0.39	6.72	0.01	3.86	0.01	7.47	3.93	1.1	4.02	4.09	6.04	0	6.07	0	2.52	6.63	2.27	0.01	2.18	2.21	3.32	0.54	0.66	1.91	2.27	0	1.52	0.96	0.68	0.58	0.93	1.12	1.77	1.86	0.62	1.34	0.69	1.22	12.42	2.64	0	2.53	0.01	1.22	9.63	2.42	0	0.82	1.07	0	6.27	0.94	0.48	3.03	5.89	0	0	0.19	4.24	2.28	4.35	2.83	1.52	1.9	3.4	0	0.01	1.43	4.77	5.48	0.94	1.04	0.01	3.13	3.13	1.9	7.18	2.04	0	15.47	14.87	0.85	1.63	1.84	0.98	1.29	9.43	6.73	3.1	4.77	4.33	2.42	1.09	8.97	0.4	3.23	2.62	0.72	6.69	8.5	2.66	10.77	3.83	0.98	10.84	1.9	6.88	5.7	0.98	3.16	2.02	11.64	3.13	6.98	3.73	4.13	0.98	4.89	3.85	7.03	4.77	2.33	2.02	2.73	0.85	6.92	8.83	2.84	9.53	2.08	0.98	2.33	3.1	6.9	6.89	11.09	8.05	4.58	5.01	7.96	15.17	0.4	2.29	7.48	0.57	3.85	2.93	2.7	3.3	8.1	2.66	0.22	1.63	15.51	0	0	1.47	0	3.73	4.87	0	0	0.85	11.81	1.55	0	0.22	0	0	0	2.93	1.2	0	0	0	0.72	0	1.71	0	0.22	0	0	0.22	11.85	2.84	10.42	1.63	2.33	2.7	10.57	10.02	10.57	10.49	8.16	10.04	3.76	0.72	5.13	6.76	14.37	8.68	6.29	1.9	11.7	2.96	3.68	4.27	7.62	15.07	6.4	3.37	5.36	10.11	6.43	14.71	12.75	10.06	0.22	10.52	3.66	7.64	8.61	9.1	0.72	1.29	1.47	9.94	1.55	8.7	7.9	12.03	8.26	4.23	9.41	9.01	8.89	4.8	4.77	0	0.98	3.97	0	6.54	0	0	6.52	0.22	0	0	0.4	0.4	1.09	0	0	0	0.4	0.22	0.85	0	4.46	0.4	0.57	0	0.4	0	2.66	0.85	0	0	0.72	0	1.77	0	0	5.53	0.22	0	0	2.02	1.39	1.84	0.22	0	6.68	0.57	0	0.4	0.85	0	10.07	12.16	8.21	8.55	10.92	9.24	8.77	12.83	4.59	13.86	4	5.36	8.09	9.75	1.2	4.48	4.96	7.61	5.79	0	0.22	0.22	2.02	6.54	0	1.97	1.71	2.33	8.21	0	3.35	0.4	0.98	10.06	4.7	1.2	1.29	3.1	0.4	6.61	3.56	0.98	0.22	7.78	0	0.57	0.72	1.63	6.78	4.81	0	4.03	1.29	0	0	0	1.2	2.51	3.05	3.48	9.23	19.11	10.82
NAPS-V2-7817	ESG6016	d	3	Reproductive	Heavy	No birth control	-100	5	4 to 6	240	MB	Heavy	na	1.46004	0.36501	MagMax RNA Beads	83.6	10	83.6	1.98	not recorded	RNA0072	ZymoRNA	CGGACAAC	TCCGGATT	P4 - 200 Cycles	241025_VH00275_175_2225KVVNX	0.88	33.1	0.01	10348	31882172	0.18	77772380	7988598	43430018	4.21	0.88	0.01	1.72	0	5.42	0	2.05	1.44	0.75	6.95	0.01	4.11	0.02	7.78	3.91	1.24	3.71	4.18	5.86	0	6.49	0	2.71	7.05	2.46	0.01	2.79	2.32	4.15	1.25	0.34	1.03	2.81	0	0	1.45	0.3	0.01	0.49	0.76	2.39	3.32	0.42	2	1.97	0.21	12.66	3.91	0	2.47	0.4	1.92	9.99	2.62	0.57	0.51	2.36	2.94	6.16	0.27	0.02	2.62	5.76	0	0	0.29	4.15	2.36	4.41	2.55	1.84	2.11	3.92	0.01	0.01	1.59	4.03	4.87	0.01	0.88	0	3.11	2.29	2.67	7.28	2.67	0.75	15.43	14.85	1.32	2.36	2.21	2.13	0.81	9.58	7.33	3.07	4.91	4.17	1.86	1.39	8.96	0.32	3.29	2.62	0.91	6.69	8.85	3.29	11.26	3.83	0.17	11.09	1.25	7.66	5.77	1.09	3.13	3.05	11.71	2.96	7.13	3.88	4.21	0.91	5.07	3.27	7.33	4.33	3.02	2.43	2.73	1.32	7.45	9.22	2.96	9.73	3	1.17	2.73	3.43	7.29	6.9	11.29	8.36	5.13	5.05	7.79	15.25	1.76	2.29	7.86	0.46	4.51	3.48	2.39	3.85	8.51	2.88	0.17	1.86	15.5	0	0.32	0.81	0.46	3.6	4.13	0.46	0.46	0	11.21	1.65	0.17	0.7	0	0	1.17	2.76	2.21	0.81	0	0.17	0	0	1.59	0	0	0	0	0.17	11.82	3.13	10.11	2.09	2.05	2	10.31	10.71	10.38	10.32	8.54	9.83	3.99	0.59	5.21	6.61	14.44	8.46	5.74	2.36	11.94	2.65	3.77	3.97	7.59	15.21	6.23	2.43	5.15	10.39	5.89	14.85	12.4	9.8	0	10.16	3.34	7.52	8.06	8.68	1.09	1.32	2.05	9.69	1.81	8.38	7.48	12.77	8.03	4.74	9.31	8.71	8.5	3.73	4.14	0	1.7	3.44	0.17	6.93	0	0	5.81	0	0	0.17	0.32	1.09	0.81	0	0	0	0	1.09	0.46	0	4.39	0.17	0.59	0	0.7	0.17	2.76	0.7	0	0	0.7	0	1.76	0	0	5.46	0	0	0	1.96	1.17	2	0.32	0.17	6.56	0.81	0	0.46	0.17	0.17	10.4	12.02	8.45	8.51	11.17	9.71	9.17	13.05	4.85	13.88	3.56	5.06	7.61	9.95	0	4.72	5.13	6.96	5.69	0	0.32	0.32	1.86	6.23	0	1.46	1.7	1.76	7.35	0	3.34	0.32	2	9.53	4.8	0.46	0.81	3.54	0.46	6.82	3.53	1.25	1.39	7.31	0.59	0.59	0	1.91	6.67	3.63	0.17	4.05	2.17	0	0.32	0.32	1.32	3.11	2.43	3.62	8.91	19.1	10.54
NAPS-V2-7817	ESG6017	d	3	Reproductive	Heavy	No birth control	-100	5	4 to 6	240	MB	Heavy	na	1.46004	0.36501	MagMax RNA Beads	42.8	10	42.8	0.453	not recorded	RNA0072	ZymoRNA	ACCTTGGC	GGCCTCAT	P4 - 200 Cycles	241025_VH00275_175_2225KVVNX	0.89	32.18	0.04	7802	12454664	0.18	43681994	4584732	30208816	3.82	1.83	1.08	3.58	0	5.57	0	1.78	2.21	1.11	7.12	1.4	4.53	0.01	7.64	4.79	0.92	3.94	4.3	5.93	0	6.39	0	2.92	7.42	1.74	0.01	0.23	0	4.14	2.18	0	2.36	2.99	0	0	1.88	0.24	1.12	0.43	1.06	1.25	1.33	0.67	2.54	1.91	0	12.88	4.2	0	1.83	0	1.27	9.92	2.88	0.01	1.14	3.01	2.33	5.99	1.45	0.93	3.15	6.21	0	0	0.08	3.83	1.53	4.38	3.47	2.11	2.41	3.77	0	0	1.41	5.74	5.38	0	2.21	0.48	3.41	3.25	2.18	6.68	0.1	0	15.23	14.71	0.28	2.02	1.94	1.21	1.46	8.92	6.26	1.77	3.57	4.22	0.52	1.21	8.27	0.28	2.54	1.67	1.67	5.93	8.35	2.78	10.46	4.04	0	10.81	2.3	7.04	5.3	0.52	2.83	2.59	11.41	3.55	6.92	3.46	3.86	0	4.55	3.49	7.8	4.19	2.87	2.24	2.02	0.28	6.94	8.74	2.59	9.42	2.24	0.52	1.94	2.64	8.12	6.78	10.82	8.39	4.58	4.37	7.37	14.91	1.85	2.09	7.55	0.28	3.34	3.38	2.3	4.46	8.34	2.83	0.28	1.21	15.5	0	0.28	1.67	0	3.65	4.5	0.28	1.67	0	11.62	2.78	0	0	0	0	0	3.41	0.52	0	0	0	0.52	0.28	1.57	0	0	0	0	0	12.28	5.56	10.47	3.52	2.17	2.74	10.47	13.72	10.47	10.31	8.58	10.09	4	0.28	4.78	6.73	14.55	8.48	6.15	3.15	14.68	2.24	5.58	4.27	7.63	16.65	6.01	2.54	5.77	11.82	6.2	16.16	12.8	10.62	0	10.14	4.32	8.2	9.07	9.17	1.06	0.9	4.14	9.64	1.85	8.73	8.29	15.6	8.5	6.43	10.33	9.12	8.59	4.44	4.02	0	0.73	4.12	0.28	6.26	0	0	6.13	0	0	0	0.52	0.9	1.06	0	0	0	0.28	2.74	0.52	0	3.92	0.52	0	0	0	0.52	4.12	2.3	0	0	0.52	0	0.9	0.28	0	5.88	0	0	0	2.48	0.52	2.3	0	0	6.42	1.67	0	1.06	1.57	0	9.67	11.35	7.93	7.75	10.64	8.96	8.71	12.67	4.08	13.16	4.04	5.26	7.79	9.85	0.73	5.21	4.59	7.54	5.75	0.28	0	0.28	2.42	6.55	0	1.85	1.85	2.87	7.74	0	3.65	0.73	0	9.26	4.8	1.85	1.34	3.18	0.28	6.41	4.26	1.06	0	7.5	0	0	0.28	1.94	6.69	4.54	0	3.65	4.02	0	0	0	2.42	2.78	3.9	4.97	8.96	18.62	10.04
NAPS-V2-8015	ESG6025	e	2	Reproductive	Heavy	No birth control	None	4	4 to 6	270	MB	Heavy	2.2959999999999998	6.35804	1.4129	MagMax RNA Beads	61.2	10	61.2	0.715	not recorded	RNA0073	ZymoRNA	AGTTCAGG	CCAACAGA	P4 - 200 Cycles	241101_VH00275_176_2225KVGNX	0.9	25.09	0.2	10776	51989064	0.21	73617904	2280673	18069518	3.28	0	1.03	2.11	0	6.41	0.01	2.13	0.63	0.89	7.65	0.01	2.45	0.01	6.76	4.61	0.77	4.12	3.7	6.04	0	7.05	0	1.62	6.53	2.19	0.01	2.5	2.32	3.09	1.63	1.45	2.52	3.45	0	1.74	1.58	0	1.01	0.64	1.31	1.72	3.48	0.93	1.4	1.57	2.22	12.4	1.85	0	2.58	1.21	1.64	8.6	2.59	0.01	1.82	3.38	2.23	6.78	1.52	0.01	3.89	5.38	0	0	0.29	5.47	2.45	3.01	2.79	1.77	2.7	3.16	0	0.01	1.15	5.39	4.88	0.01	2.08	0	3.32	2.48	0.58	7.97	3.29	2.84	14.34	13.95	3.41	0.91	2.84	1.46	1.46	9.7	1.46	2.02	3.82	4.6	3.87	0.91	8.92	0	4.18	2.17	2.74	10.12	4.84	2.65	10.26	3.29	0.91	9.33	0	7.93	4.43	0.52	1.67	2.02	10.35	1.67	6.51	2.74	3.47	0	6.5	3.58	6.05	3.15	6.52	5.62	2.17	1.67	6.85	6.97	7.24	6.53	3.73	7.87	1.46	7.11	7	5.94	12.33	7.63	6.17	5.51	3.47	8.66	2.92	4.34	8.99	0	4.88	1.86	2.65	1.21	5.67	3.35	0	1.86	17.96	0	6.65	2.02	1.67	14.72	5.82	1.67	1.67	1.86	12.48	2.54	2.84	0.91	0.52	0	0	4.77	1.86	0	0	0	0	0	3.63	0	0	0	0	0	12.11	4.9	11.97	2.92	5.99	5.27	11.46	13.49	11.09	11.05	9.69	11.21	4.07	1.67	6.71	4.31	10.17	9.91	7.22	4.07	14.15	3.53	5.74	4.95	8.89	16.45	2.92	3.15	6.05	9.16	7.22	14.24	12.95	11.48	1.21	11.56	4.86	7.98	8.52	9.65	1.86	1.67	4.34	10.66	2.54	9.98	8.69	16.29	8.28	8.24	10.54	9.28	9.03	2.17	5.97	0	1.86	5.87	0.52	8.47	0	0	7.68	0	0	0	1.86	5.32	0	0	0	0	0	1.86	0.52	0	6.58	2.84	0.52	0	0.52	0	3.29	1.21	0	0	0	0	0.52	0	0	2.54	0.52	0	0	0.91	1.21	0.52	0	0	7.38	2.54	0	2.43	1.21	0	9.33	11.14	9.42	9.73	12.08	6.78	10.73	10.77	5.63	13.3	6.71	5.37	5.47	12.85	1.21	6.2	6.01	6.35	5.76	0	0	0	2.31	7.12	0	2.65	0.52	3.58	7.57	0	5.8	1.21	1.67	10.34	6.07	3.95	1.21	4.68	0	7.84	7.94	3.87	0	8.09	1.21	0	2.17	3.41	8.06	0	0	0	3.87	0.52	0.91	0	0.52	0	3.82	5.49	9.54	2.84	0
NAPS-V2-8015	ESG6026	e	2	Reproductive	Heavy	No birth control	None	4	4 to 6	270	MB	Heavy	2.2959999999999998	6.35804	1.4129	MagMax RNA Beads	90	10	90	0.833	not recorded	RNA0073	ZymoRNA	TAATACAG	ATATTCAC	P4 - 200 Cycles	241101_VH00275_176_2225KVGNX	0.93	26.63	0.15	11669	70392402	0.18	105005808	4299082	30389978	1.86	0.01	0.74	2.34	0	5.34	0.01	2.14	0.85	0.25	7.69	0	3.56	0	6.86	4.61	0.47	3.62	4	5.87	0	7.73	0.01	2.48	6.81	2.69	0.01	2.91	2.14	3.21	1.77	0	1.48	3.22	0.01	0.92	0.87	0.58	1.02	0.41	1.59	1.11	4.39	0.01	1.84	1.57	1.15	12.26	2.69	0	1.93	0.01	2.24	8.72	2.28	0.01	1.47	2.68	1.42	6.6	0.09	0.01	3.64	5.19	0	0	0.01	5.06	2.66	3.25	3.45	1.63	2.53	3.44	0	0.01	0.68	6.72	3.84	0.98	1.92	0.01	2.91	2.68	2.14	7.73	2.94	1.12	14.31	13.75	0.95	0	3.63	1.39	1.11	9.65	2.31	1.63	2.31	5.41	3.99	0.76	8.64	0.55	5.06	1.83	3	9.85	5.07	2.44	10.8	4.87	1.11	9.39	1.11	8.15	4.97	0.3	2.31	0.95	10.06	3.46	7.19	2.09	3.86	0	6.39	4.19	6.36	3.74	6.75	5.53	1.73	1.73	7.52	7.32	7.09	6.95	2.67	8.3	1.26	7.12	7.98	6.15	12.12	8.28	6.9	4.68	3.88	8.53	1.83	4.44	9.22	0	5.84	2.67	0.76	1.11	6.61	4.01	0	1.26	17.77	0	5.92	1.39	0.55	14.08	5.12	3.16	1.52	1.83	11.59	3.71	1.39	0	0.55	0	0.3	4.78	2.56	0.3	0.3	0.55	0	0.55	3.66	0.3	0	0	0	0.95	12.15	4.91	11.41	4.34	4.84	5.02	10.96	14.35	10.34	10.68	9.86	10.59	3.81	3.04	6.46	3.49	9.58	9.19	6.15	3.86	14.53	2.37	6.73	4.11	8.06	16.77	1.26	2.72	5.83	8.79	6.77	14.49	12.54	10.76	1.39	10.59	4.9	8	9.26	9	2.37	1.26	4.88	9.59	3.26	9.38	8.35	17.04	7.58	9.01	10.71	8.89	8.36	0.3	4.01	0	1.26	5.22	1.26	9.34	0	0.3	6.39	0	0	0	0.76	5.23	1.11	0	0	0	0	2.01	0.55	0.3	5.96	2.01	1.26	0	1.11	0.3	2.82	2.17	0	0	0	0	0.3	0	0	2.95	1.63	0	0	0.55	0.76	2.44	0	0	6.78	2.24	0	2.44	1.63	0.3	9.46	10.09	9.19	9.17	11.86	7.56	10.57	12.3	5.1	13.43	5.71	5.49	5.24	12.99	0.76	7.96	5.41	5.35	5.6	0	1.26	1.11	1.39	6.97	0	2.01	1.39	4.59	6.66	0	5.34	1.11	0.95	10.52	4.85	3.71	0.76	3.33	0.55	7.61	7.08	3.79	1.11	7.49	0.95	0	0.76	2.72	7.16	0.55	0	0	3.4	0.3	0.95	1.39	0	2.44	4.19	5.91	8.51	2.5	0.55
NAPS-CS-6238	ESG6049	c	1	Reproductive	Heavy	No birth control	-100	7	7 to 9	160	MB	Medium	na	not recorded	not recorded	MagMax RNA Beads	85.6	10	85.6	1.99	not recorded	RNA0073	ZymoRNA	TCTCTACT	CGCGGTTC	P4 - 200 Cycles	241101_VH00275_176_2225KVGNX	0.94	24.29	0.01	10552	70541246	0.2	82040964	448827	7907456	1.48	0.01	0.3	0.01	0	4.88	0	1.76	0.98	0.01	6.35	0.01	1.62	0.01	6.78	3.14	0.01	3.6	2.88	5.33	0	6.2	0	0.01	6.78	2.09	0.01	0.11	1.44	1.48	0	0.01	0.72	1.75	0	0.78	0.24	0.21	0.59	0.06	1.15	1.23	3.01	0	0.77	1.04	1.5	11.62	0.01	0	1.31	0.01	0.01	9.56	1.46	0.01	0.67	2.82	0	6.87	0.43	0.01	2	4.21	0	0	0.47	3.53	0.01	2.1	0.33	0.35	1.78	1.88	0.01	0.01	0.11	3.33	3.32	0.01	0.01	0.14	1.6	3.01	0.76	5.74	0.63	0	12.95	12.86	0	0	5.77	0	10.71	8.68	9.67	3.31	6.95	4.23	8.08	9.61	6.75	0	3.84	1.69	2.94	8.09	5.83	1.69	8.62	2.45	0	8.54	1.69	5.2	1.69	0	1.69	7.1	9.47	2.94	3.84	0	2.45	0	3.6	0	1.69	3.31	6.13	2.45	0	0	3.84	6.72	0	2.45	0	0	2.45	1.69	6.6	6.26	9.46	6.49	0	2.94	3.6	6.72	3.31	0	6.53	0	0	2.45	0	1.69	5.44	0	0	0	14.9	0	3.31	2.45	0	12.03	6.6	0	1.69	2.45	14.38	5.2	0	0	0	0	0	2.45	0	0	0	0	0	1.69	1.69	0	0	0	0	0	14.18	6.22	13.96	4.54	8.08	6.9	13.27	14.5	12.73	13.01	10.8	12.94	5.2	2.45	8.09	5.77	11.78	11.62	9.48	4.23	15.68	5.71	11.47	6.3	10.51	17.61	3.84	6.04	8.02	10.82	9.92	16.76	14.86	12.95	2.45	13	5.36	8.97	10.79	11.24	4.54	4.05	5.2	12.23	4.23	11.85	10.58	16	9.88	8.08	12.7	11.09	10.71	2.45	8.26	0	3.31	8.1	1.69	7.62	0	0	9.29	0	0	1.69	2.94	1.69	0	0	1.69	0	0	2.45	0	0	2.94	0	0	0	0	0	4.67	1.69	0	0	0	0	0	0	0	0	0	0	0	1.69	0	1.69	0	0	9.31	2.45	0	1.69	3.31	1.69	7.62	10.37	7.41	7.27	10.77	5.36	8.41	10.51	4.67	11.67	8.64	7.75	6.08	12.47	0	6.97	7.37	8.4	7.78	1.69	1.69	0	4.05	8.46	0	1.69	3.31	6.13	9.46	0	6.42	1.69	4.05	12.99	7.54	1.69	3.6	3.84	2.45	9.07	8.85	6.26	2.45	10.22	0	1.69	4.23	4.05	9.78	0	0	0	3.31	0	1.69	0	0	0	4.05	6.04	10.64	3.31	1.69
NAPS-CS-6238	ESG6050	c	1	Reproductive	Heavy	No birth control	-100	7	7 to 9	160	MB	Medium	na	not recorded	not recorded	MagMax RNA Beads	86.4	10	86.4	2.43	not recorded	RNA0073	ZymoRNA	ATGTAAGT	ACTCTATG	P4 - 200 Cycles	241101_VH00275_176_2225KVGNX	0.95	24.27	0.01	10759	71311788	0.19	82216360	466304	7738674	1.7	0.01	0.08	2.27	0	4.15	0.01	1.85	0.01	0.01	6.18	0	2.64	0	6.8	3.32	0.01	3.71	2.55	5.25	0	6.5	0	0.6	6.63	1.83	0.01	0.11	0.08	2.28	0.01	0	0.01	0.9	0	0.01	0.29	0.01	0.12	0.2	0.57	0.01	2.6	0	0.85	0.5	1.44	11.57	0.01	0	0.77	0	0.49	9.47	1.09	0.01	0.39	2.39	0.01	6.98	0.01	0.01	2.01	4.81	0	0	0.01	2.9	1	2.58	1.04	0.53	1.78	0.92	0	0.01	0.55	4.89	3.39	0.01	0.01	0.01	1.94	2.82	1.11	6.63	1.2	0.01	13.02	12.85	0	3.55	3.55	0	10.91	8.61	9.26	3.26	8.09	2.4	8.32	9.74	6.47	0	0	2.89	3.26	8.26	5.23	0	9.47	4.49	0	8.55	2.4	4.85	0	0	0	7.32	9.34	2.89	2.89	1.65	0	0	2.4	0	1.65	3.26	6.12	2.4	0	0	1.65	7.3	0	1.65	1.65	1.65	1.65	0	7.22	5.05	9.36	5.77	2.4	3.55	5.23	7.34	0	3.55	6.33	0	1.65	0	1.65	4.49	5.23	1.65	0	0	15.05	0	4.62	0	0	12.17	6.87	2.89	0	3.55	14.28	4.74	0	2.89	0	0	0	1.65	0	0	0	0	0	0	2.89	0	0	0	0	0	14.32	5.93	13.77	5.31	7.85	6.17	13.34	14.75	12.55	12.95	11.22	12.81	6.58	2.89	8.52	4.85	11.82	11.39	9.25	4.74	15.5	4.49	11.47	5.46	10.38	17.6	3.26	4	7.86	10.64	9.98	16.8	14.86	12.85	2.89	12.9	6.12	9.35	11.36	11.17	4.18	4.49	5.31	12.03	3.55	11.58	10.41	16.36	9.71	9.17	12.72	10.91	10.29	2.89	7.86	0	2.89	8.29	1.65	8.12	0	0	8.91	0	0	0	2.89	2.4	0	0	1.65	0	0	3.26	0	0	2.4	3.26	0	0	0	0	4.18	2.89	1.65	0	0	0	0	0	0	1.65	0	0	0	0	1.65	0	0	1.65	9.42	3.26	0	2.4	0	0	7.89	9.97	7.26	6.79	10.63	6.12	8.37	10.79	5.05	11.68	8.37	8.04	5.71	12.31	0	7.74	7.5	8.04	8.11	2.4	2.4	0	2.89	8.82	0	3.55	0	5.46	9.19	0	5.59	1.65	3.55	13.11	7.43	0	3.55	4.74	0	9.24	8.56	4.96	0	10.01	1.65	1.65	4.49	3.55	9.61	0	0	0	3.26	0	0	1.65	1.65	1.65	3.26	5.52	10.51	4	0
NAPS-V2-7753	ESG6051	d	2	Reproductive	Heavy	No birth control	-100	10	10 to 12	315	MB	Heavy	na	6.98604	1.33067	MagMax RNA Beads	202	10	202	1.06	not recorded	RNA0073	ZymoRNA	CTTGGTAT	CCAAGTCC	P4 - 200 Cycles	241101_VH00275_176_2225KVGNX	0.95	31.98	0.01	13263	70703138	0.08	102167496	4615785	27249674	3.34	0.34	0.23	3.26	0	5.33	0.01	1.83	4.64	0.82	8.75	0	3.99	0.01	7.28	3.73	1.61	2.44	3.65	4.85	0	7.82	0	2.66	10.43	2.53	0.01	2.3	1.81	3.61	0.93	0.07	1	2.57	0	0.01	2.24	0.23	0.02	0.23	1.54	1.78	6	0	1.45	1.4	0.87	12.79	4.35	0	1.01	0.01	1.98	10.51	2.27	0.01	0.6	2.43	2.58	6.1	0.01	0	2.35	5.03	0	0	0	3.42	2.66	3.7	4.4	1.3	1.93	2.13	0	0.01	1.78	6.38	4.83	0.48	0.95	0.05	1.8	3.13	1.48	6.53	2.99	1.12	10.02	13.1	0.28	0.28	0	0.9	1.06	2.68	2.01	0.52	2.47	0.28	4.8	0	7.14	3.3	4.65	4.63	2.36	7.43	9.42	4.34	14.3	10.04	0.72	12.76	3.43	10.23	6.05	0.9	5.86	6.12	12.94	6.23	7.04	6.23	8.48	2.99	5.76	3.74	6.32	11.68	6.9	1.85	6.86	2.01	5.71	11.62	6.25	5.63	5.53	8.19	6.58	5.22	11.58	8.72	13.39	10.07	7.19	4.36	18.05	11.66	7.73	3.21	8.73	0.9	3.51	4.68	4.75	5.09	9.85	7.41	2.41	5.75	15.06	0	0.28	0	0.72	3.06	1.85	0	0.72	0	4.5	5.99	0	0	0.72	0	3.17	6.74	10.21	2.99	0	0	0.9	0.52	3.06	0	0	0	0	0.28	7.24	6.73	9.89	2.78	5.46	4.57	9.21	7.2	9.74	6.15	10.09	5.45	0.28	0.52	0	3.4	18.92	0	0	2.29	9.83	0	8.15	0	6.53	6.89	0	1.33	3.34	9.87	5.97	7.55	8.58	9.39	2.29	4.05	3.17	6.22	6.35	5.79	0.9	0	5.55	0.52	4.84	0.28	5.97	5.83	2.99	3.03	7.06	7.33	3.03	0	0	0.28	1.2	0	0	7.1	0	0	0	0	0	0	0	0.28	0.72	0	0	0	0	0	0	0	1.76	0	1.93	0	1.06	2.01	2.63	0	0	0	0	0	0	0	0	1.06	1.93	0	0.28	0.28	0	5.77	0	0	0	0.52	0	0.72	0	0	7.34	7.51	5.87	4.6	5.88	5.87	3.3	8.39	0	7.37	0.52	1.56	7.35	10.94	0	4.84	0.28	3.54	3.54	0	0.28	0	0.52	1.85	0.28	2.29	0.9	2.63	0	0	0.72	0	2.47	1.85	1.2	1.06	1.33	1.33	0.28	1.85	7.48	0	0	6.03	1.66	0.28	2.73	2.63	4.18	0	0	0	4.97	0	0	0	2.23	1.45	5.26	5.44	0.9	1.06	0
NAPS-V2-7753	ESG6052	d	2	Reproductive	Heavy	No birth control	-100	10	10 to 12	315	MB	Heavy	na	6.98604	1.33067	MagMax RNA Beads	186	10	186	0.702	not recorded	RNA0073	ZymoRNA	AGCCTCAT	AGTAGAGA	P4 - 200 Cycles	241101_VH00275_176_2225KVGNX	0.95	32.16	0.03	11954	57949428	0.13	92712208	5071895	30875054	2.89	0.01	0.04	3.57	0	5.34	0	1.88	4.72	0.8	8.92	0	4.21	0.01	6.98	4.17	1.64	2.85	4.01	5.2	0	8.17	0.01	2.39	10.72	3.01	0.01	2.48	1.91	3.79	1.41	0.01	2.67	2.99	0	1.19	2.4	0.4	0.65	0.65	1.55	2.49	5.82	1.82	1.2	1.97	0.68	12.84	4.65	0	1.95	0.01	2.24	10.39	2.31	0.01	0.89	2.57	2.05	6.54	0.67	0	1.23	5.08	0	0	0.01	3.73	2.79	3.9	5.13	1.95	2.33	3.2	0	0.01	1.47	6.4	4.92	1.85	0.44	0	1.63	2.73	2.16	6.24	2.87	0.67	10.02	13.28	0	1.83	0.84	0.26	0	3.05	0.26	0	2.47	2.19	4.82	0	6.69	3.15	4.59	4.26	1.83	8.05	9.76	4.5	14.34	9.56	0.67	13.08	4	10.75	6.27	1.83	5.64	6.21	13.39	6.38	7.31	6.41	8.12	3.02	5.79	3.68	6.63	11.97	7.13	1.66	6.96	1.83	5.62	11.39	6.67	5.52	5.17	7.97	6.72	4.74	12.07	8.88	13.85	9.96	7.42	4.13	18.13	11.87	7.7	3.85	8.45	1.13	2.57	4.2	5.19	4.85	10.17	7.82	2.71	5.67	15.13	0	0.26	0	1.13	2.79	0.48	0	0.26	0	4.53	5.56	0	0	0.84	0	2.91	6.05	9.81	0.84	0.84	0	0	0.48	2.19	0	0	0	0	0	7.44	6.57	10.21	1.66	5.34	3.3	9.88	7.27	9.89	6.59	9.25	5.2	0	0	0.48	2.52	18.77	0	0.48	0.84	9.49	0	8.07	0	6.14	7.11	0	2.31	3.24	9.94	5.59	7.6	8.85	9.66	1.47	3.66	2.25	6.05	5.67	5.31	1.37	0	5.44	0.84	4.37	0	6.01	5.2	3.18	2.52	6.62	7.02	3.3	0	0	0	0	0.26	0	6.74	0	0	0	0	0	0	0	0	0.84	0	0	0	0	0.67	0	0	1.75	0	1.98	0	1.66	1.37	2.19	0.26	0	0	1.13	0	0	0	0	0.26	2.19	0	0	0	0	5.32	0	0	0	0	0	0.67	0	0	7.18	7.35	4.96	4	5.84	5.12	3.05	5.99	0.67	6.75	0	1.25	7.32	10.72	0	4.67	1.66	2.91	3.68	0	0.48	0	1.57	2.12	0.48	1.47	1.37	3.21	0	0	0.84	0	3.05	1.37	1.47	1.13	2.31	1.25	1.25	2.25	6.89	0	0.26	5.42	2.42	0.26	3.66	2.12	4.32	0.26	0	1.13	4.41	0	0.26	0	2.25	1.13	4.54	5.19	0.67	0.99	0
NAPS-V2-7753	ESG6053	d	2	Reproductive	Heavy	No birth control	-100	10	10 to 12	315	MB	Heavy	na	6.98604	1.33067	MagMax RNA Beads	206	10	206	2.05	not recorded	RNA0073	ZymoRNA	AAGATACT	ACTTACAT	P4 - 200 Cycles	241101_VH00275_176_2225KVGNX	0.95	30.77	0.01	11936	61541698	0.08	86194568	3667430	21497974	3.56	0.01	0.22	2.99	0	5.21	0.01	1.84	4.42	0.62	8.64	0.01	3.63	0.01	7.32	3.69	1.77	2.86	3.65	5.15	0.01	7.49	0	2.45	10.24	2.62	0.01	2.04	1.94	3.35	1.43	0.01	1.73	2.97	0	0.02	2.16	0.35	0.36	0.17	1.68	2.01	5.75	0.01	1.34	2.05	1.45	12.7	3.95	0	1.28	0.01	0.92	10.39	2.36	0.22	0.48	2.66	1.02	6.26	0.01	0	2.39	5.04	0	0	0.01	3.66	2.59	3.59	4.15	1.23	1.67	2.43	0	0.01	1.19	6.22	4.98	1.23	0.9	0	2.31	2.94	1.85	6.61	2.73	0.73	10.09	13.22	0.35	0.35	0	0.35	1.24	2.92	2.18	0.35	2.69	0	6.09	0.63	7.5	3.4	4	4.48	1.54	7.45	9.53	4.21	14.22	10.08	1.67	12.62	3.57	10.25	5.89	0.86	5.76	5.68	13.13	6.14	6.88	5.88	8.14	2.56	5.31	3.32	6.5	11.66	6.53	2.09	6.25	2.49	5.55	11.78	6.36	5.44	5.44	8.24	6.35	5.23	11.42	8.6	13.47	10.3	6.67	4.42	18.03	11.6	7.45	3.97	8.41	1.24	3.51	4.49	4.9	5.08	9.98	7.47	2.81	5.49	15.07	0	0	0	0	2.63	2	0	0.63	0	5.44	5.63	0	0	0.35	0	2.97	6.39	10.29	2.35	1.06	0	0	1.06	2.69	0	0	0	0	0	7.42	6.86	10.01	1.4	5.59	3.87	9.29	7.22	10.08	6.37	10.14	5.66	0.63	0.35	0.86	2.56	18.91	0	0	1.9	9.59	1.4	8.24	0	6.31	7.17	0.35	2.09	3.61	9.99	6.01	7.94	8.78	9.52	2.49	3.57	2.97	6.6	6.32	5.91	0	0	5.7	1.24	4.89	0	6.05	5.68	2.35	2.81	6.83	7.43	2.63	0	0	0	1.06	0	0	7.23	0	0	0	0	0	0	0	0	0.63	0	0	0	0	0.63	0.35	0	1.54	0	1.9	0	1.06	1.9	2.27	0	0	0	0	0	0	0	0	0.35	1.79	0	0	0	0	5.74	0	0	0.35	0.63	0	0.35	0	0.35	7.29	7.81	6.08	4.18	6.05	5.66	3.11	8.12	0	7.41	0	2.18	7.3	10.89	0	4.56	0	3.32	2.63	0	0.63	0	1.06	2.18	1.06	0.86	1.54	2.63	0	0.63	0.86	0	1.24	0.35	0.35	0.63	1.24	0.86	0.63	1.67	7.41	0	0	5.7	0.86	0	2.35	2.63	4.51	0	0.35	0.63	4.67	0	0	0	1.9	2	4.64	5.32	0.63	0.86	0
NAPS-V2-8011	ESG6057	e	3	Reproductive	Heavy	No birth control	Levothyroxine	8	7 to 9	210	MB	Heavy	na	5.82104	1.66315	MagMax RNA Beads	163	10	163	3.1	not recorded	RNA0073	ZymoRNA	AGTACTCC	AACCTGTT	P4 - 200 Cycles	241101_VH00275_176_2225KVGNX	0.94	28.35	0.01	11575	61073016	0.12	84657536	4041129	20691118	3.41	0.01	1.14	3.27	0	4.87	0.01	1.98	3.86	0.38	8.37	0.01	3.37	0.01	8.05	4.01	1.32	3.66	4.18	5.12	0	6.93	0	2.34	9.39	2.28	0.01	2.58	1.82	3.48	0.59	0.01	1.59	2.89	0	0.7	1.69	0.31	0.01	0.09	1.49	1.99	5.44	0.01	0.8	1.51	0.01	12.18	3.37	0	1.77	0	1.93	10.48	2.52	0.01	1.15	3.47	1.87	5.91	0.1	0	2.25	5.93	0	0	0.01	3.43	1.48	3.74	3.21	1.26	2	2.51	0	0.01	1.63	5.1	5.12	0.01	0.01	0.01	2.34	2.97	2.06	6.78	2.42	1.22	11.27	15.95	0.32	1.99	2.63	1.9	2.31	9.51	1.45	2.63	3.84	3.03	4.2	0.32	10.54	2.63	4.66	5.16	2.99	11.38	10.26	5.48	15.11	10.64	0.58	13.83	5.09	7.4	5.79	3.16	5.1	3.79	14.75	5.75	7.51	5.84	6.9	2.63	6.28	4.57	8.16	6.9	3.48	4.03	3.51	4.12	7.15	13.18	5	6.66	5.21	4.63	4.46	5.27	12.08	10.54	15.99	8.68	6.06	5.63	12.83	5.49	6.15	4.14	11.35	0.8	4.38	5.55	3.84	5.82	14.48	5.87	1.69	3.66	16.93	0	0.8	0	0	1.69	0.32	0	2.24	0	5.36	3.27	0	0	3.96	0	7.8	9.29	15.54	7.06	5.65	0	0.99	2.31	5.22	0.32	0	0	0	0.58	0	0.58	4.97	0.58	0	3.31	0	1.45	3.74	1.16	3.07	3.94	0.58	1.16	0	1.31	0.32	0	0	2.85	4.74	0	3.51	0.58	0.8	0.32	0	0	0	0.8	0.32	1.8	1.58	3.66	0.58	0	4.94	2.45	1.45	5.76	0.58	1.16	3.79	0	0.58	0.32	3.82	1.58	2.16	2.45	4.74	3.27	3.34	0	0	0	0	0	0	10.49	0	0	0	0	0	0	0	0	2.08	0	0	0	0	1.9	1.16	0	3.99	0	2.08	0	0.32	2.51	4.54	0	0.32	0	0	0	2.69	0.32	0	1.16	3.03	0	0	0.99	0	5.36	0	0	0	0.8	0.58	0.32	0	0.32	11.32	11.43	9.29	6.6	10.41	9.39	5.53	12.96	2.51	12.77	0.58	6.31	10.61	18.36	4.82	12.46	4.54	5.97	6.61	2.24	4.7	4.75	5.5	1.8	1.69	3.66	5.63	10.86	3.6	1.9	4.23	2.69	7.18	6.75	7.05	4.27	7.16	5.82	4.51	5.03	8.59	0.8	4.78	11.17	6.05	0.99	9.04	6.63	7.28	4.78	3.03	6.69	5.29	0.32	4.2	2.38	8.7	5.47	7.04	6.81	5.92	0.58	0.58
NAPS-V2-8011	ESG6058	e	3	Reproductive	Heavy	No birth control	Levothyroxine	8	7 to 9	210	MB	Heavy	na	5.82104	1.66315	MagMax RNA Beads	139	10	139	2.28	not recorded	RNA0073	ZymoRNA	CTGCTTCC	GATAGATC	P4 - 200 Cycles	241101_VH00275_176_2225KVGNX	0.93	27.7	0.01	11160	58099692	0.15	77891780	3108865	16970190	3.56	0.63	1.33	3.23	0	4.81	0	2.45	3.35	1.41	8.42	0.01	3.4	0.01	8.41	4.48	1.8	4.11	4.87	6.08	0	6.64	0	2.65	9.64	2.35	0.01	2.66	2.05	4.56	1.46	0.01	1.59	3.78	0	1.72	1.84	1.17	0.01	0.63	2.63	2.21	5.94	0.01	1.97	1.38	1.5	12.65	3.49	0	2.27	0.01	2.27	10.9	3.02	0.01	1.41	4.07	0.01	6.88	0.81	0	2.55	6.71	0	0.01	1.03	4.69	2.91	4.32	3.73	1.78	2.45	2.95	0	0.01	1.47	4.22	5.84	0.01	1.26	0	3.25	3.34	2.67	6.74	3.13	2.07	11.28	16.15	0	0.97	2.37	2.54	2.08	9.47	0	2.89	3.07	2.96	4.98	0	10.62	3.32	5.27	5.49	3.23	11.7	9.97	5.17	14.73	9.84	1.7	13.75	5.01	7.12	5.76	3.54	5.68	4.17	15.1	5.99	7.27	6.52	6.8	3.32	6.37	4.79	8.26	7.05	4.39	3.89	3.12	4.77	6.79	12.86	4.97	7.14	5.56	4.37	4.32	5.61	11.74	10.48	15.89	8.89	6.06	6.15	12.54	5.86	6.79	4.89	11.46	1.19	4.82	6.47	4.34	5.92	14.53	6	2.08	4.37	17.09	0	0.97	0	0	2.62	0	0	1.96	0	4.54	2.69	0	1.38	4.04	0.4	7.85	9.43	15.45	7.25	5.71	0.72	0.97	1.7	5.09	0	0	0	0	0.4	0	0.72	5.45	0.4	0	2.89	0	2.62	4.09	0	3.01	3.69	0.4	1.38	0.4	2.89	2.28	0	0	1.55	4.9	0	3.69	0	1.38	0	0	0	0	0.4	0	1.38	0.97	4.01	0	0	5.2	2.62	1.38	6.32	0	0	4.04	0.97	1.38	0	3.07	0.72	2.54	1.96	5.35	4.15	3.18	0	0	0.4	0.4	0	0	9.94	0	0	0	0	0	0	0	0.4	2.28	0	0.4	0	0	1.84	0	0	4.2	0	0.4	0	0.72	2.18	4.09	0	0	0	0	0	1.96	0	0	2.96	3.46	0	0	1.38	0	4.74	0	0	0	1.19	0.4	0.72	0	0	11.28	11.64	9	5.35	10.33	8.69	4.9	12.13	3.41	12.8	0	6.82	11.29	18.26	5.2	12.25	4.97	6.13	6.76	3.07	5.13	5.55	5.85	1.38	0.97	3.83	5.82	11.21	4.77	1.19	3.92	3.32	7.66	6.74	7.55	4.41	7.5	5.96	4.58	5.25	8.8	0.4	5.82	10.81	5.48	0.97	9.86	7.14	7.65	3.79	2.28	7.53	4.54	2.37	4.39	2.83	9.28	5.4	6.95	6.94	6.67	0.97	0.72
NAPS-V2-8011	ESG6059	e	3	Reproductive	Heavy	No birth control	Levothyroxine	8	7 to 9	210	MB	Heavy	na	5.82104	1.66315	MagMax RNA Beads	166	10	166	5.24	not recorded	RNA0073	ZymoRNA	GTATGTTC	AACAGGAA	P4 - 200 Cycles	241101_VH00275_176_2225KVGNX	0.95	28.34	0.02	11116	43050196	0.09	61057102	3250530	15954358	3.36	0.28	1.11	3.11	0	5.27	0.01	1.97	4.24	0.76	8.31	0.01	3.68	0.01	8.16	4.44	1.29	3.92	4.35	5.11	0	7.62	0	1.72	9.69	2.36	0.01	2.67	1.82	3.53	1.6	0.01	2.24	2.79	0	2.05	1.67	1.02	0.7	0.1	1.84	1.95	5.83	0.01	1.45	1.77	1.78	12.37	3.73	0	1.82	0.01	1.79	10.66	2.74	0.01	0.86	3.07	0.01	6.2	0.01	0	2.54	6.05	0	0	0.01	4.45	2.61	3.83	3.89	1.63	2.24	2.78	0	0.01	1.5	5.08	5.07	0.92	0.98	0	2.29	3.33	2.21	6.44	2.86	1.78	11.18	15.74	0	1.34	2.32	0.69	0.39	9.21	0.94	2.13	4.19	2.84	4.06	0	10.37	3.27	4.66	5.39	3.12	11.31	10.38	5.54	15.18	10.97	1.51	13.9	4.98	7.49	5.92	2.13	5.28	4.11	14.48	5.86	7.46	6.08	7.22	1.91	6.24	5.79	7.95	6.99	3.67	3.59	4.11	4.39	7.12	13.25	4.98	6.36	5.61	3.73	4.53	5.71	12.21	10.66	15.9	8.68	6.11	5.91	12.89	5.94	5.73	4.45	11.52	1.79	4.45	5.61	4.3	6.04	14.27	6.17	1.16	4.26	16.88	0	0.69	0	0	2.49	0.94	0	2.64	0	5.43	2.71	0	1.16	4.24	0	7.66	9.03	15.33	6.59	4.95	0	0.69	2.41	5.67	0	0	0	0	0.69	0.94	1.16	4.39	0	0	3.52	0	2.23	4.03	0	3.27	4.16	0	0.39	0	1.79	0.39	0	0	2.49	4.64	0.39	3.56	0	0.69	0.94	0	0	0	0.69	0	1.51	0.94	3.12	0.39	0	4.24	2.71	0.69	5.86	0	0	3.8	0	0.69	0.39	3.52	1.34	2.57	2.03	5.16	2.9	2.64	0	0	0	1.16	0	0	10.66	0	0	0	0	0	0	0	0	2.13	0	0	0	0	1.66	0.39	0	2.96	0.39	1.91	0	1.16	3.07	4.89	0.39	0	0	0	0	2.71	0	0	1.34	2.13	0	0	0.94	0	5.59	0	0	0	1.34	0.39	0.39	0	0	11.29	10.97	9.14	7.16	10.31	9.57	5.83	13.03	2.23	12.57	0.39	6.18	10.45	18.55	3.92	13.15	4.26	5.64	6.98	2.32	4.93	4.61	5.4	1.91	1.91	4.21	5.81	10.68	3.52	1.34	4.35	3.07	6.81	6.96	6.78	4.75	7.15	5.9	4.75	5.21	8.7	0.94	5.02	11.68	6.4	1.16	8.87	6.39	7.62	4.61	2.84	6.21	5.51	1.34	3.83	2.64	8.73	5.7	7.24	6.99	5.74	0	1.66
NAPS-V2-7763	ESG6060	c	2	Reproductive	Heavy	Estrogen and Progestin pill	-100	6	4 to 6	240	MB	Heavy	na	3.41204	0.85301	MagMax RNA Beads	74	10	74	0.522	not recorded	RNA0073	ZymoRNA	AAGTCCAA	TATGAGTA	P4 - 200 Cycles	241101_VH00275_176_2225KVGNX	0.84	23.57	0	9888	50584718	0.21	100965286	5309576	47708906	3.93	2.11	0.8	0.01	0	4.69	1.95	3.26	2.02	1.01	8.79	0.58	4.97	0.01	6.83	3.28	2.67	5.02	4.8	7.01	0.25	6.23	0	1.15	5.95	4.38	0.01	3.6	2.9	4.7	0.01	0	2.7	4.07	0	2.96	2	1.66	1.74	2.02	2.13	3.42	3.98	1.05	2.83	2.61	2.11	12.77	0.01	0	3.4	1.61	3.22	8.74	4.01	0	2.5	2.29	0	7.49	1.89	0	3.96	5.08	0	0	1.56	6.03	3.19	4.92	0.96	2.71	3.4	3.47	0.01	0.01	2.84	5.07	6.33	2.43	2.75	2.45	4.11	4.44	3.03	9.16	4.21	0.77	7.4	9.68	0	0	0	0	0	1.7	1.43	0	0	1.09	0	0	0.65	0	0.25	0	0	1.79	0	0.25	2.85	0	0	2.73	0	0.46	0	3.53	0	2.13	4.87	0	0.46	0	1.79	0	0	0.65	0.65	0	0	0.25	0	0	0.81	2.07	0	1.33	0	0	3.41	0.25	0.65	0	1.21	0	0	0.25	0	0.25	0	0	0.46	0	0	0	0	2.81	0.25	0	0	0	10.59	0	0	0.25	0.25	5.25	6.48	0	0.81	2.92	17.81	0.81	2	1.86	6.87	0	6.24	6.29	0.25	0	0.25	0.25	0.25	0.46	3.51	0	0	0	0	0.25	12.08	2.92	12.69	3.16	4.78	3.62	11.36	10.65	11.01	10.89	7.82	11.21	4.88	0.65	6.06	2	10.68	10.4	8.15	2.69	12.55	4.15	2.89	6.11	9.37	14.68	2.56	3.83	6.67	9.79	7.21	14.81	13.36	9.61	1.62	11.73	3.22	6.9	7.34	9.44	2.51	1.62	1.21	11.17	2.31	9.11	9.05	11.34	10.67	2.61	10.81	9.72	9.84	7.43	6.93	0	1.53	6.1	0.65	6.17	0	0	8.83	0.25	0	0	1.43	0.65	2.41	0.25	0	0	0	0.65	0.65	0	0	0.25	0.65	0	0.25	0.25	2.92	1.21	0	0	1.79	0	0.96	0	0.25	7.01	0.25	0	0	1.43	0	0.25	0	0.81	7.15	0.65	0	0.25	1.53	0.25	1.09	3.12	0.96	0.46	3.3	0	1.09	1.21	2.69	2.41	8.27	6.43	8.9	5.99	0.25	3.46	5.73	8.29	6.91	0.46	0.25	0	3.06	4.63	0	1.86	4.34	0.25	9.33	0	10.17	0.46	2.36	11.17	4.2	0.25	4.98	3.09	0.25	7.51	3.41	1.09	0	4.15	1.33	0.25	0.96	1.09	7.91	0	0	0	0.65	0	0	0	2.65	4.51	3.83	11.53	9.94	19.08	11
NAPS-V2-7763	ESG6061	c	2	Reproductive	Heavy	Estrogen and Progestin pill	-100	6	4 to 6	240	MB	Heavy	na	3.41204	0.85301	MagMax RNA Beads	93.6	10	93.6	0.549	not recorded	RNA0073	ZymoRNA	CTCTCGTC	TATAACCT	P4 - 200 Cycles	241101_VH00275_176_2225KVGNX	0.88	26.14	0.02	10024	44236524	0.21	80995630	5074095	34084912	4.22	1.21	1.38	0.01	0	4.65	0.01	2.78	1.98	1.24	8.82	3.73	4.06	0	5.94	3.91	2.21	4.54	4.32	6.43	0	6.58	0	0.01	5.81	3.39	0.01	2.48	2.52	4.39	2.38	0	0	3.44	0	0.92	1.87	1.37	1.44	1.57	1.86	2.46	4.96	0.8	1.78	1.89	2.12	12.52	0.44	0	3.02	0.9	0.01	8.73	3.36	0	1.67	2.87	0	7.18	1.21	0	3.54	4.75	0	0	0.92	4.4	3.32	4.86	2.43	2.41	2.95	2.93	0.01	0.01	2.48	4.7	4.78	2.26	0	0	4.35	2.52	3.13	8.64	4.08	0.92	6.85	8.98	0	0	0	0	0.99	2.3	1.57	0	0	0.48	0	0	0.84	0	0	0	0	2.66	2.19	0	3.52	0.26	0	3.05	0	0.48	1.13	0.48	1.25	2.87	4.83	0	1.47	0.26	1.25	0	0.26	0	1.98	1.57	1.13	0	0	0	1.66	1.66	0	1.13	0.26	0	2.12	0	0.67	1.57	3.05	2.52	0.84	0	0	0.99	0	0.48	0.67	0	1.83	1.13	0	3.3	1.57	0	0	0	10.37	0	0.84	1.25	0	4.3	4.85	0	0.26	1.47	17.38	3.15	1.13	0.99	5.6	0	5.25	5.11	0.48	0	0	0.48	0.26	0.48	4.13	0	0	0	0	0.48	11.75	3.02	12.15	2.36	3.21	2.66	10.86	10.62	10.3	10.77	7.76	10.84	3.18	0.99	5.65	3.47	9.8	10.27	6.94	2.83	12.56	3.24	3.77	5.97	8.22	15.18	1.91	3.09	5.92	8.95	6.37	14.68	12.75	9.11	0	11.12	3.24	6.33	7.37	9.31	1.66	1.57	1.25	10.73	2.25	9.1	7.69	12.2	9.98	4.2	10.58	8.61	8.88	6.22	5.97	0	1.83	4.8	0.48	5	0	0	7.79	0	0	0	0.26	0.84	0	0	0.26	0	0	0	0	0	0.67	0	0.26	0.26	0.26	0	2.87	0.26	0	0	1.37	0	0.48	0	0.26	5.52	0	0	0	1.37	0	0.99	0	1.25	7.14	0.84	0	0.48	0.99	0	2.61	3.09	1.25	0	3.66	0.84	1.91	2.94	2.7	3.24	6.9	5.55	7.57	4.56	0	2.3	4.69	7.63	6.02	0.26	0	1.13	2.42	4.21	0	1.91	2.12	0.67	7.83	0	9.58	0.26	1.47	10.83	2.83	0.26	3.59	2.61	0	6.72	2.66	1.37	0	2.91	0	0	0.26	1.37	7.46	0	0	0	0.48	0	0	0	0	2.61	2.94	10.56	9.61	19.32	11.11
NAPS-V2-7763	ESG6062	c	2	Reproductive	Heavy	Estrogen and Progestin pill	-100	6	4 to 6	240	MB	Heavy	na	3.41204	0.85301	MagMax RNA Beads	48	10	48	0.832	not recorded	RNA0073	ZymoRNA	GCACGGAC	GTCTCGCA	P4 - 200 Cycles	241101_VH00275_176_2225KVGNX	0.89	23.05	0.01	9041	34595700	0.21	70553186	4426521	33820682	4.06	1.4	1.15	0.18	0	4.25	0	3	2.43	0.57	8.85	0	3.83	0.93	5.82	3.12	1.8	4.69	4.48	6.02	0	6.53	0	0.81	5.52	3.89	0.01	3.34	2.53	4.4	1.48	0	2.37	4.07	0	0	1.83	0.47	0.28	1.65	2.27	2.54	4.22	0.51	3.1	2.44	2.18	11.93	1.33	0	3.25	3.7	0.01	8.83	3.41	0.01	2.01	1.68	0	7.1	1.52	0	1.76	4.91	0	0	0.77	4.31	3.48	4.8	2.14	2.34	2.65	0.58	0	0.99	0	4.12	5.87	0	2.84	0.33	3.73	3.02	2.95	8.91	3.59	1.42	7.23	9.03	0.75	0	0	0.29	0	1.49	0	0	0	0	0	0.54	0	0	0.54	0	0	2.28	0	0	3.39	0.75	0	3.36	0	0.93	0	0	0	1.49	4.32	0.75	0.75	0.29	2.13	0	1.7	0	1.37	0.54	0.54	0	0	0	1.49	1.24	0.93	0.54	0	0	2.83	0.93	1.49	0.29	1.8	1.98	1.8	0.29	0	0	0	0	1.89	0	0	0.29	0	4.61	0.75	0.54	0	0.29	10.32	0	0	0.75	0	4.25	5.64	0	0.29	2.06	17.63	2.52	1.6	0.54	5.86	0	5.22	5.57	0.93	0	0	0	0	0.75	3.89	0	0.93	0	0	0.29	12.06	4.78	12.32	2.13	4.72	3.45	11.02	11.78	10.76	10.83	7.85	10.91	4.29	0.75	6.29	2.06	10.1	10.29	7.5	2.83	13.69	3.29	4.75	5.43	8.87	15.95	2.28	3.19	6.07	9.91	6.71	15.16	12.97	9.36	0	11.4	4.27	6.88	8.21	9.4	2.21	1.8	2.68	10.66	1.89	9.11	8.24	13.88	10.03	5.78	10.83	9.05	9.21	6.74	6.82	0	1.98	5.21	0.29	5.68	0	0	8.16	0	0	0	0	1.49	0.54	0	0.54	0	0.29	1.98	0	0	0	0	1.09	0	0	0	3.36	0.93	0	0	2.58	0	0.75	0.29	0	5.86	0.29	0	0.29	1.24	0.29	0.29	0	0.29	6.97	0.29	0	0.54	2.52	1.09	2.13	2.96	1.24	0.29	2.13	0.29	0	2.46	2.28	4.13	8.11	5.23	7.95	5.06	0	3.89	5.09	7.65	6.26	0.29	0	1.24	3.26	4.27	0	2.34	3.12	0	8.53	0	9.62	0.29	0.29	10.62	3.36	1.7	4.05	1.89	0.54	6.93	3.57	0.75	0	3.26	0.29	0	0.54	1.6	7.42	0.54	0	0.75	1.8	0	0	0	0.54	3.84	3.51	10.98	9.51	19.08	10.86
NAPS-V2-8102	ESG6120	a	1	Reproductive	Light	Estrogen and Progestin pill	None	8	7 to 9	200	MB	Light	2.72	0.67004	0.201012	MagMax RNA Beads	90	10	90	0.76	not recorded	RNA0075	ZymoRNA	CCGCGGTT	AGCGCTAG	P4 - 200 Cycles	241213_VH00275_178_22273FCNX	0.93	27.98	0.13	8124	19938566	0.16	48669094	2827184	25927946	0.39	0	0.01	2.59	0	5.21	0	2.24	2.14	0.37	6.23	0	2.75	0.01	0.7	3.73	0.64	2.08	4.61	4.25	0	7.89	0	2.57	9.73	2.25	0	2.1	1.63	1.45	2.14	0	1.68	2.8	0	0	1.64	1.47	0.32	0.53	1.11	1.71	6.25	0.14	0.14	1.29	0	10.87	5.12	0	0	0	1.98	1.04	2.09	0	0.47	0	1.66	5.85	0	0	1.15	1.71	0	0	0.01	0.01	2.34	2.66	2.7	0.01	1.97	2.11	0	0	1.96	4.8	3.47	0	2.9	0.65	1.96	3.32	0	6.12	1.29	0.66	10.98	13.44	7.51	6.89	9.14	1.47	13.01	9.83	11.25	5.24	10.03	4.02	10.04	8.98	7.6	0	3.7	3.85	6.41	9.47	6.3	3.35	12.19	5.27	0	10.61	1.64	10.08	4.97	7.58	3.54	5.78	11.05	3.25	8.84	3.95	3.4	0	7.67	2.29	8.44	3.08	10.38	4.75	1.94	0.44	9.81	7.38	2.74	8.12	4.17	1.27	2.06	3.08	6.68	6.7	11.65	9.58	8.19	7.14	1.27	5.59	1.94	3.89	6.62	0.77	7.01	1.94	1.8	2.18	6.98	3.95	1.8	2.06	14.45	0	2.06	0.77	0.44	5.42	4.65	0.77	2.66	1.64	12.54	2.39	0	2.29	0	0	1.04	2.66	4.58	0	0	0	1.64	0.77	4.22	1.04	0	0	0	0.44	14.1	4.43	12.5	4.8	6.52	4.02	12.92	13.31	11.21	12.45	11.23	12.24	5.49	3.74	8.65	9.14	10.88	10.22	8	3.99	13.43	4.67	13.21	6.27	8.69	15.77	7.79	3.49	7.2	9.15	7.88	18.76	14.28	12.39	2.48	12.18	6.08	7.37	11.1	11.25	3.58	1.47	3.85	11.59	3.74	10.65	8.04	15.69	9.03	6.58	11.69	10.64	10.79	5.85	5.08	0.44	2.66	5.63	4.08	11.09	0.44	0.44	6.75	0	0	0	2.88	3.35	0.44	0	0.44	0.44	0	3.19	0.44	0	3.35	0.44	2.39	0	0	0.44	4.76	2.66	0	0	0	0.44	2.06	0.44	0	7.55	1.47	0	0	2.48	2.48	0.44	0	0.44	8.45	1.27	1.04	2.06	2.29	1.04	6.82	9.11	4.96	4.4	8.33	4.58	4.08	8.26	2.74	8.6	4.54	7.7	8.77	8.81	0.77	3.19	7.95	7.13	6.88	1.04	1.94	0.77	3.19	7.96	0	3.45	2.74	3.49	8.46	0	6.07	1.27	3.78	11.66	6.43	3.01	4.76	4.11	1.8	9.79	5.42	3.19	1.04	7.64	0.44	0.77	3.89	2.29	8.89	3.19	0.44	5.24	2.95	0.77	0	0	1.8	3.85	4.47	9.02	9.36	3.25	1.27
NAPS-V2-8102	ESG6121	a	1	Reproductive	Light	Estrogen and Progestin pill	None	8	7 to 9	200	MB	Light	2.72	0.67004	0.201012	MagMax RNA Beads	110.8	10	110.8	1.57	not recorded	RNA0075	ZymoRNA	AGTTCAGG	CCAACAGA	P4 - 200 Cycles	241213_VH00275_178_22273FCNX	0.9	27.09	0.12	9482	17823688	0.13	44566662	2967524	25025350	0.01	0.01	0.1	3.25	0	5.37	0	2.11	2.46	0.22	6.61	0	2.87	0.01	0.3	3.89	1.24	0.77	4.84	4.39	0	7.82	0	2.75	9.8	2.05	0.01	2.69	2.15	3.25	1.43	0	0	2.98	0	0	1.54	0.01	0.93	0.85	1.42	2.27	6.77	0.01	0	2.33	0	10.77	4.8	0	1.14	0	0.01	3.34	0.94	0	1.11	0	1.57	6.74	0	0	2.85	2.4	0	0	2.69	0	2.2	2.86	2.7	0.01	2	1.14	0	0.01	1.71	5.19	4.32	0	3.99	0	1.82	2.62	0.6	6.07	0.89	1.18	10.98	13.28	7.23	6.72	9.04	1.75	12.79	9.81	11	5.19	9.79	3.82	9.83	8.83	7.54	0	3.75	4.38	6.44	9.09	6.19	2.89	12.26	5.66	0.42	10.48	2.13	10.19	4.5	7.64	3.07	5.73	10.98	2.95	8.84	3.34	3.82	2.33	7.47	1.6	7.85	3.18	10.2	5.03	2.52	0.42	9.85	7.5	2.68	8.24	3.89	1.89	1.6	3.43	7.48	6.59	11.63	9.82	8.2	6.74	1.89	5.19	0.74	3.56	6.49	0.74	6.82	1.23	1.75	2.52	7.22	3.89	0	1.23	14.3	0.42	1.01	0	0.74	4.52	3.75	0	2.52	0.42	12.26	3.52	0.42	0.42	0.42	0	0.74	3.6	2.6	0.42	0	0	0	0	4.54	0.42	0	0	0	0	14.14	4.87	12.23	4.64	6.1	4.24	12.72	13.95	10.82	12.09	11.28	11.88	5.21	4.29	8.14	8.79	10.52	9.73	7.67	3.79	13.4	3.86	13.2	6.27	8.61	15.73	7.18	3.89	7.21	9.02	7.47	18.86	14.09	11.99	2.43	11.56	5.51	6.98	11.44	10.87	3.38	1.6	3.86	11.05	3.34	10.14	8.15	15.95	8.95	7.44	11.77	10.55	10.28	5.2	4.54	0.74	2.75	5.03	4.01	11.13	0	0	6.67	0	0	0.42	2.89	3.38	0.42	0.42	0	0	0	3.24	0	0	3.6	1.6	2.13	0	0.42	0.42	4.54	2.13	0	0	0	0	2.23	0	0	7.81	0	0	0	1.75	1.6	1.23	0	1.23	8.28	1.75	0.74	2.43	0.74	0	7	8.35	5.02	3.68	8.29	5	4.34	8.27	1.23	8.42	4.04	7.6	8.36	8.69	0.42	4.16	7.53	6.91	6.78	1.23	2.75	0	2.75	8.14	0.74	3.24	3.07	3.86	8.47	0	5.96	0.42	2.82	11.14	6.24	3.64	4.07	2.75	2.33	9.7	6.19	1.75	0	7.31	0	1.23	3.47	2.95	8.22	2.95	0	5.14	3.98	1.01	0	0	0.74	3.13	4.07	9.25	8.67	1.42	2.43
NAPS-V2-8102	ESG6122	a	1	Reproductive	Light	Estrogen and Progestin pill	None	8	7 to 9	200	MB	Light	2.72	0.67004	0.201012	MagMax RNA Beads	90	10	90	1.88	not recorded	RNA0075	ZymoRNA	TAATACAG	ATATTCAC	P4 - 200 Cycles	241213_VH00275_178_22273FCNX	0.93	27.4	0.09	8248	20959556	0.14	49340154	2874114	26632326	1.52	0.01	0.01	1.33	0	5.03	0	1.97	2.63	0.52	6.27	0.01	2.1	0.01	1.03	4.1	0.78	0.01	4.81	4.64	0	7.46	0	2.13	9.65	2.42	0.01	3.14	0.23	1.8	1.44	0	0	0.01	0	1.51	1.38	0.67	0.39	0.58	1.31	1.27	5.88	0	0.5	0.01	0.01	10.71	5.04	0	0.92	0	0.01	2.25	1.69	0.62	0.01	0	2.69	6.05	0.01	0	2.12	0.48	0	0	0.01	0	2.43	2.16	3	0.62	1.54	0.73	0	0.01	1.6	5.66	3.84	0.01	3.24	0	2.03	2.51	0.3	5.78	1.26	0.15	11.31	13.52	7.36	6.6	9.24	2.37	13.03	9.9	11.27	5.52	10.06	3.68	10.01	8.83	7.81	0	4.54	4.23	6.83	9.36	6.66	3.33	12.42	5.43	0.76	10.84	1.45	10.22	4.47	7.59	3.72	5.56	11.33	3.76	9.1	4.25	4.06	1.03	7.63	1.92	8.01	3.6	10.53	5.09	2.47	1.63	10.2	7.65	3.6	8.6	3.83	1.78	1.63	3.68	7.52	6.64	11.75	9.87	8.26	7.02	2.16	5.45	0.76	3.76	6.76	0	6.94	1.63	2.99	2.16	7.4	3.93	1.26	1.92	14.43	0	1.45	0	0	4.8	4.33	0	1.92	1.26	12.6	2.55	0	0.76	0	0	2.27	3.72	3.47	0	1.03	0	1.03	0.76	4.78	0.76	0	0	0	0	14.31	4.52	12.53	4.7	6.38	4.38	12.84	13.19	11.07	12.35	11.22	11.96	4.98	3.56	8.01	8.94	10.71	10.15	7.96	3.76	13.05	4.36	13.32	6.23	8.73	15.38	7.45	3.17	7.23	9.15	7.5	18.78	14.22	12.17	1.78	12.01	5.89	6.97	11.76	11.25	3.64	2.72	3.68	11.59	2.93	10.48	8.39	15.6	9.1	6.52	11.87	10.66	10.55	5.16	5.28	0	3.43	5.35	4.4	11.39	0	0	6.49	0	1.03	0.43	2.37	3.28	1.63	0.76	0	0	0.43	3.33	0	0.43	4.09	0.76	1.92	0.43	0.76	0	4.09	1.26	0	0	1.03	0	3.28	0	0	7.79	0.76	0	0	1.45	0.76	1.03	0	0.43	8.79	1.63	0.76	1.26	0.43	0	6.98	8.66	5.09	4.7	8.37	5.12	4.33	8.23	2.86	8.61	4.47	7.79	8.51	8.89	0.76	3.96	7.85	7.05	6.54	0.76	2.72	0.43	3.52	8.03	0	2.99	3.05	3.33	8.85	0.43	5.94	0.76	2.64	11.49	6.16	2.86	4.4	3.17	2.47	9.66	5.43	2.64	0.43	7.28	0	0.76	3.76	3.52	8.29	3.43	0	5.04	2.93	0	0	0	2.16	3.05	4.33	9.15	8.84	5.19	1.03
NAPS-CS-6283	ESG6129	a	1	Perimenopause	Heavy	No birth control	-100	6	4 to 6	180	MB	Light	na	not recorded	not recorded	MagMax RNA Beads	136	10	136	5	not recorded	RNA0075	ZymoRNA	CAATTAAC	CGAGATAT	P4 - 200 Cycles	241213_VH00275_178_22273FCNX	0.96	38.03	0.06	12153	63909220	0.07	70764010	660360	3287622	2.28	0.29	0.01	3.35	0	5.28	0.01	0.88	4.91	0.01	8.15	0.01	3.04	0.01	6.81	2.69	0.89	2.86	3.99	3.88	0.01	6.93	0	1.86	10.98	1.76	0.01	1.95	2.26	3.02	0.89	0.01	1.22	3.9	0	1.12	1.16	0.01	0.01	0.01	0.09	1.62	6.8	0.01	1.06	1.27	0.78	12.02	3.87	0	0.57	0.01	1.42	9.48	2.4	0.01	0.01	2.16	2.34	5.79	0.01	0.01	2.76	4.65	0	0	0.01	3.29	3.08	3.17	3.56	0.53	1.37	1.71	0	0	1.06	5.3	5.12	0.01	0.01	0.01	1.41	2.23	2.24	5.4	2.93	0.01	14.56	17.56	2.01	7.99	2.47	0	4.74	12.51	0	0	11.29	7.1	1.33	0	5.67	2.01	5.28	3.87	2.01	7.8	9.93	4.66	13.35	9.04	0	11.18	2.82	7.19	3.87	3.71	5.16	8.36	11.78	4.37	7.58	6.05	6.5	1.33	6.45	4.66	11.38	5.1	4.9	6.32	4.14	2.82	9.58	12.34	5.83	7.98	5.22	4.26	3.71	5.1	11.28	8.36	15.36	11.28	7.22	6.32	12.18	16.48	6.61	10.12	11.79	0	5.83	4.37	3.87	10.18	10.95	5.1	0	4.26	17.09	0	0	0	0	3.87	2.47	0	3.33	0	4.37	3.33	0	0	3.87	1.33	7.16	8.1	12.52	7.19	9.06	7.36	4.57	6.74	10.61	3.33	0	0	0	4.82	0	2.82	11.08	0	1.33	4.97	2.01	2.82	3.1	1.33	5.79	3.1	3.33	0	0	3.71	6.72	0	1.33	1.33	6.01	0	3.1	0	1.33	2.47	0	0	0	4.37	1.33	2.82	3.54	5.63	2.82	0	0	4.01	2.82	5.1	0	2.01	4.01	0	1.33	0	6.17	5.04	4.47	3.1	4.26	3.71	3.33	0	0	0	2.47	0	0	9	0	0	0	0	0	0	0	0	2.47	0	0	0	0	3.1	2.01	0	5.54	1.33	2.82	0	1.33	2.82	5.87	0	0	0	0	0	0	0	0	5.39	1.33	0	0	0	0	3.33	0	0	0	3.33	2.47	1.33	0	0	7.71	6.8	8.35	4.37	14.73	9.93	3.71	8.64	8.26	11.22	3.33	0	5.34	1.33	0	3.1	1.33	6.32	4.26	0	0	0	2.01	1.33	0	1.33	3.1	0	1.33	0	0	0	0	2.01	2.01	0	0	0	0	0	7.39	0	0	5.34	0	1.33	1.33	1.33	2.47	0	0	0	3.87	0	0	0	0	0	5.71	4.47	0	2.82	0
NAPS-CS-6283	ESG6130	a	1	Perimenopause	Heavy	No birth control	-100	6	4 to 6	180	MB	Light	na	not recorded	not recorded	MagMax RNA Beads	115.2	10	115.2	5.7	not recorded	RNA0075	ZymoRNA	AACTGTAG	ACGCCGCA	P4 - 200 Cycles	241213_VH00275_178_22273FCNX	0.96	38.72	0.1	11678	43960730	0.06	49149296	480618	2570576	2.87	0.01	0.01	3.72	0	5.31	0	0.82	5.08	0.14	8.23	0	3.42	0.01	6.74	3.17	0.96	2.96	3.75	3.43	0	7.21	0	1.75	11.29	2.06	0	2.56	2.31	3.4	0.8	0.01	0.93	3.66	0	1.55	1.27	0.01	0.01	0.01	0.45	1.83	6.95	0.01	1.17	1.5	0.11	12.01	4.31	0	0.25	0.01	1.15	9.59	2.27	0.01	0.01	2.19	2.42	5.88	0.01	0.01	3.37	4.68	0	0	0.01	3.02	3.17	3.38	4.14	1.03	1.23	1.59	0	0.01	1.44	5.61	5.18	0.53	0.01	0.01	1.21	2.66	2.45	5.29	3.01	0.01	14.56	17.61	2.37	7.46	0	0	0	12.36	0	0	11.32	6.82	0	1.62	5.26	2.37	5.94	4.45	2.86	8.33	9.9	5.18	13.27	8.62	0	11.36	4.7	7.09	4.91	3.51	5.61	8.71	11.74	5.61	7.28	6.85	6.95	0	6.56	4.3	11.23	4.45	4.58	6.03	4.14	1.62	9.77	12.51	6.74	7.82	5.55	3.51	5.48	6.03	11.98	7.99	15.36	11	7.07	6.53	12.21	16.53	6.4	10.47	11.92	0	4.58	5.26	4.14	10.04	10.72	5.78	0	5.26	16.98	0	0	0	0	3.96	0	0	3.96	0	4.7	4.58	0	0	3.75	0	7.75	8.94	12.44	6.56	8.24	7.69	5.73	6.8	11.05	4.3	0	0	0	5.48	2.86	2.37	11.33	0	1.62	6.16	2.37	3.51	4.45	0	5.84	3.22	3.22	2.86	0	5.18	5.41	0	0	1.62	6.63	0	3.75	0	0	0	0	0	0	4.58	2.37	4.3	2.37	5.99	3.75	0	0	3.96	2.86	4.58	1.62	3.51	4.7	2.37	3.51	1.62	6.4	3.51	5.41	4.45	5.34	4.45	4.91	0	0	0	0	0	0	9.07	0	0	0	0	0	0	0	0	1.62	0	0	0	0	0	1.62	0	6.85	1.62	1.62	0	2.86	0	6.16	0	0	0	0	0	0	0	0	4.58	2.37	0	0	1.62	0	4.91	0	0	0	3.96	2.37	0	0	0	7.15	6.43	9.02	4.58	14.65	10.33	2.86	8.89	8.83	11.42	3.22	1.62	5.84	2.37	0	4.3	0	5.94	4.7	0	0	0	3.75	0	0	1.62	4.14	0	0	0	0	0	0	0	2.37	2.37	3.22	0	0	0	8.13	0	0	4.81	1.62	0	0	3.51	4.3	0	0	0	4.58	0	0	0	0	1.62	6.53	5.55	0	3.96	0
NAPS-CS-6283	ESG6131	a	1	Perimenopause	Heavy	No birth control	-100	6	4 to 6	180	MB	Light	na	not recorded	not recorded	MagMax RNA Beads	113.6	10	113.6	6.9	not recorded	RNA0075	ZymoRNA	TATCGCAC	CTTAGTGT	P4 - 200 Cycles	241213_VH00275_178_22273FCNX	0.95	38.82	0.09	12248	60522304	0.05	67737674	666302	3675146	2.98	0.07	0.01	4	0	5.32	0	1.05	5.29	0.15	8.56	0.01	3.36	0.01	7	2.88	1.08	2.88	3.88	3.49	0	7.44	0	2.51	11.47	2.16	0	2.43	2.51	2.96	1.37	0	0.64	3.65	0	2.08	1.25	0.05	0.01	0.01	0.14	1.84	7.05	0.01	1.07	1.43	0.03	12.02	4.7	0	1.19	0	1.57	9.73	2.24	0.01	0.01	2.23	2.66	5.89	0.01	0.01	2.93	4.48	0	0	0.01	2.89	3.14	3.43	4.31	1.16	1.41	2	0	0	1.6	5.97	4.83	0.25	0.01	0.01	1.53	2.72	2.57	5.37	3.08	0.66	14.53	17.55	2	7.38	2	2	3.7	12.29	0	0	11.2	7.06	1.32	1.32	5.62	3.09	6.53	4.13	3.52	8.12	10.1	5.74	13.35	8.64	0	11.37	4.56	7.17	4.56	3.09	5.74	8.38	11.86	5.62	7.57	6.64	7.21	2	6.44	4.88	11.27	5.74	5.7	5.32	4.36	1.32	9.92	12.57	6.48	7.82	6.44	4.64	5.52	5.02	12.05	7.87	15.3	10.84	6.67	6.6	12.39	16.53	5.57	10.65	11.86	1.32	5.86	4.95	3.32	10.02	10.85	6.03	0	4.56	16.94	0	1.32	0	0	3.86	0	0	3.86	0	3.86	1.32	2.81	0	2.46	0	7.52	8.91	12.29	6.07	7.99	8.15	6.19	6.9	11.24	4.25	0	0	0	5.27	1.32	2.46	11.27	1.32	0	6.53	2.46	4.64	4.73	2.46	6.1	3.09	3.32	2.81	1.32	4.95	4.64	0	0	2.81	6.51	0	4.56	0	2.46	3.32	0	0	0	4.25	2	4.13	0	6.22	3.32	0	2.46	4.64	3.09	4.25	1.32	2.81	5.48	2	3.7	0	6.94	2	3.09	4.36	5.09	4.46	4.64	1.32	0	0	1.32	0	0	9.13	0	0	0	0	0	0	0	0	2	0	0	0	1.32	3.32	1.32	0	7.3	1.32	3.32	0	2.81	0	6.28	1.32	0	0	0	0	0	0	0	3.86	0	0	0	0	0	5.15	0	0	0	4.25	1.32	2	0	1.32	7.59	6.53	9.18	4.88	14.58	10.47	4.95	8.93	9.08	11.66	1.32	0	5.48	2	0	4.36	0	6.33	4.56	0	1.32	0	2.46	1.32	0	2	4.46	1.32	0	0	1.32	0	0	0	1.32	0	1.32	1.32	0	0	8.16	0	0	5.57	0	0	1.32	3.86	3.7	0	0	0	5.32	0	1.32	0	1.32	2	6.44	6.22	0	4	0
NAPS-CS-5645	ESG6138	b	1	Perimenopause	Heavy	No birth control	-100	5	4 to 6	228	MB	Heavy	na	not recorded	not recorded	MagMax RNA Beads	294	10	294	1.1	not recorded	RNA0075	ZymoRNA	GCGCTCTA	GCTCCGAC	P4 - 200 Cycles	241213_VH00275_178_22273FCNX	0.93	36.99	0.32	9423	22550370	0.09	52700128	5600922	24304458	2.72	0.28	0.01	3.11	0	5.31	0	1.11	5	0.29	7.78	0	2.62	0	4.49	3.02	1.02	2.57	4.49	2.83	0.01	6.61	0	1.66	8.96	1.65	0.01	2.95	1.73	3.23	1.88	0	0.01	2.81	0	0.88	1.3	0.01	0.62	0.01	0.58	1.42	6.71	0	0.42	1.94	0.38	10.54	5.9	0	0.01	0	2.15	8.27	2.31	0.08	0.01	0.01	1.89	4.17	0.05	0	1.19	2.59	0	0	0.01	1.23	2.63	3.21	3.8	0.82	1.64	1.9	0	0	1.43	4.86	4.08	1.17	2.7	0	1.88	3.16	2.28	3.88	2.5	0.19	11.26	12.85	2.25	0.24	2.82	0.62	4.71	10.34	4.74	2.25	2.25	3.55	2.19	5.79	6.62	0	2.75	2.99	1.05	8.79	8.7	1.88	11.55	4.08	0.92	10.39	3.59	6.78	5.37	0.24	1.95	2.67	10.61	2.63	7.11	1.88	3.86	0.24	5.18	0.78	5.56	5.92	2.75	5.82	0.24	0.44	7.48	9.19	2.45	6.02	3.03	1.65	1.65	2.63	8.46	6.63	10.85	8.52	5.37	4.67	6.18	9.91	2.96	5.32	8.65	0	4.61	1.48	1.95	6.29	8.35	3.93	0	2.54	16.61	0	1.05	0.78	0.24	3.31	1.05	0	2.19	0	8.97	6.62	0.24	0	0	0	0	3.53	0.24	0	0	0	0.44	0	3.59	0	0	0	0	0.24	11.62	4.12	10.09	5.33	4.14	4.68	9.48	14.97	8.37	9.15	10.32	9.11	2.25	2.3	5.61	3.03	7.19	6.88	3.66	3.81	14.18	1.17	7.02	4.43	4.54	16.51	0.78	3.64	4.91	8.46	7.2	18.86	11.47	10.54	0.78	8.93	4.62	7.51	8.04	7.37	1.28	0.92	4.3	7.75	2.08	7.11	7.17	16.7	6.69	9.04	10.1	8.31	7.38	2.3	0.92	0	0.78	2.5	0.44	8.48	0	0	3.55	0	0	0	1.48	1.28	1.17	0	0	0	0	2.89	1.28	0	4.28	1.48	1.73	0	1.05	0.62	4.4	2.13	0	0	0	0	0.62	0	0	2.78	0	0	0	0.44	1.48	1.17	0	0.24	5.92	2.45	0	0.62	0.24	0	8.89	7.89	7.07	4.53	12.62	9.09	3.23	10.88	4.96	10.33	1.05	3.48	4.52	10.76	0	6.5	5.09	5.8	4.96	0	1.95	0	0.62	5.41	0	2.67	1.81	2.13	3.98	0	4.18	0	1.57	8.4	1.65	3.64	1.65	0.24	0	6.94	7.41	0.24	0.24	6.11	0.78	0.44	2.75	2.5	4.06	0	0	2.25	4.12	0	0	0	7.15	1.38	4.82	6.36	5.1	0.44	0.62
NAPS-CS-5645	ESG6139	b	1	Perimenopause	Heavy	No birth control	-100	5	4 to 6	228	MB	Heavy	na	not recorded	not recorded	MagMax RNA Beads	330	10	330	1.98	not recorded	RNA0075	ZymoRNA	CATAATAC	TTCTAACG	P4 - 200 Cycles	241213_VH00275_178_22273FCNX	0.93	36.64	0.2	11135	25567656	0.08	61679782	7405701	32556894	2.61	0.43	0.01	3.31	0	5.07	0	1.05	5.12	0.36	8.2	0	3.04	0	4.32	3.07	1.07	2.43	4.51	2.92	0	6.84	0	1.06	9.05	1.7	0.01	2.34	2.17	2.95	1.97	0	0.01	2.57	0	0.13	0.87	0.01	1.01	0.01	0.02	1.45	6.9	0	0.73	1.38	0.01	10.52	6.05	0	1.2	0.01	1.55	8.58	2.39	0.01	0.01	0.44	1.93	5.1	0.01	0.01	1.69	2.64	0	0	0.01	1.97	2.46	3.2	3.9	0.01	1.52	2.42	0	0	1.19	3.94	3.98	1.55	2.48	0	0.5	2.28	2.03	4.03	2.14	1.32	11.15	12.71	2.17	0.49	2.45	0.34	4.26	10.1	3.78	1.23	1.15	3.66	0.96	5.38	6.06	0.18	2.93	2.62	1.06	8.67	8.57	2.3	11.46	4.15	0.18	10.37	2.52	6.58	5.14	0.49	2.22	1.99	10.7	2.9	6.94	1.99	3.76	0.18	5.24	1.23	5.48	5.87	2.82	5.23	0.49	0.74	7.12	9.18	1.78	5.95	2.98	1.83	2.13	2.52	8.7	5.99	10.62	8.15	5.35	4.75	6.04	9.84	2.3	5.24	8.64	0.49	4.2	1.31	1.46	6.02	8.29	3.92	0.62	2.37	16.34	0	0.34	0.18	0	3.12	1.72	0	2.3	0	8.65	6.27	0	0	0.34	0	0	3.87	0.62	0.18	0	0	0	0.18	3.56	0	0	0	0	0	11.39	4.19	9.77	5.64	4.16	4.86	9.17	15.28	7.81	8.66	10.49	8.46	1.39	2.52	4.79	3.07	7.16	6.57	3.14	3.39	14.63	1.31	7.23	4.21	4.43	16.38	0.18	3.8	4.31	8.47	6.96	18.95	11.15	9.49	1.31	8.47	4.68	7.08	8.28	6.88	1.39	0.18	4.62	7.41	2.68	6.75	7.4	16.69	6.59	9.14	10.09	8.17	6.59	1.66	1.31	0	1.31	1.78	0.18	8.51	0	0	3.44	0	0	0.18	0.49	0.49	1.94	0	0	0	0	2.68	0.34	0	4.71	0.86	0.62	0	1.23	0.96	4.26	1.89	0	0.18	0	0	0	0	0	3.16	0.34	0	0	0.49	0	1.78	0	0	5.84	2.17	0	1.72	0	0	8.9	7.2	7.14	4.36	12.49	9.16	2.8	10.47	5.96	10.46	1.89	2.55	4.51	10.61	0	6.48	4.57	5.28	4.44	0.18	2.08	0	1.23	4.93	0	2.93	2.45	1.89	3.67	0	3.33	0.34	1.39	7.79	1.72	4.18	1.23	0.49	0	6.45	7.75	0.34	0.34	6.49	0.96	0	1.99	1.89	4.2	0.18	0	1.94	4.21	0	0.18	0.49	7.01	1.53	4.35	6.56	4.65	0.34	0.86
NAPS-CS-5645	ESG6140	b	1	Perimenopause	Heavy	No birth control	-100	5	4 to 6	228	MB	Heavy	na	not recorded	not recorded	MagMax RNA Beads	320	10	320	2.44	not recorded	RNA0075	ZymoRNA	GTGTCGGA	GCTTGCGC	P4 - 200 Cycles	241213_VH00275_178_22273FCNX	0.93	35.88	0.21	9592	24973340	0.08	62731340	7736994	34363710	2.59	0.36	0	4.15	0	5.63	0	1.57	5.39	0.54	8.66	0	2.7	0.01	5.11	3.34	0.72	1.8	4.97	3.62	0.01	7.26	0	2.65	9.49	1.91	0.01	3.5	1.54	3.33	2	0.01	1.94	3.4	0	1.87	1.17	0.41	1.44	0.01	0.75	2.11	7.49	0	0.4	1.75	0	11.04	6.52	0	1.78	0.01	2.41	8.78	2.7	0.01	0.01	0.01	3.07	5.46	0.11	0	1.99	3.38	0	0	0.01	1.88	3.06	3.8	4.5	1.13	2.16	2.39	0	0.01	1.49	3.83	4.26	0.01	3.41	0	1.84	3.13	2.66	4.22	2.84	0.56	11.03	12.59	1.11	0	2.53	0.18	3.93	9.86	4.58	1.49	1.68	3.33	0.83	5.88	6	0.47	3.17	3.11	0.47	8.65	8.54	2.21	11.41	4.24	0	10.29	3.09	6.6	5.07	0	2.5	2.36	10.47	2.74	6.98	1.42	3.9	0	5.28	1.35	5.27	5.86	2.5	5.46	0.18	0.6	7.1	9.07	1.68	5.62	2.71	1.42	2.08	2.71	8.83	5.9	10.64	8.08	5.32	4.67	5.7	9.71	2.8	5.39	8.46	0	3.84	1.35	1.56	6.14	8.21	4.02	0	1.89	16.22	0	0.6	0	0	3.29	2.08	0.18	1.99	0	8.51	6.19	0.18	0.18	0	0	0	3.64	0.33	0.33	0	0.18	0.18	0.6	3.13	0	0.33	0	0	0	11.29	3.8	10.14	5.91	4.48	5.25	8.98	15.41	8.07	8.5	10.55	8.34	2.29	2.36	4.34	3.55	6.8	6.31	3.23	3.6	14.61	0.93	7.51	4.26	4.46	16.36	1.11	3.25	3.89	8.67	6.79	18.96	11.19	9.67	0.93	8.42	5.1	7.51	8.24	6.92	1.42	0.33	4.79	7.16	1.94	6.49	7.44	16.8	6.59	9.12	10.09	8.19	6.08	1.79	0.83	0	0.93	1.73	0	8.35	0.18	0.18	3.29	0	0	0	1.2	0.6	0.6	0	0	0	0	3.09	1.2	0.18	4.66	0.83	1.02	0.18	0.93	0.6	4.51	2.71	0	0	0	0	0.18	0	0	3.06	0.6	0	0	0.6	0	2.04	0.18	0	5.74	2.32	0	1.56	0	0	8.67	7.01	7.17	3.69	12.27	9.13	2.17	10.3	5.57	10.21	1.11	2.77	4.67	10.53	0	6.58	4.57	5.21	4.24	0	2.25	0	2.04	4.78	0	3.11	1.99	1.42	3.95	0	2.68	0	0.83	7.6	1.42	3.98	1.84	0.47	0	6.35	8.03	0.47	0	6.55	0.6	0	2.71	2.04	4.24	0	0	1.62	4.31	0.18	0	0	7.04	1.28	4.98	6.86	4.62	1.02	0.72
NAPS-V2-7461	ESG6141	a	1	Reproductive	Medium	No birth control	-100	3	1 to 3	240	MB	Light	na	1.73604	0.43401	MagMax RNA Beads	185.6	10	185.6	2.58	not recorded	RNA0075	ZymoRNA	TGGCCGGT	TAGAGCGC	P4 - 200 Cycles	241213_VH00275_178_22273FCNX	0.96	29.64	0.06	10676	27936752	0.09	73292034	10264824	42276840	2.4	0.01	0.01	0.77	0	5.29	0.01	1.39	3.68	0.01	7.17	0	2.92	0	5.97	3.12	0.34	0.01	4.03	3.25	0	7.31	0	1.62	10.32	0.95	0.01	1.37	1.56	2.22	1.2	0	1.88	1.79	0	2.19	0.64	0.01	0.01	0.01	0.01	1.45	5.78	0.01	1.26	0.01	0.01	10.82	4.46	0	0.01	0	0.01	8.09	2.12	0.01	0.32	0.01	1.46	6.28	0.01	1.84	0.64	2.71	0	0	0.01	0.55	1.99	2.35	3.52	0.01	1.75	2.24	0	0	1.27	4.43	4.26	0.12	3.24	0	1.64	3.92	1.52	4.15	1.71	0.15	15.41	13.72	0.66	1.12	0.98	0.57	1.41	8.2	2.04	1.24	0.66	6.61	0.75	0.13	7.69	2.98	4.59	4.53	4.03	6.79	10.3	3.23	10.58	2.11	1.86	8.51	6.14	8.59	11.14	2.71	5.94	5.08	8.18	5.75	15.64	13.52	6.29	2.4	4.73	9.36	12.2	11.86	6.27	4.17	9.7	6.76	10.64	11.1	6.25	10.37	4.13	11.4	8.83	10.5	5.93	17.65	8.93	8.15	7.77	8.47	9.33	13.63	6.79	2.98	7.95	0.83	3.12	10.22	2.71	7.46	14.37	4.26	0.91	10.21	13.46	2.08	4.76	0.57	0.66	10.2	2.35	0.66	1.18	0.26	14.95	11.71	0	0	0	0.91	0.13	5.37	1.7	0.13	0	0.26	0.13	0.91	3.12	0	0	0	0	0.26	7.28	4.9	9.54	2.08	4.13	3.48	9.79	6	11.09	7.85	9.07	5.4	0.37	1.82	2.95	5.1	18.11	0.75	0.37	1.18	9.55	0.26	5.99	1.12	7.47	8.32	0.13	3.37	2.97	9.65	4.97	10.25	10.73	12.15	0.91	4.49	5.03	5.3	5.43	11.32	1.56	3.68	3.88	2.01	2.23	1.9	5.71	4.77	2.93	3.43	6.4	6.15	4.52	0.37	0	0	1.05	0.26	0.47	9.57	0	0.83	1.12	0	0	0	0.47	1.3	4.4	0.13	0.26	0	0	2.89	0.98	0	4.58	5.05	1.65	0.47	2.26	0.37	4.87	0.13	0	0	0.83	0.13	0.57	0	0	1.05	0.83	0	0	2.26	0	1.3	0	1.41	0	2.23	0.13	3.05	0	0.37	9.73	9.23	6.89	4.5	9.11	8.03	2.84	10.97	2.55	10.07	1.94	0.47	3.76	12.43	0.91	7.68	2.35	1.9	3.71	1.18	0.37	0	1.41	0	0.13	1.18	1.3	2.71	0	0	2.48	0.13	1.18	3.6	1.3	1.24	1.86	2.55	0.26	1.56	7.28	3.49	0	5.25	1.74	0.57	1.74	3.59	7.98	0.98	0	0	3.12	0.26	0	0	0	1.51	5.13	4.31	2.45	16.91	7.68
NAPS-V2-7461	ESG6142	a	1	Reproductive	Medium	No birth control	-100	3	1 to 3	240	MB	Light	na	1.73604	0.43401	MagMax RNA Beads	202	10	202	4.68	not recorded	RNA0075	ZymoRNA	GGTCACGA	GTATTATG	P4 - 200 Cycles	241213_VH00275_178_22273FCNX	0.96	30.32	0.06	9026	24396222	0.07	69665262	10261346	43200712	2.53	0.01	0.21	2.06	0	5.34	0	1.23	4.08	0.01	7.93	0.01	2.91	0.01	5.78	2.72	0.5	1.03	4.05	2.98	0	7.61	0	2.27	10.48	1.42	0.01	1.84	0.76	3.09	1.9	0	0.01	1.02	0	1.68	0.34	0.16	0.01	0.01	0.43	1.35	5.7	0	0.48	1.68	0	10.63	4.86	0	1.32	0	0.77	8.8	2.16	0	0.57	0.12	2.91	6.37	0.13	0	0.01	2	0	0	0.01	0.33	2.69	2.16	3.88	0.72	0.34	2.39	0	0.01	1.06	4.05	3.52	0.01	3.03	0	0.01	3.51	1.87	4.18	1.08	0	15.24	13.77	0.75	1.18	1.18	0.66	1.78	8.31	2.51	0.98	1.18	6.55	0.13	0	7.3	2.97	4.91	4.63	4.69	7.42	10.48	3.77	10.76	2.89	1.61	8.72	6.21	8.3	11.66	2.48	6.16	4.81	8.3	6.33	15.68	13.19	6.72	2.51	4.94	8.91	12.4	12.02	6.23	4.46	9.81	7.26	10.64	11.46	6.46	11.21	4.28	12.07	8.68	10.68	6.63	17.59	8.73	7.9	8	8.27	9.78	13.54	7.17	3.27	7.81	0.98	2.65	9.89	2.53	7.35	14.37	4.71	1.3	9.97	13.14	2.08	4.29	0.37	0.75	9.93	2.17	0.57	0.98	0.37	15.29	11.62	0.26	0	0.13	1.65	0.75	5.91	0.91	0	0	0	0	1.46	2.78	0	0	0	0	0	6.92	5.11	9.71	2.04	4.45	4.4	9.57	6.33	10.91	7.5	9.84	6.11	0.98	1.41	3.45	6.06	18.2	0.47	0.13	1.78	10.01	0.26	6.97	1.41	7.09	7.8	0.26	2.87	2.91	9.45	5.23	9.61	10.49	12.61	1.18	4.36	5.8	5.64	6.16	11.21	1.05	3.88	4.84	1.9	3.96	1.41	6.16	5.45	2.69	3.49	6.44	6.37	4.85	0	0	0	1.3	0.47	0	10.02	0.13	0.57	0.66	0	0.13	0	0.13	1.41	4.4	0	0.37	0	0	2.6	1.05	0	5.08	5.13	2.2	0	2.6	0.83	4.84	0.47	0	0	0.66	0.13	0.47	0.13	0	0.66	0.26	0	0	2.26	0	1.41	0	1.86	0	0.98	0	3.44	0	0.13	9.67	8.8	6.65	4.83	9.16	9.01	3.44	10.83	1.94	10.07	2.4	0.66	4.11	12.38	0.57	7.97	2.14	1.97	3.5	0.37	0	0	1.24	0.47	0	1.56	1.9	2.2	0.26	0.26	2.45	0.13	0.75	3.79	1.05	1.51	1.24	2.26	0.26	1.36	8.04	2.11	0.26	6.04	2.04	0.83	1.74	3.97	8.18	1.12	0	0	3.54	0	0	0	0	1.24	5.52	5.11	1.97	16.68	6.97
NAPS-V2-7461	ESG6143	a	1	Reproductive	Medium	No birth control	-100	3	1 to 3	240	MB	Light	na	1.73604	0.43401	MagMax RNA Beads	183.6	10	183.6	6.7	not recorded	RNA0075	ZymoRNA	CGCTATGT	TCCGACAC	P4 - 200 Cycles	241213_VH00275_178_22273FCNX	0.95	29.93	0.06	8629	21498250	0.07	63351398	9402649	40023280	2.77	0.01	0.04	3.24	0	5.49	0	1.16	4.08	0.1	7.42	0	2.85	0	5.96	3.86	0.88	1.8	4.33	2.8	0	7.76	0	2.33	10.57	1.51	0.01	0.5	1.3	1.92	0	0.01	0.01	2.63	0	2.18	1.11	0.01	0.01	0.01	0.44	1.21	5.79	0	1.05	1.64	0	10.76	4.9	0	1.56	0	1.16	8.72	1.85	0.23	0.81	0.01	2.26	6.38	0.01	0	0.01	2.8	0	0	0.27	0.86	2.35	2.32	3.93	1.07	1.68	2.37	0	0	1.58	3.92	4.22	1.45	2.82	0.01	1.95	3.75	1.48	4.45	1.55	0.01	15.2	13.82	0.62	0.51	1.49	0.71	1.69	8.24	2.3	0.8	0.71	6.65	0.4	0	7.05	2.94	5.21	4.77	4.61	7.4	10.43	3.5	10.72	2.84	1.69	8.76	6.17	8.04	11.69	2.21	6.23	4.62	8.38	6.55	15.65	13.14	6.76	2.86	5.04	8.79	12.41	12	6.23	4.38	9.81	7.26	10.61	11.52	6.23	11.23	4.25	12.1	8.53	10.56	6.64	17.57	8.65	7.66	7.87	8.26	9.76	13.51	7.06	3.2	7.72	0.51	2.88	9.86	2.42	7.29	14.34	4.41	1.69	9.87	13.11	1.74	4.12	0.8	0.51	9.95	2.36	0.15	1.38	0.51	15.27	11.71	0	0	0	0.71	0.51	6.02	1.43	0.28	0	0.51	0.51	1.32	3.31	0	0	0	0	0.28	6.91	5.04	9.7	2.14	4.32	4.56	9.55	6.45	10.95	7.24	9.99	6.06	0.4	1.78	3.34	6.07	18.23	0.8	0.15	1.69	10.02	0	7	0.97	7.04	7.75	0	2.88	2.84	9.5	5.02	9.53	10.49	12.61	1.19	4.28	6.03	5.56	6.29	11.3	1.49	2.96	5.03	1.95	4.44	1.19	6.43	5.43	2.78	3.79	6.53	6.41	4.92	0	0	0	0.97	0.4	0	10.01	0	0.4	1.05	0.15	0.15	0	0.4	1.19	4.8	0.15	0.51	0	0	2.63	1.12	0.28	5.2	5.08	2.07	0	2.17	0.8	4.65	0.4	0	0	0.97	0	0.51	0	0	1.19	0.51	0	0	2.27	0	1.54	0.15	2.07	0	1.78	0.15	3.18	0	0	9.59	8.72	6.54	4.79	9.12	8.96	3.55	10.62	1.74	10.08	2.03	0.4	3.96	12.35	0.4	7.92	1.59	2.53	3.94	0.71	0.28	0.15	1.25	0	0	0.97	1.69	2.96	0	0	2.27	0.28	0.51	3.42	0.28	1.32	1.69	2.1	0.15	0.71	8.11	2.82	0.28	6.36	1.78	0.15	2.45	3.91	8.21	0.97	0	0	3.63	0.4	0.28	0	0	1.87	5.64	5.27	2.27	16.65	6.95
NAPS-V2-7513	ESG6144	a	1	Reproductive	Heavy	No birth control	-100	2	1 to 3	240	MB	Light	na	2.07604	0.51901	MagMax RNA Beads	152.4	10	152.4	0.585	not recorded	RNA0075	ZymoRNA	GGACTTGG	CGCAGACG	P4 - 200 Cycles	241213_VH00275_178_22273FCNX	0.94	35.62	0.12	8711	20522466	0.1	40737346	4173043	17417546	3.22	0.61	0	2.95	0	4.99	0	1.33	4.83	0.74	8.42	0	2.46	0	2.65	4.32	0.75	3.01	4.88	3.32	0	7.5	0	2.11	8.56	1.99	0	2.6	2.93	3.3	1.69	0	1.63	3.18	0	0	1.68	2.12	0.01	0.45	0.44	1.54	6.42	0	0.8	2.02	0	11.58	4.13	0	1.64	0	2.13	5.4	3.05	0.01	0.32	0.01	2.38	6.09	0.3	0.01	0.01	3.5	0	0	0.57	2.46	3.25	3.86	3.47	0.85	2.53	2.12	0	0.01	1.67	2.87	3.73	0.87	4.04	0.45	1.58	3.88	3.51	5.06	3.57	1.59	5.75	6.23	1.66	0	0.31	0.31	1.76	4.26	1.29	0.31	0.31	1.42	1.14	1.66	0.31	0.31	2.59	0.31	3.5	2.34	2.76	0.78	8.55	1.14	0	7.17	0	5.25	5.75	0	0.78	1.42	7.88	0.31	1.42	1.14	0.97	0	0.78	0	2.27	3.5	6.76	0.31	0.56	0	2.65	6.2	0	1.76	0.78	0.56	0	0.97	5.83	3.3	7.22	4.74	0.56	1.14	7.93	7.19	0.31	0	1.14	0.31	0.56	1.42	0.31	3.83	2.27	3.8	0.78	0	8.71	0	0	0	0	3.4	1.29	0	0	0	2.27	4.4	0	0	0	0	0	1.86	2.41	0.31	0	0	0	0	0.56	0	0	0	0	0	7.96	5.08	11.37	3.08	5.27	4.66	10.8	8.62	12.62	8.92	9.78	6.51	1.29	5.57	0.56	3.47	19.36	1.14	3.34	2.76	10.48	0.31	11.17	0	9.41	11.23	0	4.01	3.23	11.51	6.9	16.17	10.4	10.47	1.42	5.32	3.67	6.63	8.42	6.08	5.72	4.3	5.61	5.63	4.85	1.42	7.11	13.46	4.05	3.97	6.57	8.76	3.03	0	0	0	2.04	0.78	1.76	1.76	0	0	0	0	0	0	0	0	0.31	0	0.31	0	0	0	0	0	0	0.31	1.42	0	0	0	3.34	0	0	0	1.86	0	0	0	0	1.29	0.56	0	0	2.65	0	0.78	0	0.31	0	1.29	0	0	0	0	0.31	0.31	2.34	2.27	4.68	1.42	4.64	6.81	0	7.39	0	0.56	1.86	0.31	0	0.31	0	2.76	3.3	0	5.89	0	0	0	0	2.12	1.66	0	0	0	0	0	0	0.78	0.31	1.42	2.34	0	0	0	8.26	0	0	4.74	0	0	2.59	2.76	5.03	0	0	0	3.67	0	0	0	0.31	0	4.6	5.81	0	17.62	8.45
NAPS-V2-7513	ESG6145	a	1	Reproductive	Heavy	No birth control	-100	2	1 to 3	240	MB	Light	na	2.07604	0.51901	MagMax RNA Beads	179.2	10	179.2	1.225	not recorded	RNA0075	ZymoRNA	TCTCTACT	CGCGGTTC	P4 - 200 Cycles	241213_VH00275_178_22273FCNX	0.94	36.77	0.13	9489	28064656	0.1	50255554	4952312	19016122	2.92	1.18	0	3.86	0	5.13	0	1.77	4.68	0.44	8.55	0	2.76	0.01	2.66	3.65	1.17	3.14	4.84	2.97	0	7.38	0	2.63	8.38	2.67	0.01	2.96	2.46	2.26	2.15	0	2.01	3.56	0	1.6	1.09	0.01	0.72	0.41	0.82	2.01	6.37	0	1.31	1.37	0	11.6	4.02	0	0.01	0	1.58	5.01	3.21	0	0.39	1.07	2.05	6.51	0.01	0	1.03	3.25	0	0	0.01	1.41	2.96	3.94	1.64	0.32	2.32	1.68	0	0.01	1.55	4.2	4.12	0.97	3.16	1.46	1.84	3.88	3.48	4.98	3.57	1.17	6.02	6.58	1.49	1.39	1.01	0.49	3.86	0	1.86	1.27	1.69	0.27	0.85	0.85	0.68	0	1.86	1.27	3.21	3.36	3.01	1.15	8.71	1.86	0	7.78	0.68	5.41	5.75	0.27	0.49	1.27	8.29	0.68	1.94	0.85	0.68	0	1.49	0	1.78	3.31	7.07	0.49	0.49	0	3.15	6.65	1.01	2.15	0.49	1.27	0.68	1.27	6.06	3.18	7.45	4.76	2.78	1.69	7.97	7.34	0.49	0.49	1.15	0	0.49	0.68	0.27	3.21	2.44	3.74	0.85	0.27	8.99	0	0.49	0	0	3.08	0.68	0	0	0	2.64	3.76	0	0	0	0	1.15	2.73	3.28	0	0.27	0	0	0	1.27	0	0	0	0	0	7.67	5.14	11.03	2.73	4.71	4.7	10.76	8.36	12.9	8.85	9.59	5.94	1.15	5.31	1.69	3.25	19.27	0.27	2.69	3.15	10.14	1.27	11.36	0.27	9.34	11.28	1.15	4.2	3.64	11.4	6.74	16.12	10.55	10.34	1.59	5.34	3.94	6.17	8.74	5.72	5.62	4.56	5.33	5.21	4.15	1.78	6.68	13.46	3.47	3.57	6.11	8.95	3.33	0.68	0	0	1.86	1.27	2.6	3.12	0	0	0.68	0	0	0	0	0	0.27	0	0	0	0	0.49	0	0	1.01	0	0.85	0	0	0.27	3.05	0	0	0	1.01	0	0	0	0	1.49	0.68	0	0	2.39	0	1.86	0	0.49	0.68	0.27	0	0.27	0	0	1.86	0.49	3.08	2.55	4.51	0.68	4.39	6.9	0.27	7.7	0.27	0.27	1.78	0	0	0.49	0.49	2.33	3.62	0	6.2	0	0	0.49	0	1.39	0.27	0.27	0	0	0	0	2.5	1.27	1.15	0.27	2.5	0.68	0	1.15	7.81	0	0.27	3.99	0	0.49	2.5	2.01	4.13	0	0	0	3.15	0	0	0	0.27	0	4.08	5.5	0	17.92	8.74
NAPS-V2-7513	ESG6146	a	1	Reproductive	Heavy	No birth control	-100	2	1 to 3	240	MB	Light	na	2.07604	0.51901	MagMax RNA Beads	149.6	10	149.6	1.01	not recorded	RNA0075	ZymoRNA	ATGTAAGT	ACTCTATG	P4 - 200 Cycles	241213_VH00275_178_22273FCNX	0.94	36.19	0.15	9486	28495578	0.1	49883148	4803010	18783446	2.9	0.6	0.01	3.07	0	4.86	0	1.65	4.92	0.52	8.49	0	2.72	0	2.31	2.78	1.18	3.11	4.77	3.6	0	7.39	0	2.47	8.46	2.46	0.01	2.02	2.95	3.37	1.68	0	0.01	2.81	0.01	0	0.9	0	1.08	0.14	0.87	2.35	6.17	0	0.01	1.88	1	11.29	4.11	0	0.94	0	2.4	4.26	3.08	0.01	0.36	0.01	2.94	6.26	0.01	0.01	0.71	2.62	0	0	0.1	2.29	3.14	3.71	2.15	0.69	2.31	2.27	0	0	1.32	4.16	3.11	1.31	3.12	0	1.47	3.83	2.89	4.88	2.97	1.21	6.46	6.51	2.18	0	1.17	0.27	1.62	1.81	1.89	0	1.52	0.87	0.5	1.03	0	0	1.89	1.62	3.28	3.34	3.51	0.5	8.9	1.03	0	7.68	0.5	5.2	6.07	0	0.5	1.89	8.34	1.41	1.52	0	1.3	0.27	1.89	0.27	1.52	3.22	7.49	0.27	0.27	0	2.73	6.69	1.3	1.41	1.03	0.87	0.5	0.27	6.24	3.12	7.74	4.72	1.97	1.72	8.21	7.34	0.27	1.17	1.89	0	1.3	1.81	0.27	2.43	2.43	3.82	0	0	8.96	0	0	0	0	3.05	0	0	0	0	5.56	4.18	0	0	0.27	0	0	2.18	2.04	0	0	0	0	0	1.52	0	0	0	0	0	7.68	5.13	11.13	3.12	4.42	4.65	10.69	8.67	12.84	8.75	9.31	5.88	0.7	5.39	0.87	3.09	19.27	1.3	2.18	3.09	10.29	0.5	11.37	1.03	9.37	11.34	0.27	3.43	3.59	11.41	6.57	16.16	10.58	10.37	1.03	5.07	3.88	6.82	8.74	6.04	5.82	4.66	5.27	5.18	4.43	1.62	6.74	13.47	3.75	4	6.04	8.97	2.31	0	0	0	1.03	0.5	2.11	2.25	0	0	0.5	0	0	0	0	0.27	0	0	0	0	0	0.87	0	0	0	0.7	1.17	0	0.5	0.27	6.26	0.7	0	0	0.87	0	0.27	0	0	1.3	0.27	0	0	2.37	0	1.52	0	0.5	0	0.7	0	0	0	0	1.97	1.89	3.25	2.48	4.57	0	4.47	7.08	0	7.87	3.43	0.27	2.43	0.27	0	1.03	0	2.63	3.22	0	6.15	0	0.5	0	0	1.52	1.03	0	0	0	0	0	2.31	1.17	1.03	0.7	2.37	0.27	0	1.17	7.77	0	0	4.76	0	0	2.82	2.04	3.94	0	0	0	3.94	0.27	0	0	0	0.27	4.32	5.51	0	17.89	8.7
NAPS-V2-7777	ESG6147	a	1	Reproductive	Medium	Non-hormonal IUD	-100	10	10 to 12	240	MB	Light	na	1.51904	0.37976	MagMax RNA Beads	420	10	420	1.005	not recorded	RNA0075	ZymoRNA	CTTGGTAT	CCAAGTCC	P4 - 200 Cycles	241213_VH00275_178_22273FCNX	0.95	41.97	0.29	7669	26558194	0.07	46750810	5581083	17194430	0.01	0	0.01	2.39	0	2.82	0.01	0.72	1.33	0.01	5.5	0	0.01	0	1.16	4.51	0	0	5.03	0.2	0	5.09	0	0.01	5.67	0.01	0.01	3.5	2.7	0.01	0.01	0	0	0.01	0	0.01	0.01	0.01	0.25	0.01	0.01	0.01	3.87	0	0	0.45	0.01	7.77	1.41	0	0.01	0	1.02	3.57	0.01	0.01	0.01	0	1.25	4.32	0	0	0.01	0.02	0	0	0	0.01	0.58	0.65	1.34	0.01	2.58	0.01	0	0	0.41	4.59	0.94	0.01	4.02	0	0.97	2.87	0	2.75	0.01	0	9.2	9.3	3.64	2.45	4.59	1.81	1.17	6.24	6.73	2.86	5.2	4.27	4.21	8.83	6.71	0	1.05	0	1.17	6.03	0.92	0.78	4.3	0	0	4.92	0	1.88	1.48	3.82	0.24	1.05	2.41	0	6.24	0	0.78	0.24	4.77	0.44	4.5	2.55	5.31	4.26	0.24	0	7.41	1.28	1.39	6.18	0	0	0.78	0.62	1.05	1.17	3	3.37	6.24	3.96	1.48	0.44	0.24	0	0.24	0	3.83	0.92	0.44	0.78	3	1.17	0	0.78	11.4	0.24	0	0	0	4.26	0.24	0	0	0.24	13.52	3.53	0	0	0	0	1.28	1.81	2.14	0	1.28	0.44	0	0	2.55	0	0	0	0	0.92	9.59	3.29	11.31	3.09	3.9	4.23	12.17	10.88	13.93	11.07	7.78	6.13	1.28	3.82	2.86	3.26	19.59	3.21	3.89	2.83	10.99	1.74	5.99	1.88	9.37	15.03	0.92	5.74	2.86	11.24	6.18	14.74	11.26	11.77	0.78	6.62	3.12	5.06	7.03	5.41	2.02	6.17	3.18	4.94	2.67	3.66	6.43	15.19	4	4.4	7.3	7.55	4.89	0.78	0.92	0	2.14	1.48	0.92	8.82	0	0	1.66	0	0	0	0	2.83	0.44	0	0.24	0	0	0.92	0	0	1.95	2.2	1.05	0	0	0.24	2.31	0.44	0	0	1.17	0	0	0	0	1.81	0	0	0	0.92	0.24	0.44	0	0	2.31	0.24	0	0.62	0.62	0.78	6.39	6.37	5.58	5.49	7.99	5.81	6.16	8.91	2.36	9.37	1.81	0	2.83	3.64	0.92	0	2.63	1.28	4.37	0	0	0	2.63	2.41	0	1.81	0.44	0.24	1.66	0	0.44	0.24	3.74	5.55	2.55	0.78	3.96	0.62	0	3.78	5.91	0	1.81	4.1	0	0	2.25	2.67	2.45	0	1.17	2.41	2.71	0	1.05	0.78	1.81	1.05	3.42	4.5	2.14	14.92	5.39
NAPS-V2-7777	ESG6148	a	1	Reproductive	Medium	Non-hormonal IUD	-100	10	10 to 12	240	MB	Light	na	1.51904	0.37976	MagMax RNA Beads	386	10	386	2.02	not recorded	RNA0075	ZymoRNA	AGCCTCAT	AGTAGAGA	P4 - 200 Cycles	241213_VH00275_178_22273FCNX	0.95	42.07	0.21	8430	37206760	0.08	60919486	6850362	20481838	0.01	0	0.01	1.47	0	2.55	0	0.01	0.28	0.01	5.13	0	0.08	0	1.21	4.31	0.01	0.01	4.8	0.84	0	5.26	0	0.4	5.47	0.01	0.01	3.46	2.69	0.01	0.01	0	0	0.01	0	1.54	0.01	0.01	0.47	0.01	0.01	0.01	3.39	0	0.01	0.01	0.01	7.63	1.53	0	0	0.01	0.01	3.75	0.01	0.01	0.01	0	0	4.55	0	0.01	0.01	0.01	0	0.01	0.01	0.01	1.17	0.01	1.52	0.01	2.36	0.44	0	0	0.01	4.11	0.51	1.03	3.6	0	0.2	1.42	0.45	2.2	0.01	0.01	9.57	9.56	3.91	2.5	4.95	1.21	0.91	6.64	6.97	3.26	5.45	3.98	5.26	9.18	6.91	0	0.2	0.2	2.12	6.28	1.46	0.2	5.37	0.2	0.79	5.39	1.3	2.54	0.66	4.04	0	0.52	3.31	0.52	6.34	0.37	1.21	0.37	5.49	0.37	4.82	0.52	6.12	4.2	0	0	7.76	2.3	0.52	6.34	0	0	0	0	1.3	1.46	3.76	3.81	6.92	4.31	1.12	0.2	0.79	0.37	0.52	0.52	4.28	0.52	0	0.79	2.68	1.02	0	0.2	11.61	0	0	0.52	0	3.73	0.2	0	0.79	0.2	14.36	3.37	0	0	0.66	0	2.17	2.71	3.47	0.2	2.35	0	0	0.37	2.86	0	0	0	0	0	9.51	3.35	11.26	3.24	4.15	4.12	12.01	10.67	14.04	10.88	7.56	5.86	1.3	4.22	3.31	2.61	19.53	3.33	4.04	2.26	10.75	1.46	5.66	1.53	9.14	15.43	0.52	5.69	2.92	11.18	6.11	14.74	11.24	11.68	0.91	6.58	3.08	5.31	6.86	5.14	1.92	5.98	3	5.06	1.92	3.65	6.09	15.25	3.7	3.76	6.94	7.88	4.72	0.37	0.52	0	1.53	2.43	0.79	9.41	0	0	1.46	0	0	0	0	3.24	1.21	0	0	0.2	0	0.79	0.2	0	1.74	2.43	0.79	0	0	0.2	2.02	0.79	0	0	1.46	0	0	0	0	1.8	0.37	0	0.2	0.79	0.37	0.52	0.2	0.2	3.33	0.66	0.66	0.37	0	0	6.32	6.38	5.66	5.52	8.25	6.35	6.29	9.15	2.22	9.74	1.92	0.2	2.22	3.79	0	1.21	2.65	1.12	4.28	0	0	0	3.66	2.35	0	0.79	0.2	0.2	1.97	0	0.91	0	3.65	5.54	0.91	0.2	3.61	0.91	0	4	5.32	0.2	1.46	3.66	0.2	0.37	1.21	3.08	2.02	0	0	0	2.07	0.37	1.02	0	1.02	0.79	3	3.58	2.3	15.26	5.72
NAPS-V2-7777	ESG6149	a	1	Reproductive	Medium	Non-hormonal IUD	-100	10	10 to 12	240	MB	Light	na	1.51904	0.37976	MagMax RNA Beads	400	10	400	1.98	not recorded	RNA0075	ZymoRNA	AAGATACT	ACTTACAT	P4 - 200 Cycles	241213_VH00275_178_22273FCNX	0.95	41.8	0.35	8300	35675324	0.08	59349078	6627401	20574258	0.01	0	0	2.45	0	2.05	0.01	0.01	0.74	0.01	5.14	0	0.01	0.01	1.63	4.16	0.01	0.01	4.72	0.19	0	5.45	0	0.01	5.6	0.01	0.01	3.34	2.54	0.01	0.62	0	0	0.01	0	1.27	0.01	0	0.01	0.01	0.01	0.01	4.55	0	0.01	0.01	0	7.69	1.65	0	0.01	0.43	0.07	3.3	0.17	0	0.01	0	0.01	4.03	0	0	0.01	0.01	0	0	0	0.01	0.95	0.01	1.19	0.01	2.13	0.01	0	0.01	0.01	3.58	0.66	1.16	3.58	0	0.01	2.34	0.01	2.67	0.01	0	9.3	9.38	3.45	2.9	4.96	1.41	1.41	6.66	6.97	3.17	4.99	4.89	4.76	9.06	6.81	0	0.2	0	1.41	5.79	1.14	0.38	5.24	0.38	0	5.32	0	2.62	1.04	4.22	0.2	0.38	2.9	0.2	6.28	0	0.68	0	5.2	0.54	4.67	1.14	6.08	4.31	0	0	7.57	2.58	0.2	6.36	0.2	0	0.68	0	1.95	0.93	3.59	3.45	6.71	3.95	2.06	0.38	0.2	0.2	0.93	0	4.22	0.81	0.2	0.2	3.12	1.57	0	0.54	11.53	0	0.2	0	0	3.45	0.2	0	0	0.38	14.09	4.21	0	0.2	0.2	0	2.06	2.47	2.69	0.38	0.54	0.68	0.2	0	2.72	0	0	0	0	0	9.46	3.66	11.25	3.47	4.4	4.05	12.01	10.9	14.06	10.8	8.05	5.71	1.14	4.37	2.78	3.31	19.55	3.37	3.62	2.34	11	1.57	6.19	1.49	9.01	15.27	0.38	5.79	3.51	11.21	6.03	14.79	11.2	11.62	1.14	6.44	3.24	5.63	6.66	5.25	1.95	5.83	3.77	5.18	2.81	3.47	6.3	15.27	3.84	4.4	7.21	7.93	4.5	0.2	0.38	0	1.57	1.95	1.24	9.29	0	0.68	1.64	0.2	0	0	0	2.39	1.57	0	0	0.2	0	1.57	0	0	2.25	2.65	1.49	0	0	0	2.21	0.38	0	0	1.49	0	0	0	0	1.95	0	0	0	0.54	0	0.2	0	0	2.62	0.38	0	1.04	0	0	6.37	6.39	5.75	5.71	8.21	6.14	6.2	9.05	1.64	9.69	1.77	0.2	2.99	3.49	0	1.64	1.14	1.49	4.44	0	0	0	0.54	1.83	0	1.24	0	0.38	1.24	0	0.54	0	3.59	5.26	1.33	0.54	3.26	1.24	0.2	3.59	5.64	0	2.25	4.1	0	0.54	1.04	2.75	2.93	0	0.38	0	2.78	0	0	0	0.81	1.24	3.45	4.48	2.65	15.17	5.94
NAPS-V2-7802	ESG6156	a	1	Reproductive	Medium	No birth control	-100	12	10 to 12	240	MB	Light	na	2.99404	0.74851	MagMax RNA Beads	292	10	292	1.83	not recorded	RNA0075	ZymoRNA	AAGTCCAA	TATGAGTA	P4 - 200 Cycles	241213_VH00275_178_22273FCNX	0.96	34.63	0.21	11210	34682892	0.08	61597206	4401816	23871358	3.18	1.05	0.21	4.79	0	5.49	0	1.75	6.24	0.52	8.22	0.01	3.95	0.01	5.33	2.36	1.07	3.24	4.15	4.4	0	7.86	0	3.93	11.31	3.16	0.01	3.16	3.28	3.51	2.67	0	2.14	4.04	0	0	1.53	0.43	0.01	0.01	0.11	2.92	7.76	0	1.63	2.2	1.37	12.37	5.58	0	1.03	0.01	2.86	8.63	3.19	0.01	0.87	1.8	2.83	5.92	0.01	0.01	2.62	4.48	0	0	0.01	3.86	3.49	4.13	4.69	1.62	1.87	3.17	0	0.01	1.79	5.87	5.72	2.1	0.19	0.38	1.43	2.52	3.34	6.39	4	0.71	10.53	11.73	0.3	1.61	2.74	1.49	1.09	9.43	3.3	0.54	4.5	2.64	3.4	6.69	4.23	0.3	1.24	1.9	1.9	8.24	7.08	1.61	10.16	4.51	0.3	8.2	0.54	6.58	2.64	0	1.9	1.71	8.52	2.92	5.63	0.93	2.97	0	4.67	0.54	3.78	1.61	2.79	3.57	0.54	0	6.45	6.41	1.49	5.41	2.47	0.3	0.75	1.98	7.48	4.6	7.39	6.13	5.73	3.98	5.97	3.8	1.37	0.3	6.99	0	4.74	2.88	0.93	1.9	6.83	3.85	0	0.3	13.37	0	0	0	0	3.57	2.21	0	2.92	0.54	14.05	3.78	0	0	0.3	0	1.37	4.06	5.13	0	0.75	0.54	0	0.3	2.14	0	0	0	0	0	11.22	5.02	10.1	5.09	4.21	3.37	9.86	14.59	8.52	9.32	9.76	9.53	3.37	1.9	5.67	3.46	8.64	7.28	0.3	3.68	14.94	1.24	6.95	5.86	5.7	15.62	3.96	1.61	4.41	8.38	6.37	17.12	11.5	9.8	0.75	9.06	5.45	6.77	8.31	6.93	1.81	0.3	5.54	7.64	2.21	6.98	8.08	16.61	5.9	9.46	10.21	8.24	7.33	0	1.81	0	2.14	5.25	0.54	9.14	0	0	4.61	0	0	0	1.09	0.93	0	0	0	0	0	3.23	0.75	0	2.64	2.14	1.37	0	0.3	1.49	5.75	3.05	0	0	1.37	0	0	0	0	5.02	0.54	0	0	4.02	0	2.47	0	0.75	5.65	1.24	0	2.53	0	0	6.58	6.12	6.41	5.04	11.65	7.21	6.58	9.62	5.52	10.16	0	0.3	5.86	2.88	0.75	3.33	5.49	5.35	4	0	2.28	0	3.7	5.88	0	2.58	4.28	0.3	5.95	0	3.87	0.3	2.64	8.52	3.13	3.46	1.71	1.24	0.54	1.09	6.6	0.54	0	5.71	0.54	0	0.93	6.55	3.27	0	0	1.37	4.45	0	0	1.09	0.3	1.37	4.33	6.06	6.7	19.06	9.53
NAPS-V2-7802	ESG6157	a	1	Reproductive	Medium	No birth control	-100	12	10 to 12	240	MB	Light	na	2.99404	0.74851	MagMax RNA Beads	270	10	270	2.78	not recorded	RNA0075	ZymoRNA	CTCTCGTC	TATAACCT	P4 - 200 Cycles	241213_VH00275_178_22273FCNX	0.95	34.39	0.2	11321	35710000	0.07	63339514	4594115	24827928	3.02	1.46	0.01	4.76	0	5.43	0	1.78	6.45	0.74	8.4	0.01	3.82	0.01	5.96	1.96	1.27	3.2	4.31	4.54	0	7.86	0	4.13	11.42	3.42	0.01	3.28	2.9	4.01	2.93	0	2.17	4.16	0	0	1.54	1.06	0.01	0.4	0.59	2.83	7.81	0.01	1.14	2.29	0	12.39	5.71	0	1.23	0.01	2.67	8.86	3.1	0.01	0.25	1.03	2.8	5.96	0	0	2.87	4.31	0	0	0.01	3.82	3.56	4.17	4.75	1.24	2.16	3.48	0	0.01	1.96	5.36	5.34	1.74	1.72	0	2.04	2.81	2.98	6.48	3.88	1.53	10.52	11.74	0	1.67	3.14	2.42	1.21	9.37	2.69	1.45	4.1	2.3	3.54	6.71	4.02	0	0.52	1.45	2.09	8.34	7.25	1.76	10.26	4.69	0.28	8.31	0.9	6.61	2.36	1.06	1.94	1.67	8.58	2.3	5.56	0.28	3.18	0	4.56	0.28	3.6	2.3	4.8	3.46	0	0.52	6.33	6.28	1.21	5.43	2.74	0.28	1.06	1.85	7.84	4.77	7.51	6.44	5.59	3.72	6.12	4.11	0.73	1.06	7.08	0	4.52	2.3	1.34	1.94	7.04	3.94	0	1.06	13.33	0	0.73	0.28	0	4.22	2.48	0	3.37	0.28	14.17	3.9	0	0	0	0	0.9	3.49	5.5	0.28	0.9	0	0.28	0	2.02	0	0	0	0	0.28	11.21	5.06	10.06	4.88	3.49	3.98	9.73	14.75	8.61	9.23	9.73	9.27	3.14	1.67	5.4	3.25	8.35	7.28	0.73	4.17	14.95	0.9	6.77	5.91	5.62	15.44	3.92	0.9	4.44	8.43	5.8	17.14	11.37	9.7	1.57	9.01	5.31	6.5	8.31	6.87	2.36	1.57	5.8	7.61	2.64	6.84	8.1	16.53	6.13	9.41	10.14	8.26	7.03	0	1.76	0	0.73	5.06	0.28	9.09	0	0.28	3.86	0	0	0	0.28	1.06	0.28	0	0	0	0	3.54	0.52	0	2.87	1.57	2.02	0	0.52	1.67	5.55	2.87	0	0	1.34	0	0.28	0	0	5.18	0.52	0.28	0	3.84	0	2.64	0	0.73	5.92	1.85	0	2.78	0.28	0	6.79	6.17	6.46	5.6	11.57	7.33	6.53	9.62	5.9	10.33	1.06	0.9	5.44	2.59	0.52	3.49	5.22	5.12	3.77	0	2.87	0	8.05	5.8	0.28	2.02	4.65	1.67	6.04	0	4.15	0.73	2.53	8.44	3.54	3.49	1.57	1.57	0.28	0.52	6.56	0.73	0	5.76	0	0	1.67	6.68	2.64	0	0.52	1.45	4.32	0.28	1.21	0.52	1.57	1.21	4.55	5.98	6.48	19.08	9.48
NAPS-V2-7802	ESG6158	a	1	Reproductive	Medium	No birth control	-100	12	10 to 12	240	MB	Light	na	2.99404	0.74851	MagMax RNA Beads	286	10	286	3.08	not recorded	RNA0075	ZymoRNA	GCACGGAC	GTCTCGCA	P4 - 200 Cycles	241213_VH00275_178_22273FCNX	0.96	34.31	0.19	12698	41295458	0.06	74331102	5455576	29569196	3.02	1.44	0.01	5.06	0	5.6	0	1.41	6.53	0.71	8.37	0	3.85	0.01	5.51	2.22	1.31	3.14	4.12	4.48	0.01	7.92	0	4.26	11.51	3.31	0.01	2.91	3.19	3.69	2.86	0	1.99	3.73	0	0.3	1.64	0.11	0.06	0.35	0.01	2.93	7.88	0.01	1.24	2.27	0.01	12.37	5.73	0	1.54	0.01	2.59	8.98	3.07	0.01	0.59	1.65	2.89	6.26	0	0	2.68	4.53	0	0	0.01	4.07	3.27	4.02	4.59	1.57	2.09	3.78	0	0.01	2.1	6.12	5.22	1.72	1.63	0	1.67	1.9	3.1	6.22	3.9	1.78	10.43	11.75	0	0.45	2.62	1.91	0.45	9.2	2.43	1.3	4.39	2.99	2.38	6.87	3.83	0	0.45	1.98	1.83	8.13	6.84	0.94	10.22	4.71	0	8.31	0.79	6.58	3.15	0.79	2.1	1.07	8.59	2.82	5.57	1.76	2.85	0	4.83	0.24	3.63	1.91	3.73	3.75	0.24	0.45	6.24	6.76	1.91	5.42	3.15	0.79	0.24	2.1	7.92	4.58	7.58	6.03	5.46	4.26	6.13	3.95	0.79	0.94	6.92	0	4.44	3.06	0.94	1.68	7.09	4.34	0.45	0.79	13.29	0	0.63	0	0	4.04	2.96	0	2.99	0.24	14.27	3.99	0	0	0.24	0	1.3	4.17	5.24	0.24	1.41	0	0	0	1.59	0	0	0	0	0	11.26	4.98	10.18	5.3	3.79	4.2	9.79	14.94	8.34	9.09	9.88	9.28	3.49	2.04	5.26	3.63	8.38	7.07	0.24	3.61	15.06	1.91	7.04	5.67	5.64	15.42	3.75	1.41	4.52	8.6	6.06	17.19	11.37	9.53	1.59	8.99	5.57	7.2	8.42	6.61	1.98	0.45	5.64	7.46	1.76	6.66	8.3	16.56	6.22	9.39	10.32	8.29	6.83	0	2.04	0	1.3	5.18	0	9.14	0	0	4.1	0	0	0	0.45	0.94	0.45	0	0	0	0	3.69	0.63	0	2.66	1.41	1.98	0.24	0.24	1.5	6.03	3.49	0	0	0.79	0	0	0	0	5.18	0	0	0	3.9	0	2.82	0	0.63	5.84	2.43	0.63	3.15	0	0	6.65	6.27	6.77	5.28	11.51	7.47	6.25	9.55	6.02	10.38	0.79	0	5.54	3.15	0	3.27	4.83	5.25	3.75	0	2.38	0	3.21	5.83	0.24	3.27	5.3	0.45	6.08	0	3.47	0.24	2.33	8.3	2.7	3.71	1.07	0.63	0	0.63	7.23	0	0	5.96	1.3	0.45	1.83	6.56	2.28	0	0	1.59	4.39	0	0.79	0	0.63	1.19	4.78	6.34	6.26	19.04	9.34
NAPS-V2-7277	ESG6168	c	1	Reproductive	Heavy	No birth control	-100	7	7 to 9	420	MB	Heavy	na	5.18904	0.741291	MagMax RNA Beads	724	10	7240	8.15	375	RNA0075	ZymoRNA	TGGATCGA	GTGCGATA	P4 - 200 Cycles	241213_VH00275_178_22273FCNX	0.95	27.41	0.07	10041	25359786	0.06	31634378	931052	4819202	1.95	0.01	1.1	3.4	0	4.88	0.01	1.11	5.34	1.08	8.56	0	2.89	0.01	8.24	3.47	1.1	1.32	3.83	3.77	0	8.04	0	2.52	10.85	1.89	0.01	1.2	1.73	3.41	1.19	0.12	1.84	2.76	0	5.51	0.77	0.8	0.36	0.01	1.45	1.16	6.33	0	1.6	1.85	1.95	11.81	5.02	0	0.01	0	1.94	11.84	2.08	0.01	0.85	3.78	3.35	5.69	0.01	0.68	2.12	5.51	0	0	0.01	2.27	2.59	2.86	3.76	0.7	1.76	2.35	0	0	1.64	6.73	3.19	0	0.2	0	1.32	2.85	1.16	5.51	2.88	0.4	10.04	11.54	6.41	0	0	1.05	7.19	2.9	4.68	1.65	3.42	6.61	1.65	0	7.19	0	3.42	4	2.67	7.71	11.44	3.26	12.24	6.37	0	10.9	3.09	8.52	8.23	2.67	3.55	2.67	11	4	6.64	6.83	6.27	2.08	5.56	7.94	11.96	13.04	3.26	4.74	8.46	2.08	9.04	11.28	3.9	5.96	4.49	2.9	3.42	3.9	8.96	10.53	11.82	10.05	6.08	4.91	8.5	3.68	8.6	3.8	8.99	0	4.91	3.42	1.05	8.01	12.11	5.01	1.65	2.67	13.52	0	0	0	0	4.27	2.9	0	0	0	2.4	3.9	0	0	0	0	0	3.42	0	0	0	0	0	0	1.05	0	0	0	0	0	8.61	6.56	10.93	5.35	6.35	5.59	11.26	7.7	12.63	9.67	10.37	7.37	0	2.08	2.4	3.68	19.7	0	1.65	3.8	11.62	2.4	8.79	0	9.12	11.12	0	4.42	2.9	11.5	6.97	8.25	10.13	11.14	2.4	6.06	5.56	6.82	8.63	6.97	2.67	4.35	5.77	4	5.31	0	7.7	9.35	3.68	5.31	7.23	8.41	2.9	1.05	0	0	1.65	1.05	1.05	9.24	0	0	0	0	0	0	0	0	1.65	0	0	0	0	2.9	0	0	4.35	3.68	3.42	0	1.05	1.05	4.35	0	0	0	1.65	0	0	0	0	4.62	0	0	0	0	0	2.4	0	0	0	0	1.05	0	0	0	6.8	6.19	6.64	6.84	9.05	7.22	7.52	9.99	1.05	10.57	1.05	0	5.53	6.66	2.08	2.9	4.1	4	4.85	0	2.08	2.4	4.68	0	0	4.1	2.4	5.53	0	0	0	2.4	6.54	4.42	12.27	4.74	4.1	1.05	2.08	2.4	10.46	0	4.42	7.14	1.65	2.4	9.94	5.39	5.14	0	2.08	0	5.93	0	7.36	7.06	4.8	2.08	7.59	6.29	1.05	2.08	0
NAPS-V2-7277	ESG6169	c	1	Reproductive	Heavy	No birth control	-100	7	7 to 9	420	MB	Heavy	na	5.18904	0.741291	MagMax RNA Beads	676	10	6760	11.55	375	RNA0075	ZymoRNA	AATCCGGA	CTACAGTT	P4 - 200 Cycles	241213_VH00275_178_22273FCNX	0.95	25.27	0.06	11573	55516448	0.06	65976810	1518492	7499594	2.4	0.01	0.7	3.23	0	4.74	0.01	1.47	5.21	0.88	8.55	0.01	2.59	0.01	8.44	3.62	0.86	2.16	4	3.9	0	7.67	0	1.38	10.68	2.14	0.01	1.87	1.36	3.31	1.51	0	1.41	3.06	0	4.95	0.8	0.01	0.25	0.1	1.19	1.92	6.34	0.01	0.97	1.42	1.96	11.78	4.05	0	0.63	0.01	0.95	11.58	1.46	0.01	0.14	4	2.1	5.73	0.01	0.01	1.64	5.51	0	0	0.01	2.5	2.6	2.97	3.4	0.87	1.75	2.02	0	0	1.53	6.52	3.61	0.73	0.34	0	1.54	2.93	1.55	5.46	2.75	0.56	10.59	12	6.79	0.73	0.73	0.73	7.6	3.26	4.84	1.57	1.86	7.8	1.57	2.49	6.73	1.21	3.44	4.51	3.35	8.05	12.01	3.26	12.89	6.64	0	11.54	3.53	8.98	8.68	3.53	4.94	3.53	11.6	4.46	6.98	7.33	6.9	2.65	6.1	8.31	12.48	13.48	3.53	4.28	9.31	3.04	9.15	12.05	4.23	6.79	4.55	2.31	4.38	5.19	8.64	10.79	12.46	10.51	6.89	5.52	9.04	4.01	8.9	3.82	9.46	0.73	4.51	2.79	2.92	8.43	12.68	5.27	1.21	3.35	13.99	0	0.73	0	0	4.33	2.31	0	0.73	0.73	3.44	3.35	0	0	0	0	0	3.68	0.73	0	0	0	0	0.73	2.1	0	0	0	0.73	0	8.44	6.48	10.9	4.55	5.58	5.41	11.43	7.85	13.21	9.78	10.84	7.01	0.73	3.15	2.49	3.53	19.62	0.73	2.92	3.44	11.44	1.57	8.58	0.73	9.18	11.57	0	4.46	3.44	11.55	6.91	8.24	10.07	11.05	2.49	5.67	4.74	6.7	8	6.69	2.92	5.08	5.82	3.44	4.81	0	7.27	9.5	3.61	4.38	7.18	8.17	3.15	0.73	0	0	2.1	1.57	0.73	9.63	0	0	0	0	0	0	0	0	0.73	0	0	0	0	1.86	0	0	4.94	3.68	2.65	0	1.21	0.73	4.38	0	0	0	1.21	0	0	0	0	4.33	0.73	0	0	0	0	3.04	0	0	0	0	1.21	0.73	0	0	6.71	6.1	6.97	6.82	9.08	7.44	7.7	10.36	2.1	10.94	2.1	1.57	6.12	6.29	2.49	2.31	4.77	4.42	5.5	0	2.31	0.73	4.94	0	0	2.31	1.86	5.78	0	0	2.65	2.65	6.79	3.95	12.83	3.61	3.68	3.35	1.57	2.1	10.55	1.21	4.77	6.68	3.82	0.73	10.02	4.87	5.19	1.57	2.92	0	5.96	3.15	7.49	6.92	5.39	2.31	7.33	6.33	1.21	2.31	0
NAPS-V2-7277	ESG6170	c	1	Reproductive	Heavy	No birth control	-100	7	7 to 9	420	MB	Heavy	na	5.18904	0.741291	MagMax RNA Beads	676	10	6760	9.5	375	RNA0075	ZymoRNA	ATGAGGCC	GTTAATTG	P4 - 200 Cycles	241213_VH00275_178_22273FCNX	0.96	25.39	0.08	10483	32734378	0.07	39236330	961672	4732166	1.83	0.01	0.9	3.1	0	4.83	0	1.28	5.11	1.27	8.61	0	2.95	0.01	8.37	4.14	1.06	2.34	4.12	3.7	0	7.82	0	2.25	10.71	2.47	0	2.4	0.3	2.85	1.39	0.07	1.43	2.92	0	5.02	0.8	0.82	0.71	0.17	1.33	1.69	6.3	0.01	1.03	1.57	1.92	11.71	4.37	0	0.54	0	0.97	11.61	2.06	0.01	0.8	3.9	1.89	5.95	0.01	0.01	2.01	5.36	0	0	0	2.34	2.29	2.98	3.44	0.93	1.98	2.41	0	0.01	1.81	6.44	3.93	0.01	0.01	0.01	1.58	2.7	1.78	5.63	2.83	0.51	10.59	11.93	7.1	1.03	1.03	1.03	7.42	3.22	5.1	0	3.05	7.74	2.86	1.62	6.73	1.03	3.22	4.38	3.05	7.8	11.95	3.37	12.71	6.34	1.62	11.54	3.37	8.73	8.45	3.75	4.45	2.63	11.54	4.75	7.04	7.35	6.71	2.63	6.1	8.05	12.43	13.42	3.64	4.96	9.25	2.63	9.23	11.99	4.7	6.41	4.14	2.04	4.14	4.64	8.77	10.76	12.29	10.35	6.52	5.81	8.87	3.86	9.03	3.64	9.3	1.03	4.7	3.05	2.04	8.55	12.59	4.81	2.37	3.05	13.91	0	2.04	1.62	0	4.75	3.22	0	1.03	0	3.22	3.96	0	0	0	0	0	1.62	0	0	0	0	0	0	2.37	0	0	0	0	0	8.43	6.66	10.85	5.05	5.41	5.84	11.37	7.86	13.1	9.55	10.67	7.23	1.62	4.14	1.03	4.51	19.64	1.03	3.86	2.37	11.57	0	8.9	2.04	9.12	11.5	0	4.05	3.37	11.46	6.82	8.24	9.95	11.02	3.37	5.67	5.45	6.76	8.29	6.27	2.63	4.64	6.16	3.96	5.81	0	7.14	9.47	3.51	4.45	6.96	8.52	3.75	0	0	0	2.37	2.86	0	9.68	0	0	0	0	0	0	0	0	1.03	0	0	0	0	2.63	0	0	4.96	4.3	3.64	0	1.62	1.03	3.64	0	0	0	0	0	0	0	0	4.58	1.62	0	0	0	0	2.37	0	0	0	0	0	0	0	0	6.7	5.51	7.28	6.76	8.75	7.59	7.6	10.36	2.63	10.92	1.62	2.04	6.01	6.12	3.22	0	4.91	4.14	5.73	1.03	2.04	1.03	5.14	1.62	2.37	3.22	2.04	5.05	0	1.62	2.37	2.37	7.03	4.05	12.8	4.58	4.22	2.63	1.62	1.62	10.55	0	4.45	7.22	2.04	1.03	10.18	5.34	5.18	1.03	0	0	5.76	1.03	7.5	7.11	5.18	2.37	7.47	6.61	2.63	0	0
NAPS-V2-7306	ESG6171	a	1	Reproductive	Heavy	No birth control	-100	6	4 to 6	240	MB	Medium	na	6.06604	1.51651	MagMax RNA Beads	500	10	5000	8.3	375	RNA0075	ZymoRNA	AATGCCTC	TCGATCCA	P4 - 200 Cycles	241213_VH00275_178_22273FCNX	0.96	33.94	0.08	10817	30217646	0.06	37689502	891519	5564602	2.74	0.01	1.94	3.68	0	5.01	0.01	1.3	6.02	0.86	9.23	0	3.17	0.01	7.45	4.3	0.98	2.32	3.9	4.08	0	8.25	0	3.06	10.97	1.98	0.01	1.56	2.1	4.03	2.17	0.01	2.82	3	0	3.83	1.71	0.15	0.01	0.01	1.43	1.57	8.01	0.01	0.21	2.04	1.53	11.93	5.08	0	1.06	0.01	1.64	10.89	2.01	0.01	1.01	2.64	2.87	5.45	0.01	0	1.72	5.37	0	0	0.01	3.21	2.82	2.91	4.88	1.46	1.25	2	0	0	2.17	6.81	4.16	1.33	0.15	0	1.9	2.84	0.97	5.6	3.2	0.28	3.96	5.16	0	0	0	0	0	1.7	0	0	0	0	0	1.09	0	0	0	0	2.13	1.09	3.15	0	6.07	3.32	0	5.07	0	5.65	2.46	1.7	0	0	5.45	0	7.82	5.45	0	0	0	0	3.96	2.95	6.35	0	0	0	3.47	4.86	0	2.72	0	1.09	0	0	3.85	2.95	4.74	3.15	3.32	1.09	1.7	0	0	0	3.32	0	0	4.06	0	0	3.96	3.74	0	0	6.14	0	0	0	0	5.48	3.85	0	0	0	7.87	4.41	0	0	0	0	0	3.32	0	0	0	0	1.09	1.09	4.16	0	0	0	0	0	8.57	6.5	11.37	4.74	7.26	6.19	10.98	8.34	11.43	8.74	11.42	7.79	1.09	4.24	0	3.74	19.86	0	1.09	2.95	12.04	0	9.4	0	8.37	8.41	0	3.15	3.96	11.47	7.65	7.86	9.9	10.71	3.47	5.97	5.52	6.39	8.27	7.81	2.72	3.15	6.95	1.7	6.64	0	7.98	7.48	4.74	6.02	7.61	8.59	2.72	0	0	0	1.7	0	0	1.7	0	0	0	0	0	0	0	0	0	0	0	0	0	3.32	0	0	0	0	3.15	0	0	0	5.16	0	0	0	0	0	0	0	0	2.13	0	0	0	0	0	0	0	0	0	1.09	0	0	0	0	3.15	1.09	1.09	0	4.62	2.46	0	4.16	0	4.06	4.41	0	3.85	0	0	0	0	3.85	0	0	0	0	0	0	0	2.72	1.09	0	0	0	1.09	0	0	1.09	0	2.13	2.13	0	0	0	9.11	0	0	6.52	0	0	2.72	4.06	6.23	0	0	0	5.72	0	0	1.09	0	0	7.16	6.37	0	10.43	2.72
NAPS-V2-7306	ESG6172	a	1	Reproductive	Heavy	No birth control	-100	6	4 to 6	240	MB	Medium	na	6.06604	1.51651	MagMax RNA Beads	377	10	3770	11.75	375	RNA0075	ZymoRNA	CGGACAAC	TCCGGATT	P4 - 200 Cycles	241213_VH00275_178_22273FCNX	0.95	30.94	0.09	11928	57720946	0.06	69379692	1508708	8354106	3.32	0.09	2.06	3.92	0	5.15	0.01	1.23	5.94	0.75	9.39	0	3.19	0.01	7.67	4.29	1.34	2.96	4.04	4.34	0	8.19	0	2.92	10.9	2.06	0.01	2.38	2.07	4.04	1.81	0.01	2.51	3.18	0	2.57	1.85	0.19	0.01	0.01	1.53	1.93	7.92	0.27	1.23	1.8	1.48	12.23	4.83	0	1.37	0.01	1.91	10.75	2.22	0.01	0.92	2.77	2.01	5.6	0.01	0.01	2.22	5.64	0	0	0.01	3.61	2.93	3.23	4.32	1.39	1.55	2.2	0	0.01	1.48	6.39	4.57	0.23	0.29	0.01	2.18	3.03	1.79	6.06	3.37	0.86	8.31	9.27	2.11	0	2.11	1.58	0.73	8.39	0	1.22	1.87	3.05	0	4.08	6.97	0	0	0.73	2.11	1.87	2.8	0	6.32	1.58	0	5.12	0	5.25	1.58	0	0	0	4.82	0	7.4	5.35	1.58	4.29	1.58	0	4.24	5.07	6.71	2.11	4.02	1.22	3.96	4.85	0.73	1.87	0.73	0	0	3.16	4.24	3.76	4.91	2.66	4.02	2.93	1.58	3.45	6.8	1.22	3.54	0	1.22	1.58	2.11	2.32	4.24	3.76	0	0	7.86	0	1.22	0	0	5.48	3.16	0	0	0	13.38	4.71	0	0	0.73	0	1.58	4.88	4.52	0	0	0	0	0	3.69	0	0	0	0	0.73	8.5	6.5	11.14	4.08	6.49	5.76	10.95	8.44	11.85	8.33	11.23	7.54	1.22	3.45	0.73	3.96	19.66	0	0.73	2.5	11.84	0.73	9.33	0	8.16	8.87	0	3.27	4.34	11.13	7.13	8.02	9.69	10.57	2.11	5.42	4.98	6.33	7.84	7.35	3.16	3.36	6.82	1.87	6.07	0	7.62	7.84	4.56	5.12	7.25	8.28	2.93	0	0	0	1.22	0	0.73	8.41	0	0	0	0	0	0	0	6.88	0	0	0	0	0	1.22	0	0	2.11	0	2.66	0	0	0	3.45	0.73	0	0	6.86	0	0	0	0	1.87	1.22	0	0	0	0	0	0	0	0	0.73	0	0	0	0	10.53	10.61	8.26	4.91	10.54	9.71	5.37	11.6	5.94	11.88	14.28	0	4.02	1.58	0	0	0	4.29	2.8	0	0	0	1.22	0	0	2.32	0.73	0	0	0	0	0	0	1.87	0	1.58	1.87	0	0	0	9.02	0	0	5.76	0	0	3.45	3.27	5.7	0	0	0	5.5	0	0	0	0	0	6.7	6.21	0	10.64	4.78
NAPS-V2-7306	ESG6173	a	1	Reproductive	Heavy	No birth control	-100	6	4 to 6	240	MB	Medium	na	6.06604	1.51651	MagMax RNA Beads	492	10	4920	14.6	375	RNA0075	ZymoRNA	ACCTTGGC	GGCCTCAT	P4 - 200 Cycles	241213_VH00275_178_22273FCNX	0.95	29.99	0.05	12104	63555970	0.06	79201978	1916296	11967790	2.78	0.01	2.02	3.86	0	5.14	0.01	1.41	6.03	0.74	9.37	0.01	3.38	0.01	7.68	4.46	1.08	2.5	4.06	4.41	0	8.24	0	3.34	11.02	1.74	0.01	2.3	2.72	3.82	1.65	0.21	2.67	3.18	0	3.23	1.58	0.01	0.01	0.01	1.45	1.73	8	0.01	0.89	1.84	1.35	12.18	5.15	0	0.89	0.01	2.17	10.8	2.17	0.01	1.18	3.02	2.97	5.41	0.01	0.01	2.11	5.67	0	0	0.01	3.39	2.89	2.96	4.85	1.26	1.38	2.48	0	0.01	1.65	6.84	4.42	0.94	0.01	0.01	2.03	3.02	1.75	6.17	3.27	0.86	4.76	5.29	0	0	0	0.61	0.61	0.61	0	0	2.05	1.36	0	1.36	0	0	0.61	0	1.03	2.22	2.96	0	6.3	2.37	0	4.31	0.61	5.45	2.37	0	0	0	4.87	0	7.27	5.54	0.61	0	1.63	0.61	4.01	2.22	6.04	1.36	0.61	1.03	4.06	4.19	0	2.37	0.61	1.03	0	0.61	3.92	3.3	4.89	2.86	1.85	1.36	1.36	1.63	0	0	2.05	0	0	4.01	0	0	4.67	4.34	0	0.61	6.17	0	0.61	0	0	5.04	2.22	0	1.03	0	7.66	3.96	0	0	0	0	0	3.64	0	0	0	0	0	0	4.19	0	0	0	0	0	8.79	6.57	11.38	4.97	7.08	5.98	11.21	8.64	11.61	8.24	11.45	8	0.61	4.27	1.36	4.76	19.86	0	1.03	2.96	12.27	0	9.66	0	8.36	8.59	0	2.96	4.23	11.5	7.67	7.7	10.11	10.97	3.05	6.03	5.91	6.81	8.26	7.52	2.37	3.22	7.33	2.51	6.88	0	8.02	7.37	4.7	5.96	7.91	8.47	1.85	0	0	0	0.61	0.61	0.61	2.37	0	0	0	0	0	0	0	0	0	0	0	0	0	3.22	0	0	0.61	0	3.3	0	0	0	5.42	0	0	0	0	0	0	0	0	2.64	0	0	0	0	0	0.61	0	0	0	0	0	0.61	0	0	1.63	0	0	0	3.45	0.61	0	3.86	0.61	3.3	0.61	0.61	4.45	0.61	0	0	0	4.23	2.05	0	0	0	0.61	0.61	0	2.64	0	0.61	0	0	0	0	0	0.61	0	1.85	0.61	0	0	1.03	9.23	0.61	0	6.3	0	0	2.96	3.7	6.59	0	0	0	5.83	0	0	0	0	0	6.98	6.58	0	10.4	0.61
NAPS-V2-8193	ESG6180	a	3	Reproductive	Medium	No birth control	Estrogen	6	4 to 6	240	MB	Medium	0.416	2.61604	0.65401	MagMax RNA Beads	148	11	162.8	3.66	not recorded	RNA0076	ZymoRNA	CAACAATG	CTTCACGG	P4 - 200 Cycles	241220_VH00275_179_222732MNX	0.94	38.99	0.03	10666	34826466	0.09	77176786	10670853	40070948	1.56	0.01	0.01	2.46	0	4.64	0	0.86	4.19	0.01	6.98	0	3.09	0.01	6.02	2.59	0.01	1.75	4.02	3.27	0	6.85	0	1.72	10.28	0.92	0	1.58	0.59	3.04	0.61	0	1.37	2.5	0	1.45	0.63	0.18	0.01	0.01	0.2	0.84	5.5	0.01	1.01	0.95	0.01	11.32	4	0	1.02	0	0.49	9.58	1.84	0.01	0.01	1.52	2.37	6.1	0.01	0.01	0.94	3.65	0	0	0.01	1.4	1.39	2.96	2.45	0.28	1.15	1.97	0	0.01	0.81	4.72	3.81	0.29	2.09	0.09	1.37	3.22	1.53	5.32	1.2	0.01	11.64	12.35	1.82	0.55	2.66	4.39	1.27	9.89	8.57	1.52	1.61	4.06	1.61	3.64	7.45	0	0.36	1.61	0.25	1.43	6.71	0.36	9.04	2.33	0	8.01	0.73	5.3	3.35	0.25	1.37	0.95	7.53	1.57	1.48	1.43	3.74	0.25	1.52	3.41	7.03	9.71	1.93	1.21	0.25	0.25	2.48	6.45	0.81	1.66	1.15	3.61	0.64	0.73	4.73	4.68	8.49	5.81	0.95	0.64	3.46	9.95	3.12	0.95	2.22	0	0.81	0.64	0.64	4.06	6.98	1.15	0.64	0.36	14.45	0.13	0.88	0.25	0	3.73	2.85	0	0.73	0	8.9	5.35	0.13	0	0.46	0	3.57	4.46	5.27	2.75	3.55	0.25	0	0	3.56	0	0	0	0	0	5.22	1.21	8.14	1.48	2.13	1.66	8.82	4.3	10.87	7.94	6.29	2.41	0.25	1.32	0.88	1.48	16.62	0	0.88	0.95	7.59	0.25	8.18	0.55	7.29	10.2	0.73	2.62	0.73	10.06	4.41	13.11	8.23	8.05	0.55	2.88	1.48	3.84	7.74	3.05	6.66	2.81	2.3	2.3	1.09	0.13	3.99	8.5	1.7	0.95	3.52	5.77	1.57	0.13	0	0.13	1.21	0.25	1.74	10.7	0	0	0.25	0	0	0	0	0.25	0	0	0.13	0	0	0.13	0.46	0	2.43	0.13	0.81	0	0.36	0.36	3.16	0	0	0	1.37	0	0.13	0	0	1.7	0.13	0	0	3.68	0	2.71	0	0	0.13	0.13	0	0.25	0	0.95	10.48	9.23	8.56	8.32	12.35	10.13	7.4	11.76	4.86	11.98	3.15	0.13	2.55	11.51	0.64	6.82	2.73	1.32	1.78	0	5.85	0	2.33	1.02	0	0.46	0	2.25	0	0	0.64	0.13	4.91	0.81	3.18	0.25	1.78	0.73	0.36	1.09	6.01	0	1.21	3.94	1.09	0.55	1.02	2.55	1.93	0.25	1.02	0.81	2.25	0.13	1.02	0.73	2.1	0.46	2.62	4.09	0.13	19.38	9.39
NAPS-V2-8193	ESG6181	a	3	Reproductive	Medium	No birth control	Estrogen	6	4 to 6	240	MB	Medium	0.416	2.61604	0.65401	MagMax RNA Beads	116	11	127.6	5.05	not recorded	RNA0076	ZymoRNA	CGGAACTG	CACTACGA	P4 - 200 Cycles	241220_VH00275_179_222732MNX	0.94	38.89	0.02	10763	35440778	0.08	77842898	10784976	40257854	2.48	0.01	0.01	2.95	0	4.55	0	1.17	4.21	0.01	7.54	0.34	3.41	0	6.01	2.85	0.61	1.52	4.03	3.59	0	7.09	0	1.54	10.32	1.84	0	2.42	1.04	2.88	0.52	0.01	1.01	1.13	0	0.38	0.69	0.01	0.01	0.01	0.01	1.11	5.55	0.01	0.56	1.08	0.01	11.29	4.02	0	0.95	0.01	0.09	9.6	1.63	0	0.01	1.58	1.75	5.86	0.01	0	1.02	4.11	0	0	0.01	2	1.83	2.63	2.87	0.04	0.75	2.01	0	0.01	1.27	5.14	3.49	1.16	1.83	0	1.29	3.36	1.99	4.92	1.49	0.21	11.58	12.34	1.31	1.14	2.49	4.47	1.6	10.08	8.53	1.92	2.29	4.14	1.26	3.02	7.36	0.25	0.88	1.81	0.13	2.32	6.59	0.8	9.01	2.65	0.13	8.28	1.26	5.23	3.92	0.13	1.47	1.31	7.59	1.56	1.26	1.26	3.52	0	1.31	2.54	6.85	9.7	2.18	0.95	0.13	0.13	2.02	6.72	0.8	0.95	0.46	3.12	0.95	0.72	5.08	4.47	8.32	5.69	1.01	1.31	3.57	9.91	3.41	0.35	2.21	0	0.55	0	0.46	3.84	6.79	1.08	0	0.72	14.39	0.13	0.55	0.13	0.13	3.99	3.06	0	0.25	0	9.16	5.22	0.13	0	0	0	2.69	4.58	4.9	2.29	3.64	0.35	0.35	0	4.07	0	0	0	0	0.35	4.95	1.6	7.92	1.56	1.31	2.18	8.48	4.31	10.99	7.67	6.17	2.69	1.31	1.31	0.55	1.99	16.48	0	1.01	0.64	7.45	0.13	8.19	0.8	7.13	10.09	0.46	2.26	0.8	9.86	4.29	13.03	8.61	8.47	0.25	2.79	1.14	3.39	7.74	2.52	6.31	2.45	2.34	2.05	1.42	0.25	3.62	8.47	0.8	1.88	3.42	5.94	1.2	0	0.13	0	0.95	0	1.2	10.86	0	0	0.13	0	0	0	0	0.13	0.46	0	0.13	0	0	0.35	0.25	0	3.06	0.35	0.35	0.13	0.25	0.35	3.39	0	0	0.13	2.09	0	0.13	0	0	0.88	0.72	0	0.13	3.31	0.25	2.92	0	0.13	0.88	0.46	0.13	0	0	0.55	10.67	9.27	8.51	8.63	12.49	10.57	7.09	11.62	5.45	12.15	2.89	0.13	2.65	11.47	0.55	7.07	2.87	1.69	2.54	0	5.74	0.35	1.73	1.56	0	0.72	0.72	2.61	0	0	0.46	0.13	5.02	1.26	3.17	0.25	1.95	1.26	1.2	0.55	6.3	0	1.77	4.25	1.26	0	0.95	2.67	2.45	0.55	1.2	1.42	2.34	0.25	1.14	1.47	2.09	0.95	3.04	4.3	0.25	19.38	9.3
NAPS-V2-8193	ESG6182	a	3	Reproductive	Medium	No birth control	Estrogen	6	4 to 6	240	MB	Medium	0.416	2.61604	0.65401	MagMax RNA Beads	148	11	162.8	4.8	not recorded	RNA0076	ZymoRNA	GCCACAGG	CATGCCAT	P4 - 200 Cycles	241220_VH00275_179_222732MNX	0.94	37.91	0.03	10227	29532190	0.09	65505080	9030623	34080722	2.22	0.32	0.01	2.85	0	4.78	0	0.72	4.16	0.01	7.24	0	3.39	0	6	2.17	0.58	2.4	3.93	3.2	0	6.91	0	2.29	10.29	1.35	0.01	2.19	1.24	1.75	0.18	0	0.54	2.13	0	1.16	0.48	0.01	0.01	0.01	0.01	0.99	5.58	0	0.26	0.7	0.01	11.3	4.18	0	0.86	0.01	1.01	9.61	1.92	0.94	0.09	1.77	1.22	6.2	0.01	0.01	1.89	3.63	0	0	0.16	1.23	1.79	2.85	3.01	0.18	1.42	1.96	0	0.01	1.16	4.82	3.59	0.52	1.84	0.01	1.03	3.3	1.53	5.24	1.56	0.33	11.52	12.3	1.83	0.92	2.32	4.17	2.29	9.96	8.38	1.35	2.61	4.11	1.08	4.17	7.22	0	0.64	1.91	0.15	2.07	6.53	1.47	8.88	2.38	0	8.13	0.92	4.96	3.66	0.15	0.92	1.47	7.76	1.29	0.64	1.47	3.47	0	1.15	3.13	6.78	9.66	2.58	0.83	0.15	0.29	2.32	6.53	1.08	0.64	0.83	3.11	0.64	0.92	4.93	4.45	8.3	5.65	0.64	0.74	3.53	9.9	3.29	0.29	2.63	0	0.74	0.74	0.41	3.91	6.82	1.35	0	0.15	14.39	0.15	0.83	0.29	0	3.78	3.13	0	0.15	0	9.18	5.8	0.29	0	0.15	0	2.5	4.38	5.33	2.83	3.74	0.15	0	0.29	3.94	0	0.29	0	0	0.41	5.23	1.68	8	1.83	1.63	2	8.59	4.79	10.96	7.49	6.76	2.68	0	1.29	0.41	1.68	16.61	0.41	1	1	7.64	0.29	8.16	0.74	7.1	10.18	0.53	2.53	1.15	9.92	4.63	13.02	8.15	7.95	0.53	2.78	1.73	3.94	7.83	2.68	6.26	2.98	2.44	1.73	1.53	0.15	4.03	8.55	1.22	1.63	3.13	6.09	1.15	0	0	0	0.74	0.29	1.08	10.75	0	0	0.74	0	0.15	0	0	0	0.53	0	0.15	0	0	0.41	0.15	0	2.93	0.29	1.08	0	0.29	0.15	3.58	0	0	0	1.41	0	0.29	0	0	1	0.15	0	0	3.41	0	3.09	0.15	0.29	0.29	0.41	0.15	0.74	0	1	10.56	9.28	8.49	8.52	12.38	10.44	7.04	11.45	5.46	12.16	2.93	0.64	2.87	11.41	0.29	6.96	3.05	1.78	2.58	0	5.81	0	3.59	0.83	0.29	0.92	0.41	3.11	0	0	0.41	0.15	4.8	0.74	2.87	0.15	2.22	0.64	0.29	1.35	6.06	0.41	1.15	4.5	1.29	0	1	2.38	2.04	0.64	1	1.15	2.58	0	1.22	0.83	2.04	1.15	2.76	4.05	0.53	19.39	9.46
NAPS-V2-8418	ESG6183	d	1	Reproductive	Heavy	No birth control	None	8	7 to 9	240	MB	Heavy	1.892	6.57604	1.64401	MagMax RNA Beads	253	11	278.3	0.6	not recorded	RNA0076	ZymoRNA	TGCGAGAC	CATTGTTG	P4 - 200 Cycles	241220_VH00275_179_222732MNX	0.95	39.32	0.17	9435	18174142	0.07	49279566	4874908	29051504	2.48	0.01	0.01	4.03	0	5.31	0.01	1.27	5.04	0.01	8.25	0	3.1	0.01	5.22	1.9	1.04	0.72	3.5	3.36	0	7.52	0	2.22	10.45	1.09	0.01	0.01	2.08	3.29	0.01	0	1.9	2.01	0	2.18	0.79	0.01	0.01	0.01	0.01	1.39	6.6	0.01	0.97	1.45	0.01	11.17	5.48	0	0.49	0	0.8	10.98	1.98	0.01	0.01	1.88	4.02	5.52	0	0	0.28	2.32	0	0	0.01	2.03	2.67	3.12	4.42	1.24	0.76	3.13	0	0	1.77	5.67	2.82	1.78	0.21	0	1.06	2.2	1.77	3.6	2.28	0.14	5.86	7.56	3.17	0	3.9	0	2.17	2.29	3.64	0	3.59	3.07	2.41	6.25	2.29	0.5	2.66	2.35	6.58	5.32	6.26	2.41	11	6.25	1.02	9.23	0.69	9.67	5.63	1.02	2.1	0.27	9.54	3.33	4.3	1.61	2.62	0	4.41	0.27	3.2	1.16	11.3	5.51	1.02	0.27	5.73	3.96	5.53	4.17	3.49	6.29	0.69	5.66	7.55	6.04	10.56	7.41	5.96	4.1	0.86	5.98	0.69	2.88	6.47	0	4	2.75	1.95	2.35	5.97	4.28	0	0.27	9.69	0	0	0	0	4.12	3.54	0	0.27	0	9.21	8.11	0	0	0.27	0	1.16	4.45	4.87	0.69	1.16	0.27	0	0.27	2.57	0	0	0	0	0	8.02	6.63	10.95	3.3	6.71	5.93	10.66	11.09	10.83	7.87	11.88	7.13	0.69	2.71	2.03	3.49	19.66	1.28	0.27	2.62	12	0.27	9.08	0.27	7.74	12.19	0	3.64	3.84	11.31	7.38	11.72	9.48	10.25	2.75	5.35	4.3	6.62	8.23	6.95	2.03	3.84	6.72	1.87	5.6	0.5	7.2	13.04	4.51	5.88	7.79	8.04	2.84	0	0	0	1.28	0.27	0.27	5.6	0	0	0	0	0	0	0	0	0	0	0.27	0	0	1.4	0	0	0.5	0.5	3.49	0	2.1	0.5	4.22	0.86	0	0	0.27	0	0	0	0	0.5	0	0	0	1.61	0	3.1	0	0.27	0	0.5	0	0.27	0	0.27	2.29	2.57	1.28	0	2.75	4.34	2.96	3.3	0.27	2.17	0	1.28	5.84	5.77	1.95	1.87	3.47	4.33	3.41	0.69	0.86	1.4	2.8	1.7	0.69	2.62	0.69	4.83	0	0.5	1.87	0.27	8.7	2.35	5.41	1.79	8.21	2.88	1.51	1.61	9.66	0	6.16	7.19	1.02	0.86	5.58	4.34	6.27	0.5	2.1	0.5	4.92	0.5	3.54	2.1	4.93	1.79	6.41	6.06	1.16	16.56	5.73
NAPS-V2-8418	ESG6184	d	1	Reproductive	Heavy	No birth control	None	8	7 to 9	240	MB	Heavy	1.892	6.57604	1.64401	MagMax RNA Beads	291	11	320.1	3.08	not recorded	RNA0076	ZymoRNA	AGGTTATA	CAGTTCCG	P4 - 200 Cycles	241220_VH00275_179_222732MNX	0.96	35.74	0.12	10814	34841762	0.06	81725460	8264296	44453818	2.31	0.52	0.01	3.87	0	5.73	0	1.29	5.38	0.01	8.18	0	3.85	0.01	5.44	1.43	0.87	1.71	3.36	4.1	0	7.65	0	1.59	10.48	1.35	0.01	1.66	1.76	2.8	0.35	0.01	1.73	2.61	0	2.49	1.03	0.01	0.01	0.26	0.51	1.53	6.67	0.01	1.27	1.23	0.01	11.35	5.54	0	1.01	0.01	0.86	10.88	2.34	0.01	0.03	2.33	3.4	6.03	0.01	0	0.95	3.12	0	0	0.01	1.9	2.77	3.53	4.24	1.03	1.55	3.29	0	0.01	2.05	5.08	3.85	0.65	0.61	0.01	1.57	2.35	1.88	4.49	2.7	0.01	5.82	7.77	3.7	0	4.55	0	2.35	2.52	3.6	0.45	1.77	2.77	2.74	7.4	1.77	0.31	2.69	3	6.18	5.04	5.87	2.35	10.5	5.93	1.06	9.15	0.16	8.89	5.78	1.29	1.82	0.79	9.58	3	3.99	1.43	2.21	0.16	3.84	1.06	2.69	2.05	10.98	4.55	0.68	1.06	5.14	3.54	4.84	4.09	2.63	5.98	1.67	5.29	7.62	4.8	10.06	7.1	5.85	3.48	2.17	5.64	0	2.89	6.15	0.31	3.07	2.58	0.98	1.14	5.75	4.34	0	0.89	9.93	0	0.57	0	0	3.98	3.21	0	0.57	0	9.03	7.83	0	0	0.16	0	1.72	4.48	4.71	0.98	1.36	0	0	0.16	0.57	0	0	0	0	0	8.13	7.24	10.74	4.07	6.04	6.18	10.6	11.13	11.53	7.89	11.87	7.4	0.31	3.02	2.21	3.9	19.63	1.29	0	2.13	12.03	0.57	9.16	0.16	8.09	11.69	0	2.96	3.98	11.12	6.75	11.59	9.39	10.14	2.82	5.58	5.12	6.34	8.61	6.9	1.55	3.35	6.79	2.39	4.9	0	6.99	12.64	3.83	5.89	7.76	8.4	2.13	0	0	0	0.45	0.45	0	5.61	0	0	0.16	0	0	0	0	0	0.31	0	0.31	0	0	1.87	0.16	0	0.57	0.45	3.11	0	1.77	1.49	5.1	0.57	0	0	0.45	0	0	0	0	1.87	0.16	0	0	1.87	0	3.4	0	0.31	0.45	0.57	0	0.68	0	0	1.55	1.67	1.14	0.79	2.05	3.68	2.17	2.79	0.31	1.72	0.89	1.22	6.15	5.42	1.72	2.89	2.89	4.46	4.18	0.68	1.61	0	2.74	2.09	1.82	2.58	2.25	4.9	0	0.45	1.49	0.89	9.1	3.09	5.65	1.72	8.45	2.42	1.29	2.17	9.76	0.31	6.56	7.8	0.68	0.16	5.53	3.98	5.89	0.68	2.82	0.68	5.08	0.68	3.98	1.61	5.77	1.82	6.36	6.1	0.57	16.86	6.68
NAPS-V2-8418	ESG6185	d	1	Reproductive	Heavy	No birth control	None	8	7 to 9	240	MB	Heavy	1.892	6.57604	1.64401	MagMax RNA Beads	211	11	232.1	1.645	not recorded	RNA0076	ZymoRNA	TACTCATA	CCTGTGGC	P4 - 200 Cycles	241220_VH00275_179_222732MNX	0.95	35.4	0.12	10348	28523038	0.06	68490116	7227169	38072396	2.75	0.01	0.01	3.96	0	5.83	0	1.47	5.42	0.01	8.3	0.01	3.58	0.01	5.61	2.74	1.15	2.22	3.45	4.34	0.01	7.69	0	1.77	10.54	1.88	0.01	2.03	2.12	3.3	0.01	0	0.43	2.85	0	2.62	1.14	0.05	0.01	0.03	0.01	1.9	6.75	0	1.77	1.27	0.01	11.4	5.52	0	0.27	1.75	1.11	10.91	2.39	0.01	0.01	2.43	3.06	5.92	0.01	0	0.7	3.25	0	0	0.01	2.22	2.89	3.32	4.11	0.63	1.52	3.26	0	0	2.28	5.85	3.71	0.52	0.01	0	1.75	2.76	2.16	4.4	2.7	1.22	5.66	7.65	2.8	0.5	3.9	0	2.02	1.97	3.28	0.35	2.71	2.44	4.1	6.95	0.64	0.19	2.24	2.55	5.84	4.97	5.93	2.58	10.34	5.57	1.25	8.98	0.5	8.73	5.46	0.64	1.08	1.41	9.56	3.06	4.23	1.62	2.4	0	4.04	0.64	1.97	2.06	10.87	4.77	0	0.35	5.25	3.38	5.05	4.35	2.51	6.06	1.41	5.39	7.64	4.99	10	7.07	5.97	3.45	1.62	5.14	0.76	2.71	5.95	0.35	3.32	2.33	1.17	1.17	5.74	3.82	0	0.64	9.69	0	0.64	0	0.5	3.96	3.36	0	0.76	0	8.71	7.46	0.19	0	0	0	0.98	3.61	3.84	0.76	0.5	0	0	0	1.08	0.19	0	0	0	0	8.05	7.15	10.68	4.03	5.92	6.15	10.56	11.04	11.44	7.87	11.78	7.52	0	2.96	1.8	3.64	19.66	0.19	0.19	2.8	12	0.35	9.1	0	7.98	11.59	0.35	2.93	4.06	11.11	6.82	11.53	9.33	10.11	2.99	5.21	5.4	5.86	8.67	6.97	0.87	3.49	6.76	2.44	5.1	0	7.13	12.47	3.78	5.9	7.76	8.18	1.8	0	0	0.19	1.25	0.19	0.19	5.38	0	0	0	0	0	0	0	0	0.35	0	0	0	0.19	2.11	0	0	0.5	0.19	2.58	0	1.86	0.35	5.08	1.08	0	0	0.35	0	0.5	0	0	2.29	0.87	0	0	1.8	0	3.4	0	0.19	1.17	0.19	0.76	0.35	0	0	1.75	2.2	1.55	1.17	2.55	3.51	1.68	2.71	0	2.4	0	1.62	5.98	5.19	2.61	2.44	2.61	4.45	3.89	0.64	1.17	0.35	3.3	0.98	0.5	2.48	1.25	4.41	0.19	0.19	1.55	0.64	9.08	2.91	5.51	2.02	8.35	1.86	1.17	2.24	9.76	0.19	6.2	7.98	0.64	0.64	4.7	4.24	5.92	0.5	2.44	0.87	5.34	1.48	4.09	2.61	5.39	1.08	6.26	6.08	1.08	16.73	6.53
NAPS-V2-8433	ESG6186	a	3	Reproductive	Light	No birth control	Levothyroxine	4	4 to 6	300	MB	Light	0.216	0.87604	0.175208	MagMax RNA Beads	327	11	359.7	0.895	not recorded	RNA0076	ZymoRNA	GCTTGTCA	GAACATAC	P4 - 200 Cycles	241220_VH00275_179_222732MNX	0.94	35.37	0.07	6053	19625596	0.08	63731062	6213208	41535316	0.01	0	0	0.98	0	1.26	0	0.01	0.68	0.01	4.07	0	0	0	2.47	4.14	0	0	6.1	0.01	0	5.31	0	0.01	3.69	0	0	4.04	3.16	0.52	0	0	0	0	0	0	0.15	0	1.06	0.01	0.01	0.01	0.01	0	0	0.01	0	4.21	0.46	0	0	0	0.01	3.13	0.12	0	0.01	0	0	3.7	0.76	0	0	0.01	0	0	0	0	1.03	0.01	0.11	0.01	3.17	0.1	0	0	0	3.64	0.86	0.01	4.43	0	0	0.31	0.42	2.98	0.01	0	6.73	8.51	0	0.57	1.96	0.22	2.46	3.79	5.54	1.19	3.28	3.01	4.24	5.75	0.22	2.23	5.21	5.87	2.5	8.95	13.57	3.74	11.26	5	2.83	10.69	3.88	7.93	8.64	1.29	4.2	6.56	9.89	4.65	11.14	10.75	6.18	4.31	4.94	11.5	12.22	14.87	7.82	1.55	5.99	3.98	10.7	13.01	4.7	2.08	4.74	2.83	5.52	4	8	12.27	10.66	11.32	5.61	3.69	8.14	10.74	11.19	4.65	10.21	0.22	2.83	4.51	2.89	9.4	14.79	5.4	0.57	10.72	11.26	0	0.57	0	0	4.34	2.58	0	3.83	0.4	14.74	4.05	0	0	0.22	0	0.22	4.83	4.8	1.09	0	1.09	1.38	1.19	6.93	0	0	0	0	1.09	11.99	5	10.46	5.95	2.02	6.22	10.09	15.98	9.6	9.23	12.23	9.43	1.77	3.32	6.19	4.6	8.07	8.44	0.22	5.2	16.2	2.96	7.63	2.54	5.94	17.25	4.65	2.18	4.57	9.22	6.33	17.35	11.95	10.61	1.7	8.69	6.43	7.54	8.99	8.28	2.13	1.09	5.69	7.74	3.15	6.86	8.5	18.16	7.41	9.75	11.6	9.51	7.9	0	1.47	0	1.38	5.72	0	6.93	0	0.22	4.52	0	0	0	0	0.98	0.72	0	0	0	0	4.25	0	0	0.22	2.73	2.83	0	0.4	2.42	6.61	3.73	0	0	0.4	0	0.22	0	0	5.09	0.22	0	0	0.4	0	1.77	0	1.19	5.59	1.96	0	3.5	0	0.22	4.1	2.46	4.97	3.94	6.32	2.37	6.42	8.52	1.09	8.8	5.24	6.33	5.11	7.6	0	4.2	4.65	5.42	8.55	0.4	2.46	0	0.57	6.08	0.22	2.8	5.47	0.72	6.29	0	4.1	0	0.98	8.67	3.69	4.76	0.72	5.22	0.22	0.22	9.41	0.85	0	7.35	0	0.22	1.09	2.69	1.09	3.98	0	2.18	4.29	0	0	0	0	3.92	5.22	7.52	0	1.29	0.72
NAPS-V2-8433	ESG6187	a	3	Reproductive	Light	No birth control	Levothyroxine	4	4 to 6	300	MB	Light	0.216	0.87604	0.175208	MagMax RNA Beads	229	11	251.9	1.925	not recorded	RNA0076	ZymoRNA	TTGGACTC	GGAAGCAG	P4 - 200 Cycles	241220_VH00275_179_222732MNX	0.93	35.19	0.07	6320	21876198	0.08	69969800	6512813	45903394	0.01	0	0.01	0.01	0	1.77	0	0.01	0.65	0.18	3.88	0	0	0	1.91	4.31	0	0	6.24	0.01	0	5.59	0	2.33	4.46	0.01	0.01	3.72	3.26	0	1.08	0	0	0	0	1.81	1.1	0	1.43	0.3	0.74	0	0.01	0	0	0	0	4.76	0.01	0	0.01	0	0.45	2.26	0.03	2.22	0.01	0	0.01	4.11	0	0.01	0	0.51	0	0	0	0	1.71	0.01	0.01	0.01	2.94	0.2	0	0	1.03	0.66	0.01	0.01	4.81	0	0.88	0.01	0	3.06	0.01	0	6.96	8.68	0.39	0	2.49	1.05	2.08	4	5.79	0.94	3.35	2.84	4.95	5.97	1.58	2.18	5.58	5.73	3.33	9.17	13.69	4.08	11.41	5.01	2.87	10.95	3.89	7.9	8.98	1.05	4.26	6.69	10.32	5.26	11.07	10.72	6.52	4.35	5.15	11.21	12.2	15.05	8.47	1.66	5.9	3.86	10.84	13.33	4.66	3.14	4.94	3.24	5.96	4.21	8.34	12.43	10.68	11.4	5.83	4.15	8.4	10.79	11.29	4.92	10.22	0.82	2.32	5.01	2.67	9.57	14.74	5.7	1.51	10.35	11.47	0.69	0.82	0	0	4.61	3.35	0	3.9	0.94	15.1	4.43	0	0	0.39	0	0.82	5.48	5.67	1.72	0	0.39	1.85	1.85	7.19	0	0	0	0	1.66	12.53	5.28	10.56	6.32	2.08	6.49	10.33	16.12	9.69	9.23	12.24	9.41	1.85	3.54	5.99	4.61	8.19	8.56	0.69	5.07	16.31	2.9	7.51	3.76	6.01	17.2	4.68	2.49	5.01	9.29	6.54	17.38	12.01	10.55	1.79	8.79	6.03	7.22	9.35	8.15	2.13	0.69	6.02	7.8	3.52	7.13	8.66	17.94	7.63	9.89	11.61	9.63	7.83	0.21	1.43	0	1.43	5.91	0	7.28	0	0	4.3	0	0	0	0.21	0.55	1.34	0	0	0	0	4.36	0	0	1.16	1.72	3.48	0.21	0.39	2.13	6.28	3.68	0	0	0.21	0.21	0.21	0	0	5.89	0.21	0	0	0.55	0.69	2.64	0	1.51	6.3	2.32	0	3.55	0.21	0	3.84	3.29	5.44	4.6	6.48	3.42	6.41	8.91	1.43	9.1	6	6.36	5.45	7.85	0.21	4.25	4.9	5.28	8.86	0.21	2.74	0	1.43	6.06	0.21	3.22	6.19	0.21	6.69	0	3.68	0.69	1.85	8.88	3.52	4.68	1.43	5.66	0.21	1.05	9.69	0.39	0	7.79	0.21	0.39	0.69	3.26	1.25	3.52	0	2.64	4.52	0	0	0	0.21	4.26	5.53	8.14	0.69	2.18	0
NAPS-V2-8433	ESG6188	a	3	Reproductive	Light	No birth control	Levothyroxine	4	4 to 6	300	MB	Light	0.216	0.87604	0.175208	MagMax RNA Beads	248	11	272.8	1.405	not recorded	RNA0076	ZymoRNA	AACGTTCC	GGAGTACT	P4 - 200 Cycles	241220_VH00275_179_222732MNX	0.94	36.28	0.06	5895	18230346	0.08	61150176	5916085	41073384	0	0	0	2.47	0	1.47	0	0.01	0.38	0.01	3.81	0	0	0	0.09	3.51	0	0.04	6.02	0.01	0	5.49	0	0	3.84	0.49	0	3.87	3.54	0	0	0	0	0	0	1.05	0.33	0	1.42	0.01	0	0	0	0	1.05	0.45	0	4.69	0.01	0	0.01	0.01	1.32	3.21	0.01	0.45	0	0	0.26	3.71	0	0	0.01	0	0	0	0	0	0	0.16	0.01	1.3	3.11	0.03	0	0	0	1.96	0.01	0.01	4.46	0.31	0	1.25	0	2.87	0.01	0	6.85	8.5	0	0.42	2.52	0	1.43	4.12	5.69	1.52	3.6	3.19	4.39	5.62	0.75	1.23	5.47	5.81	3.46	9.09	13.68	4.27	11.38	4.65	3.02	10.95	3.29	7.68	9.07	0.88	4.61	6.56	10.44	5.35	11.07	10.75	6.62	4.02	5.19	11.05	12.38	15.09	8.59	1.43	6.06	3.97	10.75	13.28	4.86	3.34	4.63	3.32	6.03	4.12	8.51	12.46	10.61	11.26	5.92	4.18	8.6	10.79	11.36	4.75	10.3	0.42	3.11	5.03	3.19	9.62	14.79	5.55	1.68	10.23	11.33	0.88	0.42	0.42	0	4.53	2.64	0	3.41	0.23	15.13	4.43	0	0	0.75	0	0.23	5.27	4.94	1.13	0	0.88	1.52	1.43	7.41	0	0	0	0	1.33	12.24	5.26	10.65	6.35	1.33	6.51	10.11	16.13	9.4	8.99	12.32	9.12	1.01	3.24	5.54	4.42	7.79	8.22	0.23	5.03	16.41	3.19	7.5	3.21	5.63	17.15	4.55	1.52	4.49	9.24	6.37	17.45	11.78	9.98	2.13	8.8	6.38	7.37	9.48	7.89	1.43	0.59	5.95	7.59	2.29	6.85	8.56	17.89	7.64	9.65	11.41	9.52	7.52	0	1.6	0	0.88	5.52	0	7.12	0	0	3.99	0	0	0	0.23	0	0.88	0	0	0	0	4.42	0.23	0	0.75	1.95	3.46	0	0	2.39	6.03	3.86	0	0	0.88	0.23	0.23	0	0	5.53	0.23	0	0	0.75	0	2.29	0	1.52	5.89	2.82	0	3.81	0	0	4.12	2.39	5.17	4.87	6.45	3.24	6.28	8.88	1.01	9.22	5.62	5.81	5.5	7.83	0	4.35	4.82	5.15	8.81	0	2.86	0	1.43	5.95	0	2.92	6	0.75	6.49	0	3.34	0.88	1.23	8.66	2.89	4.64	2.34	5.66	0	1.82	9.69	0.42	0	7.69	0.23	0.42	0.23	2.75	0.42	3.39	0	2.82	4.32	0	0	0	0	3.84	5.29	8.13	0.23	1.33	0
NAPS-V2-8519	ESG6189	f	1	Reproductive	Heavy	No birth control	None	7	7 to 9	240	MB	Heavy	2.496	6.57604	1.64401	MagMax RNA Beads	232	11	255.2	0.338	not recorded	RNA0076	ZymoRNA	TTACAGGA	TGACAAGC	P4 - 200 Cycles	241220_VH00275_179_222732MNX	0.93	42.52	0.22	8738	13655608	0.08	29953856	1964257	13734616	2.47	0.01	0.35	3.56	0	5.05	0	1.41	4.02	0.01	7.25	0.01	3.43	0.01	7.79	3.37	0.61	1.92	3.46	4.55	0	6.9	0	2.06	9.49	2.34	0.01	1.87	0.31	3.07	0.87	1.75	1.68	2.5	0	3.86	0.66	0.21	0.01	0.01	0.68	1.96	6.31	0	0.62	1.15	1.28	11.26	3.61	0	1.4	0.01	1.28	11.07	1.74	0	0.41	1.7	1.33	5.84	0.01	0	1.84	3.21	0	0	0.01	2.48	1.86	2.99	3.07	0.29	0.93	3.34	0	0.01	0.89	5.07	2.47	0.01	0	0	1.44	2.97	0.97	5.17	2.23	0.28	9.75	9.68	1.34	0	4.15	0.59	6.56	8.32	4.98	0	4.23	3.19	5.33	7.47	4.58	0	0.59	1.01	0	3.88	3.48	0	8.01	2.02	0	6.18	0	5.61	1.34	0	0	0	5.73	0	1.01	0	2.48	1.34	2.02	0	1.34	0	3.19	0	0	0	4.52	3.42	0	2.48	0	2.19	1.34	1.01	4.81	2.61	7.54	5.2	0	0	1.01	4.45	0.59	1.34	4.61	0	0	2.48	0	1.01	5.4	5.05	0	0	15.2	0	2.61	0.59	0	11.59	3.19	0	3.98	0	9.16	2.72	0	1.01	0.59	0	0	6.13	2.93	0	0	2.02	2.72	2.72	8.7	0.59	0	0	0	2.02	11.33	5.33	10.43	6.03	2.61	5.37	9.66	16.3	8.96	8.84	11.55	9.89	2.93	3.83	5.43	4.15	8.27	6.25	4.48	5.35	15.73	2.34	7.97	2.34	6.93	17.08	0	0.59	4.73	9.7	7.67	16.61	11.7	9.52	2.02	9.09	6.79	6.93	8.74	6.77	1.6	0	6.19	6.6	2.48	6.56	9.27	18.71	7.71	10.12	11.04	9.4	7.83	0	0	0	2.34	4.02	0	6.26	0	0	4.67	0	0	0	0	4.27	1.83	0	0	0	0	3.67	1.01	0	3.88	3.93	3.48	0	0	2.61	6.85	5.96	0	0	0	0	0	0	0	1.6	0	0	0	0	0	1.34	0	0	5.64	2.61	0	4.67	0	0	7.47	6.52	7.73	6.54	11.07	6.66	8.79	11.67	5.31	12	4.52	4.48	5.56	11.58	0	7.42	4.55	4.07	3.27	0	2.72	0	1.83	5.73	0	3.02	1.6	0.59	4.31	0	3.35	0	0.59	8.53	5.03	4.52	0.59	2.48	2.83	6.58	8.93	0.59	0	7.27	1.6	0	0.59	3.83	5.56	0.59	0	0	4.52	0	0	0	0	1.83	5.37	7.14	5.31	1.6	0.59
NAPS-V2-8519	ESG6190	f	1	Reproductive	Heavy	No birth control	None	7	7 to 9	240	MB	Heavy	2.496	6.57604	1.64401	MagMax RNA Beads	238	11	261.8	1.37	not recorded	RNA0076	ZymoRNA	CTACGACA	GAGTCCAA	P4 - 200 Cycles	241220_VH00275_179_222732MNX	0.94	39.42	0.39	10789	29462788	0.07	63864408	4255904	31340276	2.87	0.01	0.18	3.53	0	5.16	0.01	1.45	3.88	0.01	7.67	0.01	3.1	0.01	7.84	3.18	0.01	2.62	3.89	4.36	0	7.09	0	0.2	9.72	0.85	0.01	1.43	0.29	3.68	0.71	0	0.01	2.14	0	4.44	0.62	0.01	0.01	0.01	0.27	1.71	6.3	0	0.45	1.44	0.01	11.32	3.77	0	1.31	0	0.62	11	2.12	0.01	0.01	2.05	1.37	5.72	0.2	0	1.71	4.22	0	0	0.01	2.56	2.23	2.81	3.19	0.42	1.22	3.27	0	0.01	1.49	5.03	3.08	0.75	0.35	0.55	1.73	3.04	1.87	5.66	1.71	0.26	9.63	9.43	1.64	0	4	0	6.67	7.86	5.08	1.74	4.16	3.09	4.37	5.87	3.96	0	1.4	0	0.3	4.05	2.51	0.56	7.65	1.53	0	6.43	0	5.37	0.77	0	0	0	6.05	0	1.12	0.56	2.78	0	0.77	0	0.77	0.77	2.39	0.77	0	0	4.59	3.87	2.1	1.84	0.56	0	0	1.12	4.8	1.93	7.27	4.9	3.01	0	0.3	3.31	0.56	0.3	5.51	0	0.3	2.92	0	1.12	4.16	4.51	0	0.3	14.96	0	3.28	0.3	0.3	11.62	3.31	0	4.32	1.12	9.37	3.38	0	0.3	2.25	0	1.53	6.22	1.93	0	0	2.25	3.92	2.45	9.16	0	0	0	0	1.74	11.63	5.28	10.74	6.13	1.93	5.79	9.67	16.55	8.91	8.66	11.74	9.71	3.47	4.27	5.52	4.31	8.55	6.26	3.94	4.63	16.12	0.3	8.02	2.39	6.43	16.74	0.3	0.96	4.41	9.86	7.58	16.92	11.63	9.82	2.97	8.92	6.91	6.48	9.25	6.88	2.32	0.77	6.79	6.72	2.97	6.75	9.35	18.6	7.64	10.6	11.4	9.6	6.96	0	0.77	0	0.96	3.96	0.3	5.92	0	0	4.77	0	0	0	0.77	4.12	0.56	0	0.3	0	0	4.47	0.3	0	4.34	3.59	4.8	0	0.56	2.63	7.26	4.94	0	0	0	0	0	0	0	1.74	0	0	0	0.77	0	1.4	0	0	5.88	3.17	0	4.75	0.3	0	7.68	5.46	8.14	6.06	11.03	6.8	8.37	11.34	5.39	11.92	4.41	3.89	5.72	11.14	0	7.53	4.48	3.56	4.09	0	2.92	0	4.25	5.59	0	2.88	0.96	1.53	4.84	0	2.73	0	0.77	8.2	4.45	4.71	1.74	1.12	3.62	6.88	9.38	1.84	0	7.6	1.64	0	1.4	4.22	5.21	0.96	0.3	0	3.62	0	0.77	0	0.96	0.3	5.73	7.62	5.01	2.02	0
NAPS-V2-8519	ESG6191	f	1	Reproductive	Heavy	No birth control	None	7	7 to 9	240	MB	Heavy	2.496	6.57604	1.64401	MagMax RNA Beads	217	11	238.7	1.45	not recorded	RNA0076	ZymoRNA	GCAATGCA	GGAACGTT	P4 - 200 Cycles	241220_VH00275_179_222732MNX	0.93	38.69	0.37	8880	14527294	0.07	32873706	2186447	16680294	3.34	0	0.22	4.2	0	5.1	0	1.58	4.04	0.01	7.78	0	3.16	0.01	7.97	3.88	0.53	2.98	3.78	4.42	0	7.22	0	2.36	9.76	1.21	0	1.14	0.92	3.33	0.96	0	1.89	2.27	0	3.94	0.9	0.55	0.23	0.01	0.75	1.61	6.47	0.01	0.98	1.09	1.16	11.42	3.92	0	1.59	0	0.18	11.11	1.9	0.01	0.01	1.8	2.73	5.82	0.01	0	2.18	3.91	0	0	0.01	2.97	2.11	2.95	3.53	1.18	1.68	3.26	0	0	0.99	5.73	2.8	0.12	0.01	0	1.58	2.94	1.12	5.77	1.95	0.01	9.51	9.5	1.5	0.94	4.3	0	6.34	7.87	4.71	1.5	3.64	3.69	5.76	5.96	4.01	0	0.54	0.94	0	3.53	2.48	0	7.17	1.25	0	6.43	0	5.35	1.25	1.72	0.54	0	6.21	0.54	2.22	0.54	3.21	0	0.54	0	1.72	0	3.47	0	0	0	4.49	3.41	0.94	2.59	2.22	0	0	0.54	4.71	1.25	7.29	4.34	2.22	0.54	0.94	3.88	0	1.25	5.55	0	0	2.97	0	0	4.37	4.76	0	0	14.88	0	3.34	0	0.54	11.37	2.59	0	4.78	1.25	9.05	4.24	0	1.5	0	0	0.54	6.52	2.89	0	0	2.8	3.74	3.34	8.94	0.94	0.54	0	0	2.36	11.67	5.62	10.69	6.45	2.22	5.9	9.57	16.64	8.92	8.46	11.69	9.73	3.13	4.27	4.83	4.63	8.49	6.4	3.88	4.6	16.35	1.5	8.1	1.25	6.36	16.83	0.54	0.54	4.98	9.86	7.74	17.01	11.37	10.11	2.7	8.97	6.97	7.16	9.22	6.69	1.9	0	7.09	6.93	2.36	6.33	9.38	18.45	7.51	10.78	11.44	9.79	6.6	0	0.94	0	1.25	3.58	0.94	6.6	0	0	4.66	0	0	0	0.94	3.13	0	0	0	0	0	4.94	0	0	4.68	2.48	4.16	0	0.54	4.01	7.3	4.71	0	0	0.54	0.94	0	0	0	2.22	0	0	0	0.54	0	1.25	0	0	5.74	3.97	0	5.18	0	0	7.44	5.76	8.03	6.57	10.91	6.67	8.24	11.32	5.59	11.91	3.92	3.97	5.76	11.13	0	7.32	4.09	3.97	3.21	0	2.89	0	3.41	5.94	0	3.28	1.5	2.7	4.49	0	1.5	0	1.25	8.22	5.16	4.66	1.5	0.94	3.41	6.52	9.51	1.25	0	7.51	0.54	0	0	4.27	5.46	1.25	0	0	3.88	0	0	1.5	0	1.25	5.71	7.74	5.23	4.58	0
NAPS-V2-8625	ESG6192	b	3	Reproductive	Heavy	No birth control	None	8	7 to 9	243	MB	Heavy	2.96	8.96604	2.21384	MagMax RNA Beads	323	11	355.3	1.51	not recorded	RNA0076	ZymoRNA	TGGTGGCA	TCCTGTAA	P4 - 200 Cycles	241220_VH00275_179_222732MNX	0.97	40.09	0.3	11677	37065620	0.07	66780974	4273386	26327498	2.85	0.01	0.64	3.8	0	4.58	0.01	1.08	4.68	0.01	8.97	0.8	3.34	0.01	7.26	3.85	1.43	2.28	3.59	4.79	0	7.23	0	2.41	10.57	2.36	0	2.19	1.37	3.66	1.38	0	1.52	2.75	0	2.6	0.45	0.08	0.01	0.01	1.52	1.78	5.77	0.01	0.69	1.63	0.83	12.5	4.1	0	0.93	0.01	1.7	11.31	1.92	0.01	0.04	1.41	2.59	5.84	0.01	0	1.6	5.13	0	0	0.01	4.18	2.56	2.89	4.34	1.55	1.5	1.88	0	0	1.61	6.57	4.38	0.01	0.39	0.01	1.27	2.35	1.85	6.29	2.67	0.47	14.57	13.24	1.12	1.4	0.3	0	0.77	6.57	3.72	0.3	0	5.81	1.64	1.27	6.42	3.34	5.32	7.1	2.87	10.89	11.4	4.75	10.91	4.49	1.64	10.08	6.94	7.38	8.71	4.42	4.8	3.16	9	5.71	13.63	8.85	7.05	0.3	5.68	5.8	12.65	13.27	5.18	4.49	2.96	3.64	9.3	11.68	5.28	10.17	4.99	10.27	5.13	5.09	6.37	10.61	11.02	9.33	7.8	6.04	11.78	17.11	9.71	4.65	9.77	0.95	2.78	4.49	4.08	6.3	12.61	4.4	1.27	3.16	14.73	0.95	2.73	2.02	0.3	10.65	2.45	0	0.3	0	3.56	3.5	0	0	0	0	0	5.74	0.77	0	0	1.12	1.52	1.64	7.22	0	0	0	0	0.95	7.7	6.51	11.14	3.24	6.72	5.84	9.09	7.36	9.06	6.34	11.24	7.17	0.77	2.1	1.84	3.16	18.85	0	0	1.93	10.75	0	9.73	0	7.31	6.09	0.55	1.64	3.89	10.64	7.43	6.71	10.22	10.22	2.62	5.45	4.72	5.44	8.79	6.9	5.27	0.55	6.36	2.51	6.05	0	6.44	9.69	4.52	6.51	7.25	8.02	1.12	0	0	0	0	0.3	0.95	8.59	0	0	0	0	0	0	0	1.52	2.87	0	0.3	0	0	1.84	0.3	0	4.35	0.95	3.2	0	1.12	2.38	7.02	0	0	0	0	0	2.67	0.3	0	1.12	0	0	0	0.3	0	2.96	0	2.96	0	0.95	0	0.77	0	0	8.03	7.64	8.32	7.18	10.62	7.89	8.92	11.06	4.42	11.9	1.12	2.51	6.55	16.81	0.77	12.05	2.25	5.14	5.61	0	5.14	1.12	6.04	0.3	0	3.09	4.3	6.95	1.27	2.45	2.96	1.27	3.41	5.04	2.87	3.16	3.12	3.24	1.84	2.87	9.62	0	0.95	10.15	5.8	0	3.67	6.09	7.02	4.16	0	0.3	4.64	0	0.3	0	1.64	4.8	7.31	6.76	3.82	1.93	0
NAPS-V2-8625	ESG6193	b	3	Reproductive	Heavy	No birth control	None	8	7 to 9	243	MB	Heavy	2.96	8.96604	2.21384	MagMax RNA Beads	340	11	374	1.525	not recorded	RNA0076	ZymoRNA	TAAGGTCA	TGTCGTAG	P4 - 200 Cycles	241220_VH00275_179_222732MNX	0.96	39.01	0.24	11701	36905244	0.07	68244758	4703468	28344650	2.88	0.01	0.53	4.18	0	4.97	0.01	1.45	4.99	0.63	9.2	0.01	4.11	0.01	7.41	3.67	1.49	2.01	3.93	4.93	0	7.66	0	3.03	10.93	2.62	0	2.19	1.39	3.98	2.06	0.01	2.21	2.77	0	2.54	0.52	0.74	0.14	0.01	1.03	2.02	6.01	0	0.03	2.03	1.1	12.69	4.61	0	1.23	0.68	1.79	11.38	2.14	0.01	0.07	2.1	2.77	5.88	0.04	0	2.06	5.32	0	0	0.01	4.41	2.72	3.48	4.9	1.35	1.58	2.39	0	0	1.63	6.77	4.48	0.4	1.17	0.01	1.64	2.53	2.19	6.4	2.74	0.81	14.47	13.18	0.71	0.71	1.74	0.28	0.71	6.47	4.03	0.28	0.71	5.15	1.99	0.28	6.12	2.66	5.26	6.93	3.25	10.93	11.28	5.09	10.65	4.03	0.89	10.05	6.61	7.16	8.86	4.65	4.96	3.67	8.9	5.7	13.52	9.05	7.13	1.64	5.69	5.26	12.31	13.16	5.16	4.1	3.25	3.51	9.12	11.65	5.23	10.29	4.79	10.35	4.9	4.99	6.55	10.74	10.79	9.31	7.53	5.81	11.6	16.93	9.67	4.68	9.69	1.04	2.66	4.65	3.31	6.1	12.55	4.66	1.19	3.34	14.59	0.28	2.39	2.71	0	10.5	2.96	0.28	1.54	0	3.67	3.37	0	0.28	0	0	0	5.98	0.51	0.28	0.51	2.14	1.83	1.54	7.57	0	0	0	0	1.04	7.66	6.69	11.1	3.57	6.5	5.75	9.09	7.5	9.12	6.53	10.92	7.23	0.89	2.71	1.43	3.59	18.98	0	0.71	2.07	10.8	0	9.35	0	7.4	6.13	0.28	1.43	4.2	10.58	7.26	6.94	9.06	9.7	3.15	5.4	5.03	5.52	8.99	6.9	4.66	1.32	6.68	1.99	6.13	0.28	6.51	9.64	4.58	6.88	7.5	8.3	1.99	0	0	0	0	0.28	1.19	8.38	0	0	0	0	0	0	0	2.84	2.56	0	0	0	0	2.14	1.91	0	5.7	0.71	4.17	0	1.04	2.71	7.57	0	0	0	0.51	0	2.27	0.28	0	1.74	0	0	0	0.51	0	3.18	0	3.64	0	1.54	0	0.71	0	0	7.77	7.18	8.23	7.29	10.58	7.87	8.6	10.72	4.53	11.83	0.51	3.43	6.76	16.66	0.51	12.25	1.74	5.46	5.78	0	5.29	1.43	2.14	0.28	0	3.69	4.42	6.51	0.28	2.27	3.4	0	2.92	4.91	2.51	3.43	2.92	3.8	2.07	2.33	9.51	0.71	0.71	10.36	5.71	0	3.89	5.94	7.17	4.73	0	0.28	4.72	0	0	0.28	1.91	5.46	7.27	6.88	4.2	1.54	0
NAPS-V2-8625	ESG6194	b	3	Reproductive	Heavy	No birth control	None	8	7 to 9	243	MB	Heavy	2.96	8.96604	2.21384	MagMax RNA Beads	343	11	377.3	1.96	not recorded	RNA0076	ZymoRNA	ATTGTGAA	TGCATTGC	P4 - 200 Cycles	241220_VH00275_179_222732MNX	0.96	39.06	0.22	12523	31939004	0.06	60889256	4406179	26320360	2.92	0.01	0.71	4.45	0	4.87	0	1.33	5.12	0.58	9.22	0	3.83	0.01	7.33	4.29	2.15	2.37	3.7	4.97	0	7.72	0	2.45	10.97	2.58	0	2.22	1.68	3.54	1.57	0.44	2.04	3.03	0	2.75	0.55	0.01	0.01	0.25	1.13	1.73	5.88	0.01	0.74	1.9	1.34	12.63	4.68	0	1.38	0.01	1.75	11.39	1.97	0.01	0.3	2.15	3.43	5.63	0.14	0.01	2.12	4.97	0	0	0	4.05	2.43	2.65	4.88	2.07	1.5	2.5	0	0	1.62	6.72	4.38	1.17	1.12	0.01	1.73	1.33	1.68	6.4	2.99	0.06	14.3	13.03	1.37	1.37	0.54	0.3	0.54	6.35	3.87	0.54	0	5.27	1.09	0.3	5.89	3.3	5.27	6.88	2.83	10.89	11.22	5.02	10.59	3.96	1.71	10.02	6.5	7.05	8.99	4.12	5.26	3.2	9.04	5.78	13.49	8.86	6.9	0.75	5.68	5.4	12.17	13.05	5.12	3.96	3.27	3.23	9.07	11.61	5.09	10.26	4.76	10.38	5.17	5.1	6.61	10.79	10.63	9.26	7.28	5.84	11.49	16.87	9.75	4.54	9.62	1.37	3.2	4.75	3.85	5.59	12.51	4.77	1.09	3.05	14.52	0.3	2.21	2.47	0.3	10.4	2.83	0	0.3	0	3.78	2.88	0.3	0.3	0	0	0	5.93	1.37	0	0	1.37	0.93	1.71	6.95	0	0	0	0	2.21	7.57	6.91	11.15	4.13	6.63	5.84	9.21	7.66	9.15	6.18	10.68	7.27	0.54	2.74	1.24	3.8	19.05	0	0	2.35	10.92	0	9.43	0.3	7.37	6.24	1.37	1.37	3.65	10.64	7.33	6.91	8.71	9.62	2.92	5.59	5.09	5.49	8.97	7.02	4.51	0.54	6.75	2.97	6.58	0.54	6.75	9.59	3.96	6.86	7.58	8.3	2.41	0	0	0	1.37	0	1.09	8.5	0	0	0	0	0	0	0	2.41	2.21	0	0	0	0	1.49	1.81	0.3	5.46	0.3	3.57	0	1.09	2.21	7.67	0	0	0	0	0	2.58	0	0	2.58	1.09	0	0	0	0	3.7	0	3.75	0	0.3	0	0.75	0	0	7.83	6.9	8.1	7.07	10.33	7.79	8.46	10.6	4.24	11.71	0.54	3.78	6.53	16.58	0.75	12.21	2.28	5.35	5.62	0	5.28	1.37	3.01	0.75	0.54	3.52	4.47	6.48	0	2.28	3.23	1.37	3.16	5.22	2.64	3.27	2.92	3.78	2.06	2.28	9.42	0.3	0.3	10.36	5.47	0.3	3.87	5.88	6.93	4.81	0	0	5.22	0	0.75	0	1.49	5.37	7.33	6.95	3.7	1.81	0
NAPS-V2-8723	ESG6195	a	3	Reproductive	Medium	No birth control	None	6	4 to 6	240	MB	Medium	0.344	2.06604	0.51651	MagMax RNA Beads	47.2	11	51.92	1.215	not recorded	RNA0076	ZymoRNA	CATAGAGT	TGCCACCA	P4 - 200 Cycles	241220_VH00275_179_222732MNX	0.92	43.3	0.06	9863	19840590	0.16	80244300	9966027	57622662	3.12	0.01	0.01	2.68	0	4.49	0.01	1.28	0.59	0.01	8.48	0	3.89	0	6.82	2.3	0.52	1.69	2.56	4.59	0	7.45	0	1.97	6.98	2.63	0	0.01	1.84	3.13	1.41	0	0.06	2.18	0	1.24	0.15	0.01	0.7	0.01	0.01	0.01	1.31	0.01	1.13	1.07	0.24	11.74	1.42	0	1.15	0.01	1.24	9.46	1.71	0.01	0.38	0.69	1.68	5.01	0.65	0.29	1.77	3.8	0	0	0	4.33	1.56	2.83	3.21	1.18	1.83	3.36	0	0	0.78	6.5	4.59	1.94	0.6	0	2.41	2.43	0.88	6.24	2.01	0.01	15.11	15.85	8.33	3.48	6.88	2.11	7.24	11.13	11.18	3.93	8.09	7.57	6.3	11.23	9.59	2	5.79	4.64	3.09	7.01	10.99	4.56	12.39	4.16	2.68	10.97	5.36	8.4	9.84	2.73	5.54	3.8	11.63	4.54	13.3	13.14	5.93	2.49	5.41	12.65	14.19	13.24	4.88	3.57	8.6	6.47	12.41	12	11.42	6.54	4.63	3.17	4.18	4.67	8.73	13.4	10.25	9.99	8.31	5.63	14.13	16.53	9.52	3.46	8.18	0.68	3.33	9.12	4.03	7.04	16.27	5.04	1.44	3.69	16.83	0	1.07	1	0.59	2.35	0.77	0	1.38	0.14	6.76	7.71	0	0.59	0.26	0	1.07	5.18	6.09	1.93	0	0.77	0.26	1.32	5.54	0.14	0	0	0	0.85	9.42	3.49	8.42	3.17	2.44	2.89	7.75	13.05	6.58	7.05	7.61	7.14	1.97	2.24	3.67	4.11	5.8	6.56	2.68	2.3	12.73	1.2	11.62	1.81	4.49	15.94	3.02	5.96	2.21	12.18	3.69	14.72	9.4	7.37	0.85	7.07	7.53	5.38	7.18	7.79	1.27	0.38	3.11	6.34	1	5.27	5.72	14.39	4.5	7.57	8.69	7.67	5.96	1.07	0.68	0	0.85	1.54	1.73	10.42	0	0.49	2.49	0	0.14	0.26	0.93	2.33	0.77	0.14	0.26	0	0	2.73	0.68	0	5.19	2.07	1.68	0	2	0.49	3.58	0.77	0	0	0.26	0	0.26	0.14	0	3.94	0	0	0	0.14	0	3.41	0	0.68	3.17	1.77	0.14	1.27	0	0	11.26	11.72	9.58	9.98	13.82	12.03	9.16	12.77	5.32	13.07	0.85	6.41	8.8	13.73	7.77	8.31	7.98	8.61	9.44	4.05	5.61	2.41	7.47	3.69	4.73	4.29	5.26	7.16	2.68	1.27	4.57	4.08	13.2	7.79	10.02	5.99	7.95	4.9	4.15	5.56	11.87	1.93	10.97	10.49	3.69	3.65	7.65	6.83	6.59	3.19	6.55	3.64	5.91	4.8	8.49	7.11	12.82	5.14	9.42	8.96	7.11	0.93	0.77
NAPS-V2-8723	ESG6196	a	3	Reproductive	Medium	No birth control	None	6	4 to 6	240	MB	Medium	0.344	2.06604	0.51651	MagMax RNA Beads	46.8	11	51.48	2.72	not recorded	RNA0076	ZymoRNA	GAACCGCG	TGACCTTA	P4 - 200 Cycles	241220_VH00275_179_222732MNX	0.93	40	0.09	9307	17259920	0.13	56471530	6528000	37523502	3.59	0.38	0.01	2.73	0	4.35	0.76	1.34	0.93	0.01	8.94	0	4.19	0	7.35	3.71	0.93	3.03	2.97	5.3	0	7.66	0	1.42	7.09	3.34	0.01	2.83	2.92	3.75	1.55	0	0.01	1.99	0	1.94	0.79	0.87	0.33	0.11	0.06	0.1	2.18	0.01	2.21	0.9	1.69	12.39	2.28	0	2.21	0.01	1.52	9.47	2.47	0	1.09	0.21	0.28	6.44	0.76	0.16	2.86	5.1	0	0	0.01	4.57	1.93	3.41	4.02	1.27	1.93	3.57	0	0.01	1.7	7.68	4.3	0.61	1.07	0	3.34	3.46	1.7	7.72	2.65	1.21	15.39	16.14	7.98	3.45	7.21	2.02	7.14	11.4	11.03	4.15	8.38	7.66	5.92	11.3	9.15	2.08	5.5	4.54	2.63	6.71	10.88	4.46	12.25	4.22	2.6	10.79	5.23	7.98	9.58	2.48	5.44	3.62	11.64	4.93	13.12	12.65	6.19	2.6	5.19	11.94	13.89	12.96	4.93	2.95	8.17	6.42	12.45	12.2	10.87	6.57	4.39	2.7	4.21	4.59	8.7	13.26	10.04	9.44	7.96	5.74	13.91	16.25	9.43	3.31	7.83	0.94	3.41	8.41	3.37	6.77	15.77	4.93	1.72	3.64	17.04	0.21	0.94	0.39	1.58	2.27	1.65	0.55	0.94	0.21	7.68	7.5	0	2.08	0.82	0	1.91	5.41	6.07	1.72	1.05	0.39	0.21	1.15	5.6	0.21	0	0	0	1.05	10.17	3.01	8.5	3.28	2.7	2.4	8.36	13.39	6.87	7.58	7.86	7.5	2.13	2.36	2.95	3.94	6.43	7.12	3.11	1.97	12.83	1.79	11.65	1.72	5.14	15.65	2.89	7.04	2.95	12.05	3.83	14.56	9.83	8.14	1.05	7.42	7.19	5.31	8.16	7.66	1.5	0.21	2.56	6.78	1.25	5.8	5.87	14.18	4.6	7.77	8.67	7.81	5.54	1.85	1.25	0	0.21	1.85	1.65	10.29	0	0	2.92	0	0	0	1.65	2.02	1.72	0	0	0	0.21	2.7	1.25	0	5.41	2.32	1.15	0	2.23	0.55	3.93	1.15	0	0.39	0.21	0	0.39	0	0	4.53	1.58	0.39	0	0.21	0	3.24	0	0.94	4.16	1.91	0	1.34	0	0.55	11.19	11.33	9.32	10.73	14.16	12.53	8.65	12.28	6.22	13.42	2.27	6.47	8.93	13.77	8.36	9.57	8.26	8.35	9.66	4.13	6.02	3.28	7.96	4.73	5	4.31	5.61	7.48	4.04	1.42	5.3	3.96	13.8	8.35	10.59	6.38	8.36	4.34	4.07	5.83	12.36	1.72	11.3	10.42	3.97	4.24	7.85	7.15	6.58	4	6.9	4.25	5.96	5.23	8.99	7.64	13.27	5.4	9.31	9.1	7.15	1.34	1.25
NAPS-V2-8723	ESG6197	a	3	Reproductive	Medium	No birth control	None	6	4 to 6	240	MB	Medium	0.344	2.06604	0.51651	MagMax RNA Beads	42	11	46.2	2.42	not recorded	RNA0076	ZymoRNA	CGTCTGCG	TTCACAAT	P4 - 200 Cycles	241220_VH00275_179_222732MNX	0.93	40.45	0.07	9974	21522706	0.11	72823136	8677683	49589914	3.46	0.02	0.01	3.27	0	4.47	0.01	1.6	0.01	0.01	9.07	0	4.47	0	7.26	3.71	0.98	3.01	2.94	5.49	0	7.79	0	2.12	7.09	3.23	0	2.75	2.59	3.31	1.8	0	1.77	2.22	0	0.81	0.59	0.01	0.84	0.07	0.18	1.25	1.31	0.01	1.32	1.31	1.25	12.34	1.59	0	1.47	0.4	0.84	9.64	2.48	0.01	0.68	0.66	0.01	6.46	0.38	0.01	1.66	4.6	0	0	0.01	4.57	1.84	3.51	3.93	1.71	1.98	3.53	0	0	1.48	7.08	4.95	1	1.28	0	2.72	2.66	1.72	7.59	2.07	0.77	15.39	16.08	8.09	3.42	7.18	2.08	6.86	11.34	11.16	4.21	8.33	7.7	6.58	11.06	9.13	1.51	5.67	4.18	2.94	6.68	11.08	4.35	12.4	4.33	2.12	10.8	5.14	7.94	9.55	2	5.58	3.25	11.6	5.13	13.19	12.55	6.28	2.76	5.42	11.91	13.94	13.1	4.86	2.96	8.19	6.68	12.53	12.38	10.65	6.49	4.57	2.57	4.43	4.74	8.74	13.3	10.14	9.48	8.07	5.55	14.05	16.27	9.73	3.79	7.96	1.03	3.52	8.38	3.51	6.74	15.83	4.79	1.67	3.62	16.98	0.55	0.66	0.94	1.11	2	1.51	0.43	0.94	0.16	7.66	7.46	0	2.23	0.66	0	2.49	5.39	6.47	1.82	0.55	0.43	0.55	1.11	5.55	0.16	0	0	0	0.76	10.13	3.25	8.59	3.58	2.16	3.3	8.37	13.53	6.85	7.66	8.27	7.29	1.62	1.77	2.85	3.93	6.37	6.98	2.92	2.46	12.8	1.39	11.45	1.77	4.47	15.54	2.92	6.72	2.6	12.04	3.9	14.58	9.79	8.27	0.55	7.23	7.02	4.91	8.17	7.51	1.32	0.76	2.43	6.63	1.45	5.9	6.06	14.26	4.52	7.64	8.74	7.98	5.54	1.77	1.03	0	0.3	2.33	1.67	10.44	0	0	2.98	0	0	0	1.03	2.16	2.08	0	0.16	0	0	2.55	1.91	0	5.6	2.26	1.32	0	2.49	0.76	3.84	1.11	0	0.16	0.43	0	0.66	0	0	4.21	0.3	0	0	0.16	0	3.99	0.43	0.16	4.86	1.91	0.16	1.25	0	0.66	11.47	11.3	9.41	11.02	14.34	12.65	8.62	12.24	6.16	13.33	1.91	6.39	8.87	13.8	8.16	9.72	8.29	8.29	9.78	4.12	5.77	2.68	7.74	4.65	5.18	4.35	6.09	7.27	3.82	1.91	5.14	4.43	13.58	8.27	10.33	6.38	8.37	5.01	4.15	5.93	12.2	1.45	11.19	10.61	4.52	4.31	7.83	7.05	6.69	4.32	6.56	3.2	6.23	5.23	8.77	7.34	13.17	5.5	9.26	8.95	7.06	1.39	1.18
NAPS-V2-7418	ESG6198	a	3	Reproductive	Medium	No birth control	-100	5	4 to 6	244	MB	Light	na	1.54604	0.380174	MagMax RNA Beads	108	11	118.8	1.19	not recorded	RNA0076	ZymoRNA	CAAGCTAG	ACATAGCG	P4 - 200 Cycles	241220_VH00275_179_222732MNX	0.93	35.15	0.05	10456	39120710	0.1	63912438	1005391	21380146	0.9	0	0	0.95	0	4.06	0	1.57	0.44	0.01	3.95	0	0.01	0.01	4.74	3.9	0.01	1.33	5.12	2.3	0.01	7.32	0	0	6.4	0.96	0.01	2.72	1.31	0.01	0.72	0	0	0.04	0	0.82	0.17	0.01	0.06	0.31	0.92	0.01	0	0	0	0.63	0.09	7.39	0.01	0	0.01	0	0.01	6.92	1.36	0.01	0.01	0.01	0.01	5.8	0	0.01	0.01	2.53	0	0	0	0	0.01	0.59	0.01	0.09	2.73	3.25	0	0.01	0.44	3.05	1.39	0.65	3.11	0	0.28	2.04	0	4.28	0.01	0	9.87	13.14	0	0	0	0	0	8.34	1.58	0	0	3.31	0	0	6.76	0	1.58	0	5.08	7.58	4.38	0	8.55	2.8	1	7.09	1	5.58	5.12	1.58	0	4.75	7.39	1	6.81	0	0	0	4.9	0	6.01	2.32	8.44	2.32	0	0	8.07	5.48	0	5.95	1	0	0	0	4.08	1.58	6.55	5.64	6.52	5.2	0	1	0	1.58	1.99	0	6.73	1.58	2.32	1	2.32	2.32	0	1	14.86	0	0	0	1	6.86	5.85	0	3.69	2.58	14.17	3.31	0	2.58	1.58	0	1.58	2.8	2.8	1	0	0	2.32	0	3.69	0	0	0	0	1	16.09	5.48	14.01	4.99	7.66	8.17	14.71	13.89	13.1	14.09	12.95	13.83	6.62	2.58	10.52	9.77	12.87	11.98	9.49	3.58	14.24	6.24	6.33	7.82	10.2	16.83	3.58	5.55	9.12	10.23	9.19	16.95	16.26	14.32	1.58	13.72	5.95	7.4	12.42	13.39	4.45	4.38	3.9	13.23	3.45	6.08	9.65	15.29	9.83	7.86	12.82	11.1	11.99	1	7.07	0	4.8	6.31	1	7.62	0	0	8.43	0	0	1	1.58	4.9	1	1	0	0	0	2.8	0	0	2.8	1	1	0	0	1	4.45	3.31	0	0	1	0	1.58	0	0	9.24	0	0	0	1	0	0	0	0	10.73	1.99	0	1.58	1.58	0	7.14	7.26	5.48	1	10.37	6.59	2.8	6.91	4.38	7.36	8.82	0	7.32	11.13	0	6.9	9.5	9.69	8.26	1.99	2.32	1.58	6.1	10	0	5.04	4.8	2.32	0	0	8.08	1	2.99	13.39	7.79	2.58	2.8	4.31	0	11.8	4.99	3.58	0	10.13	0	9.44	5.2	4.52	0	0	0	5.88	3.99	0	0	0	2.58	6.9	5.61	6.12	11.42	4.08	0
NAPS-V2-7418	ESG6199	a	3	Reproductive	Medium	No birth control	-100	5	4 to 6	244	MB	Light	na	1.54604	0.380174	MagMax RNA Beads	98.8	11	108.68	2.26	not recorded	RNA0076	ZymoRNA	GGCTTAAG	TCGTGACC	P4 - 200 Cycles	241220_VH00275_179_222732MNX	0.93	34.05	0.05	9812	28080794	0.09	44293282	689035	14285648	1.96	0	0	0.01	0	4.14	0.01	1.37	0.51	0.01	3.98	0	0.01	0.01	5.08	4.17	0.01	0.7	5.15	1.39	0.01	7.36	0	0.01	6.66	1.11	0.01	2.07	2.34	1.06	0	0.01	0	2.58	0	0	0.01	0.01	0.28	0.07	0.91	0.01	1.11	0	0.33	0.01	0.06	7.47	0.57	0	0	0	1.09	6.44	0.01	0.01	0.01	0.61	0.01	6.31	0.01	0	0	2.41	0	0	0.01	0	0.01	1.02	1.45	0.01	2.56	2.88	0	0	0.19	4.19	1.77	0.14	3.34	0	1.01	2.09	0.01	3.89	0.01	0	10.14	13.14	1.96	0	0	0	2.42	8.42	0	0	0	1.29	0	2.42	6.68	0	0	1.96	5.1	7.52	5.1	0	9.02	1.96	0	7.52	0	6.46	4.98	1.96	1.29	5.65	7.77	0	7.46	0	1.29	1.29	5.61	0	6.02	2.77	8.72	2.77	0	0	7.99	5.48	2.42	6.14	0	0	2.42	3.48	5.38	2.77	7.07	6.64	6.74	4.51	0	0	1.29	0	2.42	0	6.7	1.29	0	0	4.84	3.48	0	0	14.89	0	2.42	0	2.42	6.89	5.88	0	3.05	2.42	14.11	3.81	0	1.29	1.29	0	0	2.77	2.77	0	1.29	1.29	0	0	2.77	0	0	0	0	0	16.25	5.69	13.81	5.43	7.4	7.97	14.66	14.9	12.89	13.75	13.11	13.49	6.31	3.28	9.96	9.83	12.66	11.54	9.1	5.1	14.59	5.16	6.51	7.64	10.11	16.83	4.08	4.51	9.28	10.1	9.3	17.04	16.1	14.03	1.29	13.32	5.22	8.16	13	12.85	3.48	4.2	2.77	12.85	2.42	5.61	9.83	15.62	10.39	8.37	12.99	10.95	11.76	3.05	7.1	0	4.6	6.72	0	8.13	0	0	8.26	0	0	0	1.96	4.68	0	0	0	0	0	1.96	1.29	1.29	3.05	2.42	2.42	1.29	0	0	4.68	1.96	0	0	1.29	0	0	0	0	9.72	0	0	0	0	0	0	0	0	10.76	3.48	0	3.48	3.48	0	7.13	6.85	6.64	3.48	10.44	6.66	3.28	7.16	3.66	7.7	9.02	1.29	7.55	11.12	0	6.99	9.45	9.78	7.88	2.42	1.96	0	5.48	9.75	0	4.91	4.76	3.05	0	0	7.53	1.29	2.77	13.02	7.34	2.42	2.77	3.81	1.96	11.86	5.92	3.28	0	10.46	0	9.4	5.22	3.96	1.29	0	0	5.85	4.2	0	0	1.29	2.77	6.23	6.05	6.85	10.84	3.81	0
NAPS-V2-7418	ESG6200	a	3	Reproductive	Medium	No birth control	-100	5	4 to 6	244	MB	Light	na	1.54604	0.380174	MagMax RNA Beads	105	11	115.5	1.33	not recorded	RNA0076	ZymoRNA	GCAGAATT	ACCGGCCA	P4 - 200 Cycles	241220_VH00275_179_222732MNX	0.93	33.97	0.04	11446	38269968	0.11	60496444	909975	19437080	0.01	0	0.01	0.01	0	4.2	0	1.25	0.11	0.01	3.83	0	0.22	0.01	4.47	4.32	0.19	0.01	5.12	1.8	0	7.5	0.01	0.01	6.44	0.97	0.01	3.1	1.3	1.55	0.01	0	0	0.91	0	0	0.5	0.01	0.55	0.44	0.72	0.01	0.01	0	0	0.35	0.92	7.24	0.01	0	0.16	0	0.85	6.84	1.01	0.01	0.01	0.01	0.01	5.99	0	0	0.01	2.58	0	0	0.01	0.01	0.01	0.3	0.69	0.01	3.11	2.68	0	0.01	0.01	1.21	1.88	0.01	2.89	0.01	0.67	1.76	0	4.45	0.01	0.08	9.94	13.28	1.68	1.07	0	1.07	1.07	8.29	0	0	0	0	0	0	6.3	0	0	0	5.59	7.63	4.77	1.07	8.74	1.07	1.07	7.3	0	5.92	5.38	0	0	5.13	7.62	1.07	7.64	0	1.68	0	5.04	0	5.86	2.1	8.82	3.12	0	0	8.05	5.86	0	6.63	0	0	0	0	3.71	3.29	6.66	6.18	5.97	5.53	0	2.43	0	1.07	3.58	0	6.06	1.07	1.07	1.68	2.7	1.68	0	2.1	14.8	0	2.1	1.68	0	6.69	6.2	0	1.07	3.12	14.25	4.3	0	1.07	0	0	0	2.92	1.68	1.07	2.1	0	0	0	2.92	0	0	0	0	0	16.09	5.99	13.97	4.94	7.76	7.9	14.55	14.55	12.91	14.03	12.84	13.32	6.38	2.43	9.69	9.43	12.54	11.78	9.41	4.52	14.82	5.66	6.69	7.99	10.16	16.87	2.43	5.83	8.89	10.24	9.21	17.04	16.04	14.2	1.68	13.51	5.72	8.17	12.97	13.12	4.03	4.13	4.03	13.17	3.44	5.18	9.79	15.27	10.14	8.37	12.84	10.86	11.55	2.1	7.53	0	4.52	6.76	1.68	7.93	0	0	8.41	0	0	1.07	2.92	3.71	1.07	0	0	0	0	3.12	0	1.07	1.07	1.07	2.7	1.07	0	0	4.38	2.43	0	0	2.1	0	0	0	0	9.24	0	0	0	0	0	1.68	0	1.68	10.89	2.43	0	2.43	0	0	7.07	7.01	5.53	2.43	10.3	6.46	1.07	6.53	4.59	7.44	9.43	1.07	7.5	11.06	0	7.02	9.27	9.48	8.12	2.43	1.68	0	5.72	9.45	1.68	4.3	4.45	2.7	0	0	7.39	1.07	2.1	13.37	7.48	2.7	3.12	4.72	0	11.65	5.59	3.29	2.43	10.62	2.7	9.41	5.89	3.58	1.07	0	0	5.81	4.38	0	0	0	2.1	6.18	5.92	6.66	10.95	4.52	0
NAPS-V2-7664	ESG6201	a	3	Reproductive	Heavy	No birth control	-100	2	1 to 3	240	MB	Light	na	not recorded	not recorded	MagMax RNA Beads	492	11	541.2	0.855	not recorded	RNA0076	ZymoRNA	GGCATTCT	CTAGCTTG	P4 - 200 Cycles	241220_VH00275_179_222732MNX	0.94	40.82	0.04	7217	26101286	0.07	49425480	7568843	21063240	0	0	0	0	0	1.65	0	0.01	0.38	0.01	2.11	0	0	0	0.83	3.87	0	0	4.49	0.01	0	5.95	0	0.01	2.94	0.01	0	1.46	2.52	0.35	0	0	0	0.01	0	1.24	0	0	2.02	0.01	0.01	0	0	0	0	0	0	3.8	0.01	0	0	0.01	0	0	0	0	0.11	0	0.01	5.43	0	0	0	0.01	0	0	0	0	0	0.01	0.01	0.01	2.03	0.01	0	0	0	2.72	0.01	2.17	3.36	0.01	0	3.65	0	2.34	0.01	0	6.9	8.8	2.31	5.8	9.32	1.76	6.53	8.84	6.93	1.7	8.99	3.73	8.08	10.91	3.2	0	0.61	0.61	2.15	5.61	6.36	0.48	8.11	2.53	0.34	6.44	0	4.08	0.48	5.2	1.44	1.04	6.22	1.37	5.94	0.61	1.04	0.34	4.68	0.61	4.59	4.72	2.9	4.5	0	0	7.55	6.18	0.48	5.83	1.29	0	0.48	1.21	1.81	2.77	6.28	4.88	6.71	4.04	1.29	0	1.76	1.13	4.05	0	4.68	0	0.48	0.73	3.96	0.34	0.73	0.73	11.82	0	0.34	0	0	1.76	1.21	0	0	0	0.94	1.04	0	0	0.61	0	1.29	1.51	3.09	0	0.18	0.61	0.48	0.61	3.64	0	0	0	0	0.34	9.31	1.76	11.79	2.9	4.25	3.99	12.71	6.6	14.11	12.43	4.5	1.58	0.34	1.04	2.39	2.39	19.71	1.04	1.81	1.97	8.13	1.51	4.82	2.01	9.56	11.03	0.84	6.36	1.7	11.69	5	15.2	12.7	12.08	1.21	6.22	2.19	2.49	8.11	2.15	1.51	6.85	0.61	4.24	0.18	0	5.62	3.63	1.04	2.53	2.11	8.97	3.53	0.61	0	0	2.15	2.11	0.73	8.46	0	0	0	0	0	0.18	2.23	0	0	0	0	0	0	0	0.18	0	0.73	0.94	0.73	0	0.34	0	0.61	0	0	0	1.51	0	0	0	0	0.84	0	0	0	0	0	0	0	0	0	0.18	0	0	0	0	7.19	6.99	7.77	7.43	9.46	5.44	8.32	10.98	4.04	12.41	0	0	0.94	0.18	0.94	0	1.13	0	4.8	0	0	0	1.13	0.34	0	0	0	0.48	0.73	0	0	0	1.51	0.73	0.61	0	3.56	2.06	0	2.74	2.11	0	0	0.84	0	0	1.04	2.8	0.34	0	0	0	0	0.34	0	0	0.61	0	0.34	3.14	0	0.73	0
NAPS-V2-7664	ESG6202	a	3	Reproductive	Heavy	No birth control	-100	2	1 to 3	240	MB	Light	na	not recorded	not recorded	MagMax RNA Beads	508	11	558.8	1.985	not recorded	RNA0076	ZymoRNA	TAAGTGGT	CTTAAGCC	P4 - 200 Cycles	241220_VH00275_179_222732MNX	0.95	39.59	0.05	8156	40806250	0.07	74597346	11226191	31211728	0.01	0	0.01	0	0	0.88	0.01	0.01	0.3	0.01	1.97	0	0.01	0	1	3.6	0.01	0	4.17	0.01	0.01	5.82	0	0	3.3	0.01	0.01	2.12	1.22	0.01	0.01	0	0.01	0.01	0	0.56	0.01	0	2.1	0.01	0.01	0	0.01	0	0.01	0.01	0	2.99	0.01	0	0	0	0.01	0	0.01	0	0.01	0	0	5.21	0	0	0	0	0	0	0.01	0	0.01	0.01	0.01	0.01	2.14	0.01	0	0	0	0.98	0.01	2.26	3.61	0.01	0	3.5	0.01	1.73	0	0	6.82	8.75	2.37	5.44	9.57	1.28	6.38	8.89	6.89	1.91	8.72	3.43	8.28	10.93	3.73	0	1.17	0.85	2.13	5.73	6.42	0.34	8.16	1.61	0	6.75	0	3.84	0.7	4.99	0.85	0.53	6.62	1.28	6.12	0.7	1.05	0.34	4.55	0.53	4.41	4.42	3.02	4.64	0.12	0.24	7.43	6.38	0.99	6.03	0.78	0.7	0.53	0.85	2.78	1.69	6.47	4.87	6.83	3.71	1.61	0.85	3.05	0.34	4.26	0	4.19	0	0.34	0.7	4.41	0.7	0	0.78	11.84	0	0.34	0.12	0.12	1.98	1.28	0	0.34	0.12	1.77	1.28	0	0	0	0	0.92	2.04	3.64	0.34	0.44	0.85	0.53	0	4.15	0.12	0	0	0	0.24	9.08	2.19	11.63	3.11	4.25	4.19	12.61	7.35	14.57	11.64	4.14	1.77	0.53	2.07	2.86	2.22	19.71	1.65	1.88	0.99	7.99	1.43	4.52	1.05	9.6	11.04	0.7	6.09	2.32	11.65	5.15	15.2	12.73	11.97	1.33	6.14	1.69	2.37	7.7	1.84	1.28	6.74	1.22	4.3	0.7	0.12	5.98	3.65	1.11	2.4	2.42	9.09	3.05	0.62	0	0	2.4	1.57	0.44	8.53	0	0	0	0	0	0	2.8	0.12	0	0	0.44	0	0	0.34	0.24	0	0.85	1.8	0.12	0	0.24	0	0.44	0	0	0.12	0.99	0	0	0	0	0.44	0	0	0	0.12	0	0.34	0	0	0	0.12	0	0	0	0	7.35	7.07	7.96	7.7	9.49	5.24	8.3	11.01	4.4	12.58	0.44	0.24	0.99	0.24	0.53	0	0.44	0.12	4.77	0	0	0	0.24	0.34	0	0.34	0.24	0.62	0.24	0	0	0	0.78	0.62	0.53	0	2.73	1.95	0	2.97	2.07	0	0	1.8	0	0.24	0.34	2.62	0.34	0	0.44	0	0.62	0.24	0	0	0.24	0	1.43	3.28	0.12	0.92	0.12
NAPS-V2-7664	ESG6203	a	3	Reproductive	Heavy	No birth control	-100	2	1 to 3	240	MB	Light	na	not recorded	not recorded	MagMax RNA Beads	436	11	479.6	1.36	not recorded	RNA0076	ZymoRNA	GTTCCAAT	AATTCTGC	P4 - 200 Cycles	241220_VH00275_179_222732MNX	0.95	39.81	0.04	7715	34030272	0.07	59823390	8556906	23765820	0.14	0	0	0	0	1.31	0	0.01	0.01	0.01	1.46	0	0	0	0.96	3.32	0.01	0	4.08	0.01	0	5.96	0	0.86	4.08	0.01	0.01	1.23	1.41	0	0.01	0	0	0.01	0.01	0	0.01	0.01	2.43	0.01	0.01	0	0.2	0	0.01	0.01	0	3.34	0.01	0	0	0	0	0	0	0.01	0.01	0	0	5.04	0	0	0	0	0	0	0	0	0	0	0.01	0	1.63	0.01	0	0	0	2.67	0.01	1.73	3.68	0	0	3.71	0	1.98	0	0	6.98	8.9	2.21	5.61	9.51	1.58	6.57	8.97	7.05	2.24	8.99	3.76	8.1	10.94	3.65	0	1.19	1.04	1.79	5.65	6.52	0.86	8.16	1.84	0	6.97	0.16	3.86	0.95	4.97	1.12	1.19	6.76	1.58	6.31	0.66	0.95	0	4.86	0.66	4.28	4.67	3.3	4.74	0.55	0.55	7.58	6.51	0.55	6.34	0.55	0	0	0.95	2.53	2.59	6.59	4.86	7.13	4.24	1.33	0.16	2.77	0.3	4.28	0	4.12	0.3	0.16	0.77	4.38	0.95	0	0.3	11.84	0	0.16	0	0	1.46	0.77	0	0	0	1.19	1.04	0	0	0.3	0	2.17	1.88	4.14	0.55	1.84	0.43	0.66	0.55	4.48	0	0	0	0	0.16	8.94	2.05	11.59	2.8	4.05	3.91	12.57	7.5	14.53	11.44	4.54	1.12	0.55	1.79	3.44	2.13	19.7	1.19	1.46	1.12	8	0.95	4.6	1.69	9.54	11	0.43	6.15	2.24	11.65	4.66	15.26	12.81	11.91	0.86	5.86	2.17	2.56	7.55	2.01	1.26	6.7	0.77	4.29	0.55	0.16	5.95	3.39	1.4	2.01	1.88	9.26	3.1	0.3	0.16	0	2.47	1.46	0.77	8.74	0	0	0	0	0	0	2.87	0	0	0	0	0	0	0.16	0.16	0	0.55	1.58	0.77	0	0	0	0.66	0.16	0	0.16	1.4	0	0.16	0	0	0.3	0	0	0	0.3	0	0	0	0	0	0.3	0	0	0	0	7.38	7.13	7.82	7.92	9.4	5.37	8.13	10.93	4.05	12.68	1.04	0.66	1.26	0.66	0	0	0.16	0.55	4.92	0	0	0	1.19	0.16	0	0	0	0.66	0.43	0	0	0	1.46	0	1.33	0	2.21	2.09	0	2.38	2.05	0	0	1.4	0	0.16	0.55	2.24	0.66	0	0.77	0	0.16	0.95	0	0	0.66	0	1.69	2.59	0.16	1.26	0
NAPS-V2-7741	ESG6204	a	3	Reproductive	Heavy	No birth control	-100	7	7 to 9	240	MB	Light	na	1.70604	0.42651	MagMax RNA Beads	99.2	11	109.12	4.1	not recorded	RNA0076	ZymoRNA	AGGCAGAG	AGAATGCC	P4 - 200 Cycles	241220_VH00275_179_222732MNX	0.93	32.7	0.02	11720	39524520	0.12	64454730	2636611	22685396	1.32	0.01	0.01	1.25	0	4.34	0.01	0.64	0.01	0.01	6.35	0	1.11	0	6.63	3.42	0.01	0.66	2.8	3.63	0	7.18	0	0.01	7.38	1.29	0.01	0.01	0.95	2.47	0.44	0	0.01	1.89	0	0.89	0.01	0.01	0.01	0.01	0.3	0.01	1.71	0.01	0.3	0.01	0.01	9.82	0.01	0	0.38	0.01	0.16	8.8	0.42	0.01	0.01	0.96	0.19	6.44	0.01	0.01	0.87	4.58	0	0	0	2.75	0.01	1.16	0.5	0.04	1.17	1.94	0	0.01	0.78	5.14	3.02	0.01	0.07	0	1.5	2.08	0.35	4.56	0.01	0.01	11.51	15.97	7.16	0.46	3.95	2.37	1.71	8.88	5	1.1	4.29	1.33	3.72	8.98	4.72	1.53	6.03	6.22	7.24	9.2	11.88	6.37	15.21	7.97	0	13.38	3.1	14.02	6.1	5.87	5.96	5.89	13.7	7.22	9.57	5.09	7.04	0.46	7.95	4.59	9.46	6.34	11.43	3.63	3.76	2.47	9.01	8.85	5.66	7	8.36	3.8	4.37	6.37	8.76	9.82	16.68	12.03	8.07	6.92	13.79	15.24	5.52	9.31	13.58	1.1	6.77	3.98	4.8	3.58	11.64	6.8	2.26	7.93	17.47	0	1.1	0.46	0.46	3.84	1.1	0	0.46	2.47	14.51	4.21	0	1.1	0	0	0.46	3.98	3.76	0	0	1.1	2.47	2.26	7.47	0.46	0	0	0	2.01	13.67	2.01	11.88	3.39	4.64	3.04	12.39	9.6	12.06	11.91	11.04	11.23	5.9	0.46	8.5	3.04	11.23	10.05	7.02	2.37	11.04	5.92	2.9	5.91	8.36	14.43	7.48	4.59	6.39	8.32	7.5	17.64	14.19	11.82	0.46	11.29	4.64	6.26	10.21	8.83	0.81	2.66	0	10.49	1.53	9.82	6.39	12.36	6.24	3.8	11.45	9.68	10.28	5.17	4.93	0	2.57	4.92	0.46	10.32	0	0	6.92	0	0	0	0.46	2.66	0	0.46	0	0	0	0	0	0	1.33	0	0	0	0.46	0	1.1	0.81	0	0	0.46	0	0.46	0	0	8.5	0	0	0	0.81	1.1	0.46	0	0.46	8.24	0.81	0	0.81	0	0	8	8.28	6.78	6.58	10.43	5.56	7.88	9.96	3.84	11.19	8.01	9.15	5.62	11.05	0	6.31	7.11	6.83	7.88	0	0	0	0.46	8.54	0	2.26	2.14	3.1	8.28	0	5.67	0.81	3.39	11.05	6.39	0.81	4.23	1.87	1.1	9.55	6.31	1.1	1.33	8.39	0	0	0.81	2.01	8.25	5.63	0	0.81	0	0	0	0	1.53	2.47	3.54	4.21	9.5	3.8	0
NAPS-V2-7741	ESG6205	a	3	Reproductive	Heavy	No birth control	-100	7	7 to 9	240	MB	Light	na	1.70604	0.42651	MagMax RNA Beads	71.6	11	78.76	3.84	not recorded	RNA0076	ZymoRNA	TTGCCTAG	ACCACTTA	P4 - 200 Cycles	241220_VH00275_179_222732MNX	0.92	31.16	0.03	10410	43122688	0.13	68466212	2469657	22894960	2.26	0.01	0.01	0.95	0	4.09	0.25	1	0.46	0.01	6.43	0.01	1.79	0.01	6.79	3.4	0.01	1.91	2.66	3.82	0	7.33	0.01	0.01	7.21	1.08	0.01	0.97	1.56	2.31	0.01	0	0.01	2.12	0	1.74	0.16	0.01	0.01	0.01	0.38	0.01	2.46	0.01	0.54	0.51	1.46	9.84	0.01	0	1.39	0.01	0.67	8.79	0.67	0.01	0.12	1.48	1.21	6.61	0.01	0	0.76	4.6	0	0	0.01	1.74	0.1	1.62	0.5	0.32	1.35	2.12	0	0.01	0.18	4.36	2.5	0.01	0.39	0	1.37	2.72	0.87	4.81	0.99	0.44	11.68	16.03	7.09	0.49	3.42	2.34	0.86	8.87	5.24	1.94	3.62	1.39	3.42	9.06	5.56	0.49	5.86	6.39	7.17	9.55	11.52	6.64	15.12	7.82	1.15	13.5	3.19	13.37	5.93	5.58	5.78	5.73	13.88	7.23	9.57	4.83	7.15	1.94	8.06	3.84	9.36	6.19	11.59	3.88	3.8	2.45	9.04	9.05	5.37	7.15	7.89	3.48	4.2	6.39	9.11	9.46	16.52	11.79	7.64	7.01	13.54	15.21	5.64	8.88	13.76	1.15	6.39	4.14	4.97	4.14	11.44	6.58	2.22	7.74	17.42	0.49	0	0	0	4.49	1.15	0	0.86	2.82	14.49	2.82	0	1.15	0.86	0	0	4.2	0.49	1.6	0	1.94	2.08	2.55	7.63	0	0	0	0	1.39	13.76	2.82	12.13	2.34	4.77	2.82	12.39	11.01	12.02	12.02	10.75	11.14	5.27	1.6	7.82	3.31	11.17	10.09	7.4	1.78	11.79	6.27	3.31	5.99	8.26	14.77	7.87	3.62	6.31	8.57	7.57	17.7	14.09	12	1.15	11.54	4.83	6.44	10.61	9.14	2.55	1.78	1.6	10.77	1.15	10.05	6.78	12.57	6.44	4.41	11.51	9.56	10.12	5.13	5.64	0	3.19	5.01	0	10.08	0	0	7	0	0	0.49	1.39	3.05	0.86	0	0	0.49	0	1.15	0.49	0.49	2.74	0	0	0	0.86	0	1.15	0	0	0	0.49	0	0.49	0	0	8.15	0	0	0	0.86	2.08	0	0	0.86	8.57	0	0	1.6	0	0	7.65	8.42	6.48	6.82	10.38	5.63	7.4	9.88	4.38	11.24	8.5	9.1	6.08	11.01	0	6.33	7.3	7.37	7.97	0	0.86	0	2.34	8.06	0.49	2.65	2.74	2.22	8.65	0	5.43	0.49	2.74	11.44	6.31	0.49	2.65	2.08	0.49	9.23	7.03	1.94	0	8.8	0.49	0	1.39	1.39	8.26	5.9	0	0	0.86	0	0.86	0.49	1.39	2.45	3.62	4.77	9.42	4.23	0
NAPS-V2-7741	ESG6206	a	3	Reproductive	Heavy	No birth control	-100	7	7 to 9	240	MB	Light	na	1.70604	0.42651	MagMax RNA Beads	91.2	11	100.32	5	not recorded	RNA0076	ZymoRNA	ACTCGTGT	ATTGGAAC	P4 - 200 Cycles	241220_VH00275_179_222732MNX	0.92	31.07	0.03	11131	60033372	0.12	94731542	3440295	31490768	0.86	0.01	0.01	0.92	0	4.19	0.01	0.91	0.13	0.01	6.15	0	1.8	0.01	6.71	3.36	0.01	2.29	2.73	3.92	0	7.29	0	0.01	7.32	1.58	0.01	0.4	1.02	2.91	0.01	0.01	0.41	1.91	0	0.01	0.31	0.01	0.01	0.01	0.61	0.21	2.09	0.01	0.6	0.01	0.87	9.97	0.03	0	0.01	0.01	0.2	8.76	1.45	0.01	0.19	1.63	1.37	6.64	0.26	0.01	0.68	4.75	0	0	0.01	2.6	0.45	1.97	0.12	0.53	0.93	2.36	0	0.01	0.34	3.9	2.85	0.01	0.79	0.01	1.27	2.85	0.47	4.77	0.01	0.23	11.71	16.05	7.06	0	3.82	1.6	1.46	8.91	5.26	0.37	3.87	1.6	3.15	9.18	4.96	0.37	6.01	6.53	7.06	9.48	11.55	6.65	15.17	7.81	0.9	13.51	3.15	13.33	6.3	5.57	6.03	5.63	14	7.17	9.62	4.67	7.14	0.66	8.08	4.09	9.22	6.39	11.54	4.34	3.93	2.07	9	9.1	5.34	7.28	7.72	3.24	4.6	6.42	9.24	9.49	16.52	11.96	7.72	7.15	13.55	15.21	5.33	9.03	13.82	1.6	6.34	4.11	4.79	3.87	11.53	6.88	0.9	7.63	17.44	0	0.37	0.66	0	4.11	1.11	0	0.66	2.57	14.5	2.57	0.9	1.6	0.37	0	0.66	4.38	2.5	0	0.37	1.6	2.07	2.34	7.55	0.37	0	0	0	1.97	13.75	2.64	12.02	2.89	4.99	3.1	12.34	11.35	11.92	11.98	10.76	11.07	5.32	2.83	7.7	3	11.1	9.99	7.2	1.97	11.84	6.2	3.87	5.86	8.23	14.72	7.71	2.83	6.32	8.49	7.59	17.68	14.02	11.85	0.37	11.43	4.45	6.31	10.73	9.03	1.29	2.42	1.11	10.63	1.73	9.78	6.62	12.72	6.69	4.92	11.5	9.5	10	4.94	5.22	0	2.5	5.02	0.66	10.13	0	0	6.72	0	0	0.37	1.73	2.57	1.29	0	0.37	0	0	0.9	0	0	2.07	0	1.11	0.37	0.37	0	2.07	0.37	0	0	0	0	0.37	0	0	8.36	0.37	0	0	0.37	2.64	0	0	1.11	8.68	1.11	0	1.11	1.29	0	7.81	8.58	6.66	6.69	10.4	5.94	7.36	9.89	4.53	11.29	8.37	9.01	5.92	11.06	0	6.44	7.31	7.24	7.87	0.37	0	0	3.59	8.09	0	2.83	2.34	2.17	8.61	0	4.9	0.9	2.94	11.34	5.98	0.37	2.5	1.6	0.9	9.25	7.09	1.97	0.37	8.62	1.6	0.37	2.34	2.5	8.2	5.79	0	0.37	0.37	0	1.29	0	1.85	2.89	3.79	4.84	9.18	3.9	0
NAPS-V2-7946	ESG6207	a	3	Reproductive	Heavy	No birth control	None	3	1 to 3	90	MB	Light	na	1.37704	0.918027	MagMax RNA Beads	79.2	11	87.12	1.455	not recorded	RNA0076	ZymoRNA	ACAGGCGC	CTCTGCCT	P4 - 200 Cycles	241220_VH00275_179_222732MNX	0.9	28.15	0.03	9040	24131298	0.13	71100956	9264859	44560726	0.18	0.01	0.01	0.01	0	3.59	0.01	0.61	1.16	0.01	4.09	0.01	0.75	0	4.42	4.22	0.31	2.17	4.72	2.11	0	7.15	0	1.85	5.46	1.31	0.01	2.31	2.24	0.01	0.01	0	0.01	2.62	0	0.45	0.71	0.6	1.25	0.39	1.27	0.01	0	0.01	0.32	0.01	0.47	7.59	0.21	0	0.01	0	0.77	8.12	1.72	0.01	0.01	0.89	0	5.31	0.01	0.16	0.01	3.61	0	0	0.01	0.76	0.28	0.78	0.01	0.61	2.68	2.3	0	0.01	1.23	2.45	0.66	0.01	2.75	0	1.27	3.34	0.01	3.7	1.04	0	10.18	10.94	5.78	1.2	5.6	3.22	8.94	7.39	6.7	3.61	5.96	4.4	7.24	5.22	4.23	0.72	3.11	5.27	3.02	10.4	4.34	5.91	14.7	7.45	1.2	13.07	3.15	13.11	5.04	1.84	5.07	2.47	12.43	4.84	1.56	3.39	4.83	0	5.19	2.05	2.08	3.27	1.5	1.56	3.04	0.9	3.69	5.61	3.98	1.93	6.02	2.35	3.32	4.48	9.69	9.19	14.73	12.15	4.4	4.25	4.98	8.32	2.29	3.33	7.43	0.15	3.82	3.08	4.59	1.97	6.45	5.29	0	3.32	16.25	0.62	0.62	0	0	1.89	0.72	0	1.97	0	2.22	1.89	0.28	0.15	0.15	0	0.28	3.08	4.87	0.28	0.28	0	0.62	0	2.82	0	0	0	0	0.15	5.41	0.9	8.6	1.13	1.33	1.06	9.34	3.64	10.78	7.83	3.97	1.66	0.15	1.26	0.28	0.81	16.74	0.28	2.26	0.81	6.78	0.52	3.69	0.28	7.33	7.34	0	3.11	0.52	8.96	4.37	4.9	8.08	8.26	0.15	3.52	4.64	1.97	5.15	2.84	0.62	2.86	0.81	2.16	0.28	0.52	3.02	2.84	1.2	1.84	2.41	4.93	3.06	0	0	0	0.52	0.28	0	9.48	0	0	0.28	0	0	0	2.01	0	0.15	0	0	0	0	0	0	0	1.8	0	0	0.15	0	0	1.2	0.28	0	0	0.62	0	1.39	0.15	0	0.28	0.15	0	0	0	0	2.58	0	0	0.15	2.01	0	2.58	0	0	7.25	9.36	10.47	12.25	12.37	8.66	11.58	13.9	8.64	14.51	1.61	5.07	7.9	17.57	3.13	11.47	3.8	3.51	5.66	1.97	2.65	3.84	4.98	0.98	0.81	1.71	2.65	9.16	2.84	0.52	1.75	2.52	4.56	6	5.35	3.27	5.89	7	3.64	3.17	6.4	0.15	5.79	6.58	4.85	0.4	6.31	4.97	6.53	2.08	0.52	0.15	2.58	0.52	2.41	1.26	3.56	3.67	5.59	5.29	1.5	0.98	0.28
NAPS-V2-7946	ESG6208	a	3	Reproductive	Heavy	No birth control	None	3	1 to 3	90	MB	Light	na	1.37704	0.918027	MagMax RNA Beads	96.4	11	106.04	2.28	not recorded	RNA0076	ZymoRNA	CTCACCAA	CTAGGCAA	P4 - 200 Cycles	241220_VH00275_179_222732MNX	0.9	25.25	0.03	9007	27402300	0.13	75400486	9378525	45952486	0.56	0.01	0.01	1.54	0	4.48	0.01	1.95	1.7	0.31	4.49	0	0.63	0.01	4.93	4.07	1.55	2.47	5.4	2.54	0	7.29	0	0.11	5.56	0.96	0.01	3.32	2.64	1.15	0	0	2.42	0	0	0	1.32	0.75	1.59	0.48	1.23	0.51	0.01	0	0.63	1.71	2.03	8.29	0.51	0	0.01	0	1.55	8.32	0.69	0.36	0.4	2.14	0	6.41	0.48	2.01	0.14	4.05	0	0	0	1.66	0	0.76	0.58	1.65	3.24	3.04	0	0	1.16	3.82	0.72	0	3.45	0.8	2.17	3.97	1.96	4	1.58	0	10.48	11.25	5.51	0.97	5.85	2.59	8.89	7.38	6.65	3.69	6.03	4.6	6.61	4.69	4.4	1.25	2.8	5.47	2.59	10.19	4.16	6.12	14.41	7.29	0.62	12.99	2.64	12.62	5.09	1.12	4.96	2.27	12.62	4.85	2.07	3.22	4.98	0	5.32	1.6	1.12	3.2	1.19	1.19	2.78	1.55	3.67	5.48	3.95	1.83	5.72	2.03	3.43	4.61	10.11	8.58	14.42	12.04	4.29	4.45	5.16	7.84	2.18	3.45	7.11	0.8	3.52	2.31	4.34	1.6	6.09	5.42	0	3.24	16.41	0.4	0.89	0.71	0	2.71	0.4	0	2.61	0.15	3.19	2.27	0.15	0	0	0	0.4	3.35	4.18	0.4	0	0.4	0	0	2.31	0	0	0	0	0	5.43	1.32	8.48	0.89	1.74	1.44	9.16	4.16	11.01	7.62	4.51	1.87	0.15	1.12	0.97	0.8	16.94	0.28	2.34	1.12	7.12	0.4	3.95	0.51	7.74	7.77	0.15	2.95	0.62	8.95	4.08	4.87	8.23	8.66	0.51	2.89	4.27	2.43	5.01	2.61	0.15	3.71	1.19	2.31	0.89	0.4	3.62	3.25	0.8	1.44	2.4	5.32	2.4	0.15	0	0	0.4	0.51	0	9.12	0.15	0	0	0	0	0	1.25	0.15	0.15	0	0	0	0	0.28	0.15	0	1.7	0	0.15	0	0.62	0.15	1.74	0	0	0	0.4	0	1.44	0.15	0	0.15	1.12	0	0	0.15	0	3.32	0	0	0.28	2.56	0	3.04	0	0	7.61	9.25	10.68	12.32	12.26	8.74	11.61	14.08	8.53	14.93	1.38	5.2	8.32	17.56	2.93	12.31	3.87	3.54	5.78	1.79	2.45	4.28	5.3	0.8	0.8	2.21	2.48	9.46	3.3	0.71	2.14	2.31	4.63	5.55	5.44	3.52	5.98	7.11	4.01	3.52	6.72	0.51	6.08	7.24	5.03	1.05	6.46	4.78	6.42	3.12	1.19	0	3.41	0.51	2.37	1.65	3.93	3.86	5.65	5.73	2.51	2.64	0.15
NAPS-V2-7946	ESG6209	a	3	Reproductive	Heavy	No birth control	None	3	1 to 3	90	MB	Light	na	1.37704	0.918027	MagMax RNA Beads	86.4	11	95.04	0.95	not recorded	RNA0076	ZymoRNA	TCGATATC	ACACGAGT	P4 - 200 Cycles	241220_VH00275_179_222732MNX	0.91	25.58	0.03	8495	22227370	0.13	60130266	7444215	36470442	0.8	0	0.24	2.51	0	4.17	0.01	1.46	0.35	0.53	4.15	0.99	1.23	0.01	4.43	4.37	0.57	2.4	5.2	2.37	0	7.45	0	1.57	5.35	0.26	0.01	2.8	1.61	1.1	0	2.45	0	2.77	0	1.23	0.93	0.76	2.08	0.15	0.41	0.01	0.73	0	1.2	1.22	1.13	7.98	0.58	0	0.91	0	1.93	7.94	1.95	0	0.45	2	0	6.55	0.7	0	0.01	3.43	0	0	0.01	0.01	1.44	0.65	0.78	1.21	2.74	3.26	0	0.01	1	2.59	1.18	1.31	2.72	0.03	0.34	3.7	0	4.3	0.78	0.47	10.48	11.17	5.24	0.62	5.64	3.14	8.8	7.45	6.67	3.38	6.15	4.54	6.8	4.46	4.72	1.59	3.11	5.33	2.7	10.27	4.35	6.2	14.54	7.3	1.05	13.02	2.95	12.64	5.13	1.14	5.03	2.44	12.75	4.91	2.03	3.2	4.92	0.85	5.31	2.03	1.66	3.6	1.93	1.05	2.61	1.53	3.94	5.71	3.62	2.08	5.65	1.98	3.59	4.74	10.02	8.66	14.51	12.05	4.71	4.71	5.05	7.89	1.46	3.32	7.17	0.18	3.28	2.64	4.23	2.25	6.01	5.57	0	3.57	16.27	0.85	0.34	0.49	0	2.44	0.18	0	2.41	0.18	3.34	1.98	0.34	0	0.18	0	0.34	3.42	4.22	0.85	0	0	0.18	0.18	2.44	0	0	0	0	0	5.43	1.46	8.46	0.74	1.53	1.59	9.12	3.77	11.04	7.81	4.14	2.08	0.18	0.49	0.85	1.05	16.88	0.62	2.33	0.96	7.15	0.34	4.1	0.18	7.55	7.7	0.18	2.51	0.96	8.86	4.14	5.01	8.16	8.53	0.18	2.67	4.28	1.98	5.18	2.95	0.85	3.54	1.14	2.12	0.74	0.62	3.16	3.85	0.74	1.14	2.76	5.39	2.48	0	0	0	0.18	0.34	0.18	9.29	0	0	0	0	0	0	1.14	0.18	0.18	0	0	0	0	0.62	0	0	1.66	0	0.34	0	0	0.18	1.05	0.34	0	0	0.85	0	1.31	0.18	0	0.18	0.18	0	0	0.49	0	3.42	0	0	0.18	2.64	0.18	3.26	0	0	7.57	9.37	10.7	12.46	12.26	8.66	11.55	14.09	8.36	15.04	1.59	5.2	8.22	17.57	2.67	12.12	3.97	3.55	5.97	1.83	2.9	4.09	5.07	1.93	1.05	2.03	2.7	9.35	2.92	0.62	1.88	2.64	4.58	5.35	5.54	3.54	5.94	7	3.62	3.02	6.69	0.18	5.84	7.36	4.97	0.62	6.31	4.75	6.48	2.51	1.31	0.18	3.34	1.53	3.16	1.77	3.81	3.81	5.64	5.61	2.64	1.23	0
NAPS-V2-8709	ESG6210	d	3	Reproductive	Medium	No birth control	None	6	4 to 6	240	MB	Heavy	1.016	8.0656	2.0164	MagMax RNA Beads	42	11	46.2	1.635	not recorded	RNA0076	ZymoRNA	TGGATCGA	GTGCGATA	P4 - 200 Cycles	241220_VH00275_179_222732MNX	0.92	36.43	0.1	9640	23735046	0.1	67390234	11561831	41655990	3.08	0.26	0.01	3.76	0	5.25	0.01	1.68	3.34	0.22	7.94	0	2.73	0	2.36	3.05	1.04	1.95	3.08	4.22	0	8.27	0	0.01	7.4	2.32	0.17	0.89	1.61	1.42	0.94	0.01	0.01	2.35	0	0	1.63	0.01	0.4	0.15	1.33	0.03	5.39	0.01	0.04	1.01	0.01	11.21	4.15	0	1.01	0	0.01	4.88	1.92	0.01	0.41	0	0.98	6.5	0.01	0.34	0.01	2.81	0	0	0	2.53	1.95	2.71	2.9	1.13	1.84	2.93	0	0.01	1.5	6.71	3.73	1.84	2.08	0	2.41	2.08	2.22	7.08	2.42	0.86	13.16	13.87	10.1	10.67	11.23	4.03	15.18	14.94	13.22	8.62	14.55	6.36	14.5	16.86	7.47	0.43	5.81	2.48	0.43	9.07	9.3	3.02	11.41	3.81	0.23	10.22	0.43	10.36	2.82	0.43	1.62	1.74	8.81	2.32	8.33	1.4	2.59	0.43	6.49	0.96	4.48	3.46	0.52	8.17	0.96	0.43	10.23	4.47	1.58	7.66	4.92	0.68	1.4	2.57	5.72	5.21	8.84	3.53	7.9	6.63	3.58	6.28	0.96	0.9	10.1	0	4.89	0.33	1.77	0.76	6.86	2.67	0	0.9	16.6	0	0.12	0.52	0	1.25	0.12	0.23	0.23	0	1.77	1.35	0.12	0	0.83	0.12	5.89	5.61	8.71	2.18	2.39	5.64	2.82	4.33	8.59	3.49	0.83	0	0.43	2.29	6.85	1.88	9.73	1.09	2.39	2.04	10.25	4.19	12.93	9.08	2.87	1.03	0.83	1.62	1.91	1.95	17.65	0.43	0.96	1.35	6.25	0.52	15.25	0.6	9.88	8.93	0.12	4.07	1.2	9.73	4.87	6.35	10.2	9.81	0.83	4.18	2.48	2.48	5	5.16	0.96	4.62	0.6	3.06	0.68	1.25	3.99	3.7	3.39	3.42	1.66	6.37	2.34	0	0	0	1.54	0.52	1.14	7.69	0	0	0	0	0	0	5.83	0	0.43	0	0	0	0	0.23	0.76	0	4.45	0	0.12	0	0.83	0.12	0.68	0.23	0	0	1.25	0	0.23	0.23	0	0.9	0	0	0	0.68	0	1.45	0	0.68	0	0.43	0	0.43	0	0.52	6.39	5.8	6.16	6.18	7.87	5.86	6.7	9.82	2.24	10.47	0.52	2.5	5.38	11.96	3.13	8.68	4.54	3.46	6.92	1.25	2.63	2.71	4.94	0.68	2.01	1.09	1.54	5.62	0.33	0.68	1.4	1.91	11.34	4.75	7.8	2.61	4.6	2.37	2.73	2.01	10.29	0.68	9.12	4.37	1.62	1.54	2.85	4.43	3.96	0.76	4.91	0.23	2.44	2.63	6.03	4.91	7.24	2.13	6.06	5.22	1.09	0.68	2.44
NAPS-V2-8709	ESG6211	d	3	Reproductive	Medium	No birth control	None	6	4 to 6	240	MB	Heavy	1.016	8.0656	2.0164	MagMax RNA Beads	37	11	40.7	3.74	not recorded	RNA0076	ZymoRNA	AATCCGGA	CTACAGTT	P4 - 200 Cycles	241220_VH00275_179_222732MNX	0.93	35.93	0.19	9640	24336206	0.09	70270294	11483059	43745894	2.47	0.19	0.01	3.63	0	5.42	0	1.87	3.47	0.01	8.27	0	2.53	0	2.52	2.82	0.58	2.55	3.14	4.36	0	8.37	0	2.27	7.58	2.4	0.01	1.59	1.25	2.38	2.12	0	1.39	0.49	0	0	1.31	0.84	0.53	0.42	1.87	1.39	5.5	0	0	1.15	0.24	11.35	3.72	0	0.85	0.01	1.64	4.96	2.52	0.09	0.6	0.01	1.58	6.58	0	0	0.01	2.12	0	0	0	2.58	2.48	2.9	3.78	1.81	2.2	2.9	0	0.01	0.89	7.04	4.14	0.92	1.33	0	2.44	2.1	2.35	7.12	1.46	0.27	13.21	13.89	10.05	10.37	11.44	4.2	15.14	14.94	13.23	8.9	14.55	6.36	14.45	16.86	7.61	0.33	5.75	2.49	0.9	9.02	9.15	3.44	11.47	4.24	0.23	10.23	0.9	10	2.81	0.12	1.95	1.78	9.2	2.42	8.38	1.5	3.04	0	6.85	0.76	3.67	2.66	1.5	7.95	0.52	0	10.13	4.9	1.67	8.09	4.59	0.9	1.59	2.58	6.46	4.85	8.77	3.9	8.31	6.57	3.43	6.14	1.09	1.09	10.04	0	4.72	0.76	1.59	0.23	7.32	2.49	0.23	1.36	16.6	0	0.23	0	0.12	2.4	0.43	0.12	0	0.12	2.6	1.41	0.12	0	0.61	0	5.85	6.61	8.81	1.95	2.05	5.85	3.97	4.78	9.47	3.45	0.9	0	0.83	3.32	6.99	1.41	9.6	1.21	2.19	2.02	10.05	4.66	13	8.94	3.27	0.97	0.69	2.14	1.82	2.3	17.59	0.33	1.74	0.97	6.47	0.61	15.28	0.69	9.63	8.97	0.33	3.77	1.03	9.57	4.75	6.42	10.11	9.8	1.15	3.91	2.53	3.33	5.04	5.25	0.83	4.43	1.09	3.07	0.76	0.43	4.12	3.8	2.91	4.05	2.14	6.46	2.35	0.12	0	0	1.89	0.43	1.54	7.89	0	0	0.12	0	0	0	5.34	0.43	0.97	0	0.12	0	0	0.52	0.43	0.23	4.63	0.12	0.43	0.23	1.15	0.23	0.9	1.15	0	0	1.15	0	0	0	0	0.61	0	0	0	0.61	0	1.15	0	0.23	0	0.83	0.12	0.52	0	0.52	6.55	5.85	6.19	6.07	7.92	6.2	6.54	9.97	2.14	10.59	0.33	2.47	5.62	12.02	3.2	8.5	4.42	3.6	7.08	2.16	3.25	2.68	4.73	0.76	1.89	1.26	1.46	5.47	0	1.26	1.46	2.3	11.01	4.39	7.38	2.88	4.2	1.67	3.39	1.54	9.94	0.9	8.79	5.04	1.54	1.54	3.06	4.46	3.34	1.71	4.89	0.23	2.66	2.05	5.68	4.31	7.1	2.19	5.98	5.22	1.26	1.15	2.95
NAPS-V2-8709	ESG6212	d	3	Reproductive	Medium	No birth control	None	6	4 to 6	240	MB	Heavy	1.016	8.0656	2.0164	MagMax RNA Beads	39.7	11	43.67	4.02	not recorded	RNA0076	ZymoRNA	ATGAGGCC	GTTAATTG	P4 - 200 Cycles	241220_VH00275_179_222732MNX	0.92	35.74	0.21	9483	23409164	0.09	69543116	11384243	44039932	3.2	1.16	0.28	3.74	0	5.47	0.04	1.62	3.61	0.31	8.37	0	3.04	0	3.09	1.39	1.02	1.08	3.37	4.7	0	8.44	0	2.5	7.59	2.43	0.01	1.22	1.94	3.25	1.05	0	0.01	0.32	0	1.74	1.54	0.83	0.84	0.45	1.4	0.45	5.25	0.01	0	1.56	0.01	11.45	3.86	0	1.23	0	1.62	5.22	2.21	0.01	0.5	0.01	1.35	6.57	0.01	0	0.92	3.25	0	0	0	2.7	2.43	2.8	2.56	1.27	2.06	2.61	0	0.01	1.18	7.24	4.55	1.65	0.88	0	2.48	2.27	2.43	6.95	2.17	1.26	13.24	13.9	10.09	10.41	11.39	4.33	15.09	14.92	13.22	8.82	14.58	6.24	14.47	16.84	7.7	0.12	6.1	2.77	0.61	9.02	9.11	3.02	11.45	4.25	0.43	10.28	0.61	9.89	3.3	0.23	1.9	1.16	9.23	2.84	8.34	1.93	2.78	0.12	6.97	1.68	4.03	2.73	1.68	7.92	0	0.12	10.09	4.98	1.68	8.2	4.31	0.53	1.46	2.69	6.56	4.85	8.77	3.97	8.1	6.56	3.7	6.18	0.61	1.75	10.05	0	4.52	0.61	1.64	1.04	7.15	2.99	0	1.55	16.59	0	0.53	0.53	0.69	2.31	0.12	0	0	0	2.26	1.21	0	0	0.53	0	6.14	6.11	8.99	1.83	2	5.71	3.99	4.73	9.47	3.39	1.32	0	0.34	3.53	6.75	1.83	9.51	1.37	2.28	2.12	9.94	4.9	12.91	8.76	3.1	1.37	1.1	2.45	2.38	2.17	17.53	0.12	1.04	0.84	6.5	0.69	15.3	0.43	9.47	8.92	0.23	3.99	0.84	9.58	4.45	6.29	10.03	9.69	0.69	4.06	2.23	3.64	4.69	5.24	1.46	4.19	1.51	2.99	0.43	0.69	4.25	3.97	2.84	3.88	1.68	6.37	2.2	0	0.12	0	1.21	0.43	1.59	7.87	0	0	0	0	0	0	5.38	0.34	0.84	0	0	0	0	1.21	0.43	0.12	4.76	0.34	0.53	0.23	1.16	0.23	1.21	0.43	0	0	1.32	0	0.12	0	0	0.53	0	0	0	0.77	0	1.04	0.12	0.34	0	0.61	0.43	0.53	0	0.43	6.59	5.87	6.24	6.08	7.9	6.27	6.68	9.99	1.42	10.64	0.34	2.43	5.83	12.02	3.35	8.46	4.52	3.87	7.27	1.04	2.94	2.59	4.9	0.61	1.59	1.21	1.1	5.54	0.12	0.43	0.98	2.15	11.13	4.32	7.5	3.13	3.99	2.03	3.48	1.96	10.08	0.69	8.94	5.51	1.75	2.12	2.87	4.52	3.53	1.93	5	0.77	2.65	2.38	5.69	4.49	7.24	1.96	6.07	5.47	1.21	0.98	2.61
NAPS-V2-7198	ESG6216	a	3	Reproductive	Heavy	No birth control	-100	5	4 to 6	240	MB	Medium	na	1.20504	0.30126	MagMax RNA Beads	47.6	11	52.36	1.28	not recorded	RNA0076	ZymoRNA	GAATGAGA	GAGGCATT	P4 - 200 Cycles	241220_VH00275_179_222732MNX	0.88	29.34	0.06	6774	14359584	0.18	70508950	15761216	53759620	0	0.83	0.27	0	0	4.29	0	1.65	2.08	0.46	4.64	0	2.13	0.01	4.56	4.62	1.65	1.07	5.63	2.89	0	7.19	0	2.71	4.9	2.81	0.01	0.82	2.91	0	0	0	2.39	0.01	0	2.2	1.07	0	1.6	0.91	0.95	0	0	0	0	0.9	2.05	8.3	0	0	0.01	0	0	8.74	0.01	0	0.01	2.27	0	6.11	0	0	2.68	3.91	0	0	0.01	0	2.31	1.06	1.89	2.39	2.88	1.89	0	0.01	1.3	3.77	2.17	1.99	3.29	0	0.01	3.23	0	3.99	0.04	0	8.97	10.58	0.17	0	0.17	0.17	0	2.73	1.14	0	1.18	1.1	0.53	2.04	0.96	0.09	2.32	2.56	3.74	4.65	8.64	1.74	11.01	4.84	0	10.62	0.47	8.53	6.28	2.02	1.92	0.92	10.17	2.23	6.05	3.5	2.79	0.17	3.29	1.01	4.06	6.53	7.46	1.06	0.71	0.71	5.07	9.62	2.44	2.89	2.6	1.01	1.74	2.3	6.98	6.25	11.72	7.34	3.26	2.97	9.36	3.5	1.51	5.08	8.2	0	4.05	1.14	0.87	4.97	7.88	2.88	0.59	1.22	13.99	0	0.53	0.09	0	5.4	0.25	0	0.25	0	17.51	11.25	0.17	1.72	0.25	0	0.33	4.14	1.54	0.09	0.17	2.15	1.57	2.17	10.74	2.17	1.06	0	0.09	5.32	5.5	1.63	8.01	1.14	0.96	1.44	9.12	4.42	10.89	7.03	4.47	1.6	0	0.47	0.25	0.87	16.87	0.25	0.65	0.76	6.8	0.53	4.26	0.25	6.68	7.43	0	2.13	0.92	8.85	3.13	6.69	8.17	8.23	0.65	3.03	1.18	4.35	1.51	2.46	0.17	3.21	1.47	1.77	0.59	0.65	3.56	2.27	1.41	0.92	3.2	5.04	1.82	0	0	0.09	0.47	0.09	0.09	3.51	0	0	0.71	0	0	0	0	0	0.71	0	0	0	0	0.25	0.17	0	0.82	0	0.53	0	0.17	0.47	3.19	0	0	0	0.4	0	0	0.33	0	0	0.17	0	0	2.7	0	2.46	0.09	0.25	0	0.4	0.17	0.4	0	0	2.34	3.32	4.48	5.37	5.93	1.44	5.27	6.72	0.96	8.55	1.26	0.09	1.44	0.09	0.09	0.59	0.09	1.8	3.89	1.47	0.17	0	2.43	0.33	0.09	0.33	0.33	0.53	0.65	0	0	0.09	3.38	0.65	1.26	0.17	1.26	0.47	0	0.59	3.78	0.47	0	1.95	0.09	0	3.09	0.92	1.01	0	0	5.2	2.02	0	0	0.09	0.17	0	2.08	3.71	0.09	19.21	9.81
NAPS-V2-7198	ESG6217	a	3	Reproductive	Heavy	No birth control	-100	5	4 to 6	240	MB	Medium	na	1.20504	0.30126	MagMax RNA Beads	44	11	48.4	2.1	not recorded	RNA0076	ZymoRNA	CCATTCGA	GTTGTCCG	P4 - 200 Cycles	241220_VH00275_179_222732MNX	0.89	30.01	0.07	6632	13756236	0.15	70219302	16167153	54856716	1.5	0	0.82	0	0	4.67	0.01	2.01	0.01	0.39	5.34	0	0.91	0	4.65	4.84	0.01	2.14	5.77	1.56	0	7.15	0	3.34	5.02	2.73	0.01	3.49	2.82	3.49	0	0	0	0.76	0	0	1.41	0.47	1.42	0.3	1.71	0	0.54	0	0	1.19	0	8.64	1.99	0	1.12	0	0.23	8.63	2.75	0.01	0.84	1.48	0	6.1	0	0	1.09	4.25	0	0	0.28	2.83	1.45	1.86	0.01	1.48	2.77	2.35	0	0.01	1.27	4.93	1.05	0.01	3.33	0	2.67	4.19	0.01	3.96	0.01	2	9.03	10.5	0.46	0	0.09	0	0	2.63	0	0	0.95	0.85	0	2.1	1.08	0.09	2.54	2.57	3.89	4.6	8.83	2.46	11.29	5.07	0.09	10.57	0.75	8.52	6.33	1.82	2.03	1.38	10.27	2.72	6.12	3.4	3.12	0.09	3.37	1.08	3.65	6.55	7.59	1.08	1.08	0.25	5.23	9.71	2.67	3.45	3.07	0.8	2.01	2.57	7.52	5.69	11.61	7.56	3.3	2.7	9.32	3.37	1.57	5.59	8.15	0	4.11	0.85	2.03	4.47	7.97	3.25	0.09	1.24	13.83	0	0	0.09	0	5.29	0.25	0.32	0.39	0.17	17.75	11.2	0.25	1.08	0.25	0	0.25	5.14	0.52	0.46	0	2.62	1.69	2.69	10.93	2.53	0.52	0	0	5	5.44	2.43	8.01	1.08	1.85	1.77	8.77	4.61	10.71	6.81	5.77	2.08	0.32	0.52	0.75	1.08	16.85	0.17	0.64	0.39	7.3	0.25	4.67	0	6.87	7.37	0	1.77	1.31	8.59	2.41	6.19	8.13	8.06	0.8	3.07	1.72	3.88	2.59	2.65	0.39	2.82	2.31	1.42	1.16	0.75	3.86	2.74	1.35	0.95	3.34	4.8	1.16	0	0	0	0.32	0.32	0	3.51	0	0.09	0.95	0	0	0	0	0	1.24	0	0	0	0	0.39	0	0	0.46	0	0.75	0	0.17	0.25	2.91	0.17	0	0	0.46	0	0	0	0	0.17	0.25	0	0	2.57	0	2.92	0	0.17	0	0.58	0	0	0	0.25	2.14	2.89	4.39	4.79	5.72	1.74	5.16	6.88	0.39	8.6	1.38	0.39	1.6	0.17	0.25	0.75	0.09	2.12	3.32	0.8	0.17	0	0	0.09	0.25	0.32	0.46	1.24	0.17	0	0	0	2.83	0.95	1.51	0.25	0.64	0.46	0	0.39	4.73	0.39	0	2.48	0	0	2.99	1.35	1.31	0	0	5.31	2.56	0	0	0.25	0.39	0	1.99	4.24	0	19.15	9.69
NAPS-V2-7198	ESG6218	a	3	Reproductive	Heavy	No birth control	-100	5	4 to 6	240	MB	Medium	na	1.20504	0.30126	MagMax RNA Beads	45.6	11	50.16	1.46	not recorded	RNA0076	ZymoRNA	GTCTACAC	GCCAAGGT	P4 - 200 Cycles	241220_VH00275_179_222732MNX	0.89	29.09	0.1	6620	14529240	0.16	71651516	15875687	55040020	0	0	0.01	0	0	4.36	0.01	1.27	0.96	0.93	4.94	0	0.01	0	4.22	3.55	2.23	1.11	5.53	2	0	7.41	0	2.35	5.67	2.19	0	3.02	3.04	0	0	0.01	0	0	0	2.34	0.01	2.21	1.99	0.93	1.33	2.04	0	0	0	2.14	0.84	8.64	2.46	0	0.82	0.01	2.53	8.47	2.22	0.01	0.54	0.47	0	5.78	0	0	0.01	3.51	0	1.63	0	0.95	2.54	2.05	0.48	1.45	2.89	1.34	0	0	1.59	3.74	1.79	0.73	3.24	0	2.37	3.96	0	3.54	0.76	0	9.02	10.54	0	0.25	0.17	0.32	0	2.79	0.25	0	2.2	0.46	0.09	2.14	1.22	0.17	2.35	2.74	3.95	4.76	8.73	2.05	11.12	5.04	0.4	10.65	0.59	8.27	6.57	1.74	2.18	1.4	10.4	2.86	6.12	3.48	3.17	0.17	2.98	1.14	3.82	6.63	7.56	1.43	1.4	0.32	4.9	9.72	2.45	3.41	2.67	0.76	2.2	2.55	7.71	5.73	11.6	7.42	3.25	3.22	9.3	3.19	1.79	5.44	8.27	0.09	3.86	1.14	1.25	5.02	7.84	3.03	0.46	0.96	13.95	0	0.4	0	0	5.31	0.17	0	0.09	0.09	17.76	11.27	0.09	0.91	0.59	0	0.17	5.15	1.84	0.17	0	2.37	1.74	2.38	10.72	2.24	1.01	0	0	5.35	5.51	2.62	8.13	0.53	1.82	2.18	8.71	4.97	10.71	6.75	5.62	2.53	0.4	0.32	1.09	1.01	17.01	0	0.81	0.7	7.42	0	5.03	0.17	6.88	7.48	0	1.79	1.74	8.73	2.62	6.21	8.14	8.2	0.7	2.93	1.29	4.63	2.76	2.96	0.4	2.95	2.38	1.82	1.65	0.7	4.21	3.1	1.74	1.05	3.56	5.14	1.99	0	0	0.09	0.53	0.17	0.4	3.55	0	0	0.76	0	0	0	0	0	1.14	0	0.09	0	0	0.32	0	0	0.81	0	0.86	0	0	0.09	2.99	0.25	0	0.17	0.76	0	0	0.09	0	0.53	0.32	0	0	2.33	0	2.79	0	0.46	0	0.76	0	0.09	0	0	1.94	2.4	4.75	4.87	5.81	1.62	5.1	6.93	0.91	8.64	1.18	0.17	1.47	0.32	0.81	0.59	0.25	2.16	3.48	0.76	0	0	4.3	0	0	0.32	0.65	1.09	0.25	0	0	0.25	3.11	0.53	1.59	0.32	1.09	0.09	0	0.53	4.74	0.32	0	2.42	0.09	0.09	3.18	1.25	1.68	0	0	5.09	2.89	0	0.25	0.25	0.25	0.17	2.48	4.35	0	19.1	9.83
NAPS-V2-7413	ESG6219	a	3	Reproductive	Heavy	No birth control	-100	4	4 to 6	242	MB	Medium	na	2.90604	0.720506	MagMax RNA Beads	78	11	85.8	1.05	not recorded	RNA0076	ZymoRNA	GTGAATAT	TCTCATTC	P4 - 200 Cycles	241220_VH00275_179_222732MNX	0.93	35.56	0.06	9274	24707414	0.13	71414856	10907437	43515066	2.48	0.01	0.01	2.42	0	3.4	0	0.89	0.84	0.02	6.63	0	2.2	0	5.4	2.96	0.01	0.97	4.31	1.92	0	7.43	0	0.01	5.85	1.76	0.01	0.01	0.12	1.03	0.25	0	0.46	1.01	0	1.55	0.31	0.79	0.01	0.01	0.33	0.01	0	0	0.01	0.01	0.01	9.31	0.97	0	0.92	0.01	0	8.01	0.01	0	0.01	1	0	6.02	0	0	1.57	3.06	0	0	0	0.66	1.51	0.9	0.82	0.35	2.26	2.38	0	0	0.01	4.47	1.62	0.01	1.43	0.01	0.87	1.57	1.02	4.88	0.01	0	12.3	11.24	2.46	1.36	1.8	1.3	3.98	4.93	3.51	1.13	2.91	2.87	2.76	3.47	5.2	0.35	3.35	2.41	4.49	5.73	2.1	1.55	11.41	2.01	0	10.8	0.54	10.67	10.57	0.94	2.33	2.04	9.48	2.66	4.7	2.01	3.06	0.63	3.47	0.35	4.31	6.61	8.87	3.92	2.38	0.13	6.05	6.44	2.5	4.55	4.27	3.11	2.64	2.19	8.54	6.31	10.43	3.98	4.81	3.94	12.82	10.53	2.78	1.36	3.38	0.13	2.93	1.59	2.36	6.44	4.47	5.03	0.63	1.98	14.83	6.27	0.24	0	0	6.5	1.46	0	1.25	0	5.94	2.41	0	0	0	0	0.13	3.36	2.07	0	0	0	0	0	1.76	0.24	0	0	0	0.13	7.47	2.93	9.73	2.19	2.74	2.5	8.51	11.94	10.06	7.13	7.32	5.92	0.79	4.44	2.01	2.28	17.23	3.12	1.3	2.13	13.1	0.63	10.46	0.24	7.17	15.5	1.07	1.83	2.04	9.05	5.89	16.13	8.98	8.17	1.68	5.88	2.7	5.51	7.87	4.36	6.02	2.31	3.71	5.1	2.94	3.88	5.33	15.61	4.2	5.78	7.07	7.21	3.57	0.35	0	0	0.72	0.63	0.79	4.4	0	0	0.79	0	0	0	0	0	0.13	0	0.13	0	0	1.07	0.13	0	2.87	1.64	0.35	0	0.79	0.45	4.35	0.94	0	0	0.45	0	0.79	0	0	1.68	0	0	0	2.53	0.35	1.87	0	0.45	1.98	0.13	0.24	0.54	0	0	7.13	6.67	7.51	7.19	8.84	4.74	8.8	11.13	3.68	11.69	0	0.87	3.45	1.46	0.24	1.25	2.01	3.14	1.98	0	6.05	0	0	2.1	0	1.07	0.54	0	1.5	0	0.13	0	1.5	4.01	1.13	1.13	1.19	2.1	0	2.6	5.54	0	0	3.83	0.13	0	0.54	2.64	3.53	0.13	0	0.63	2.28	0	0	0	0.13	0	2.16	5.04	3.76	19.06	9.21
NAPS-V2-7413	ESG6220	a	3	Reproductive	Heavy	No birth control	-100	4	4 to 6	242	MB	Medium	na	2.90604	0.720506	MagMax RNA Beads	77.2	11	84.92	2.2	not recorded	RNA0076	ZymoRNA	TCTGTTGG	TCGAATGG	P4 - 200 Cycles	241220_VH00275_179_222732MNX	0.92	31.39	0.06	9380	28829724	0.13	76794852	11612197	45262828	2.9	0.57	0.01	0.01	0	3.63	0.01	1.86	0.01	0.01	6.32	0	1.04	0.01	5.82	3.93	0.66	1.23	4.7	3.02	0	7.44	0	0.01	5.77	2.23	0.01	2.98	1.62	0.48	0.01	0	0.01	1.29	0	0	1.17	1.23	0.83	0.17	1.09	0.01	1.27	0	0.42	0.01	1.18	9.7	1.51	0	0.01	0	0.01	7.99	1.21	0.01	0.01	0.75	1.42	6.81	0.73	0.01	0.85	4.02	0	0	0.19	0.72	1.7	1.91	1.62	0.62	2.35	2.95	0	0.01	1.26	4.44	2.44	1.58	2.51	1.07	1.56	3.25	0.01	5.64	0.17	0	12.24	11.34	2.04	1.08	2.58	0.83	3.29	5.16	3.24	0.76	2.45	2.9	2.18	3.32	5.2	0.23	2.93	2.58	4.09	5.52	2.04	1.94	10.92	2.34	0.68	10.45	0.76	9.75	10.19	0.76	1.49	2.43	9.35	2.68	4.72	1.94	3.38	0.43	2.87	0.9	3.73	6.13	8.51	3.19	2.43	0	5.49	6.01	2.34	4.64	3.24	3	2.58	1.88	8.42	5.65	9.98	3.29	4.43	3.4	12.27	10.03	2.72	1.2	2.6	0	1.49	1.02	1.66	5.68	3.73	4.23	0.33	1.35	14.83	6.41	0.96	0.12	0.12	6.92	1.44	0.12	1.49	0.12	6.75	2.41	0	0	0	0	0.12	3.52	1.44	0.23	0	0	0	0.23	1.49	0	0	0	0	0.12	7.81	3.13	9.49	2.31	2.88	2.45	8.42	11.89	10.4	6.98	7.26	5.85	1.02	3.95	1.35	3.07	17.17	3.52	1.91	2.7	13.12	0.68	10.34	0.68	7.13	14.89	2.1	1.81	2.21	8.98	5.74	15.8	9.14	8.46	0.76	5.99	2.54	5.29	7.67	4.47	5.81	2.5	4.01	5.06	2.68	3.83	5.75	15.11	4.13	5.6	6.92	7.14	3.44	1.02	0.68	0	1.14	0.52	1.25	3.89	0	0	1.49	0	0	0	0	0.12	0.23	0	0	0	0	1.49	0.23	0	3.21	0.96	0.52	0	1.3	0.23	4.23	0.96	0	0.12	0.23	0	0.12	0	0	2.15	0	0	0	2.31	0	2.01	0	0.83	2.72	0.23	0	0.96	0.12	0	6.89	6.55	7.18	7.11	8.4	4.69	8.19	10.74	3.63	11.52	0.6	0.83	3.4	1.73	0	1.58	1.66	2.95	2.48	0	5.6	0	0.23	2.07	0	0.76	0.9	0	2.98	0	0.33	0.23	0.12	4.89	0.9	0.68	0.9	1.77	0.23	2.7	5.52	0	0	4.13	0.23	0	1.3	1.35	3.16	0.33	0	1.08	2.93	0.52	0	0	0	0.43	2.6	5.11	3.69	19.22	10.02
NAPS-V2-7413	ESG6221	a	3	Reproductive	Heavy	No birth control	-100	4	4 to 6	242	MB	Medium	na	2.90604	0.720506	MagMax RNA Beads	77.6	11	85.36	0.84	not recorded	RNA0076	ZymoRNA	CTAGCGCT	GTGTAGAC	P4 - 200 Cycles	241220_VH00275_179_222732MNX	0.93	32.8	0.04	8309	18732674	0.13	51670766	8017192	31393632	1.3	0	0.01	2.82	0	3.98	0	1.38	0.23	0.01	6.6	0	1.09	0.01	5.8	3.72	0.01	1.87	4.53	2.61	0	7.45	0	0.01	5.44	1.43	0.01	2.4	0	2.42	1.69	0	1.98	0.54	0	0	0.72	0.01	0.83	0.01	0.82	1.02	0	0	0.01	0.93	1.48	9.36	0.05	0	1.62	0	0.01	7.93	0.62	0.01	0	0.82	0	5.9	0.49	0.01	0.71	3.52	0	0	0.01	0.01	1.54	1.71	1.05	1.22	2.62	2.81	0	0	1.12	4.13	1.04	0.74	1.4	0.59	2.7	1.06	1.59	5.23	0.44	0.61	12.34	11.37	2.25	1.7	2.49	0.81	4.39	5.47	3.42	1.86	2.78	2.86	2.52	3.19	5.06	0.32	2.83	2.7	4.05	5.59	2.13	1.46	11.11	2.42	0.46	10.64	0.81	10	10.51	0	2.13	1.86	9.58	2.97	4.92	2.46	3.47	0	3.74	0.58	3.7	6.48	8.69	3.32	2.13	0.46	5.76	6.29	2.83	5.03	4.16	3.25	2.39	2.42	8.52	5.73	10.15	3.13	4.68	3.63	12.5	10.32	2.8	1.52	3	0.46	2.13	0.81	1.7	5.34	3.93	4.84	0.17	2.25	14.82	6.26	0.58	0.46	0.17	6.78	1.52	0	1.09	0	6.44	2.46	0	0.46	0	0	0.32	3.75	3.02	0	0.17	0	0.17	0	2.04	0	0	0	0	0	7.65	3.08	9.5	2.09	2.97	3.13	8.27	12.07	10.22	7.07	7.62	5.69	1.39	3.86	1.32	2.36	17.26	2.93	2.46	2.93	13.19	0.32	10.35	0.46	6.88	15.03	1.75	1.39	2.17	8.94	5.48	15.88	8.95	8.24	1	5.83	2.97	5.48	8	4.28	5.49	1.95	3.92	4.89	3.25	3.52	5.45	15.26	3.68	5.43	6.88	7.29	3.52	0.58	0	0	0.58	0.46	1.17	3.89	0	0	1.39	0	0	0	0	0	0.46	0	0	0	0	1.64	0.58	0	3.11	0.32	1.09	0	0.7	0.17	4.22	1.32	0	0.17	0.7	0	0.46	0	0	2.17	0	0	0	2.95	0.46	1.58	0	0.32	2.8	0.46	0.32	0.81	0	0.32	7.06	6.52	6.91	7.47	8.5	4.29	8.2	10.74	3.47	11.68	0.17	0	3.52	1.75	0	0.7	1.52	3.46	2.17	0	5.61	0	0.17	1.32	0	0.91	0.91	0.32	2.67	0	0.58	0.32	0.46	4.77	1.17	1.09	1.39	2.21	0	2.42	5.85	0	0	4.2	0	0	0.7	2.97	3.19	0.81	0	0.81	2.58	0	0.7	0	0	0.46	2.88	5.14	3.54	19.16	9.76
NAPS-CS-6136	ESG959	a	1	Reproductive	Heavy	Progestin pill	-100	6	4 to 6	320	MB	Heavy	na	not recorded	not recorded	MagMax RNA Beads	64.7	18	1164.6	6.93	388	RNA0006	ZymoRNA	TAATACAG	ATATTCAC	P3 - 200 Cycles	R0047_Apr27_RNA_C_NS2000	0.92	41.47	0.01	8892	33863370	0.1	53361186	7884568	7.06559e+07	0.64	0.01	0.01	2.54	0	2.83	0.01	0.01	1.7	0.01	5.39	0	0.49	0.01	1.12	3.13	0.01	0.01	5.27	0.97	0	7.01	0	1.46	8.56	0.48	0.01	2.31	1.66	0.94	0.01	0	0.01	0.72	0	1.41	0.36	0.11	0.83	0.01	0.03	0.01	5	0.01	0	0.01	0	8.25	1.13	0	0.36	0.01	1.48	1.3	0.01	0.01	0.37	0	0.3	4.06	0	0.01	0	0.48	0	0	0.01	0.01	0.01	1.39	2.42	0.01	3.02	1.09	0	0.01	0.35	4.71	1.06	1.74	4.18	0.01	0.01	2.42	0.94	3.68	0.01	0.3	10.5	12.8	9.22	10	5.37	3.75	7.95	15.57	5.52	2.44	15	5.82	4.18	17.08	5.07	1.01	6.7	3.66	2.1	6.5	12.23	3.83	14.52	5.26	1.33	12.66	1.77	8.2	6.14	0.59	3.46	1.82	13.15	3.19	2.54	2.77	4.92	0.17	5.54	2.69	4.78	7.33	6.97	0.17	3.96	1.33	4.05	11.14	3.9	7.71	4.1	5.21	2.77	4.14	9.03	9.01	13.13	6.28	4.63	7.01	8.09	11.33	2.06	3.32	5.51	0.59	7.58	2.97	3.51	5.11	12.13	4.14	0.33	3.38	13.58	0.17	0.82	0.33	0	4.87	3	0.33	0.33	1.6	13.5	3.63	0.47	5.36	0.82	0	1.18	2.37	3	0.82	0.82	2.37	2.44	2.54	8.7	0.17	0	0	0	1.71	14.68	7.43	10.87	3.6	5.92	3.69	12.2	10.5	10.82	12.17	11.07	12.16	1.97	1.97	9.84	3.62	12.34	10.31	2.26	0.92	11.02	4.53	3.17	4.54	9.28	15.21	7.19	3.48	7.14	9.79	8.12	16.7	14.05	10.07	0.92	10.9	5.19	5.78	11.29	8.45	1.54	2.3	0.59	11.15	1.82	9.48	6.97	12.6	6.6	7.94	11.16	9.9	11	5.87	4.26	0	0.59	7.3	0.47	7.2	0	0	7.49	0.33	0.17	0	10.32	1.54	1.6	0.17	0	0	0	1.33	0	0.47	2.15	3.06	0	0	0.17	0	0.33	1.54	0	0	0.47	0.17	0.92	0	0	8.88	0.59	0	0	0.71	0.59	1.01	0	1.33	8.02	0.33	0	0.47	0.71	0	8.29	6.73	4.93	1.87	11.55	7.74	1.71	8.43	1.47	9.23	9.59	6.1	9.67	10.53	0.47	7.81	7.72	6.76	6.54	0	0.17	0.33	1.77	9.48	0	1.97	4.13	2.23	8.1	0	8.48	1.01	1.18	10.41	5.05	0.92	2.1	1.33	0.47	5.54	2.37	3.89	0.33	6.66	0.59	0.92	1.01	0.92	2.1	0.17	0.47	4.21	0.82	0	0	0.33	11.23	2.72	4.17	10.79	9.64	6.83	1.71
NAPS-CS-6010	ESG962	a	3	Reproductive	Heavy	No birth control	-100	5	4 to 6	315	MB	Medium	na	not recorded	not recorded	MagMax RNA Beads	58.7	18	1056.6	7.8	365	RNA0006	ZymoRNA	ATATGGAT	CTGTATTA	P3 - 200 Cycles	R0047_Apr27_RNA_C_NS2000	0.94	42.79	0.02	11633	40664650	0.08	56570786	15366722	6.97868e+07	2.17	0.01	0.01	2.43	0	3.89	0.01	0.89	0.29	0.01	7.11	0	1.89	0.01	6.65	3	0.01	0.01	3.25	4.34	0	7.87	0	2.8	8.05	1.54	0.01	0.5	0.56	1.5	0.01	0.01	0.9	1.75	0	0.76	0.01	0.01	0.25	0.01	0.01	0.37	0.88	0	0.61	0.84	0.33	10.25	3.05	0	0.01	0.01	0.78	9.22	0.31	0.01	0.01	1.67	1.91	5.71	0.01	0.01	0.01	4.35	0	0	0.01	1.51	1.46	1.79	3.75	1.3	1.45	2.97	0	0.01	1.38	6.31	3.22	0.88	1.89	0.01	1.69	2.49	0.57	5.81	0.01	0.18	16.3	14.48	6.7	7.86	8.94	5.07	4.89	10.39	9.87	6.09	10.02	5.13	9.92	13.34	9.03	1.97	5.54	5.27	4.43	9.64	13.36	4.54	11	4.76	3.73	8.61	9.06	10.93	9.06	3.06	5.45	7.67	9.96	5.65	9.27	10.28	5.96	5.27	4.93	11.29	13.69	15.82	6.71	5.88	10.73	4.68	11.97	13.16	4.76	8.65	5.3	4.35	11.53	5.42	7.26	12.48	9.35	8.87	6.3	5.91	13.92	16.54	7.75	4.7	6.76	2.04	5.86	8.4	4.7	6.03	15.7	5	3.55	5.82	14.99	0.18	0.83	0.54	0.78	4.87	0.72	0.09	0.48	1.36	7.41	3.35	0	0.09	0.54	0.33	1.56	1.68	3.14	1.43	0.67	0.72	0	0.18	2.72	0	0	0	0	0	9.98	1.93	9.58	1.93	1.74	2.02	9.58	10.36	12.04	9.68	6.49	7.33	0.72	1.46	5.31	3.55	17.77	5.17	3.93	2.37	10.28	0.93	9.17	0.72	6.32	10.53	1.65	4.93	2.11	9.7	5.47	14.94	11.45	9.96	1.03	6.05	2.84	2.13	8.11	5.63	1.77	0.83	0.6	6.18	0.54	3.93	4.3	14.92	3.91	6.74	7.19	7.36	6.15	1.12	0.18	0	0.88	2.29	2.15	10.66	0	0	2.63	0.48	0	0	2.68	0.83	6.19	0	0	0	0	1.16	0.26	0	3.58	5.44	0.41	0.09	1.32	0.09	0	0.54	0	0	0.26	0.09	0.09	0.09	0	4.7	0	0	0.18	0.33	0.09	0.41	0.18	0.72	3.19	0.67	0	0.41	0	0.18	11.71	10.62	9.88	8.94	12.08	8.56	10.47	12.74	6.62	14.06	4.76	2	2.82	2.42	0.83	1.03	2.62	1.68	4.18	0	0.41	0.09	0.6	4.52	0	0.09	2.15	1.32	0.33	0	3.39	0.67	2.07	5.83	1.68	0.26	2.92	2.84	0.09	5.24	7.48	0.09	0.54	7.01	0.48	0.33	2.84	1.2	0.93	0	0.18	0.18	0.67	0.67	0	0.98	0.26	0.78	4.14	5.87	4.38	6.03	1.39
NAPS-CS-6009	ESG963	a	2	Reproductive	Heavy	No birth control	-100	6	4 to 6	290	MB	Heavy	na	not recorded	not recorded	MagMax RNA Beads	47.3	18	851.4	17.1	395	RNA0006	ZymoRNA	ATATCTCG	ATCTTAGT	P3 - 200 Cycles	R0047_Apr27_RNA_C_NS2000	0.94	30.23	0.07	10775	41661934	0.08	45220127	12827274	4.6747e+07	2.26	0.01	0.01	3.23	0	5.47	0	1.3	2.95	0.01	7.99	0.01	2.63	0.01	3.73	1.7	0.01	1.9	2.6	4.39	0	7.75	0	1.43	10.56	1.74	0	1.7	0.68	2.88	0.64	0	0.77	2.5	0	0	0.28	0.37	0.01	0.19	0.31	0.01	5.03	0.01	0.64	0.3	0.01	11.11	4.04	0	0.24	0	0.01	7.05	1.22	0.01	0.41	0.01	2.2	6.4	0	0	1.12	3.25	0	0	0.01	1.13	1.9	2.34	3.7	1	0.49	1.74	0	0.01	0.8	6.31	4.59	0.13	1.61	0	1.79	3.2	0.68	6.38	1.39	0.01	16.2	14.9	5.32	6.35	6.57	5.4	4.34	10.89	8.92	5.26	7.67	5.56	7.82	11.12	10.2	2.22	4.34	3.14	3.14	8.49	11.87	3.84	10.91	2.62	2.29	9.43	6.99	10.37	9.37	0.95	4.2	7.26	9.86	4.45	9.41	10.79	5.16	2.34	4.19	10.65	12.94	14.33	6.35	5.07	9.47	2.76	10.91	11.33	4.32	8	3.69	2.96	11.54	3.97	4.39	11.94	10.21	7.97	4.66	3.74	12.82	16.04	8.56	2.93	4.83	0.55	4.39	9.37	1.87	3.46	14.47	3.91	1.44	4.39	15.71	1.17	0.77	0.55	0.63	7.64	1.4	1.26	0.55	0.83	5.58	1.9	0.21	0	0.21	0	0.39	0.39	2.38	1.52	0	0.39	0	0	1.6	0	0	0	0	0.3	9.31	1.52	10.23	1.31	2.1	1.12	10.36	6.64	13.54	10.51	5.02	5.25	0.55	1.81	3.27	2.4	18.52	2.71	2.99	1.31	7.78	0.55	7.06	0.55	6.24	10.81	1.26	4.82	2.07	10.14	4.59	15.35	11.02	10.52	1.22	5.62	2.69	1.12	6.76	3.33	0.55	0.55	1.12	4.07	0.63	2.22	2.69	12.87	1.48	3.39	4.2	5.5	3.38	0.21	0	0	1.6	1.06	1.4	10.41	0.11	0	1.52	0.55	0	0	1.67	0.3	2.56	0	0	0	0	0.77	0.39	0	3.07	4.75	0.39	0	1.22	0	0.21	0	0	0	0.7	0	0	0	0	4.97	0	0	1.22	0.21	0	0.11	0.3	0.11	0.89	0.89	0	0	0	0.21	11.91	11.46	9.28	8.28	12.23	8.66	8.43	11.89	7.14	13.32	3.72	0.77	3.21	2.22	0.95	1.01	1.36	1.52	4.2	0	0.21	0	0.39	1.84	0.11	0	0.63	0.11	0	0	1.4	0.89	0.63	3.33	1.17	0.63	1.63	3.12	0.11	3.06	4.7	0.21	0.63	6.88	0.11	0.39	1.17	1.26	0.3	0	0.3	0.39	0.11	0.21	1.06	0.11	0.95	1.22	3.65	3.54	1.52	4.86	0.95
NAPS-CS-5715	ESG966	a	2	Reproductive	Heavy	No birth control	-100	3	1 to 3	240	MB	Heavy	na	not recorded	not recorded	MagMax RNA Beads	37.1	18	667.8	11.3	383	RNA0006	ZymoRNA	CAATTAAC	CGAGATAT	P3 - 200 Cycles	R0047_Apr27_RNA_C_NS2000	0.95	30.9	0.02	11598	54607308	0.08	71483865	17954972	8.52068e+07	2.74	0.01	0.01	3.59	0	5.82	0	1.28	3.71	0.01	8.25	0.01	3	0.01	5.36	2.64	0.31	1.98	2.76	4.62	0	7.96	0	2.48	9.38	2.38	0.01	2.1	1.38	3.28	1.4	0	1.08	1.74	0	1.65	1.48	0.01	0.77	0.01	0.54	0.78	6.6	0.01	0.73	1.38	1.34	11.77	3.75	0	0.01	0.01	1.17	8.82	1.88	0.01	0.94	0.86	2.32	6.26	0.01	0.01	1.97	4.03	0	0	0.01	2.45	2.28	3.23	4.23	1.09	1.11	2.36	0	0.01	1.63	7.18	4.23	0.51	1.01	1.05	2.09	3.67	1.4	7.13	2.16	0.27	10.11	12.87	1.36	6.22	4.09	4.45	4.58	12.22	3.37	5.85	4.28	5.51	6.7	1.56	10.57	0	1.53	0.59	0.08	6.01	7.15	1	8.68	1.86	0.15	6.82	0.69	4.71	3.76	3.09	0.42	0.42	7.46	0.69	5.9	0.35	1.76	0.08	4.24	6.39	3.72	3.92	2.02	3.54	1.36	0.08	7.45	5.78	0.42	4.11	0.29	0.08	0.83	0.47	4.61	3.9	8.43	6.11	5.69	3.2	8.61	3.41	1.22	2.19	4.76	0.29	4.49	0	0.15	3.78	3.83	0.96	0	0.08	14.78	8.13	2.46	3.36	2.15	9.97	2.65	0.35	1.98	1.64	18.43	9.38	0.29	2.12	0.96	0	0.08	0.92	1.48	0	0.15	0.83	0	0	3.23	0	0	0	0	0	10.59	5.86	7.37	3.48	0.35	2.65	8.38	13.57	7.03	8.06	8.99	8.84	2.12	3.18	5.08	2.78	8.68	5.23	3.28	1.45	13.62	1.12	4.31	0.69	6.11	13.67	0.15	2	3.53	6.31	5.05	14.23	10.14	6.3	0.59	7.25	2.53	5.36	7.17	5.56	1.12	0.29	1.79	6.09	0.92	4.89	5.56	15.69	5.04	9.57	8.71	13.92	6.64	1.5	0.64	0	0.22	1	0.22	5.37	0	0	3.57	0.08	0.15	0	0.22	0.47	0.59	0	0	0.15	0.22	0.64	0.47	0.08	2.96	2.49	1.32	0.59	0.88	0	0.29	2.15	0	0	9.66	0	0.15	0.64	0	3.5	0.83	0	0	0.08	0.15	0.08	0.08	2.42	3.49	0.92	0	2.06	0	1	14.13	13.96	11.7	5.67	14.21	12.42	8.59	15.26	7.5	14.98	16.34	2.69	2.96	3.08	0	4.15	4.18	2.51	4.54	0.15	0.69	0	0.08	4.23	0	0.22	0.35	0	4.25	0	1.72	0.64	0.29	6.74	2	1.92	0.53	1	0	5.61	3.44	0.35	0	4.37	0	0.22	0	0.64	0.35	1.61	0.08	0	1.36	0	0	0	0.15	0.29	4.07	2.8	3.75	6.26	13.81
NAPS-CS-6049	ESG967	a	3	Reproductive	Heavy	No birth control	-100	6	4 to 6	240	MB	Medium	na	not recorded	not recorded	MagMax RNA Beads	74	18	1332	14.7	416	RNA0006	ZymoRNA	AACTGTAG	ACGCCGCA	P3 - 200 Cycles	R0047_Apr27_RNA_C_NS2000	0.93	32.21	0.67	8303	28615092	0.06	47129531	19129024	6.31731e+07	0.47	0	0.01	0.01	0	4.81	0.01	0.01	1.21	0.01	3.32	0	0.01	0	2.02	4.16	0	0.33	6.87	1.16	0	6.97	0	0.01	3.88	1.43	0	4.98	4.54	0.01	0	0	0	1.48	0	0	0.54	0.01	0.65	0.01	0.47	0.01	0	0.01	0.06	0.01	0	5.52	0.01	0	0	0.01	1.74	5.67	0.5	0.01	0.01	0.01	0	6.02	0.01	0.01	0.01	1.47	0	0	0	0.01	0.01	0.01	0.01	0.01	2.45	1.73	0	0	0.01	2.3	0.01	0.01	4.42	0	0.01	2.58	0.65	3.45	0.01	0.33	9.17	9.7	0.7	1.72	0.7	0.34	0.84	10.47	0.79	1.07	0.88	1.7	2.05	0.66	5.81	0.07	1.1	0.5	8.23	8.76	4.72	1.55	8.37	0.75	0.39	6.59	0.39	6.38	4.31	0.84	0.56	6.14	5.03	1.21	7.3	0.21	1.47	0.5	8.1	0.27	7.63	2.27	11.66	2.47	0.21	0.07	10.33	3.03	0.7	4.49	0.61	0.92	0.34	0.45	1.21	2.34	5.4	8.64	9.69	5.64	3.71	2.14	1.17	0.27	1.68	0.5	9.01	0.21	0.88	0.79	2.15	0.96	0.21	0.66	13.52	0	0.14	0.14	0	0.79	4.45	0	0	0.07	16.62	4.73	0.07	0	0.07	0	0	3.19	0	0	0	0	0	0	0.21	0	0	0	0	0	7.67	0.96	10.38	0.79	1.21	0.96	11.14	6.55	13.75	10.41	2.25	0.39	0.21	1.14	1.72	1.79	18.74	0.61	0.79	0.84	7.33	1.17	3.46	0.96	9.15	10.2	0.7	4.87	1.75	10.79	3.09	8.79	11.4	12.5	0.79	4.87	1.1	0.75	6.8	1.85	0.39	5.83	0.39	4.87	0.07	0.07	5.55	4.69	0.88	1.47	1.77	7.37	1.97	0.27	0	0.79	1.58	0.75	0.56	6.73	0	0	0	0	0	0	0	0.07	0	0	0	0	0.14	0.14	0	0	1.83	0	0	0	0.34	0	0.45	0.34	0	0.07	0.7	0	1	0.14	0	0.34	0.07	0	0	0.61	0	0.27	0	0	0.07	0.07	0.21	0.07	0	0.14	9.56	8.79	6.71	2.86	12.3	8.44	4.17	7.4	7.94	10.52	0.34	0.07	5.49	3.17	0.14	4.87	0.14	0.27	3.77	0	0.66	0	0.14	0	0	0	0.27	6.1	0	0	0.21	0	0.07	0.07	0.14	0.39	0.84	0.07	0	1.89	1.27	0	0.07	1.75	0.14	0.14	0.07	1.39	0.27	0.14	0	0	0.21	0	0	0	0	0.07	1.36	0.39	0	17.88	8.45
NAPS-CS-6034	ESG969	b	3	Perimenopause	Heavy	No birth control	-100	7	7 to 9	240	MB	Heavy	na	not recorded	not recorded	MagMax RNA Beads	22.7	18	408.6	20.5	407	RNA0006	ZymoRNA	TTATAACC	GATATCGA	P3 - 200 Cycles	R0047_Apr27_RNA_C_NS2000	0.94	37.8	0.22	13082	92157580	0.04	89617207	16012689	8.21528e+07	3.6	0.01	0.01	4.15	0	5.24	0.01	1.95	1.63	0.21	7.61	0.01	3.38	0	5.26	4.11	0.01	3.06	3.44	5.43	0	8.81	0	2.35	7.4	2.75	0.01	1.84	1.35	3.3	1.93	0.01	1.08	2.24	0	0.07	0.64	0.36	1.04	0.27	0.33	1.64	1.38	0.01	1.36	1.62	1.98	11.35	4.76	0	1.64	0.19	1.47	9.48	2.59	0.01	1.2	1.99	1.75	5.91	0.01	0.01	2.69	6	0	0	0.01	3.99	2.26	3.27	3.84	1.71	1.62	5.23	0	0.01	2.04	7.55	4.68	1.79	0.83	0.01	2.45	2.55	1.39	7.74	2.01	0.41	14.54	15.72	2.39	1.55	2.07	1.09	3.46	12.81	1.91	2.88	1.75	4.69	1.28	2.15	7.26	2.66	4.05	3.85	2.41	8.98	12.22	5.84	14.7	8.16	1.95	13.3	6.7	11.71	7.11	0.32	3.81	3.65	13.05	4.26	8.74	3.61	5.66	0.46	7.14	3.32	7.87	9.11	3.18	7.55	1.13	2.07	9.49	11.78	4.33	7.97	4.76	3.36	3.58	4.12	11.16	9.2	13.73	11.51	8.28	6.46	9.53	13.26	3.75	5.89	12.21	2.11	5.21	2.54	3.1	8.55	9.93	4.84	0.09	4.99	18.06	0	3.26	0.39	0.91	3.38	1.78	0.17	2.83	0.09	10	2.28	0	0.09	1.25	0	0.7	1.58	0.32	0	0.09	1.09	0.32	0.46	4.5	0	0	0	0	0	12.64	3.54	9.24	4.8	2.28	3.44	9.48	14.82	8.14	9.16	10.13	9.82	3	4.4	4.65	4.47	9	6.28	4.14	2.71	14.86	1.88	5.78	4.17	6.06	14.37	1.04	5.59	5.2	8.3	7.14	16.55	11.29	8.99	1.21	8.68	3.65	7	8.37	6.93	0.58	0.52	3.97	7.37	2.58	7.11	7.25	16.4	6.11	10.34	10.22	8.42	7.55	2.41	1.13	0	0	1.93	0.09	8.95	0	0	3.73	0	0	0	0.39	0.32	0.75	0	0.39	0	0	1.52	0.86	0	6.53	3.25	3.38	0	1.81	0.39	1.04	3.2	0	0.25	0	0	1.09	0	0	2.83	0.17	0	0	1.61	0.09	1.64	0	0.09	5.05	0.39	0	2.78	0.09	0	10.59	8.17	9.48	6.67	15.12	11.98	6.11	11.53	9.98	13.1	1.25	3.37	5.75	15.93	0.7	13.09	5.28	4.62	5.14	0.25	2.89	1.32	2.44	5.12	1.39	3.25	2.98	6.65	5.87	0.91	2.93	1.46	2.21	7.93	3.26	3.24	2.92	1	1.21	6.41	6.53	2.25	1.32	8.72	2.46	1.17	3.03	3.81	4.6	2.27	0	1.04	2.25	0.09	0.64	0.75	8.33	2.61	5.4	4.43	6.46	4.95	0.58
NAPS-CS-6066	ESG972	b	2	Reproductive	Heavy	No birth control	-100	4	4 to 6	240	MB	Heavy	na	not recorded	not recorded	MagMax RNA Beads	45.1	18	811.8	17.1	400	RNA0006	ZymoRNA	GTCGGAGC	GGTTATAA	P3 - 200 Cycles	R0047_Apr27_RNA_C_NS2000	0.95	30.96	0.01	12824	97595426	0.05	63291713	4600305	2.49365e+07	3.21	0.01	1.36	4.07	0	4.62	0.01	1.61	2.76	0.01	9.16	0.01	3.04	0	7.66	4.27	0.92	2.54	3.24	5.54	0	8.09	0	3.8	8.39	3.56	0.01	1.7	1.85	3.8	1.7	0.01	1.78	2.75	0	3.08	1.14	0.63	0.84	0.44	0.73	1.63	5.64	0.01	1.57	1.55	1.56	13.17	3.61	0	1.66	0.34	1.51	10.39	2.37	0.01	1.91	2.93	2.16	6.03	1.02	0.01	3.06	5.51	0	0	1.29	4.8	2.92	3.86	4.48	2.3	2.1	2.21	0	0.01	2.04	7.57	4.38	1.54	1.7	0.18	2.09	2.44	1.75	6.85	2.7	0.03	14.37	13.91	5.19	7.2	8.32	4.18	7.14	11.14	10.04	5.29	10.63	8.74	9.08	12.1	9.5	1.06	1.45	0.52	0.72	6.17	9.62	1.06	8.43	1.85	0.28	7.05	6.55	4.75	5.94	0.9	2.48	0.72	7.23	2.23	8.55	4.61	4.69	2.42	0.9	3.94	11.95	11.59	5.57	0.52	5.29	0.52	7.46	10.27	2.09	1.67	1.33	2.36	1.94	3.4	6.43	7.58	9.98	7.72	2.3	1.76	6.87	8.36	7.4	4.3	8.1	0	1.33	6.9	0.28	6.25	8.83	2.36	0.52	6.97	16.68	3.96	6.81	2.78	2.53	16.27	8.65	5.53	3.03	2.3	9.89	8.29	0.9	0	3.14	0	4.42	4.51	10.77	5.77	7.14	0.72	0	0.9	5.52	0	0	0	0.28	0	10.29	5.71	9.73	4.04	14.11	3.77	8.73	13.26	10.23	7.19	10.78	7.64	0.72	6.54	2.91	4.35	17.73	4.2	0.72	3.54	14.46	0	6.99	0.52	6.5	12.38	2.23	1.2	3.03	9.62	5.93	14.57	9.06	8.55	2.09	6.03	4.51	4.57	8.82	6.16	0.28	1.33	5.21	5.82	3.21	3.88	7.82	15.73	4.42	8.11	9.05	8.09	4.69	0	0.28	0	0.52	0.52	0	9.56	0	0	2.09	0.28	0	0	1.56	2.53	2.69	0	0.52	0	0	2.16	0.52	0	5.63	4.64	3.98	0	6.79	0.72	2.02	3.6	0	0	0	0	0.52	0	0	5.99	0.52	0	0	1.45	0	1.56	0	0.52	3.11	1.85	0.28	3.18	0	0	11.45	10.58	10.51	9.85	13.87	11.43	9.8	12.43	9.24	13.53	4.59	1.94	6.56	15.52	4.56	12.65	6.03	5.73	3.72	2.64	2.78	1.45	6.09	2.48	1.2	3.4	3.52	7.09	3.6	1.2	2.91	1.76	8.51	5.41	5.64	3.28	6.39	2.48	2.16	1.67	6.85	0.52	2.42	8.82	2.48	0.9	5.04	4.64	5.24	2.91	4.81	1.94	2.69	1.33	2.23	1.67	6.41	3.24	5.75	5.62	3.57	8.05	16.28
NAPS-CS-6030	ESG975	a	3	Reproductive	Heavy	Estrogen and Progestin pill	-100	6	4 to 6	300	MB	Light	na	not recorded	not recorded	MagMax RNA Beads	22.9	18	412.2	9.73	394	RNA0006	ZymoRNA	GCGCTCTA	GCTCCGAC	P3 - 200 Cycles	R0047_Apr27_RNA_C_NS2000	0.94	43.89	0.03	9590	28893138	0.07	46810612	15776442	6.26317e+07	0.01	0	0	0.16	0	4.09	0.01	0.01	0.29	0.01	4.71	0	0.01	0.01	2.1	2.25	0.01	0.01	4.67	2.16	0	7.52	0	0.01	7.99	0.62	0	1.4	0.01	0.01	0.01	0	0.01	0.58	0	0.66	0.09	0	1.87	0.01	0.01	0.01	2.77	0	0.14	0.01	0.01	7.6	1.95	0	0.01	0	0.39	2.01	0.01	0.01	0.01	0.01	1.16	6.05	0	0	0.01	1.05	0	0	0.01	0.01	0.01	0.88	0.37	0.01	1.14	1.96	0	0.01	0.01	5.74	0.77	0.91	3.86	0	0.01	2.91	0.85	4.1	0.01	0.01	15.92	14.33	1.66	8.39	8.78	3.13	12.94	11.18	9.87	5.25	11.46	5.08	8.47	5.55	7.25	2.76	4.45	3.47	3.13	7.44	12.4	3.77	10.9	3.64	1.99	8.72	9.77	8.26	9.59	1.87	4.94	6.25	9.18	4.7	13.97	11.76	5.9	2.68	5.05	11.11	12.77	16.42	5.8	1.6	5.61	4.72	11.79	11.91	8.09	9.52	10.34	9.75	4.67	4.62	6.57	13.87	9.38	9.35	6.56	4.09	12.09	15.3	13.1	3.19	9.25	1.18	2.84	7.23	2.02	5.72	15.54	4.91	2.1	8.36	16.68	0.09	3.28	0.76	0.25	8.17	1.44	0.17	0.76	0.71	2.6	7.77	0.59	0.71	1.77	0	3.46	3.05	7.69	2.95	0.65	2.77	3.4	3.07	9.32	0.17	0.09	0	0	8.36	7.16	1.74	10.35	1.05	1.95	1.8	10.78	5.75	12.87	9.42	4.38	1.33	0.53	1.77	3.23	1.4	18.22	0.4	2.04	0.87	7.42	0.65	2.8	0.53	7.99	12.08	1.77	4.57	1.37	11.05	5.42	8.95	10.2	10.16	0.59	4.93	2.17	1.74	6.06	6.67	0.46	5.72	0.96	3.49	0.25	0.53	5.58	5.31	0.87	2.81	3.13	6.1	2.52	0.17	0	0	2.26	1.01	0.33	8.19	0	0	0.09	0	0.17	0.53	0.33	1.01	0.59	0	0.17	0.09	0.17	0.65	0.53	0.09	4.59	3.03	0.82	0	0.96	0.09	0.92	0	0	0	0.96	0	0.17	0	0	2.02	1.37	0	0	0.33	0	0	0.09	0.17	0.4	0.59	0	0.82	0	0.09	8.06	7.75	6.99	6.4	10.37	7.75	7.32	9.64	6.08	11.1	0.53	0.65	3.03	10.83	1.18	8.04	0.53	1.01	4.3	0	0	0.09	0.4	1.37	0	0.4	1.05	2.81	0.33	0.09	0.4	0.17	0.92	0.4	0.71	2.73	2.68	0.76	0.17	2.34	5.78	0.59	0.33	4.51	0.25	0	0.76	2.43	0.53	0	0	0.09	0.25	0.09	0.17	0	0.4	0.17	4.17	1.37	0.33	5.06	0.4
NAPS-CS-6029	ESG977	a	2	Reproductive	Heavy	Estrogen and Progestin pill	-100	7	7 to 9	240	MB	Medium	na	not recorded	not recorded	MagMax RNA Beads	86	18	1548	8.13	390	RNA0006	ZymoRNA	GTGTCGGA	GCTTGCGC	P3 - 200 Cycles	R0047_Apr27_RNA_C_NS2000	0.93	45.77	0.01	10351	65193036	0.07	50818606	9075805	3.35156e+07	0.01	0.01	0	2.3	0	4.63	0	0.01	0.53	0.01	5.69	0	0.33	0.01	0.01	4.22	0.01	0.01	5.71	2.92	0	5.87	0	0.01	7.94	0.01	0.01	2.76	1.28	1.77	0.69	0.01	0.01	0.8	0	0	0.51	0.01	2.57	0.01	0.01	0.01	4.37	0.01	0.4	0.01	0.01	9.2	3.07	0	0.01	0	0.58	0.01	0.33	0.01	0.18	0	1.78	5	0	0	0.01	0.96	0	0	0.01	0.01	0.14	0.63	1.55	0.01	2.21	0.53	0	0.01	0.01	4.52	2	0.97	5	0	1.09	1.12	0.01	4.49	0.01	0.21	12.58	11.41	0	3.6	3.63	0.91	9.02	7.35	4.65	1.28	6.57	1.73	3.68	2.21	5.16	1.58	2.6	3.1	1.58	5.99	10.94	2.49	9.82	1.82	0	8.38	8.45	7.16	6.78	0.53	3.52	5.26	8.32	3.01	11.01	10.78	4.29	0.82	3.91	10.86	11.54	14.88	5.68	1.07	3.53	2.89	10.13	10.36	7.44	6.22	8.81	5.57	3.49	2.73	4	14.77	9.3	8.68	5.83	2.86	10.21	13.12	11.73	1.87	8.01	0.82	1.99	7.01	1.58	5.31	14.52	4.13	1.35	4.13	14.18	0	1.82	0.41	0.15	8.94	3.23	0.15	0.53	0.29	2.68	3.87	0.15	0.29	0.91	0	3.14	1.15	7.1	1.41	0.29	0.53	0.63	1.07	5.53	0	0	0	0	0.91	8.24	1.78	11.15	0.63	1.68	2.11	11.7	7	14.01	10.36	3.4	1.41	0.53	1.63	3.33	2.28	19.18	0.91	2.55	0.41	8.08	0.73	3.63	0.82	9.23	10.62	1.87	5.98	1.87	11.41	6.41	9.89	11.41	11.09	1.07	5.48	2.31	1.68	7.22	3.57	0.99	6.89	0.15	4.77	0	0	5.49	6.41	0.63	2.55	3.05	7.46	3.23	0.15	0	0	2.18	0.41	0.73	8.8	0.15	0	0.15	0	0.73	0	0	0.91	0	0	0	0	0	0.29	0.41	0	2.28	1.28	0	0	0.53	0	0.29	0.15	0	0	1.47	0	0	0	0	0.29	2.6	0	0	0.41	0	0.53	0	0	0	0.41	0	0.15	0	0.15	6.74	5.97	5.01	3.49	9.04	6.01	4.19	6.91	4.59	8.51	3.23	0.53	0.99	8.84	0.29	5.17	1.15	0.82	5.08	0.15	0.15	0	0.29	1.91	0	0	1.47	0.99	0	0	0	0	2.43	0.29	1.73	2.31	3.39	0.82	0	3.05	3.63	0.15	0.63	1.41	0	0.29	1.15	2.97	0.53	0	0.29	3.43	0.15	0	0	0	1.07	0	1.63	2.65	0	6.07	0.29
NAPS-CS-6031	ESG978	a	1	Reproductive	Heavy	Progestin IUD	-100	9	7 to 9	90	MB	Heavy	na	not recorded	not recorded	MagMax RNA Beads	51.1	18	919.8	8.93	400	RNA0006	ZymoRNA	TGGCCGGT	TAGAGCGC	P3 - 200 Cycles	R0047_Apr27_RNA_C_NS2000	0.96	51.47	0.04	12862	67238648	0.04	51412265	5010773	3.16817e+07	3.61	0.83	0.01	4.87	0	5.78	0	1.25	6.89	0.65	8.68	0.01	3.83	0.01	6.84	3.11	1.8	2.94	4.35	4.87	0	7.29	0	2.66	9.77	2.56	0.01	3.25	2.55	4.33	2.03	0.01	1.51	4.18	0	3.08	2.63	0.15	0.01	0.01	0.01	3.06	7.88	0.01	0.71	2.18	0.01	12.39	6.48	0	2.08	0.01	2.13	10.18	3.18	0.01	0.01	1.43	4.58	5.37	0.01	0.01	0.61	4.76	0	0	0.01	3.38	3.58	4.42	5.57	1.34	1.45	3.52	0	0.01	2.78	6.68	4.83	1.42	0.57	0.01	2.22	1.23	3.56	6.8	3.61	1.33	12.79	14.43	0	0	0.85	0.26	0	2.85	1.85	0.48	1.26	1.68	0.85	2.38	3	0	1.26	0.68	0	4.57	5.47	0.85	8.83	4.24	0	7.05	0	6.8	2.26	0	1.38	7.92	7.16	1.26	4.05	1.76	3.48	1.92	3.17	1	6.63	4.95	1.48	2.48	1.26	0	5.48	5.99	1.26	6.23	1.14	2.88	0.85	0	5.88	4.23	7.38	6.47	4.65	3	2.72	11.49	2.43	0.48	6.11	0.26	3	2.26	0	3.17	6.75	3.58	0.48	1.26	13.35	0	1	0.68	0.26	4.29	2.88	0.26	2.96	0	9.76	3.85	0	0.26	2.8	0	2.26	2.88	4.44	0.26	0.26	1.92	1.26	2.72	8.22	0.48	0	0	0	2.32	13.08	4.85	9.64	5.9	2.58	4.69	10.31	16.03	10.36	9.92	11.59	10.29	3.8	5.91	7.29	5.97	15.82	7.08	3.78	4.24	16.12	0.85	6.63	2.63	6.45	17.31	4.33	1.14	4.66	10.32	6.46	16.63	11.79	10.56	2.2	8.84	4.92	7.22	9.61	7.77	0.26	1.14	5.33	8.67	3.26	7.28	7.61	17.14	7.33	11.75	11.08	9.6	8.52	3.03	1.92	0	0	1.68	0	7.06	0	0	4.74	0	0	0.26	0.48	0.68	0	0	0	0	0	2.68	0	0	2.48	3.23	3.58	0	1.48	0.26	2.14	3.23	0	0	0	0	1.76	0	0	6.04	0	0	0	1	0.48	0.48	0	0.48	5.81	0.26	0	3.23	0.26	0	4.75	4.1	4.96	4.35	6.82	5.12	5.46	7.88	2.07	9.08	2.07	4.56	6.66	16.78	2.43	13.48	6.13	5.5	4.92	0.85	3.43	2.2	4.3	6.97	1.38	4.05	2.53	7.99	6.01	1	3.26	2.43	3.23	8.48	4.78	4.1	5.09	1.48	1	8.05	6.51	0.26	0	9.43	2.43	1.48	5.27	4.42	5.89	4.47	0.48	1	3.35	0.26	1.26	0.85	2.96	3.72	5.89	4.87	6.88	16.12	6.14
NAPS-CS-6289	ESG982	a	2	Reproductive	Light	No birth control	-100	3	1 to 3	270	MB	Heavy	na	not recorded	not recorded	MagMax RNA Beads	28.9	18	520.2	11.3	422	RNA0006	ZymoRNA	TCTCTACT	CGCGGTTC	P3 - 200 Cycles	R0048_Apr29_RNA_C_NS2000	0.81	26.55	0.01	12771	66450250	0.1	56854868	5965125	4.35759e+07	2.46	0.01	0.74	3.27	0	5.09	0.01	1.33	3.1	0.32	8	0.01	2.61	0.01	6.41	4	0.83	2.7	2.73	5.08	0.01	7.77	0.01	2.7	9.19	2.21	0.01	2.21	1.91	3.72	1.35	0.01	1.15	2.14	0.01	1.93	0.78	0.58	0.38	0.72	0.82	1.14	4.77	0.01	1.58	1.28	1.99	12.21	3.97	0	0.59	1.15	1.75	10.19	2.09	0.01	1.14	1.72	2.05	6.02	0.01	0.06	2.31	4.96	0	0.01	0.67	3.53	2.3	3.02	4.31	1.38	1.52	2.62	0.01	0.01	1.82	6.53	4.5	1.73	1.18	0.01	2.12	3.13	1.48	6.5	1.63	1.16	13.04	13.05	0.22	3.65	5.61	0.74	2.78	6.97	6.32	2.55	7.19	1.74	6.19	9.59	4.43	2.59	4.95	4.52	2.98	8.39	11.17	3.07	10.94	2.51	2.63	9.44	4.78	8.48	9.06	2.23	7.32	4.85	9.61	5.85	13.21	11.15	6.67	2.85	5.87	10.86	12.4	16.92	9.18	3.01	11.16	6.58	11.83	13.94	10.6	8.31	4.43	7.47	5.58	7.8	6.66	12.86	9.93	10.15	8.29	3.93	11.4	16.11	7.36	3.83	8.94	1.67	3.01	7.27	2.18	6.9	15.29	5.83	2.18	4.41	15.54	2.47	3.07	1.12	1.51	12.45	4.42	1.74	2.12	1.23	10.96	6.48	0	0.22	7.18	2.67	9.91	9.96	14.88	8.52	8.1	1.74	2.47	1.51	6.79	0	0	0	0	1	13.35	6.64	10.38	5.71	1.74	4.07	10.65	15.15	8.37	10.16	10.4	10.84	5.21	2.51	7.14	6.98	10.33	7.9	5.6	2.74	14.94	2.59	5.93	3.33	4.12	15.77	0.42	8.61	5.93	8.19	9.13	15.66	12.71	9.08	2.47	9.15	4.5	5.95	9.47	9.02	1.12	1.51	3.96	8.19	2.67	5.85	7.8	15.69	6.82	11.53	10.31	9.15	8.8	1	1.51	0	1.23	6.77	0.22	7.21	0	0	6.43	0	0	0	0.22	0.88	0.88	0	0	0	0	2.23	1	0	5.37	1.81	2.23	0	1.23	0.59	1.51	1.42	0	0.22	0.22	0.22	1	0.22	0	8.31	0	0.22	0	0.74	0.22	1.74	0.59	0.42	6.02	0.74	0.42	0.88	0	0	8.35	5.64	7.98	5.91	9.22	6.11	8.18	9.98	3.83	11.59	7.56	7.28	5.59	14.18	1.88	11.94	6.28	8.39	5.7	0	2.28	0.88	2.59	6.58	0.22	2.71	3.59	6.2	6.42	0.22	3.9	1.33	3.18	8.77	4.24	3.04	4.07	1.33	0.59	1.33	8.01	1.12	0.74	8.15	1	1.12	1.42	3.18	6.14	3.12	3.09	2.18	2.38	2.42	1.12	0.74	3.91	1.81	5.64	4.48	8.46	16.05	5.69
NAPS-CS-6209	ESG986	a	3	Reproductive	Medium	No birth control	-100	1	1 to 3	240	MB	Medium	na	not recorded	not recorded	MagMax RNA Beads	13.3	18	239.4	22.3	426	RNA0006	ZymoRNA	AAGATACT	ACTTACAT	P3 - 200 Cycles	R0048_Apr29_RNA_C_NS2000	0.96	42.5	0.02	12256	51146726	0.04	51245665	9437806	4.84786e+07	3.56	0.43	0.01	5.23	0	5.68	0.01	1.55	6.81	0.54	9.21	0	2.88	0.01	2.97	3.48	1.36	3.19	3.7	4.92	0	7.65	0	5.04	11.38	3.07	0.01	3.55	3.09	4.52	2.66	0.01	2.28	3.92	0	0.01	1.02	0.67	0.01	0.61	0.34	2.72	9.28	0.01	2.02	2.4	0.01	12.45	6.55	0	0.98	0.01	3.39	9.16	3.1	0.01	0.18	0.08	3.92	5.82	0.01	0.01	3.97	5.17	0	0	0.49	4.1	2.89	4.5	5.06	1.1	1.51	4.22	0	0.01	2.54	7.24	5.56	3	1.11	0.05	2.43	2.23	3.44	6.1	3.82	1.1	10.06	13.29	5.94	0.15	5.23	0.8	7.87	8.32	7.07	4.51	5.47	5.62	3.98	5.89	5.66	1.37	0.97	2.17	1.87	3.76	9.45	4.75	12.16	5.02	0.71	10.78	1.31	11.03	3.72	0.15	1.87	1.43	10.88	3.04	3.71	3.54	3.91	0.28	4.25	6.08	6.48	4.73	8.65	0.61	0.28	0.71	4.45	9.41	2.75	1.04	2.5	0.89	1.64	2.86	8.49	7.87	11.58	6.77	3.02	2.2	7.62	5.94	1.49	1.59	8.77	0.71	1.04	2.13	1.64	6.4	9.81	4.24	0	2.47	14.3	1.49	3.48	3.94	1.04	12.97	6.26	2.1	0.8	0.28	11.34	2.92	0	0	1.49	0	1.64	2.55	5.6	0.15	0.15	0.8	0.28	1.04	5.52	0.15	0	0	0	0.15	5.17	0.8	10.17	3.6	0.51	3.74	5.94	8.13	4.24	1.54	10.38	7.26	0.97	2.79	0.15	4	8.95	0.15	0	1.99	9.71	0	6.55	0	4.98	18.84	0	0	0.15	8.55	6.18	10.05	9.06	7.31	2.27	1.37	4.67	4.03	8.69	4.2	0.61	0.15	5.52	3.83	2.7	0.15	7.45	7.77	4.26	8.01	7.34	7.83	0.8	0	0	0	0.15	0	0	8.52	0	0	0	0	0	0	0.61	1.95	0.71	0	0.15	0	0	1.59	0	0	3.69	3.34	3.91	0	0.28	1.49	2.06	0	0	0	0	0	0.51	0	0	0.89	0.15	0	0	0.28	0	2.13	0	0.8	0	1.54	0	3.23	0	0.15	9.27	8.67	7.39	5.96	11.29	8.73	5.53	9.27	6.36	10.36	12.15	3.66	6.77	16.08	1.49	13.1	3.7	3.6	5.04	1.04	2.96	2.13	3.79	1.04	1.82	4.39	3.6	8.01	2.2	1.37	4.26	1.95	3.41	4.44	4.49	2.17	3.99	2.13	1.25	1.64	6.72	0.28	0.51	9.78	2.03	1.37	4.32	4.11	4.57	1.64	0	0	1.78	0.15	1.74	1.11	2.68	2.55	5.92	5.21	2.63	6.66	0.8
NAPS-CS-5696	ESG992	a	2	Reproductive	Heavy	No birth control	-100	3	1 to 3	210	MB	Heavy	na	not recorded	not recorded	MagMax RNA Beads	13.3	18	239.4	16.3	409	RNA0006	ZymoRNA	GTATGTTC	AACAGGAA	P3 - 200 Cycles	R0048_Apr29_RNA_C_NS2000	0.94	36.64	0.03	12307	66357054	0.06	51563830	6244860	3.32711e+07	3.09	0.01	0.01	3.35	0	5.01	0.01	0.94	4.19	0.01	7.5	0	2.57	0.01	5.91	2.48	0.49	1.55	3.36	4.34	0	7.38	0	2.22	10.24	1.29	0.01	2.35	1.14	3.1	0.65	0.01	0.5	3.2	0	0.12	1.69	0.01	0.01	0.2	0.04	1.33	6.85	0.01	0.15	0.8	0.01	11.44	5.03	0	0.29	0.01	1.16	9.82	2.04	0.01	0.01	0.94	1.92	5.91	0.01	0	1.69	4.36	0	0	0.01	2.86	1.71	3.32	4	0.01	0.91	2.5	0	0.01	1.37	5.44	4.05	0.23	0.4	0.01	1.48	2.12	1.34	5.83	2.16	0.59	11.25	12.07	1.83	3.68	4.61	3.04	7.01	15.27	6.33	3.59	6.11	6.22	3.92	4.51	8.08	3.65	3.15	5.44	3.43	7.24	12.79	7.77	15.8	7.52	2.41	15.05	3.04	13.23	5.17	4.17	5.42	2.18	14.58	5.58	5.6	10.67	6.52	0.57	7.3	4.09	3.7	4.81	4.24	2.98	1.38	3.55	6.89	13.6	5.58	5.76	5.33	2.13	4.36	5.86	11.1	10.22	14.98	12.69	7.02	5.68	6.51	8.77	3.77	4.61	10.05	3.61	3.65	3.74	3.65	7.52	12.18	6.15	0.71	4.64	15.25	0	2.13	1.29	0.71	9.26	1.38	0.71	0.4	0	4.03	3.72	0	0	1.19	0	0.4	2.37	2.95	0	0	1.08	0.71	0	5.43	0	0	0	0	0.21	7.52	5.98	9.7	2.37	3.74	3.7	9.88	5.86	12.93	8.86	8.58	4.84	0.4	2.58	1.19	2.86	18.49	0.4	0.97	2.76	8.19	0.57	5.13	0.21	7.25	9.5	0.4	4.22	0.97	10.08	5.06	17.05	9.81	9.89	2.07	4.72	2.95	3.41	7.03	5.11	0.71	5.25	3.22	2.82	1.55	0.21	5.52	6.77	3.75	5.14	6.17	7.27	2.46	0.57	0	0	2.98	0.21	0.71	9.35	0	0	0	0	0	0	0.71	0.21	0.71	0	0.21	0	0	1.47	0.4	0.21	4.94	0.71	2.69	0	0.21	0.21	0.4	0.71	0	0	0.97	0	0	0.21	0	4.88	1.38	0	0	0.57	0	4.3	0	0	0	0.21	0	1.29	0	0.57	9.42	7.35	8.24	7.97	10.7	8.83	9.08	11.72	6.01	12.72	5.44	0.21	2.82	10	0.57	7.17	2.41	2.02	4.24	0	0.21	0.71	0.21	1.08	0	0.97	2.82	2.37	2.41	0	0.85	0.4	2.18	1.77	1.08	0.4	2.5	2.28	0.71	1.19	4.15	0	0	3.77	0.4	0.71	2.07	0.85	1.96	0.71	0.4	0	2.61	0	0.21	0.21	0.4	1.08	4.44	7.37	0.21	6.34	0.4
NAPS-CS-5751	ESG999	a	3	Reproductive	Heavy	No birth control	-100	4	4 to 6	240	MB	Heavy	na	not recorded	not recorded	MagMax RNA Beads	19.9	18	358.2	33.9	406	RNA0006	ZymoRNA	GGTGAACC	GCGTTGGA	P3 - 200 Cycles	R0048_Apr29_RNA_C_NS2000	0.95	35.23	0.02	11159	32863458	0.06	44370740	16196494	5.40663e+07	3.56	0.26	0.4	4.56	0	5.75	0	2.12	5.14	0.38	9.66	0	3.07	0.01	6.22	3.47	0.68	2.55	3.38	5.47	0	8.04	0	2.88	11.01	2.62	0	2.78	2.36	3.91	2.08	0	2.09	3.27	0	0	1.76	0.64	0.01	0.46	0.25	2.22	7.32	0.01	1.67	2.18	0.01	11.67	6.55	0	1.73	0.01	1.61	9.59	2.94	0.01	0.79	0.75	3.93	6.25	0.01	0	3.27	4.95	0	0	0.01	3.01	2.98	3.62	5.75	1.9	1.62	2.18	0	0.01	2.15	7.5	5.4	1.66	1.11	0.01	2.77	2.57	2.18	7.58	3.14	0.29	7.12	8.89	2.92	1.63	4.31	2.14	2.38	10.24	3.49	4.56	2.45	3.61	5.56	4.47	7.54	0.09	3.28	0.95	1.96	3.87	8.98	1.45	10.48	5.41	0.17	8.8	0.45	5.32	4.57	1.38	1.35	0.25	9.6	1.24	3.48	0.8	2.74	0	3.22	8.81	2.79	5.15	5.59	0.95	1.42	0.32	3.81	8.24	1.31	2.46	0.85	0.64	3.75	1.04	7.65	5.3	8.36	5.04	3.15	1.69	8.22	4.45	0.95	3.17	5.74	0.45	1.42	0.8	0.75	3.66	6.24	0.75	0	1.16	11.79	0.39	0.17	0.32	0.09	4.63	0.64	0	0.39	0	19.42	3.44	2.25	0.17	1.63	0	0.39	1.96	2.56	0.17	0	1.48	0.25	1.08	5.24	0	0	0	0	0.17	2.54	0.25	3.22	0.17	0.09	0.8	0.8	6.91	2.03	0.58	4.12	1.51	0.09	0.09	0	0.64	7.83	0.25	0.25	0.58	7.38	0	1.85	0.09	0.45	7.19	0	0	0.09	1.82	0.64	10.47	1.89	2.03	0.45	0.32	0.85	1.79	0.85	1.63	0.17	0	0.45	1.94	0.17	0.17	3.25	7.94	0.45	2.96	2.45	13.35	0.25	0	0	0	0	0	0	7.52	0	0	0.09	0	0	0	0	0.17	0.17	0	0.09	0	0	0	0.17	0	3.3	0	0.64	0	0.25	0	0.25	0.09	0	0	0	0	0.25	0	0	0.32	0.45	0	0	0.25	0	0.32	0	0.58	0	1.89	0	2.1	0	0	11.04	9.01	10.5	8.92	12.75	9.97	10.41	12.88	7.97	14.08	15.03	0.69	4.55	13.27	0.17	9.11	1.16	3.54	3.88	0.17	0.9	0.75	1.69	0.52	0.32	1.42	1.24	5.46	0.8	0.64	0.75	0.64	2.2	1.72	1.87	1.45	1.28	3.38	0.45	0.75	4.24	0.17	0.25	7.11	0.45	0.09	0.69	2.31	2.54	0.32	0.09	0.39	0.45	0	0.58	0	1.04	1.28	2.96	2.87	1.04	5.08	0.58

### Sheet: MC vs. Tampon
id	kit_id	Batch	Index 1 _i7 Index_First Index_	Index 2 _i5 Index_Second Index if Applicable_	Sequencing Cartridge Type	Sequencing Run ID	Strandedness_Category_2	percent_CDS_read_count	AVG_percent_reads_aligning_to_ribosomal_RNA	num_of_genes_detected_with_read_count_30_or_higher	Unique_and_concordant_read_count	DI_25	collection type	KRT13	MMP10	PAEP	ESR1	EPCAM
ESG3260	NAPS-V2-7113	RNA0021	GTCGGAGC	GGTTATAA	P3 - 200 Cycles	R0097_Oct18_RNA_C_NS2000	0.94	22.34	0.01	10970	90282800	0.21	menstrual cup	0.01	12.25	9.86	2.33	8.15
ESG3392	NAPS-V2-7074	RNA0023	ACTAAGAT	AACCGCGG	P3 - 100 Cycles	R0102_Oct29_RNA_C_NS2000	0.92	29.45	0.04	10125	79908340	0.21	menstrual cup	4.93	10.47	8.64	1.7	7.15
ESG3250	NAPS-V2-7129	RNA0021	ATATGGAT	CTGTATTA	P3 - 200 Cycles	R0097_Oct18_RNA_C_NS2000	0.94	25.3	0.04	10962	41085510	0.2	menstrual cup	1.14	12.67	10.22	2.39	8.12
ESG3286	NAPS-V2-7140	RNA0021	GGAGCGTC	GTCCGTGC	P3 - 200 Cycles	R0098_Oct20_RNA_C_NS2000	0.96	28.78	0.01	10687	61073164	0.2	menstrual cup	0.01	12.82	10.43	4.1	8.03
ESG3390	NAPS-V2-7067	RNA0023	AGTTCAGG	CCAACAGA	P3 - 100 Cycles	R0102_Oct29_RNA_C_NS2000	0.91	28.07	0.06	6994	17950214	0.2	menstrual cup	5.15	10.92	8.82	1.7	6.44
ESG3257	NAPS-V2-7197	RNA0021	TTATAACC	GATATCGA	P3 - 200 Cycles	R0097_Oct18_RNA_C_NS2000	0.93	29.76	0.02	9300	34489852	0.19	menstrual cup	2.88	12.02	9.56	2.47	7.27
ESG3282	NAPS-V2-7272	RNA0021	CTCTCGTC	TATAACCT	P3 - 200 Cycles	R0098_Oct20_RNA_C_NS2000	0.93	20.58	0.01	10144	81754818	0.19	menstrual cup	2.91	11.08	9.44	2.82	8
ESG3391	NAPS-V2-7081	RNA0023	TAATACAG	ATATTCAC	P3 - 100 Cycles	R0102_Oct29_RNA_C_NS2000	0.94	29.2	0.09	9870	54154256	0.19	menstrual cup	5.53	10.76	8.74	1.9	6.38
ESG3273	NAPS-V2-7305	RNA0021	AGCCTCAT	AGTAGAGA	P3 - 200 Cycles	R0098_Oct20_RNA_C_NS2000	0.95	30.15	0.01	10354	68032858	0.18	menstrual cup	4.4	10.95	8.86	1.87	6.59
ESG3287	NAPS-V2-7138	RNA0021	GGTGAACC	GCGTTGGA	P3 - 200 Cycles	R0098_Oct20_RNA_C_NS2000	0.94	25.54	0.01	11502	84455814	0.18	menstrual cup	2.99	13.49	11.19	4.27	8.29
ESG3290	NAPS-V2-7103	RNA0021	GACGTCTT	GGTTCACC	P3 - 200 Cycles	R0098_Oct20_RNA_C_NS2000	0.94	28.94	0.05	11885	123841544	0.18	menstrual cup	4.74	12.6	10.5	3.85	7.62
ESG3397	NAPS-V2-7088	RNA0023	ACACTAAG	ATCCATAT	P3 - 100 Cycles	R0102_Oct29_RNA_C_NS2000	0.94	30.26	0.28	9130	45381246	0.18	menstrual cup	4.88	10.48	8.6	1.66	6.86
ESG3402	NAPS-V2-7139	RNA0023	GACCTGAA	TTGGTGAG	P3 - 100 Cycles	R0103_Nov04_RNA_C_NS2000	0.92	34.64	0.02	11736	97516050	0.18	menstrual cup	2.52	12.97	8.5	2.1	7.7
ESG3245	NAPS-V2-7148	RNA0021	CCGCGGTT	AGCGCTAG	P3 - 200 Cycles	R0097_Oct18_RNA_C_NS2000	0.93	29.46	0.09	9087	26506048	0.17	menstrual cup	2.33	12.54	10.14	2.4	7.52
ESG3249	NAPS-V2-7116	RNA0021	TACCGAGG	CCTGAACT	P3 - 200 Cycles	R0097_Oct18_RNA_C_NS2000	0.94	34.06	0.03	11412	69212354	0.17	menstrual cup	1.9	12.77	9.88	2.72	7.44
ESG3278	NAPS-V2-7288	RNA0021	AGTACTCC	AACCTGTT	P3 - 200 Cycles	R0098_Oct20_RNA_C_NS2000	0.95	32.71	0.08	10118	71890940	0.17	menstrual cup	3.95	9.85	8.24	0.98	6.13
ESG3279	NAPS-V2-7222	RNA0021	CTGCTTCC	GATAGATC	P3 - 200 Cycles	R0098_Oct20_RNA_C_NS2000	0.93	25.96	0.01	11081	90552984	0.17	menstrual cup	4.03	10.88	8.93	1.8	6.53
ESG3289	NAPS-V2-7107	RNA0021	CCTTCACC	GACGCTCC	P3 - 200 Cycles	R0098_Oct20_RNA_C_NS2000	0.95	31.28	0.05	10244	56263428	0.17	menstrual cup	0.01	12.55	10.07	3.48	7.24
ESG3393	NAPS-V2-7053	RNA0023	TACCGAGG	CCTGAACT	P3 - 100 Cycles	R0102_Oct29_RNA_C_NS2000	0.95	30.91	0.08	8955	39835844	0.17	menstrual cup	6.6	10.48	8.69	2.3	6.44
ESG3410	NAPS-V2-7104	RNA0023	TGGCCGGT	TAGAGCGC	P3 - 100 Cycles	R0102_Oct29_RNA_C_NS2000	0.93	34.78	0.65	9758	28882142	0.17	menstrual cup	2.99	13.19	9.49	2.45	8.16
ESG3274	NAPS-V2-7286	RNA0021	AAGATACT	ACTTACAT	P3 - 200 Cycles	R0098_Oct20_RNA_C_NS2000	0.95	37.66	0.02	9955	69437160	0.16	menstrual cup	3.34	9.54	8.07	1.38	5.99
ESG3285	NAPS-V2-7141	RNA0021	GATTCTGC	GACGAGAG	P3 - 200 Cycles	R0098_Oct20_RNA_C_NS2000	0.96	23.89	0.01	10506	64431724	0.16	menstrual cup	1.56	12.94	11.09	3.75	8.39
ESG3394	NAPS-V2-7064	RNA0023	ATATGGAT	CTGTATTA	P3 - 100 Cycles	R0102_Oct29_RNA_C_NS2000	0.93	30.02	0.06	9045	49058160	0.16	menstrual cup	4.43	10.16	8.67	2.04	6.18
ESG3395	NAPS-V2-7060	RNA0023	ATATCTCG	ATCTTAGT	P3 - 100 Cycles	R0102_Oct29_RNA_C_NS2000	0.93	30.16	0.06	9892	62174592	0.16	menstrual cup	5.7	10.57	8.78	1.87	6.27
ESG3398	NAPS-V2-7092	RNA0023	CAATTAAC	CGAGATAT	P3 - 100 Cycles	R0102_Oct29_RNA_C_NS2000	0.93	31.05	0.05	9540	50908208	0.16	menstrual cup	5.24	10.36	8.92	1.98	6.52
ESG3253	NAPS-V2-7142	RNA0021	ACACTAAG	ATCCATAT	P3 - 200 Cycles	R0097_Oct18_RNA_C_NS2000	0.94	26.53	0.12	9829	37839162	0.15	menstrual cup	2.52	12.59	10.1	2.55	7.4
ESG3396	NAPS-V2-7098	RNA0023	TGCGGCGT	CCTCGGTA	P3 - 100 Cycles	R0102_Oct29_RNA_C_NS2000	0.92	29.81	0.14	11598	70154054	0.15	menstrual cup	4.83	10.47	8.77	1.45	6.38
ESG3403	NAPS-V2-7126	RNA0023	CGGCGTGA	GCGCCTGT	P3 - 100 Cycles	R0103_Nov04_RNA_C_NS2000	0.93	31.12	0.15	11575	83752946	0.15	menstrual cup	4.1	13.12	8.75	2.19	7.39
ESG3247	NAPS-V2-7109	RNA0021	TAATACAG	ATATTCAC	P3 - 200 Cycles	R0097_Oct18_RNA_C_NS2000	0.95	33.91	0.04	10892	52515792	0.14	menstrual cup	1.54	12.66	10.21	2.67	7.67
ESG3254	NAPS-V2-7146	RNA0021	CAATTAAC	CGAGATAT	P3 - 200 Cycles	R0097_Oct18_RNA_C_NS2000	0.93	32.03	0.08	12330	105961438	0.14	menstrual cup	3.7	12.64	9.53	2.38	8.15
ESG3259	NAPS-V2-7124	RNA0021	CGGCGTGA	GCGCCTGT	P3 - 200 Cycles	R0097_Oct18_RNA_C_NS2000	0.95	27.68	0.01	10529	56160318	0.14	menstrual cup	0.1	12.33	10.09	2.48	7.32
ESG3304	NAPS-V2-7114	RNA0022	TACTCATA	CCTGTGGC	P3 - 200 Cycles	R0099_Oct22_RNA_C_NS2000	0.94	35.96	0.3	10758	39843752	0.14	menstrual cup	0.01	12.75	11.07	2.91	6.82
ESG3389	NAPS-V2-7086	RNA0023	CCGCGGTT	AGCGCTAG	P3 - 100 Cycles	R0102_Oct29_RNA_C_NS2000	0.95	31.03	0.15	9254	38925214	0.14	menstrual cup	5.35	11.03	8.9	2.24	6.03
ESG3406	NAPS-V2-7131	RNA0023	GCGCAAGC	TCACGCCG	P3 - 100 Cycles	R0102_Oct29_RNA_C_NS2000	0.92	32.29	0.05	9019	25878464	0.14	menstrual cup	3.81	12.71	8.99	2.32	6.9
ESG3412	NAPS-V2-7150	RNA0023	CGCTATGT	TCCGACAC	P3 - 100 Cycles	R0102_Oct29_RNA_C_NS2000	0.94	33.12	0.81	10254	30470352	0.14	menstrual cup	4.42	13.45	9.65	3	7.85
ESG3246	NAPS-V2-7135	RNA0021	AGTTCAGG	CCAACAGA	P3 - 200 Cycles	R0097_Oct18_RNA_C_NS2000	0.95	29.05	0.06	10539	49312488	0.13	menstrual cup	2.19	12.52	10.33	2.36	7.63
ESG3288	NAPS-V2-7144	RNA0021	AGCTCGCT	GCAGAATC	P3 - 200 Cycles	R0098_Oct20_RNA_C_NS2000	0.94	26.34	0.06	12008	115811202	0.13	menstrual cup	1.91	12.36	10.79	3.24	7.19
ESG3404	NAPS-V2-7115	RNA0023	GTCGGAGC	GGTTATAA	P3 - 100 Cycles	R0103_Nov04_RNA_C_NS2000	0.92	24.22	0.09	11500	89657428	0.13	menstrual cup	4.94	13.13	8.9	2.87	7.17
ESG3405	NAPS-V2-7151	RNA0023	CGTTAGAA	TTCAGGTC	P3 - 100 Cycles	R0102_Oct29_RNA_C_NS2000	0.94	33.59	0.05	9602	28648340	0.13	menstrual cup	2.48	12.95	8.97	2.19	7.31
ESG3417	NAPS-V2-7125	RNA0023	AGCCTCAT	AGTAGAGA	P3 - 100 Cycles	R0102_Oct29_RNA_C_NS2000	0.94	39.86	0.84	10441	33233168	0.13	menstrual cup	2.29	12.93	8.9	1.84	6.81
ESG3414	NAPS-V2-7127	RNA0023	TCTCTACT	CGCGGTTC	P3 - 100 Cycles	R0102_Oct29_RNA_C_NS2000	0.94	37.52	0.08	11334	49319374	0.12	menstrual cup	3.78	13.6	9.72	2.48	7.89
ESG3416	NAPS-V2-7118	RNA0023	CTTGGTAT	CCAAGTCC	P3 - 100 Cycles	R0102_Oct29_RNA_C_NS2000	0.9	37.28	0.14	12403	97337082	0.12	menstrual cup	2.91	13.37	9.85	2.48	8.02
ESG3251	NAPS-V2-7149	RNA0021	ATATCTCG	ATCTTAGT	P3 - 200 Cycles	R0097_Oct18_RNA_C_NS2000	0.96	28.54	0.1	10912	55624532	0.11	menstrual cup	2.12	12.6	10.33	3.43	7.45
ESG3255	NAPS-V2-7143	RNA0021	AACTGTAG	ACGCCGCA	P3 - 200 Cycles	R0097_Oct18_RNA_C_NS2000	0.94	33.49	0.03	12110	50495390	0.11	menstrual cup	2.03	12.78	10.3	3.27	7.36
ESG3299	NAPS-V2-7105	RNA0022	CAACAATG	CTTCACGG	P3 - 200 Cycles	R0099_Oct22_RNA_C_NS2000	0.94	36.86	1.39	10599	32376754	0.11	menstrual cup	4.91	13.09	9.66	2.46	7.59
ESG3301	NAPS-V2-7136	RNA0022	GCCACAGG	CATGCCAT	P3 - 200 Cycles	R0099_Oct22_RNA_C_NS2000	0.93	37.67	0.68	9897	25201844	0.11	menstrual cup	2.53	11.95	10.69	2.35	6.29
ESG3409	NAPS-V2-7122	RNA0023	GTGTCGGA	GCTTGCGC	P3 - 100 Cycles	R0102_Oct29_RNA_C_NS2000	0.92	18.08	0.25	7204	10771952	0.11	menstrual cup	4.64	13.66	9.25	4.29	6.79
ESG3411	NAPS-V2-7133	RNA0023	GGTCACGA	GTATTATG	P3 - 100 Cycles	R0102_Oct29_RNA_C_NS2000	0.94	36.68	0.19	10221	28211444	0.11	menstrual cup	3.2	13.11	9.57	2.21	7.4
ESG3413	NAPS-V2-7121	RNA0023	GGACTTGG	CGCAGACG	P3 - 100 Cycles	R0102_Oct29_RNA_C_NS2000	0.94	37.87	0.06	11588	60085478	0.11	menstrual cup	3.08	13.27	9.49	2.49	7.86
ESG3415	NAPS-V2-7117	RNA0023	ATGTAAGT	ACTCTATG	P3 - 100 Cycles	R0102_Oct29_RNA_C_NS2000	0.93	38.79	0.05	11907	72873786	0.11	menstrual cup	2.94	13.36	10.08	2.45	8.3
ESG3252	NAPS-V2-7134	RNA0021	TGCGGCGT	CCTCGGTA	P3 - 200 Cycles	R0097_Oct18_RNA_C_NS2000	0.95	39.05	0.08	12455	50480984	0.1	menstrual cup	9.94	12.23	10.45	3.57	6.96
ESG3295	NAPS-V2-7123	RNA0022	GGTACCTT	AAGACGTC	P3 - 200 Cycles	R0099_Oct22_RNA_C_NS2000	0.93	35.28	1.3	9331	20981952	0.1	menstrual cup	1.57	12.13	10.34	2.31	5.92
ESG3297	NAPS-V2-7120	RNA0022	TCGTAGTG	AGACTTGG	P3 - 200 Cycles	R0099_Oct22_RNA_C_NS2000	0.93	36.5	0.31	9538	22483828	0.1	menstrual cup	1.83	12.25	10.6	2.27	6.28
ESG3303	NAPS-V2-7110	RNA0022	AGGTTATA	CAGTTCCG	P3 - 200 Cycles	R0099_Oct22_RNA_C_NS2000	0.9	37	0.74	8672	14503984	0.1	menstrual cup	0.01	12.23	10.93	2.87	6.11
ESG3314	NAPS-V2-7246	RNA0022	TAAGTGGT	CTTAAGCC	P3 - 200 Cycles	R0099_Oct22_RNA_C_NS2000	0.94	38.62	0.42	11100	37575548	0.1	menstrual cup	4.9	13.17	9.64	2.38	7.19
ESG3315	NAPS-V2-7130	RNA0022	ATGAGGCC	GTTAATTG	P3 - 200 Cycles	R0099_Oct22_RNA_C_NS2000	0.92	41.54	0.89	9721	22775004	0.1	menstrual cup	4.45	12.48	9.06	1.32	6.53
ESG3400	NAPS-V2-7097	RNA0023	TATCGCAC	CTTAGTGT	P3 - 100 Cycles	R0103_Nov04_RNA_C_NS2000	0.91	34.29	0.04	12207	99603488	0.1	menstrual cup	5.2	12.92	9.17	2.43	7.12
ESG3401	NAPS-V2-7128	RNA0023	TTATAACC	GATATCGA	P3 - 100 Cycles	R0103_Nov04_RNA_C_NS2000	0.92	33.89	0.05	11797	87784024	0.1	menstrual cup	4.6	12.96	8.58	2.23	6.7
ESG3407	NAPS-V2-7108	RNA0023	GCGCTCTA	GCTCCGAC	P3 - 100 Cycles	R0102_Oct29_RNA_C_NS2000	0.93	30.46	0.12	9798	28101982	0.1	menstrual cup	2.63	12.75	9.27	2.38	6.69
ESG3408	NAPS-V2-7137	RNA0023	CATAATAC	TTCTAACG	P3 - 100 Cycles	R0102_Oct29_RNA_C_NS2000	0.93	28.33	0.05	10236	34054574	0.1	menstrual cup	3.12	13.01	9.77	2.96	7.32
ESG3292	NAPS-V2-7134	RNA0021	ACGCACCT	GGTGAAGG	P3 - 200 Cycles	R0098_Oct20_RNA_C_NS2000	0.95	41.3	0.12	13087	77962640	0.09	menstrual cup	9.42	12.41	10.64	3.63	6.77
ESG3293	NAPS-V2-7145	RNA0022	ATCCACTG	AGGTGCGT	P3 - 200 Cycles	R0099_Oct22_RNA_C_NS2000	0.93	42.85	0.25	9418	17551404	0.09	menstrual cup	4.52	12.45	11.15	3.18	6.33
ESG3296	NAPS-V2-7112	RNA0022	CCGTGAAG	CAGTGGAT	P3 - 200 Cycles	R0099_Oct22_RNA_C_NS2000	0.94	33.48	0.07	10927	33364038	0.09	menstrual cup	0.82	13.13	12.4	4.21	7.63
ESG3302	NAPS-V2-7147	RNA0022	TGCGAGAC	CATTGTTG	P3 - 200 Cycles	R0099_Oct22_RNA_C_NS2000	0.94	37.88	1.08	10271	26219242	0.09	menstrual cup	1.75	12.56	11.03	3.37	6.55
ESG3298	NAPS-V2-7119	RNA0022	ATGGCATG	AAGGTACC	P3 - 200 Cycles	R0099_Oct22_RNA_C_NS2000	0.95	43.92	0.46	11738	51664380	0.08	menstrual cup	5.98	13	9.86	2.6	7.2
ESG3305	NAPS-V2-7111	RNA0022	GCTTGTCA	GAACATAC	P3 - 200 Cycles	R0099_Oct22_RNA_C_NS2000	0.95	38.4	0.37	9002	17544912	0.08	menstrual cup	0.01	12.34	11.29	3.12	6.53
ESG3316	NAPS-V2-7224	RNA0022	CGGACAAC	TCCGGATT	P3 - 200 Cycles	R0099_Oct22_RNA_C_NS2000	0.93	43.03	0.58	9965	20192252	0.08	menstrual cup	5.29	12.84	9.5	2.49	6.9
ESG3399	NAPS-V2-7132	RNA0023	AACTGTAG	ACGCCGCA	P3 - 100 Cycles	R0102_Oct29_RNA_C_NS2000	0.85	36.53	0.11	14202	381351836	0.08	menstrual cup	4.98	12.67	9.15	2.28	6.32
ESG3294	NAPS-V2-7102	RNA0022	CCAAGTCT	AAGGATGA	P3 - 200 Cycles	R0099_Oct22_RNA_C_NS2000	0.94	43.55	1	11094	19252506	0.07	menstrual cup	1.28	12.03	10.69	1.87	5.39
ESG3317	NAPS-V2-7190	RNA0022	TTGGACTC	GGAAGCAG	P3 - 200 Cycles	R0099_Oct22_RNA_C_NS2000	0.94	47.68	1.23	10804	27897800	0.06	menstrual cup	6.02	12.55	9.55	2.27	6.45
ESG2312	NAPS-CS-5508	RNA0012	ATGGCATG	AAGGTACC	P2 - 200 Cycles	R0066_July14_RNA_C_NS2000	0.9	33.19	0.77	5675	11820540	0.19	tampon	13.96	5.82	6.76	4.27	4.57
ESG4160	NAPS-CS-6289	RND0010	GAATGAGA	GAGGCATT	P3 - 200 Cycles	231222_VH00275_138_AACFY37HV	0.89	26.78	0.93	9908	31339718	0.19	tampon	10.97	11.31	8.98	3.06	4.13
ESG4161	NAPS-CS-6289	RND0010	CCATTCGA	GTTGTCCG	P3 - 200 Cycles	231222_VH00275_138_AACFY37HV	0.89	27.84	1.17	9947	29219374	0.19	tampon	11.29	11.53	9.06	3.05	4.55
ESG4519	NAPS-V2-7227	RNA0048	AACAGGTT	ATACCAAG	P3 - 200 Cycles	240302_VH00275_151_AACHFWLHV	0.83	18.99	0.34	7062	14831240	0.19	tampon	10.97	10.74	10.14	3.18	4.57
ESG4162	NAPS-CS-6289	RND0010	GTCTACAC	GCCAAGGT	P3 - 200 Cycles	231222_VH00275_138_AACFY37HV	0.87	27.29	0.88	10636	39451954	0.18	tampon	10.96	11.16	9.33	2.33	4.65
ESG4208	NAPS-V2-7258	RNA00042	GGTGAACC	GCGTTGGA	P3 - 200 Cycles	240106_VH00275_140_AACFYMMHV	0.84	19.31	0.64	10049	42339264	0.18	tampon	10.02	10.05	9.7	3.23	4.35
ESG4521	NAPS-V2-7227	RNA0048	TTCCTGTT	AGTATCTT	P3 - 200 Cycles	240302_VH00275_151_AACHFWLHV	0.89	20.72	0.52	8847	14102592	0.18	tampon	11.18	10.77	10.04	3.05	5.85
ESG4475	NAPS-V2-7007	RNA0047	AACTGTAG	ACGCCGCA	P3 - 200 Cycles	240209_VH00275_150_AACHFW3HV	0.86	19	0.04	8856	21610190	0.17	tampon	7.93	11.08	12.01	3.26	6.09
ESG2315	NAPS-CS-5398	RNA0012	GTTCCAAT	AATTCTGC	P2 - 200 Cycles	R0067_July15_RNA_C_NS2000	0.9	32.11	0.12	7428	23170420	0.16	tampon	14.21	7.32	6.29	5.09	5.15
ESG3291	NAPS-V2-7261	RNA0021	TCATCCTT	AGCGAGCT	P3 - 200 Cycles	R0098_Oct20_RNA_C_NS2000	0.93	31.64	0.03	8150	20970694	0.16	tampon	13.42	9.65	7.88	4.76	7.21
ESG4346	NAPS-CS-6547	RNA0044	GTTCCAAT	AATTCTGC	P3 - 200 Cycles	240120_VH00275_145_AACCC23HV	0.87	25.17	0.28	10072	47366980	0.16	tampon	10.67	10.26	10.02	2.52	5.01
ESG4567	NAPS-V2-7205	RNA0048	AGGCAGAG	AGAATGCC	P3 - 200 Cycles	240302_VH00275_151_AACHFWLHV	0.86	20.93	0.46	5983	11484902	0.16	tampon	10.59	10.54	10.18	3.05	5.19
ESG4568	NAPS-V2-7205	RNA0048	TTGCCTAG	ACCACTTA	P3 - 200 Cycles	240302_VH00275_151_AACHFWLHV	0.87	21.92	0.45	6336	12458888	0.16	tampon	10.4	11.11	9.95	2.73	4.14
ESG4569	NAPS-V2-7205	RNA0048	ACTCGTGT	ATTGGAAC	P3 - 200 Cycles	240302_VH00275_151_AACHFWLHV	0.82	18.96	0.59	5434	10303590	0.16	tampon	10.67	10.44	9.65	3.29	4.46
ESG3327	NAPS-V2-7218	RNA0022	ACTCGTGT	ATTGGAAC	P3 - 200 Cycles	R0100_Oct24_RNA_C_NS2000	0.92	29.29	1.09	6589	26579152	0.15	tampon	13.34	6.43	1.97	4.97	0.01
ESG3334	NAPS-V2-7204	RNA0022	ACCTTGGC	GGCCTCAT	P3 - 200 Cycles	R0100_Oct24_RNA_C_NS2000	0.87	29.74	0.39	6422	10660832	0.15	tampon	12.78	10.22	8.78	5.11	5.76
ESG4270	NAPS-V2-7007	RNA0043	ACTAAGAT	AACCGCGG	P3 - 200 Cycles	240112_VH00275_142_AACCC2CHV	0.81	17.76	0.06	9929	38291932	0.15	tampon	6.61	10.48	11.55	2.44	4.68
ESG4504	NAPS-V2-7311	RNA0048	GTCGGAGC	GGTTATAA	P3 - 200 Cycles	240302_VH00275_151_AACHFWLHV	0.92	27.4	0.49	7988	17962080	0.15	tampon	12.93	10.29	7.53	4.11	3.86
ESG1829	NAPS-CS-6106	RNA0007	CGGCGTGA	GCGCCTGT	P3 - 200 Cycles	R0049_May18_RNA_C_NS2000	0.92	42.97	0.64	10237	26353112	0.14	tampon	10.65	11.61	10.82	2.85	6.84
ESG2314	NAPS-CS-5489	RNA0012	GGCATTCT	CTAGCTTG	P2 - 200 Cycles	R0067_July15_RNA_C_NS2000	0.87	32.76	0.32	12109	76200688	0.14	tampon	12.48	10.08	8.44	3.48	6.91
ESG3076	NAPS-V2-7205	RNA0020	CGCTATGT	TCCGACAC	P3 - 200 Cycles	R0090_Sep23_RNA_C_NS2000	0.91	34.9	0.24	9881	23574602	0.14	tampon	12.22	12.16	9.72	3.85	6.26
ESG4506	NAPS-V2-7311	RNA0048	GCGCAAGC	TCACGCCG	P3 - 200 Cycles	240302_VH00275_151_AACHFWLHV	0.92	27.22	0.69	7802	17078968	0.14	tampon	13.07	10.33	8.58	4.11	3.43
ESG5383	NAPS-CS-6289	RNA0059	CCGTGAAG	CAGTGGAT	P4 - 200 Cycles	240816_VH00275_162_22232YWNX	0.93	34.26	0.33	10506	29393864	0.14	tampon	11.46	12.54	8.77	3.94	6.19
ESG5395	NAPS-V2-7258	RNA0059	TTACAGGA	TGACAAGC	P4 - 200 Cycles	240816_VH00275_162_22232YWNX	0.93	28.31	0.11	10054	32406566	0.14	tampon	10.76	11.86	9.8	4.1	5.52
ESG2092	NAPS-CS-6534	RNA0008	CTCTCGTC	TATAACCT	P2 - 300 Cycles	R0052_May31_RNA_C_NS2000	0.94	30.78	0.04	10666	69132920	0.13	tampon	9.75	11.22	8.11	2.81	6.26
ESG2985	NAPS-CS-5613	RNA0017	TAAGTGGT	CTTAAGCC	P3 - 200 Cycles	R0088_Sep19_RNA_C_NS2000	0.93	32.15	0.3	9914	36443430	0.13	tampon	11.85	10.91	8.63	3.63	6.79
ESG3051	NAPS-CS-5603	RNA0019	TCTGTTGG	TCGAATGG	P3 - 200 Cycles	R0094_Oct1_RNA_C_NS2000	0.9	44.94	0.01	9466	55670196	0.13	tampon	14.61	8	7.79	5.33	6.53
ESG3785	NAPS-V2-7258	RNA0027	TACCGAGG	CCTGAACT	P3 - 200 Cycles	R0116_May20_RNA_C_NS2000	0.95	36.85	0.05	10940	47734270	0.13	tampon	10.79	11.99	10.29	4.22	6.53
ESG4505	NAPS-V2-7311	RNA0048	CGTTAGAA	TTCAGGTC	P3 - 200 Cycles	240302_VH00275_151_AACHFWLHV	0.91	25.9	0.64	8055	18899284	0.13	tampon	12.79	10.06	7.34	3.79	3.28
ESG5359	NAPS-V2-7007	RNA0058	CTTGGTAT	CCAAGTCC	P4 - 200 Cycles	240814_VH00275_161_222335FNX	0.89	31.75	0.01	8449	13782638	0.13	tampon	8.53	12.43	11.39	4.43	7.26
ESG5361	NAPS-V2-7007	RNA0058	AAGATACT	ACTTACAT	P4 - 200 Cycles	240814_VH00275_161_222335FNX	0.9	31.32	0.02	7786	10897684	0.13	tampon	8.51	12.24	11.07	4.12	7.2
ESG2088	NAPS-CS-6541	RNA0008	AGTACTCC	AACCTGTT	P2 - 300 Cycles	R0052_May31_RNA_C_NS2000	0.91	37.3	0.02	8621	15430290	0.12	tampon	10.79	12.11	8.83	3.97	5.42
ESG2093	NAPS-CS-6545	RNA0008	GCACGGAC	GTCTCGCA	P2 - 300 Cycles	R0052_May31_RNA_C_NS2000	0.94	27.02	0.07	10425	56299008	0.12	tampon	10.99	11.26	8.25	4.12	7.88
ESG2121	NAPS-CS-6515	RNA0009	CGTTAGAA	TTCAGGTC	P3 - 200 Cycles	R0053_June2_RNA_C_NS2000	0.93	38.06	0.01	10461	30500106	0.12	tampon	10.36	12.24	10.03	3.31	7.25
ESG3277	NAPS-V2-7330	RNA0021	TTCCTGTT	AGTATCTT	P3 - 200 Cycles	R0098_Oct20_RNA_C_NS2000	0.95	32.4	0.02	10943	66995798	0.12	tampon	11.69	10.73	8.85	3.45	6.22
ESG3310	NAPS-V2-7258	RNA0022	CATAGAGT	TGCCACCA	P3 - 200 Cycles	R0100_Oct24_RNA_C_NS2000	0.9	31.77	0.51	7473	11491616	0.12	tampon	11.66	10.98	9.85	3.57	5.18
ESG5360	NAPS-V2-7007	RNA0058	AGCCTCAT	AGTAGAGA	P4 - 200 Cycles	240814_VH00275_161_222335FNX	0.92	31.7	0.01	9097	16971384	0.12	tampon	8.5	12.16	10.98	3.92	6.94
ESG5396	NAPS-V2-7258	RNA0059	CTACGACA	GAGTCCAA	P4 - 200 Cycles	240816_VH00275_162_22232YWNX	0.93	29.96	0.14	9761	27588242	0.12	tampon	10.92	11.82	9.95	4.21	4.99
ESG2091	NAPS-CS-6532	RNA0008	AAGTCCAA	TATGAGTA	P2 - 300 Cycles	R0052_May31_RNA_C_NS2000	0.94	30.91	0.04	11457	83567160	0.11	tampon	8.64	11.49	9.52	2.8	6.65
ESG2094	NAPS-CS-6540	RNA0008	TCCAACGC	TTGGACTT	P2 - 300 Cycles	R0052_May31_RNA_C_NS2000	0.91	21.23	0.11	5091	20497094	0.11	tampon	13.9	3.57	0	6.45	0.01
ESG2095	NAPS-CS-6529	RNA0008	GATTCTGC	GACGAGAG	P2 - 300 Cycles	R0052_May31_RNA_C_NS2000	0.93	32.61	0.04	9364	31365992	0.11	tampon	12.74	9.6	8.29	5.49	7.76
ESG5384	NAPS-CS-6289	RNA0059	TCGTAGTG	AGACTTGG	P4 - 200 Cycles	240816_VH00275_162_22232YWNX	0.92	36.23	0.44	10542	28202056	0.11	tampon	11.79	12.4	8.69	3.85	5.66
ESG5385	NAPS-CS-6289	RNA0059	ATGGCATG	AAGGTACC	P4 - 200 Cycles	240816_VH00275_162_22232YWNX	0.92	36.43	0.36	10283	25051568	0.11	tampon	12.14	12.6	8.94	4.04	5.55
ESG5397	NAPS-V2-7258	RNA0059	GCAATGCA	GGAACGTT	P4 - 200 Cycles	240816_VH00275_162_22232YWNX	0.93	31.2	0.15	9825	26836010	0.11	tampon	11.12	11.78	10.08	4.33	5.49
ESG980	NAPS-CS-6101	RNA0006	CGCTATGT	TCCGACAC	P3 - 200 Cycles	R0047_Apr27_RNA_C_NS2000	0.8	14.5	0.2	6574	30925828	0.11	tampon	11.87	0.75	0.01	4.78	0.01
ESG1828	NAPS-CS-6100	RNA0007	GACCTGAA	TTGGTGAG	P3 - 200 Cycles	R0049_May18_RNA_C_NS2000	0.92	37.16	0.15	11762	52080814	0.1	tampon	9.31	11.96	10.39	2.32	6.32
ESG2119	NAPS-CS-6547	RNA0009	CGGCGTGA	GCGCCTGT	P3 - 200 Cycles	R0053_June2_RNA_C_NS2000	0.95	37.04	0.01	10713	35735932	0.1	tampon	10.3	11.63	9.78	3.41	6.15
ESG2120	NAPS-CS-6530	RNA0009	GTCGGAGC	GGTTATAA	P3 - 200 Cycles	R0053_June2_RNA_C_NS2000	0.91	27.48	0.19	6740	18706060	0.1	tampon	12.13	7.36	7.27	4.58	5.63
ESG2446	NAPS-CS-5499	RNA0014	GCGCAAGC	TCACGCCG	P3 - 200 Cycles	R0073_Aug10_RNA_C_NS2000	0.93	33.29	0.34	11960	30058126	0.1	tampon	11.89	11.5	10.35	3.96	6.91
ESG2879	NAPS-V2-7160	RNA0015	GCGCTCTA	GCTCCGAC	P3 - 200 Cycles	R0082_Sep08_RNA_C_NS2000	0.92	34.53	0.41	6613	18892618	0.1	tampon	13.6	7.47	6.76	4.67	2.86
ESG3269	NAPS-V2-7311	RNA0021	GGACTTGG	CGCAGACG	P3 - 200 Cycles	R0098_Oct20_RNA_C_NS2000	0.95	42.78	0.07	11104	42255538	0.1	tampon	13.22	11.19	7.26	4.43	4.36
ESG982	NAPS-CS-6289	RNA0006	TCTCTACT	CGCGGTTC	P3 - 200 Cycles	R0048_Apr29_RNA_C_NS2000	0.81	26.55	0.01	12771	66450250	0.1	tampon	7.77	12.21	10.19	2.73	6.58
ESG2865	NAPS-V2-7179	RNA0015	TACCGAGG	CCTGAACT	P3 - 200 Cycles	R0082_Sep08_RNA_C_NS2000	0.92	40.59	0.5	9825	24953766	0.09	tampon	11.92	11.08	9.12	3.45	5.07
ESG3092	NAPS-V2-7227	RNA0020	TCCAACGC	TTGGACTT	P3 - 200 Cycles	R0090_Sep23_RNA_C_NS2000	0.96	43.12	0.02	11555	40780650	0.09	tampon	11.77	11.98	9.84	3.72	5.86
ESG436	NAPS-CS-5613	RNA0004	GGTCACGA	GTATTATG	P3 - 200 Cycles	R0038_Mar3_RNA_C_NS2000	0.94	32.93	0.01	10405	43692992	0.09	tampon	9.95	11.45	8.67	2.96	6.43
ESG1252	NAPS-CS-5603	RNA0002	TCGATATC	ACACGAGT	P3 - 100 Cycles	R0030_Dec18_RNA_C_NS2000	0.94	40.47	0.2	8499	23441716	0.08	tampon	13.52	8.21	8.73	4.91	5.73
ESG1264	NAPS-CS-5510	RNA0002	CTAGCGCT	GTGTAGAC	P3 - 100 Cycles	R0030_Dec18_RNA_C_NS2000	0.94	40.41	0.37	10368	45766376	0.08	tampon	12.52	8.34	9.34	3.28	4.66
ESG2087	NAPS-CS-6535	RNA0008	TTCCTGTT	AGTATCTT	P2 - 300 Cycles	R0052_May31_RNA_C_NS2000	0.95	31.15	1.56	12327	83139788	0.08	tampon	7.94	12.4	10.37	3.7	7.28
ESG2089	NAPS-CS-6524	RNA0008	CTGCTTCC	GATAGATC	P2 - 300 Cycles	R0052_May31_RNA_C_NS2000	0.95	35.06	0.01	12267	87616072	0.08	tampon	11.7	11.9	9.24	5.01	7.2
ESG2117	NAPS-CS-6480	RNA0009	TTATAACC	GATATCGA	P3 - 200 Cycles	R0053_June2_RNA_C_NS2000	0.95	38.68	0.2	10805	38331826	0.08	tampon	11.32	11.59	8.82	3.84	4.88
ESG2932	NAPS-CS-5510	RNA0016	CGCTATGT	TCCGACAC	P3 - 200 Cycles	R0085_Sep13_RNA_C_NS2000	0.91	33.69	0.69	10990	57566300	0.08	tampon	12.3	9.61	9.45	3.6	5.53
ESG3057	NAPS-V2-7195	RNA0020	TACCGAGG	CCTGAACT	P3 - 200 Cycles	R0089_Sep21_RNA_C_NS2000	0.93	41.84	0.54	10107	21849060	0.08	tampon	12.95	10.95	8.55	3.64	4.63
ESG3091	NAPS-V2-7213	RNA0020	GCACGGAC	GTCTCGCA	P3 - 200 Cycles	R0090_Sep23_RNA_C_NS2000	0.95	47.35	2.1	11500	49661122	0.08	tampon	12.81	10.83	8.17	4.28	4.72
ESG3263	NAPS-V2-7327	RNA0021	GCGCTCTA	GCTCCGAC	P3 - 200 Cycles	R0097_Oct18_RNA_C_NS2000	0.93	38.05	0.02	7360	23512200	0.08	tampon	14.43	7.02	5.21	6.24	4.09
ESG2116	NAPS-CS-6479	RNA0009	TATCGCAC	CTTAGTGT	P3 - 200 Cycles	R0053_June2_RNA_C_NS2000	0.96	37.63	0.04	12351	68039482	0.06	tampon	8.19	12.37	10.37	3.08	6.78
ESG2419	NAPS-V2-7007	RNA0013	CCGTGAAG	CAGTGGAT	P3 - 200 Cycles	R0071_Aug8_RNA_C_NS2000	0.92	32.27	0.03	12201	64878320	0.06	tampon	8.35	12.33	11.69	4.07	7.39
ESG2895	NAPS-V2-7175	RNA0015	CTGCTTCC	GATAGATC	P3 - 200 Cycles	R0083_Sep09_RNA_C_NS2000	0.92	40.65	0.52	12330	50992316	0.06	tampon	11.64	10.9	10.47	3.77	6.43
ESG2118	NAPS-CS-6478	RNA0009	GACCTGAA	TTGGTGAG	P3 - 200 Cycles	R0053_June2_RNA_C_NS2000	0.96	40.2	0.01	11687	51943892	0.05	tampon	10.9	11.79	8.52	3.65	4.19

### Sheet: MC Incubation
patient	Menstrual Cup	Timepoint (min)	DI_25
Patient 1	DIVA 2	0	0.128189
Patient 1	DIVA 1	30	0.142895
Patient 2	DIVA 1	0	0.137958
Patient 2	DIVA 1	0	0.11849
Patient 2	DIVA 2	0	0.105743
Patient 2	DIVA 2	0	0.0499792
Patient 2	DIVA 2	0	0.0763513
Patient 2	DIVA 1	30	0.195831
Patient 2	DIVA 2	30	0.118526
Patient 3	DIVA 1	0	0.0593727
Patient 3	DIVA 1	0	0.0722973
Patient 3	DIVA 1	30	0.0764247
Patient 3	DIVA 2	30	0.156372
Patient 3	DIVA 1	30	0.0939037
Patient 4	DIVA 1	0	0.106891
Patient 4	DIVA 2	0	0.131335
Patient 4	DIVA 1	0	0.063343
Patient 4	DIVA 2	0	0.0864309
Patient 4	DIVA 2	0	0.056254
Patient 4	DIVA 1	0	0.0949632
Patient 4	DIVA 2	0	0.100529
Patient 4	DIVA 2	0	0.122752
Patient 4	DIVA 2	0	0.0976352
Patient 4	DIVA 2	0	0.111814
Patient 4	DIVA 2	0	0.11572
Patient 4	DIVA 2	0	0.107212
Patient 4	DIVA 1	30	0.131062
Patient 5	DIVA 1	0	0.0827293
Patient 5	DIVA 1	0	0.0946362
Patient 5	DIVA 2	30	0.167869

### Sheet: Technician Comp
Kit	ESG	Set	Plate	DI_25	Technician
NAPS-V2-7258	ESG3310	Set 22	RNA0022	0.1	Technician 1
NAPS-V2-7258	ESG3785	Set 27	RNA0027	0.13	Technician 1
NAPS-V2-7258	ESG5395	Set 59	RNA0059	0.14	Technician 2
NAPS-V2-7258	ESG5396	Set 59	RNA0059	0.12	Technician 2
NAPS-V2-7258	ESG5397	Set 59	RNA0059	0.11	Technician 2
NAPS-V2-7399	ESG3709	Set 25	RNA0025	0.07	Technician 1
NAPS-V2-7399	ESG6105	Set 74	RNA0074	0.07	Technician 2
NAPS-V2-7399	ESG6106	Set 74	RNA0074	0.06	Technician 2
NAPS-V2-7399	ESG6107	Set 74	RNA0074	0.06	Technician 2
NAPS-V2-7438	ESG3843	Set 29	RNA0029	0.08	Technician 1
NAPS-V2-7438	ESG5398	Set 59	RNA0059	0.12	Technician 2
NAPS-V2-7438	ESG5399	Set 59	RNA0059	0.1	Technician 2
NAPS-V2-7438	ESG5400	Set 59	RNA0059	0.1	Technician 2
NAPS-V2-7536	ESG3770	Set 26	RNA0026	0.08	Technician 1
NAPS-V2-7536	ESG5419	Set 59	RNA0059	0.09	Technician 2
NAPS-V2-7536	ESG5420	Set 59	RNA0059	0.08	Technician 2
NAPS-V2-7536	ESG5421	Set 59	RNA0059	0.1	Technician 2
NAPS-V2-7561	ESG3826	Set 28	RNA0028	0.12	Technician 1
NAPS-V2-7561	ESG5416	Set 59	RNA0059	0.16	Technician 2
NAPS-V2-7561	ESG5417	Set 59	RNA0059	0.17	Technician 2
NAPS-V2-7561	ESG5418	Set 59	RNA0059	0.19	Technician 2
NAPS-V2-7978	ESG5809	Set 68	RNA0068	0.1	Technician 1
NAPS-V2-7978	ESG5810	Set 68	RNA0068	0.11	Technician 1
NAPS-V2-7978	ESG5811	Set 68	RNA0068	0.12	Technician 1
NAPS-V2-7978	ESG5656	Set 64	RNA0064	0.09	Technician 1
NAPS-V2-7978	ESG5657	Set 64	RNA0064	0.11	Technician 1
NAPS-V2-7978	ESG5658	Set 64	RNA0064	0.11	Technician 1
NAPS-V2-7978	ESG6099	Set 74	RNA0074	0.13	Technician 2
NAPS-V2-7978	ESG6100	Set 74	RNA0074	0.13	Technician 2
NAPS-V2-7978	ESG6101	Set 74	RNA0074	0.12	Technician 2
NAPS-V2-7981	ESG5677	Set 65	RNA0065	0.2	Technician 1
NAPS-V2-7981	ESG6150	Set 75	RNA0075	0.15	Technician 2
NAPS-V2-7981	ESG6151	Set 75	RNA0075	0.11	Technician 2
NAPS-V2-7981	ESG6152	Set 75	RNA0075	0.13	Technician 2
NAPS-V2-8128	ESG5735	Set 66	RNA0066	0.2	Technician 1
NAPS-V2-8128	ESG5548	Set 62	RNA0062	0.19	Technician 2
NAPS-V2-8128	ESG5549	Set 62	RNA0062	0.16	Technician 2
NAPS-V2-8128	ESG5550	Set 62	RNA0062	0.15	Technician 2
NAPS-V2-8181	ESG5722	Set 66	RNA0066	0.19	Technician 1
NAPS-V2-8181	ESG5723	Set 66	RNA0066	0.21	Technician 1
NAPS-V2-8181	ESG5724	Set 66	RNA0066	0.2	Technician 1
NAPS-V2-8181	ESG5608	Set 63	RNA0063	0.13	Technician 2
NAPS-V2-8181	ESG5609	Set 63	RNA0063	0.14	Technician 2
NAPS-V2-8181	ESG5610	Set 63	RNA0063	0.13	Technician 2
NAPS-V2-8352	ESG5719	Set 66	RNA0066	0.12	Technician 1
NAPS-V2-8352	ESG5720	Set 66	RNA0066	0.13	Technician 1
NAPS-V2-8352	ESG5512	Set 61	RNA0061	0.06	Technician 2
NAPS-V2-8352	ESG5513	Set 61	RNA0061	0.07	Technician 2
NAPS-V2-8352	ESG5514	Set 61	RNA0061	0.06	Technician 2
